# Identifying molecular pathways of type 2 diabetes using proteomics, metabolic, and anthropometric profiles in UK and Chinese adults

**DOI:** 10.64898/2025.12.19.25342701

**Authors:** Junxi Liu, Lingyan Chen, Reka Nagy, Neil Roberston, Matthew Traylor, Alfred Pozarickij, Lazaros Belbasis, Saredo Said, Wei Gan, Goutham Alta, Iona Millwood, Robin Walters, Huaidong Du, Pang Yao, Jun Lv, Canqing Yu, Dianjianyi Sun, Pei Pei, Liming Li, Zhengming Chen, Joanna M M Howson

## Abstract

**Introduction:** Proteogenomic analyses in large biobanks provide opportunities to improve understanding of the aetiology of type 2 diabetes (T2D) and to identify potential therapeutic targets.

**Methods:** We identified proteins (Olink Explore) associated with glycaemic traits and/or T2D with observational designs in UK Biobank (UKB-EUR, n =33,301). Bayesian non-negative matrix factorisation (bNMF) was applied to cluster T2D-associated proteins incorporating their phenotypic associations with 43 metabolic/anthropometric traits. For clusters’ leading proteins (top 10% by ranking), two-steps colocalization and bidirectional Mendelian randomization were performed to investigate three-way (i.e., protein–metabolic/anthropometric traits–T2D) relationships. Equivalent genetic analyses were conducted in the China Kadoorie Biobank (CKB-EAS, n = 2,029) to evaluate shared and ancestry-specific findings.

**Results:** A total of 1,793 proteins were observationally associated with glycaemic traits and/or T2D in UKB-EUR. Using bNMF, these proteins were classified into five clusters (Adiposity, Reduced adiposity, Lipids, Liver, and Kidney), of which the Reduced adiposity and Kidney clusters were novel; 906 proteins were identified as cluster-leading. Triangulation of observational and genetic evidence identified five proteins (B4GAT1, DNER, ENO3, HMOX2, OMG) potentially affecting T2D in UKB-EUR, one (ENTR1) in CKB-EAS, and three (RTBDN, TSPAN8, NCR3LG1) in both populations. In UKB-EUR, six proteins (CD34, FGFBP3, GALNT10, KHK, MENT, MXRA8) appeared to be consequences of T2D, while five proteins (GSTA1, GSTA3, MEGF9, NCAN, SHBG) showed bidirectional associations with T2D. Genetic analyses also suggested potential mechanistic pathways in T2D aetiology, including effects of RTBDN and TSPAN8 on T2D mediated through BMI and SHBG, respectively.

**Conclusions:** We identified multiple candidate proteins and biological pathways involved in T2D development, including novel protein clusters reflecting disease heterogeneity. These findings improve understanding of the molecular architecture of T2D and highlight potential biomarkers and therapeutic targets that may support precision prevention and treatment strategies.

**Research insights:** *What is currently known about this topic?:*

- Current T2D therapies do not address disease heterogenous yielding different responses between patients.
- Plasma proteins offer opportunities to characterise T2D molecular biology.

*What is the key research question?:*

- Can T2D-associated proteins be clustered by phenotypic protein - risk factor associations?
- Are proteins within these phenotype-derived clusters causally associated with T2D?
- How do proteins link T2D through cluster-specific markers revealing the heterogeneous aetiology?

*What is new?:*

- Five protein clusters identified (Adiposity, Reduced-Adiposity, Lipids, Liver, Kidney); Reduced-Adiposity and Kidney clusters are novel.
- 20 causal proteins identified (19 EUR, 4 EAS), with shared cross-ancestry signals.

*How might this study influence clinical practice?:*

- Identifies protein drug targets for T2D and supports precision treatment via cluster mechanisms.

## Supplementary material for "Identifying molecular pathways of type 2 diabetes using proteomics, metabolic, and anthropometric profiles in UK and Chinese adults": Online Tables 1- 12, which contains large tables of the detailed estimates (part 1 of 3)

### Sheet: OnlineT1
Online Table 1. Detailed colocalization estimates of diabetes-associated proteins with diabetes traits and cluster-leading metabolic/anthropometric traits in the European population
Protein	Outcome	Uniform Alignment Probability (PA)	Nonuniform Alignment Probability (PA)	Uniform Regional Probability (PR)	Nonuniform Regional Probability (PR)	Candidate SNP (uniform priors)	Candidate SNP (nonuniform priors)	Posterior explained by SNP (uniform priors)	Posterior explained by SNP (nonuniform priors)	Gene
AAMDC	fasting glucose CuratedGWAS	5e-04	0	0.0204	4e-04	11_77583266	11_77583266	0.7658	0.7658	AAMDC
AAMDC	fasting insulin CuratedGWAS	0	0	0.0344	7e-04	11_77583266	11_77583266	0.7835	0.7835	AAMDC
AAMDC	glycated heamoglobin HbA1c CuratedGWAS	0	0	0.0198	4e-04	11_77583266	11_77583266	0.7703	0.7703	AAMDC
AAMDC	Postchallenge Insulin Resistance IFC noBMI MAGIC	0.0234	1e-04	0.0658	0.0014	11_77583266	11_77583266	0.7563	0.7563	AAMDC
AAMDC	Postchallenge Insulin Resistance ISI noBMI MAGIC	0.025	1e-04	0.0692	0.0015	11_77583266	11_77583266	0.7636	0.7636	AAMDC
AAMDC	ProInsulin no BMI Kelsy et al	0.0226	0	0.0681	0.0015	11_77583266	11_77583266	0.7694	0.7694	AAMDC
AAMDC	Random Glucose EUR Lagou et al 2023	0.0013	0	0.0039	1e-04	11_77583266	11_77583266	0.7624	0.7624	AAMDC
AAMDC	Type 2 Diabetes EUR Suzuki et al 2023	0.5407	0.0111	0.604	0.0296	11_77583266	11_77583266	0.757	0.757	AAMDC
ABL1	fasting glucose CuratedGWAS	0.0049	0	0.4263	0.0147	9_133280017	9_133280017	0.3337	0.3337	ABL1
ABL1	fasting insulin CuratedGWAS	1e-04	0	0.003	0.0042	9_133760592	9_133760592	0.5625	0.5625	ABL1
ABL1	glycated heamoglobin HbA1c CuratedGWAS	0	0	0.0019	0.0023	9_134087443	9_134087443	0.7164	0.7164	ABL1
ABL1	Postchallenge Insulin Resistance IFC noBMI MAGIC	0.0027	4e-04	0.0048	0.0053	9_133760592	9_133760592	0.7603	0.7603	ABL1
ABL1	Postchallenge Insulin Resistance ISI noBMI MAGIC	0.0034	5e-04	0.0055	0.0061	9_133760592	9_133760592	0.7206	0.7206	ABL1
ABL1	ProInsulin no BMI Kelsy et al	7e-04	1e-04	0.0028	0.003	9_133760592	9_133760592	0.7482	0.7482	ABL1
ABL1	Random Glucose EUR Lagou et al 2023	1e-04	0	2e-04	2e-04	9_133760592	9_133760592	0.769	0.769	ABL1
ABL1	Type 2 Diabetes EUR Suzuki et al 2023	0	0	0.0458	0.001	9_133787225	9_133787225	0.1323	0.1323	ABL1
ACAA1	fasting glucose CuratedGWAS	0.0077	0	0.0364	8e-04	3_38170810	3_38170810	1	1	ACAA1
ACAA1	fasting insulin CuratedGWAS	0.0015	0	0.0216	4e-04	3_38170810	3_38170810	1	1	ACAA1
ACAA1	glycated heamoglobin HbA1c CuratedGWAS	0.0042	0	0.0292	6e-04	3_38170810	3_38170810	1	1	ACAA1
ACAA1	Postchallenge Insulin Resistance IFC noBMI MAGIC	0.0446	1e-04	0.1074	0.0024	3_38170810	3_38170810	1	1	ACAA1
ACAA1	Postchallenge Insulin Resistance ISI noBMI MAGIC	0.0191	0	0.0593	0.0013	3_38170810	3_38170810	1	1	ACAA1
ACAA1	ProInsulin no BMI Kelsy et al	0.0083	0	0.0577	0.0012	3_38170810	3_38170810	1	1	ACAA1
ACAA1	Random Glucose EUR Lagou et al 2023	0.0022	0	0.0084	2e-04	3_38170810	3_38170810	1	1	ACAA1
ACAA1	Type 2 Diabetes EUR Suzuki et al 2023	0.0072	0	0.0329	7e-04	3_38170810	3_38170810	1	1	ACAA1
ACADSB	fasting glucose CuratedGWAS	0.0623	1e-04	0.3656	0.0114	10_124798683	10_124798683	0.6679	0.6679	ACADSB
ACADSB	fasting insulin CuratedGWAS	0	0	0.7268	0.0505	10_124798683	10_124798683	0.653	0.653	ACADSB
ACADSB	glycated heamoglobin HbA1c CuratedGWAS	0	0	0.0164	3e-04	10_124798683	10_124798683	0.6519	0.6519	ACADSB
ACADSB	Postchallenge Insulin Resistance IFC noBMI MAGIC	0.0364	1e-04	0.0918	0.002	10_124798683	10_124798683	0.6641	0.6641	ACADSB
ACADSB	Postchallenge Insulin Resistance ISI noBMI MAGIC	0.2933	0.0019	0.3689	0.0116	10_124798683	10_124798683	0.655	0.655	ACADSB
ACADSB	ProInsulin no BMI Kelsy et al	0.0508	1e-04	0.1392	0.0032	10_124798683	10_124798683	0.6467	0.6467	ACADSB
ACADSB	Random Glucose EUR Lagou et al 2023	0.0024	0	0.0064	1e-04	10_124798683	10_124798683	0.6448	0.6448	ACADSB
ACADSB	Type 2 Diabetes EUR Suzuki et al 2023	0.0013	0	0.0486	0.001	10_124798683	10_124798683	0.6501	0.6501	ACADSB
ACADSB	Albumin panUKBB	0.0125	0	0.0818	0.0018	10_124798683	10_124798683	0.6605	0.6605	ACADSB
ACADSB	Alkaline phosphatase panUKBB	0.0044	0	0.0343	7e-04	10_124798683	10_124798683	0.656	0.656	ACADSB
ACADSB	Alanine aminotransferase panUKBB	0.0122	0	0.0531	0.0011	10_124798683	10_124798683	0.651	0.651	ACADSB
ACADSB	Apolipoprotein A panUKBB	0.0183	0	0.0851	0.0019	10_124798683	10_124798683	0.6554	0.6554	ACADSB
ACADSB	Apolipoprotein B panUKBB	0	0	0.0713	0.0015	10_124798683	10_124798683	0.6591	0.6591	ACADSB
ACADSB	Aspartate aminotransferase panUKBB	0.5305	0.0049	0.7391	0.0536	10_124798683	10_124798683	0.6432	0.6432	ACADSB
ACADSB	body mass index CuratedGWAS	0	0	0.1192	0.0027	10_124798683	10_124798683	0.6412	0.6412	ACADSB
ACADSB	Basal metabolic rate panUKBB	0	0	0.0207	4e-04	10_124798683	10_124798683	0.6514	0.6514	ACADSB
ACADSB	Calcium panUKBB	0.0049	0	0.0311	6e-04	10_124798683	10_124798683	0.6535	0.6535	ACADSB
ACADSB	Creatinine panUKBB	0.0044	0	0.0533	0.0011	10_124798683	10_124798683	0.662	0.662	ACADSB
ACADSB	Cystatin C panUKBB	0.0014	0	0.0422	9e-04	10_124798683	10_124798683	0.6444	0.6444	ACADSB
ACADSB	Gamma glutamyltransferase panUKBB	0.0035	0	0.0337	7e-04	10_124798683	10_124798683	0.6546	0.6546	ACADSB
ACADSB	Hip circumference panUKBB	0	0	0.0455	0.001	10_124798683	10_124798683	0.6546	0.6546	ACADSB
ACADSB	HDL cholesterol panUKBB	0.0119	0	0.1667	0.004	10_124798683	10_124798683	0.6564	0.6564	ACADSB
ACADSB	LDL direct panUKBB	0	0	0.1288	0.0029	10_124798683	10_124798683	0.657	0.657	ACADSB
ACADSB	Pulse rate automated reading panUKBB	0.0088	0	0.0609	0.0013	10_124798683	10_124798683	0.645	0.645	ACADSB
ACADSB	SHBG panUKBB	0.0048	0	0.076	0.0016	10_124798683	10_124798683	0.6758	0.6758	ACADSB
ACADSB	Cholesterol panUKBB	0	0	0.145	0.0034	10_124798683	10_124798683	0.6557	0.6557	ACADSB
ACADSB	Trunk fatfree mass panUKBB	0	0	0.0277	6e-04	10_124798683	10_124798683	0.6468	0.6468	ACADSB
ACADSB	Trunk fat mass panUKBB	0.0017	0	0.0672	0.0014	10_124798683	10_124798683	0.6447	0.6447	ACADSB
ACADSB	Triglycerides panUKBB	8e-04	0	0.0295	6e-04	10_124798683	10_124798683	0.652	0.652	ACADSB
ACADSB	Total protein panUKBB	0.0048	0	0.0353	7e-04	10_124798683	10_124798683	0.6541	0.6541	ACADSB
ACADSB	Urate panUKBB	0.0029	0	0.0274	6e-04	10_124798683	10_124798683	0.6529	0.6529	ACADSB
ACADSB	Urea panUKBB	0	0	0.0793	0.0017	10_124798683	10_124798683	0.6522	0.6522	ACADSB
ACADSB	Whole body fatfree mass panUKBB	0	0	0.0213	4e-04	10_124798683	10_124798683	0.6497	0.6497	ACADSB
ACADSB	Whole body fat mass panUKBB	0.0015	0	0.0851	0.0019	10_124798683	10_124798683	0.6471	0.6471	ACADSB
ACADSB	Waist circumference panUKBB	0	0	0.0291	6e-04	10_124798683	10_124798683	0.6523	0.6523	ACADSB
ACADSB	waist hip ratio CuratedGWAS	0.0074	0	0.0288	6e-04	10_124798683	10_124798683	0.6478	0.6478	ACADSB
ACAN	fasting glucose CuratedGWAS	0.0016	0	0.0157	3e-04	15_89252012	15_89252012	0.7803	0.7803	ACAN
ACAN	fasting insulin CuratedGWAS	0	0	0.0206	4e-04	15_89252012	15_89252012	0.7906	0.7906	ACAN
ACAN	glycated heamoglobin HbA1c CuratedGWAS	0	0	0.0113	2e-04	15_89252012	15_89252012	0.7719	0.7719	ACAN
ACAN	Postchallenge Insulin Resistance IFC noBMI MAGIC	0.0151	0	0.0574	0.0012	15_89252012	15_89252012	0.7897	0.7897	ACAN
ACAN	Postchallenge Insulin Resistance ISI noBMI MAGIC	0.1615	6e-04	0.2399	0.0063	15_89252012	15_89252012	0.7226	0.7226	ACAN
ACAN	ProInsulin no BMI Kelsy et al	0.2358	0.001	0.3801	0.0121	15_89252012	15_89252012	0.8091	0.8091	ACAN
ACAN	Random Glucose EUR Lagou et al 2023	4e-04	0	0.0027	1e-04	15_89252012	15_89252012	0.7754	0.7754	ACAN
ACAN	Type 2 Diabetes EUR Suzuki et al 2023	0.0235	0	0.1452	0.0034	15_89252012	15_89252012	0.7704	0.7704	ACAN
ACP5	fasting glucose CuratedGWAS	0.0024	0	0.0201	4e-04	19_11687351	19_11687351	0.9915	0.9915	ACP5
ACP5	fasting insulin CuratedGWAS	0	0	0.0238	5e-04	19_11687351	19_11687351	0.9914	0.9914	ACP5
ACP5	glycated heamoglobin HbA1c CuratedGWAS	0	0	0.0237	5e-04	19_11687351	19_11687351	0.9907	0.9907	ACP5
ACP5	Postchallenge Insulin Resistance IFC noBMI MAGIC	0.0583	1e-04	0.1155	0.0026	19_11687351	19_11687351	0.9908	0.9908	ACP5
ACP5	Postchallenge Insulin Resistance ISI noBMI MAGIC	0.0176	0	0.0628	0.0013	19_11687351	19_11687351	0.9915	0.9915	ACP5
ACP5	ProInsulin no BMI Kelsy et al	5e-04	0	0.0771	0.0017	19_11687351	19_11687351	0.9919	0.9919	ACP5
ACP5	Random Glucose EUR Lagou et al 2023	0.001	0	0.0035	1e-04	19_11687351	19_11687351	0.9918	0.9918	ACP5
ACP5	Type 2 Diabetes EUR Suzuki et al 2023	0.0125	0	0.0634	0.0014	19_11687351	19_11687351	0.9915	0.9915	ACP5
ACY1	fasting glucose CuratedGWAS	0.1717	9e-04	0.2643	0.0071	3_52022837	3_52022837	1	1	ACY1
ACY1	fasting insulin CuratedGWAS	0.0672	2e-04	0.2682	0.0073	3_52022837	3_52022837	1	1	ACY1
ACY1	glycated heamoglobin HbA1c CuratedGWAS	0	0	0.2164	0.0055	3_52022837	3_52022837	1	1	ACY1
ACY1	Postchallenge Insulin Resistance IFC noBMI MAGIC	0.36	0.0046	0.4666	0.0172	3_52016836	3_52016836	0.9372	0.9372	ACY1
ACY1	Postchallenge Insulin Resistance ISI noBMI MAGIC	0.5462	0.0137	0.6267	0.0325	3_52016836	3_52016836	0.9941	0.9941	ACY1
ACY1	ProInsulin no BMI Kelsy et al	0.1147	6e-04	0.197	0.0049	3_52016836	3_52016836	0.9876	0.9876	ACY1
ACY1	Random Glucose EUR Lagou et al 2023	0.0021	0	0.0083	2e-04	3_52016836	3_52016836	0.9892	0.9892	ACY1
ACY1	Type 2 Diabetes EUR Suzuki et al 2023	1e-04	0	0.1647	0.0039	3_52016836	3_52016836	0.9414	0.9414	ACY1
ACY3	fasting glucose CuratedGWAS	5e-04	0	0.0134	3e-04	11_67402362	11_67402362	0.6438	0.6438	ACY3
ACY3	fasting insulin CuratedGWAS	0.0273	0	0.1586	0.0038	11_67402362	11_67402362	0.7444	0.7444	ACY3
ACY3	glycated heamoglobin HbA1c CuratedGWAS	5e-04	0	0.0104	2e-04	11_67402362	11_67402362	0.6484	0.6484	ACY3
ACY3	Postchallenge Insulin Resistance IFC noBMI MAGIC	0.0198	0	0.0661	0.0014	11_67402362	11_67402362	0.6492	0.6492	ACY3
ACY3	Postchallenge Insulin Resistance ISI noBMI MAGIC	0.0139	0	0.0489	0.001	11_67402362	11_67402362	0.6447	0.6447	ACY3
ACY3	ProInsulin no BMI Kelsy et al	0.0115	0	0.0488	0.001	11_67402362	11_67402362	0.644	0.644	ACY3
ACY3	Random Glucose EUR Lagou et al 2023	3e-04	0	0.0022	0	11_67402362	11_67402362	0.6438	0.6438	ACY3
ACY3	Type 2 Diabetes EUR Suzuki et al 2023	0.0016	0	0.0971	0.0021	11_67402362	11_67402362	0.574	0.574	ACY3
ADAM12	fasting glucose CuratedGWAS	0.0013	0	0.0133	3e-04	10_127708468	10_127708468	0.2812	0.2812	ADAM12
ADAM12	fasting insulin CuratedGWAS	0.0021	0	0.0172	3e-04	10_127708468	10_127708468	0.3039	0.3039	ADAM12
ADAM12	glycated heamoglobin HbA1c CuratedGWAS	0	0	0.0092	2e-04	10_127708468	10_127708468	0.2863	0.2863	ADAM12
ADAM12	Postchallenge Insulin Resistance IFC noBMI MAGIC	0.0541	1e-04	0.1178	0.0027	10_127708468	10_127708468	0.2842	0.2842	ADAM12
ADAM12	Postchallenge Insulin Resistance ISI noBMI MAGIC	0.4506	0.0047	0.5167	0.0209	10_127708468	10_127708468	0.3064	0.3064	ADAM12
ADAM12	ProInsulin no BMI Kelsy et al	0.0213	0	0.0631	0.0013	10_127708468	10_127708468	0.2935	0.2935	ADAM12
ADAM12	Random Glucose EUR Lagou et al 2023	8e-04	0	0.0029	1e-04	10_127708468	10_127708468	0.2809	0.2809	ADAM12
ADAM12	Type 2 Diabetes EUR Suzuki et al 2023	0.0078	0	0.0607	0.0013	10_127708468	10_127708468	0.301	0.301	ADAM12
ADAM22	fasting glucose CuratedGWAS	0.001	0	0.014	3e-04	7_87564497	7_87564497	1	1	ADAM22
ADAM22	fasting insulin CuratedGWAS	4e-04	0	0.0182	4e-04	7_87564497	7_87564497	1	1	ADAM22
ADAM22	glycated heamoglobin HbA1c CuratedGWAS	8e-04	0	0.0129	3e-04	7_87564497	7_87564497	1	1	ADAM22
ADAM22	Postchallenge Insulin Resistance IFC noBMI MAGIC	0.0119	0	0.0433	9e-04	7_87564497	7_87564497	1	1	ADAM22
ADAM22	Postchallenge Insulin Resistance ISI noBMI MAGIC	0.006	0	0.0435	9e-04	7_87564497	7_87564497	1	1	ADAM22
ADAM22	ProInsulin no BMI Kelsy et al	0.0201	0	0.0606	0.0013	7_87564497	7_87564497	1	1	ADAM22
ADAM22	Random Glucose EUR Lagou et al 2023	0.0023	0	0.0048	1e-04	7_87564497	7_87564497	1	1	ADAM22
ADAM22	Type 2 Diabetes EUR Suzuki et al 2023	0.0196	0	0.0719	0.0015	7_87564497	7_87564497	1	1	ADAM22
ADAM9	fasting glucose CuratedGWAS	0.2889	0.0018	0.3516	0.0107	8_38869207	8_38869207	1	1	ADAM9
ADAM9	fasting insulin CuratedGWAS	0.0063	0	0.3468	0.0105	8_38869207	8_38869207	1	1	ADAM9
ADAM9	glycated heamoglobin HbA1c CuratedGWAS	0.1299	4e-04	0.1904	0.0047	8_38869207	8_38869207	1	1	ADAM9
ADAM9	Postchallenge Insulin Resistance IFC noBMI MAGIC	0.0605	2e-04	0.1522	0.0036	8_38947274	8_38947274	0.9978	0.9978	ADAM9
ADAM9	Postchallenge Insulin Resistance ISI noBMI MAGIC	0.0953	3e-04	0.1676	0.004	8_38947274	8_38947274	0.9976	0.9976	ADAM9
ADAM9	ProInsulin no BMI Kelsy et al	0.0642	2e-04	0.1472	0.0034	8_38947274	8_38947274	0.997	0.997	ADAM9
ADAM9	Random Glucose EUR Lagou et al 2023	0.0015	0	0.0076	2e-04	8_38947274	8_38947274	0.9979	0.9979	ADAM9
ADAM9	Type 2 Diabetes EUR Suzuki et al 2023	0.3046	0.0021	0.638	0.034	8_38869207	8_38869207	1	1	ADAM9
ADAMTS15	fasting glucose CuratedGWAS	0.0143	0	0.06	0.0013	11_130344063	11_130344063	1	1	ADAMTS15
ADAMTS15	fasting insulin CuratedGWAS	0.0463	1e-04	0.1372	0.0032	11_130344063	11_130344063	1	1	ADAMTS15
ADAMTS15	glycated heamoglobin HbA1c CuratedGWAS	0.0015	0	0.0412	9e-04	11_130344063	11_130344063	1	1	ADAMTS15
ADAMTS15	Postchallenge Insulin Resistance IFC noBMI MAGIC	0.0487	1e-04	0.103	0.0023	11_130344063	11_130344063	1	1	ADAMTS15
ADAMTS15	Postchallenge Insulin Resistance ISI noBMI MAGIC	0.0292	0	0.1005	0.0022	11_130344063	11_130344063	1	1	ADAMTS15
ADAMTS15	ProInsulin no BMI Kelsy et al	0.2109	0.001	0.287	0.008	11_130344063	11_130344063	1	1	ADAMTS15
ADAMTS15	Random Glucose EUR Lagou et al 2023	5e-04	0	0.0046	1e-04	11_130344063	11_130344063	1	1	ADAMTS15
ADAMTS15	Type 2 Diabetes EUR Suzuki et al 2023	2e-04	0	0.0583	0.0012	11_130344063	11_130344063	1	1	ADAMTS15
ADAMTS8	fasting glucose CuratedGWAS	0.0016	0	0.0184	4e-04	11_130281488	11_130281488	1	1	ADAMTS8
ADAMTS8	fasting insulin CuratedGWAS	0.0013	0	0.0211	4e-04	11_130281488	11_130281488	1	1	ADAMTS8
ADAMTS8	glycated heamoglobin HbA1c CuratedGWAS	0.0026	0	0.054	0.0011	11_130281488	11_130281488	1	1	ADAMTS8
ADAMTS8	Postchallenge Insulin Resistance IFC noBMI MAGIC	0.0241	0	0.0668	0.0014	11_130281488	11_130281488	1	1	ADAMTS8
ADAMTS8	Postchallenge Insulin Resistance ISI noBMI MAGIC	0.008	0	0.0498	0.001	11_130281488	11_130281488	1	1	ADAMTS8
ADAMTS8	ProInsulin no BMI Kelsy et al	0.0137	0	0.0509	0.0011	11_130281488	11_130281488	1	1	ADAMTS8
ADAMTS8	Random Glucose EUR Lagou et al 2023	2e-04	0	0.0028	1e-04	11_130281488	11_130281488	1	1	ADAMTS8
ADAMTS8	Type 2 Diabetes EUR Suzuki et al 2023	0.0222	0	0.4174	0.0141	11_130281488	11_130281488	1	1	ADAMTS8
ADAMTSL2	fasting glucose CuratedGWAS	0	0	0.026	5e-04	9_136397834	9_136397834	1	1	ADAMTSL2
ADAMTSL2	fasting insulin CuratedGWAS	0	0	0.1725	0.0042	9_136397834	9_136397834	1	1	ADAMTSL2
ADAMTSL2	glycated heamoglobin HbA1c CuratedGWAS	0	0	0.0138	3e-04	9_136397834	9_136397834	1	1	ADAMTSL2
ADAMTSL2	Postchallenge Insulin Resistance IFC noBMI MAGIC	0.007	0	0.0549	0.0012	9_136397834	9_136397834	1	1	ADAMTSL2
ADAMTSL2	Postchallenge Insulin Resistance ISI noBMI MAGIC	0.0082	0	0.0565	0.0012	9_136397834	9_136397834	1	1	ADAMTSL2
ADAMTSL2	ProInsulin no BMI Kelsy et al	0.0108	0	0.0581	0.0012	9_136397834	9_136397834	1	1	ADAMTSL2
ADAMTSL2	Random Glucose EUR Lagou et al 2023	0	0	0.0024	0	9_136397834	9_136397834	1	1	ADAMTSL2
ADAMTSL2	Type 2 Diabetes EUR Suzuki et al 2023	0	0	0.0316	7e-04	9_136397834	9_136397834	1	1	ADAMTSL2
ADGRD1	fasting glucose CuratedGWAS	0.0062	0	0.0299	6e-04	12_131456238	12_131456238	0.6695	0.6695	GPR133
ADGRD1	fasting insulin CuratedGWAS	0.0019	0	0.0322	7e-04	12_131456238	12_131456238	0.6612	0.6612	GPR133
ADGRD1	glycated heamoglobin HbA1c CuratedGWAS	0	0	0.0224	5e-04	12_131456238	12_131456238	0.665	0.665	GPR133
ADGRD1	Postchallenge Insulin Resistance IFC noBMI MAGIC	0.1121	3e-04	0.1739	0.0042	12_131456238	12_131456238	0.5682	0.5682	GPR133
ADGRD1	Postchallenge Insulin Resistance ISI noBMI MAGIC	0.0391	1e-04	0.0932	0.0021	12_131456238	12_131456238	0.6796	0.6796	GPR133
ADGRD1	ProInsulin no BMI Kelsy et al	0.6175	0.0138	0.6571	0.0369	12_131456238	12_131456238	0.6686	0.6686	GPR133
ADGRD1	Random Glucose EUR Lagou et al 2023	0.0101	0	0.0144	3e-04	12_131456238	12_131456238	0.6443	0.6443	GPR133
ADGRD1	Type 2 Diabetes EUR Suzuki et al 2023	0.0734	2e-04	0.1205	0.0027	12_131456238	12_131456238	0.6904	0.6904	GPR133
ADGRE2	fasting glucose CuratedGWAS	0	0	0.0433	9e-04	19_14506991	19_14506991	0.9949	0.9949	EMR2
ADGRE2	fasting insulin CuratedGWAS	0	0	0.0258	5e-04	19_14506991	19_14506991	0.9966	0.9966	EMR2
ADGRE2	glycated heamoglobin HbA1c CuratedGWAS	0	0	0.0177	4e-04	19_14506991	19_14506991	0.997	0.997	EMR2
ADGRE2	Postchallenge Insulin Resistance IFC noBMI MAGIC	0.0114	0	0.0519	0.0011	19_14506991	19_14506991	1	1	EMR2
ADGRE2	Postchallenge Insulin Resistance ISI noBMI MAGIC	0.0218	0	0.0651	0.0014	19_14506991	19_14506991	1	1	EMR2
ADGRE2	ProInsulin no BMI Kelsy et al	0.1446	5e-04	0.2187	0.0056	19_14506991	19_14506991	1	1	EMR2
ADGRE2	Random Glucose EUR Lagou et al 2023	9e-04	0	0.0026	1e-04	19_14506991	19_14506991	0.9971	0.9971	EMR2
ADGRE2	Type 2 Diabetes EUR Suzuki et al 2023	0	0	0.0347	7e-04	19_14506991	19_14506991	1	1	EMR2
ADGRE5	fasting glucose CuratedGWAS	0	0	0.0651	0.0014	19_14499616	19_14499616	1	1	CD97
ADGRE5	fasting insulin CuratedGWAS	0	0	0.0932	0.0021	19_14499616	19_14499616	1	1	CD97
ADGRE5	glycated heamoglobin HbA1c CuratedGWAS	1e-04	0	0.2018	0.005	19_14499616	19_14499616	1	1	CD97
ADGRE5	Postchallenge Insulin Resistance IFC noBMI MAGIC	0.0868	3e-04	0.1549	0.0037	19_14492219	19_14492219	0.4192	0.4192	CD97
ADGRE5	Postchallenge Insulin Resistance ISI noBMI MAGIC	0.0662	2e-04	0.1268	0.0029	19_14492219	19_14492219	0.4594	0.4594	CD97
ADGRE5	ProInsulin no BMI Kelsy et al	0.0976	3e-04	0.1767	0.0043	19_14499468	19_14499468	0.3681	0.3681	CD97
ADGRE5	Random Glucose EUR Lagou et al 2023	0.0011	0	0.0082	2e-04	19_14499616	19_14499616	1	1	CD97
ADGRE5	Type 2 Diabetes EUR Suzuki et al 2023	0	0	0.0747	0.0016	19_14492219	19_14492219	0.4388	0.4388	CD97
ADGRG1	fasting glucose CuratedGWAS	4e-04	0	0.0161	3e-04	16_57682275	16_57682275	0.7251	0.7251	GPR56
ADGRG1	fasting insulin CuratedGWAS	0	0	0.0466	0.001	16_57682275	16_57682275	0.5984	0.5984	GPR56
ADGRG1	glycated heamoglobin HbA1c CuratedGWAS	0	0	0.0153	3e-04	16_57682275	16_57682275	0.7305	0.7305	GPR56
ADGRG1	Postchallenge Insulin Resistance IFC noBMI MAGIC	0.0105	0	0.046	0.001	16_57682275	16_57682275	0.7384	0.7384	GPR56
ADGRG1	Postchallenge Insulin Resistance ISI noBMI MAGIC	0.0134	0	0.0467	0.001	16_57682275	16_57682275	0.7439	0.7439	GPR56
ADGRG1	ProInsulin no BMI Kelsy et al	0.0328	1e-04	0.0866	0.0019	16_57682275	16_57682275	0.7325	0.7325	GPR56
ADGRG1	Random Glucose EUR Lagou et al 2023	0.0074	0	0.0137	3e-04	16_57682275	16_57682275	0.7503	0.7503	GPR56
ADGRG1	Type 2 Diabetes EUR Suzuki et al 2023	0.0105	0	0.0422	9e-04	16_57682275	16_57682275	0.7427	0.7427	GPR56
ADH1B	fasting glucose CuratedGWAS	0.3211	0.0016	0.4187	0.0142	4_100021129	4_100021129	0.9582	0.9582	ADH1B
ADH1B	fasting insulin CuratedGWAS	0	0	0.348	0.0106	4_100021129	4_100021129	0.9443	0.9443	ADH1B
ADH1B	glycated heamoglobin HbA1c CuratedGWAS	0.073	1e-04	0.4452	0.0158	4_100021129	4_100021129	0.5653	0.5653	ADH1B
ADH1B	Postchallenge Insulin Resistance IFC noBMI MAGIC	0.3408	0.0025	0.4251	0.0146	4_100020668	4_100020668	1	1	ADH1B
ADH1B	Postchallenge Insulin Resistance ISI noBMI MAGIC	0.3252	0.0028	0.3782	0.012	4_100020668	4_100020668	1	1	ADH1B
ADH1B	ProInsulin no BMI Kelsy et al	0.1564	6e-04	0.2159	0.0055	4_100624090	4_100624090	0.7394	0.7394	ADH1B
ADH1B	Random Glucose EUR Lagou et al 2023	2e-04	0	0.0039	1e-04	4_100313611	4_100313611	0.4978	0.4978	ADH1B
ADH1B	Type 2 Diabetes EUR Suzuki et al 2023	0.0021	0	0.1624	0.0039	4_100122916	4_100122916	0.8498	0.8498	ADH1B
ADH4	fasting glucose CuratedGWAS	0.001	0	0.0152	3e-04	4_100065509	4_100065509	0.9973	0.9973	ADH4
ADH4	fasting insulin CuratedGWAS	0.7317	0.032	0.952	0.2839	4_100065509	4_100065509	0.9977	0.9977	ADH4
ADH4	glycated heamoglobin HbA1c CuratedGWAS	0	0	0.0119	2e-04	4_100065509	4_100065509	0.9974	0.9974	ADH4
ADH4	Postchallenge Insulin Resistance IFC noBMI MAGIC	0.0115	0	0.0482	0.001	4_100065509	4_100065509	0.9988	0.9988	ADH4
ADH4	Postchallenge Insulin Resistance ISI noBMI MAGIC	0.0641	2e-04	0.1144	0.0026	4_100065509	4_100065509	0.9992	0.9992	ADH4
ADH4	ProInsulin no BMI Kelsy et al	0.0349	1e-04	0.0776	0.0017	4_100065509	4_100065509	0.9992	0.9992	ADH4
ADH4	Random Glucose EUR Lagou et al 2023	1e-04	0	0.0022	0	4_100065509	4_100065509	0.9991	0.9991	ADH4
ADH4	Type 2 Diabetes EUR Suzuki et al 2023	8e-04	0	0.1026	0.0023	4_100065509	4_100065509	0.9993	0.9993	ADH4
ADH4	Albumin panUKBB	0	0	0.0881	0.0019	4_100065509	4_100065509	0.9962	0.9962	ADH4
ADH4	Alkaline phosphatase panUKBB	0	0	1	1	4_100065509	4_100065509	1	1	ADH4
ADH4	Alanine aminotransferase panUKBB	2e-04	0	0.9675	0.3728	4_100065509	4_100065509	0.9995	0.9995	ADH4
ADH4	Apolipoprotein A panUKBB	0	0	0.9984	0.9263	4_100065509	4_100065509	0.9845	0.9845	ADH4
ADH4	Apolipoprotein B panUKBB	0	0	0.071	0.0015	4_100065509	4_100065509	0.9989	0.9989	ADH4
ADH4	Aspartate aminotransferase panUKBB	0.9998	0.9951	1	1	4_100065509	4_100065509	0.9998	0.9998	ADH4
ADH4	body mass index CuratedGWAS	0	0	0.0153	3e-04	4_100065509	4_100065509	0.9981	0.9981	ADH4
ADH4	Basal metabolic rate panUKBB	0	0	0.013	3e-04	4_100065509	4_100065509	0.9978	0.9978	ADH4
ADH4	Calcium panUKBB	0	0	0.0355	7e-04	4_100065509	4_100065509	0.9956	0.9956	ADH4
ADH4	Creatinine panUKBB	4e-04	0	0.0142	3e-04	4_100065509	4_100065509	0.9987	0.9987	ADH4
ADH4	Cystatin C panUKBB	0.1204	0.0034	0.9886	0.634	4_100065509	4_100065509	0.9999	0.9999	ADH4
ADH4	Gamma glutamyltransferase panUKBB	0	0	0.0196	4e-04	4_100065509	4_100065509	0.9978	0.9978	ADH4
ADH4	Hip circumference panUKBB	0.0023	0	0.1363	0.0031	4_100065509	4_100065509	0.9995	0.9995	ADH4
ADH4	HDL cholesterol panUKBB	0	0	0.9989	0.9486	4_100065509	4_100065509	0.9961	0.9961	ADH4
ADH4	LDL direct panUKBB	0	0	0.0189	4e-04	4_100065509	4_100065509	0.9987	0.9987	ADH4
ADH4	Pulse rate automated reading panUKBB	0.0024	0	0.0289	6e-04	4_100065509	4_100065509	0.9982	0.9982	ADH4
ADH4	SHBG panUKBB	0.1063	0.0046	1	1	4_100065509	4_100065509	0.9998	0.9998	ADH4
ADH4	Cholesterol panUKBB	0	0	0.0167	3e-04	4_100065509	4_100065509	0.9986	0.9986	ADH4
ADH4	Trunk fatfree mass panUKBB	1e-04	0	0.0235	5e-04	4_100065509	4_100065509	0.9979	0.9979	ADH4
ADH4	Trunk fat mass panUKBB	0	0	0.1205	0.0027	4_100065509	4_100065509	0.9996	0.9996	ADH4
ADH4	Triglycerides panUKBB	0	0	0.9982	0.9164	4_100065509	4_100065509	0.999	0.999	ADH4
ADH4	Total protein panUKBB	0	0	0.9963	0.8417	4_100065509	4_100065509	0.9998	0.9998	ADH4
ADH4	Urate panUKBB	0	0	0.0723	0.0016	4_100065509	4_100065509	0.9995	0.9995	ADH4
ADH4	Urea panUKBB	0	0	0.0277	6e-04	4_100065509	4_100065509	0.9987	0.9987	ADH4
ADH4	Whole body fatfree mass panUKBB	0	0	0.0161	3e-04	4_100065509	4_100065509	0.9977	0.9977	ADH4
ADH4	Whole body fat mass panUKBB	0	0	0.0603	0.0013	4_100065509	4_100065509	0.9994	0.9994	ADH4
ADH4	Waist circumference panUKBB	0	0	0.0166	3e-04	4_100065509	4_100065509	0.9979	0.9979	ADH4
ADH4	waist hip ratio CuratedGWAS	2e-04	0	0.9316	0.2142	4_100065509	4_100065509	0.999	0.999	ADH4
ADIPOQ	fasting glucose CuratedGWAS	0.0059	0	0.0355	7e-04	3_186551888	3_186551888	0.457	0.457	ADIPOQ
ADIPOQ	fasting insulin CuratedGWAS	0.0284	0	0.0782	0.0017	3_186551888	3_186551888	0.3985	0.3985	ADIPOQ
ADIPOQ	glycated heamoglobin HbA1c CuratedGWAS	0	0	0.0437	9e-04	3_186551888	3_186551888	0.4639	0.4639	ADIPOQ
ADIPOQ	Postchallenge Insulin Resistance IFC noBMI MAGIC	0.056	1e-04	0.1188	0.0027	3_186551888	3_186551888	0.4458	0.4458	ADIPOQ
ADIPOQ	Postchallenge Insulin Resistance ISI noBMI MAGIC	0.0604	1e-04	0.1238	0.0028	3_186551888	3_186551888	0.4525	0.4525	ADIPOQ
ADIPOQ	ProInsulin no BMI Kelsy et al	0.0721	2e-04	0.1593	0.0038	3_186551888	3_186551888	0.4339	0.4339	ADIPOQ
ADIPOQ	Random Glucose EUR Lagou et al 2023	0.0758	3e-04	0.1124	0.0025	3_186551888	3_186551888	0.3973	0.3973	ADIPOQ
ADIPOQ	Type 2 Diabetes EUR Suzuki et al 2023	0	0	0.1115	0.0025	3_186551888	3_186551888	0.4249	0.4249	ADIPOQ
ADM	fasting glucose CuratedGWAS	1e-04	0	0.0122	2e-04	11_10357572	11_10357572	0.3197	0.3197	ADM
ADM	fasting insulin CuratedGWAS	7e-04	0	0.0426	9e-04	11_10357572	11_10357572	0.3175	0.3175	ADM
ADM	glycated heamoglobin HbA1c CuratedGWAS	0.122	4e-04	0.7054	0.0457	11_10357572	11_10357572	0.2754	0.2754	ADM
ADM	Postchallenge Insulin Resistance IFC noBMI MAGIC	0.0404	1e-04	0.0938	0.0021	11_10357572	11_10357572	0.5037	0.5037	ADM
ADM	Postchallenge Insulin Resistance ISI noBMI MAGIC	0.447	0.0053	0.513	0.0206	11_10357572	11_10357572	0.4123	0.4123	ADM
ADM	ProInsulin no BMI Kelsy et al	0.0124	0	0.0557	0.0012	11_10357572	11_10357572	0.4364	0.4364	ADM
ADM	Random Glucose EUR Lagou et al 2023	0.2043	0.0016	0.2392	0.0062	11_10357572	11_10357572	0.4797	0.4797	ADM
ADM	Type 2 Diabetes EUR Suzuki et al 2023	0	0	0.573	0.0261	11_10357572	11_10357572	0.5401	0.5401	ADM
ADM	Albumin panUKBB	0.9983	0.9571	1	1	11_10357572	11_10357572	0.3287	0.3287	ADM
ADM	Alkaline phosphatase panUKBB	0.0528	1e-04	0.2937	0.0082	11_10357572	11_10357572	0.32	0.32	ADM
ADM	Alanine aminotransferase panUKBB	0.9263	0.1635	0.9547	0.2965	11_10357572	11_10357572	0.2608	0.2608	ADM
ADM	Apolipoprotein A panUKBB	0	0	0.9999	0.9966	11_10357572	11_10357572	0.366	0.366	ADM
ADM	Apolipoprotein B panUKBB	0.9946	0.8348	0.9981	0.9127	11_10357572	11_10357572	0.2823	0.2823	ADM
ADM	Aspartate aminotransferase panUKBB	2e-04	0	0.0195	4e-04	11_10357572	11_10357572	0.3172	0.3172	ADM
ADM	body mass index CuratedGWAS	0.0011	0	0.021	4e-04	11_10357572	11_10357572	0.5416	0.5416	ADM
ADM	Basal metabolic rate panUKBB	0.0062	2e-04	0.9993	0.9683	11_10357572	11_10357572	0.2775	0.2775	ADM
ADM	Calcium panUKBB	0.7386	0.0314	0.948	0.267	11_10357572	11_10357572	0.3004	0.3004	ADM
ADM	Creatinine panUKBB	0	0	0.0451	9e-04	11_10357572	11_10357572	0.2923	0.2923	ADM
ADM	Cystatin C panUKBB	2e-04	0	0.0193	4e-04	11_10357572	11_10357572	0.3201	0.3201	ADM
ADM	Gamma glutamyltransferase panUKBB	0.0507	1e-04	0.3988	0.0131	11_10357572	11_10357572	0.2917	0.2917	ADM
ADM	Hip circumference panUKBB	0.216	6e-04	0.6189	0.0315	11_10357572	11_10357572	0.3235	0.3235	ADM
ADM	HDL cholesterol panUKBB	0	0	0.7817	0.0668	11_10357572	11_10357572	0.3487	0.3487	ADM
ADM	LDL direct panUKBB	0.8826	0.0896	0.9156	0.1784	11_10357572	11_10357572	0.304	0.304	ADM
ADM	Pulse rate automated reading panUKBB	0.669	0.0447	0.9872	0.6071	11_10357572	11_10357572	0.3918	0.3918	ADM
ADM	SHBG panUKBB	0.8835	0.0879	0.9279	0.2048	11_10357572	11_10357572	0.3333	0.3333	ADM
ADM	Cholesterol panUKBB	0.3402	0.0015	0.4758	0.0178	11_10357572	11_10357572	0.3051	0.3051	ADM
ADM	Trunk fatfree mass panUKBB	0.0603	0.0024	1	1	11_10362397	11_10362397	0.2406	0.2406	ADM
ADM	Trunk fat mass panUKBB	0.196	5e-04	0.3654	0.0114	11_10357572	11_10357572	0.3383	0.3383	ADM
ADM	Triglycerides panUKBB	0	0	0.0518	0.0011	11_10357572	11_10357572	0.3056	0.3056	ADM
ADM	Total protein panUKBB	0.748	0.1008	1	0.9996	11_10357572	11_10357572	0.3218	0.3218	ADM
ADM	Urate panUKBB	0.9924	0.8309	1	1	11_10357572	11_10357572	0.3222	0.3222	ADM
ADM	Urea panUKBB	0.4173	0.0031	0.5048	0.02	11_10357572	11_10357572	0.3049	0.3049	ADM
ADM	Whole body fatfree mass panUKBB	0.0064	2e-04	1	1	11_10362397	11_10362397	0.322	0.322	ADM
ADM	Whole body fat mass panUKBB	0.1074	2e-04	0.2936	0.0082	11_10357572	11_10357572	0.3216	0.3216	ADM
ADM	Waist circumference panUKBB	0.0014	0	0.017	3e-04	11_10357572	11_10357572	0.32	0.32	ADM
ADM	waist hip ratio CuratedGWAS	0.1349	0.006	0.9995	0.9735	11_10357572	11_10357572	0.424	0.424	ADM
AFM	fasting glucose CuratedGWAS	0.4465	0.0054	0.5212	0.0213	4_74257793	4_74257793	1	1	AFM
AFM	fasting insulin CuratedGWAS	0	0	0.431	0.0149	4_74257793	4_74257793	1	1	AFM
AFM	glycated heamoglobin HbA1c CuratedGWAS	0	0	0.5033	0.0199	4_74257793	4_74257793	1	1	AFM
AFM	Postchallenge Insulin Resistance IFC noBMI MAGIC	0.0837	3e-04	0.1457	0.0034	4_74345896	4_74345896	0.1275	0.1275	AFM
AFM	Postchallenge Insulin Resistance ISI noBMI MAGIC	0.0752	3e-04	0.1415	0.0033	4_74345896	4_74345896	0.121	0.121	AFM
AFM	ProInsulin no BMI Kelsy et al	0.0773	3e-04	0.1509	0.0035	4_74345896	4_74345896	0.1363	0.1363	AFM
AFM	Random Glucose EUR Lagou et al 2023	0.0041	0	0.0084	2e-04	4_74345896	4_74345896	0.1126	0.1126	AFM
AFM	Type 2 Diabetes EUR Suzuki et al 2023	0.0136	0	0.0798	0.0017	4_74345896	4_74345896	0.1123	0.1123	AFM
AFP	fasting glucose CuratedGWAS	0	0	0.0249	5e-04	4_74302870	4_74302870	0.7659	0.7659	AFP
AFP	fasting insulin CuratedGWAS	0	0	0.0511	0.0011	4_74302870	4_74302870	0.7595	0.7595	AFP
AFP	glycated heamoglobin HbA1c CuratedGWAS	0	0	0.0135	3e-04	4_74302870	4_74302870	0.7754	0.7754	AFP
AFP	Postchallenge Insulin Resistance IFC noBMI MAGIC	0.0122	0	0.0446	9e-04	4_74302870	4_74302870	0.792	0.792	AFP
AFP	Postchallenge Insulin Resistance ISI noBMI MAGIC	0.0108	0	0.0443	9e-04	4_74302870	4_74302870	0.7667	0.7667	AFP
AFP	ProInsulin no BMI Kelsy et al	0.0103	0	0.0463	0.001	4_74302870	4_74302870	0.7891	0.7891	AFP
AFP	Random Glucose EUR Lagou et al 2023	5e-04	0	0.0022	0	4_74302870	4_74302870	0.7846	0.7846	AFP
AFP	Type 2 Diabetes EUR Suzuki et al 2023	0.0039	0	0.0418	9e-04	4_74302870	4_74302870	0.8181	0.8181	AFP
AGER	fasting glucose CuratedGWAS	0	0	0.0146	3e-04	6_32155581	6_32155581	1	1	AGER
AGER	fasting insulin CuratedGWAS	0	0	0.1302	0.003	6_32155581	6_32155581	1	1	AGER
AGER	glycated heamoglobin HbA1c CuratedGWAS	3e-04	0	0.1002	0.0022	6_32155581	6_32155581	1	1	AGER
AGER	Postchallenge Insulin Resistance IFC noBMI MAGIC	0.0234	0	0.1441	0.0034	6_32155581	6_32155581	1	1	AGER
AGER	Postchallenge Insulin Resistance ISI noBMI MAGIC	0.0041	0	0.0725	0.0016	6_32155581	6_32155581	1	1	AGER
AGER	ProInsulin no BMI Kelsy et al	0.0204	0	0.0644	0.0014	6_32155581	6_32155581	1	1	AGER
AGER	Random Glucose EUR Lagou et al 2023	0	0	0.0048	1e-04	6_32020961	6_32020961	0.949	0.949	AGER
AGER	Type 2 Diabetes EUR Suzuki et al 2023	0	0	0.9988	0.945	6_32155581	6_32155581	1	1	AGER
AGER	Albumin panUKBB	0.9991	0.9455	1	1	6_32155581	6_32155581	1	1	AGER
AGER	Alkaline phosphatase panUKBB	0	0	0.9537	0.2916	6_32155581	6_32155581	1	1	AGER
AGER	Alanine aminotransferase panUKBB	0	0	0.0204	4e-04	6_32155581	6_32155581	1	1	AGER
AGER	Apolipoprotein A panUKBB	0	0	1	0.9976	6_32155581	6_32155581	1	1	AGER
AGER	Apolipoprotein B panUKBB	0	0	0.9326	0.2167	6_32155581	6_32155581	1	1	AGER
AGER	Aspartate aminotransferase panUKBB	0	0	1	1	6_32636646	6_32636646	1	1	AGER
AGER	body mass index CuratedGWAS	0	0	1	1	6_32155581	6_32155581	1	1	AGER
AGER	Basal metabolic rate panUKBB	0	0	1	1	6_32155581	6_32155581	1	1	AGER
AGER	Calcium panUKBB	0.6885	0.0325	1	1	6_32155581	6_32155581	1	1	AGER
AGER	Creatinine panUKBB	0	0	0.031	6e-04	6_32155581	6_32155581	1	1	AGER
AGER	Cystatin C panUKBB	0	0	0.914	0.1752	6_32155581	6_32155581	1	1	AGER
AGER	Gamma glutamyltransferase panUKBB	0	0	1	1	6_32155581	6_32155581	1	1	AGER
AGER	Hip circumference panUKBB	0	0	1	1	6_32155581	6_32155581	1	1	AGER
AGER	HDL cholesterol panUKBB	0	0	0.9984	0.9255	6_32155581	6_32155581	1	1	AGER
AGER	LDL direct panUKBB	0	0	0.9987	0.9392	6_32155581	6_32155581	1	1	AGER
AGER	Pulse rate automated reading panUKBB	0	0	0.0302	6e-04	6_32155581	6_32155581	1	1	AGER
AGER	SHBG panUKBB	0	0	1	1	6_32155581	6_32155581	1	1	AGER
AGER	Cholesterol panUKBB	0	0	1	1	6_32155581	6_32155581	1	1	AGER
AGER	Trunk fatfree mass panUKBB	0	0	1	1	6_32155581	6_32155581	1	1	AGER
AGER	Trunk fat mass panUKBB	0	0	1	1	6_32155581	6_32155581	1	1	AGER
AGER	Triglycerides panUKBB	0	0	1	1	6_32155581	6_32155581	1	1	AGER
AGER	Total protein panUKBB	0	0	1	1	6_32633231	6_32633231	0.95	0.95	AGER
AGER	Urate panUKBB	0	0	0.1136	0.0026	6_32155581	6_32155581	1	1	AGER
AGER	Urea panUKBB	1e-04	0	0.928	0.205	6_32155581	6_32155581	1	1	AGER
AGER	Whole body fatfree mass panUKBB	0	0	1	1	6_32155581	6_32155581	1	1	AGER
AGER	Whole body fat mass panUKBB	0	0	1	1	6_32155581	6_32155581	1	1	AGER
AGER	Waist circumference panUKBB	0.002	0	1	0.9993	6_32155581	6_32155581	1	1	AGER
AGER	waist hip ratio CuratedGWAS	0	0	0.0195	4e-04	6_32155581	6_32155581	1	1	AGER
AGR2	fasting glucose CuratedGWAS	0.001	0	0.014	3e-04	7_16869811	7_16869811	0.6004	0.6004	AGR2
AGR2	fasting insulin CuratedGWAS	0	0	0.0138	3e-04	7_16869811	7_16869811	0.6468	0.6468	AGR2
AGR2	glycated heamoglobin HbA1c CuratedGWAS	0	0	0.0091	2e-04	7_16869811	7_16869811	0.6584	0.6584	AGR2
AGR2	Postchallenge Insulin Resistance IFC noBMI MAGIC	0.0077	0	0.0465	0.001	7_16856549	7_16856549	0.6615	0.6615	AGR2
AGR2	Postchallenge Insulin Resistance ISI noBMI MAGIC	0.0297	0	0.0787	0.0017	7_16856549	7_16856549	0.6498	0.6498	AGR2
AGR2	ProInsulin no BMI Kelsy et al	0.0122	0	0.0478	0.001	7_16856549	7_16856549	0.6596	0.6596	AGR2
AGR2	Random Glucose EUR Lagou et al 2023	4e-04	0	0.002	0	7_16869811	7_16869811	0.6534	0.6534	AGR2
AGR2	Type 2 Diabetes EUR Suzuki et al 2023	0.134	3e-04	0.3221	0.0094	7_16856549	7_16856549	0.6584	0.6584	AGR2
AGR3	fasting glucose CuratedGWAS	1e-04	0	5e-04	5e-04	7_16895017	7_16895017	0.1011	0.1011	AGR3
AGR3	fasting insulin CuratedGWAS	0	0	0.0041	0.0035	7_17183813	7_17183813	0.5778	0.5778	AGR3
AGR3	glycated heamoglobin HbA1c CuratedGWAS	0.0034	0	0.4218	0.0144	7_17369489	7_17369489	1	1	AGR3
AGR3	Postchallenge Insulin Resistance IFC noBMI MAGIC	2e-04	0	0.0012	0.001	7_16850389	7_16850389	0.0314	0.0314	AGR3
AGR3	Postchallenge Insulin Resistance ISI noBMI MAGIC	3e-04	0	0.0012	0.0011	7_16895136	7_16895136	0.0302	0.0302	AGR3
AGR3	ProInsulin no BMI Kelsy et al	4e-04	0	0.0014	0.0012	7_16846077	7_16846077	0.0308	0.0308	AGR3
AGR3	Random Glucose EUR Lagou et al 2023	0	0	1e-04	1e-04	7_16846077	7_16846077	0.031	0.031	AGR3
AGR3	Type 2 Diabetes EUR Suzuki et al 2023	0.001	1e-04	0.0032	0.0028	7_16846077	7_16846077	0.0691	0.0691	AGR3
AGRN	fasting glucose CuratedGWAS	2e-04	0	0.0185	4e-04	1_961464	1_961464	0.7833	0.7833	AGRN
AGRN	fasting insulin CuratedGWAS	0	0	0.0328	7e-04	1_961464	1_961464	0.8183	0.8183	AGRN
AGRN	glycated heamoglobin HbA1c CuratedGWAS	0.0815	2e-04	0.1593	0.0038	1_961464	1_961464	0.7941	0.7941	AGRN
AGRN	Postchallenge Insulin Resistance IFC noBMI MAGIC	0.0125	0	0.0716	0.0015	1_961464	1_961464	0.8116	0.8116	AGRN
AGRN	Postchallenge Insulin Resistance ISI noBMI MAGIC	0.0087	0	0.0465	0.001	1_961464	1_961464	0.8104	0.8104	AGRN
AGRN	ProInsulin no BMI Kelsy et al	0.03	1e-04	0.0861	0.0019	1_961464	1_961464	0.8042	0.8042	AGRN
AGRN	Random Glucose EUR Lagou et al 2023	0.0508	5e-04	0.0578	0.0012	1_961464	1_961464	0.8169	0.8169	AGRN
AGRN	Type 2 Diabetes EUR Suzuki et al 2023	0.1723	8e-04	0.5246	0.0216	1_961464	1_961464	0.803	0.803	AGRN
AGRP	fasting glucose CuratedGWAS	0.0264	1e-04	0.2654	0.0072	16_67515388	16_67515388	0.8859	0.8859	AGRP
AGRP	fasting insulin CuratedGWAS	0.0214	1e-04	0.5266	0.0218	16_67515388	16_67515388	0.9398	0.9398	AGRP
AGRP	glycated heamoglobin HbA1c CuratedGWAS	0	0	0.1624	0.0039	16_67515388	16_67515388	0.8037	0.8037	AGRP
AGRP	Postchallenge Insulin Resistance IFC noBMI MAGIC	0.5719	0.0182	0.6293	0.0328	16_67515388	16_67515388	0.741	0.741	AGRP
AGRP	Postchallenge Insulin Resistance ISI noBMI MAGIC	0.243	0.0024	0.3415	0.0103	16_67515388	16_67515388	0.8834	0.8834	AGRP
AGRP	ProInsulin no BMI Kelsy et al	0.3789	0.0065	0.448	0.016	16_67515388	16_67515388	0.9805	0.9805	AGRP
AGRP	Random Glucose EUR Lagou et al 2023	0.0206	2e-04	0.0282	6e-04	16_67502566	16_67502566	0.5531	0.5531	AGRP
AGRP	Type 2 Diabetes EUR Suzuki et al 2023	0.1371	7e-04	0.2735	0.0075	16_67515388	16_67515388	0.875	0.875	AGRP
AGXT	fasting glucose CuratedGWAS	0.0023	0	0.0174	4e-04	2_241793545	2_241793545	1	1	AGXT
AGXT	fasting insulin CuratedGWAS	6e-04	0	0.0154	3e-04	2_241793545	2_241793545	1	1	AGXT
AGXT	glycated heamoglobin HbA1c CuratedGWAS	0	0	0.0187	4e-04	2_241793545	2_241793545	1	1	AGXT
AGXT	Postchallenge Insulin Resistance IFC noBMI MAGIC	0.0125	0	0.0481	0.001	2_241793545	2_241793545	1	1	AGXT
AGXT	Postchallenge Insulin Resistance ISI noBMI MAGIC	0.0515	1e-04	0.1043	0.0023	2_241793545	2_241793545	1	1	AGXT
AGXT	ProInsulin no BMI Kelsy et al	0.0075	0	0.0602	0.0013	2_241793545	2_241793545	1	1	AGXT
AGXT	Random Glucose EUR Lagou et al 2023	0.0016	0	0.0059	1e-04	2_241793545	2_241793545	1	1	AGXT
AGXT	Type 2 Diabetes EUR Suzuki et al 2023	0.0111	0	0.5262	0.0217	2_241793545	2_241793545	1	1	AGXT
AHNAK	fasting glucose CuratedGWAS	0.0108	0	0.0794	0.0017	11_62296601	11_62296601	0.2434	0.2434	AHNAK
AHNAK	fasting insulin CuratedGWAS	0	0	0.0523	0.0011	11_62296601	11_62296601	0.2137	0.2137	AHNAK
AHNAK	glycated heamoglobin HbA1c CuratedGWAS	0.0024	0	0.036	7e-04	11_62296601	11_62296601	0.2404	0.2404	AHNAK
AHNAK	Postchallenge Insulin Resistance IFC noBMI MAGIC	0.0648	2e-04	0.148	0.0035	11_62290719	11_62290719	0.2087	0.2087	AHNAK
AHNAK	Postchallenge Insulin Resistance ISI noBMI MAGIC	0.2406	0.0017	0.3037	0.0086	11_62290719	11_62290719	0.2577	0.2577	AHNAK
AHNAK	ProInsulin no BMI Kelsy et al	0.289	0.0022	0.3658	0.0114	11_62296601	11_62296601	0.2182	0.2182	AHNAK
AHNAK	Random Glucose EUR Lagou et al 2023	0.0034	0	0.0079	2e-04	11_62296601	11_62296601	0.1925	0.1925	AHNAK
AHNAK	Type 2 Diabetes EUR Suzuki et al 2023	0.0385	1e-04	0.0983	0.0022	11_62290719	11_62290719	0.2275	0.2275	AHNAK
AKR1B10	fasting glucose CuratedGWAS	5e-04	3e-04	8e-04	0.0044	7_134244361	7_134244361	0.1028	0.1028	AKR1B10
AKR1B10	fasting insulin CuratedGWAS	0	0	6e-04	0.0026	7_134284982	7_134284982	0.4542	0.4542	AKR1B10
AKR1B10	glycated heamoglobin HbA1c CuratedGWAS	2e-04	1e-04	4e-04	0.0024	7_134189024	7_134189024	0.2095	0.2095	AKR1B10
AKR1B10	Postchallenge Insulin Resistance IFC noBMI MAGIC	0.002	0.002	0.0025	0.0105	7_134189024	7_134189024	0.3958	0.3958	AKR1B10
AKR1B10	Postchallenge Insulin Resistance ISI noBMI MAGIC	6e-04	3e-04	9e-04	0.0038	7_134189024	7_134189024	0.1617	0.1617	AKR1B10
AKR1B10	ProInsulin no BMI Kelsy et al	6e-04	4e-04	0.001	0.0041	7_134189024	7_134189024	0.1552	0.1552	AKR1B10
AKR1B10	Random Glucose EUR Lagou et al 2023	1e-04	1e-04	1e-04	4e-04	7_134189024	7_134189024	0.1238	0.1238	AKR1B10
AKR1B10	Type 2 Diabetes EUR Suzuki et al 2023	3e-04	2e-04	6e-04	0.0027	7_134189024	7_134189024	0.135	0.135	AKR1B10
AKR7L	fasting glucose CuratedGWAS	0.0123	0	0.0472	0.001	1_19609522	1_19609522	0.9214	0.9214	AKR7L
AKR7L	fasting insulin CuratedGWAS	2e-04	0	0.0595	0.0013	1_19609522	1_19609522	0.8708	0.8708	AKR7L
AKR7L	glycated heamoglobin HbA1c CuratedGWAS	0.0024	0	0.037	8e-04	1_19609522	1_19609522	0.9362	0.9362	AKR7L
AKR7L	Postchallenge Insulin Resistance IFC noBMI MAGIC	0.1385	5e-04	0.2099	0.0053	1_19609013	1_19609013	0.72	0.72	AKR7L
AKR7L	Postchallenge Insulin Resistance ISI noBMI MAGIC	0.0242	0	0.0744	0.0016	1_19609013	1_19609013	0.7554	0.7554	AKR7L
AKR7L	ProInsulin no BMI Kelsy et al	0.034	1e-04	0.1329	0.0031	1_19609013	1_19609013	0.7064	0.7064	AKR7L
AKR7L	Random Glucose EUR Lagou et al 2023	0.001	0	0.0033	1e-04	1_19609013	1_19609013	0.7417	0.7417	AKR7L
AKR7L	Type 2 Diabetes EUR Suzuki et al 2023	0.0496	1e-04	0.1196	0.0027	1_19609013	1_19609013	0.6955	0.6955	AKR7L
AKT1S1	fasting glucose CuratedGWAS	0.1905	0.0031	0.2399	0.021	19_49896515	19_49896515	0.9999	0.9999	AKT1S1
AKT1S1	fasting insulin CuratedGWAS	0.0037	0.0038	0.0045	0.0227	19_49925533	19_49925533	0.972	0.972	AKT1S1
AKT1S1	glycated heamoglobin HbA1c CuratedGWAS	0	2e-04	0	0.0022	19_49964456	19_49964456	0.2755	0.2755	AKT1S1
AKT1S1	Postchallenge Insulin Resistance IFC noBMI MAGIC	0	7e-04	0	0.0021	19_50286340	19_50286340	0.7006	0.7006	AKT1S1
AKT1S1	Postchallenge Insulin Resistance ISI noBMI MAGIC	0	1e-04	0	7e-04	19_50286340	19_50286340	0.058	0.058	AKT1S1
AKT1S1	ProInsulin no BMI Kelsy et al	0	1e-04	0	6e-04	19_50286340	19_50286340	0.0737	0.0737	AKT1S1
AKT1S1	Random Glucose EUR Lagou et al 2023	0	0	0	0	19_50721278	19_50721278	0.4027	0.4027	AKT1S1
AKT1S1	Type 2 Diabetes EUR Suzuki et al 2023	0.0085	0	0.0272	0.0016	19_50016759	19_50016759	0.6916	0.6916	AKT1S1
ALCAM	fasting glucose CuratedGWAS	0.0111	0	0.0399	8e-04	3_105264176	3_105264176	1	1	ALCAM
ALCAM	fasting insulin CuratedGWAS	0	0	0.0446	9e-04	3_105264176	3_105264176	1	1	ALCAM
ALCAM	glycated heamoglobin HbA1c CuratedGWAS	1e-04	0	0.0471	0.001	3_105264176	3_105264176	1	1	ALCAM
ALCAM	Postchallenge Insulin Resistance IFC noBMI MAGIC	0.8207	0.053	0.8571	0.1071	3_105264176	3_105264176	1	1	ALCAM
ALCAM	Postchallenge Insulin Resistance ISI noBMI MAGIC	0.195	7e-04	0.2888	0.0081	3_105264176	3_105264176	1	1	ALCAM
ALCAM	ProInsulin no BMI Kelsy et al	0.0687	1e-04	0.1352	0.0031	3_105264176	3_105264176	1	1	ALCAM
ALCAM	Random Glucose EUR Lagou et al 2023	0.0033	0	0.0058	1e-04	3_105264176	3_105264176	1	1	ALCAM
ALCAM	Type 2 Diabetes EUR Suzuki et al 2023	0.9632	0.3399	0.9731	0.4196	3_105264176	3_105264176	1	1	ALCAM
ALCAM	Albumin panUKBB	0	0	0.0568	0.0012	3_105264176	3_105264176	1	1	ALCAM
ALCAM	Alkaline phosphatase panUKBB	0.0039	0	0.0417	9e-04	3_105264176	3_105264176	1	1	ALCAM
ALCAM	Alanine aminotransferase panUKBB	0.0024	0	0.0574	0.0012	3_105264176	3_105264176	1	1	ALCAM
ALCAM	Apolipoprotein A panUKBB	0.0024	0	0.0376	8e-04	3_105264176	3_105264176	1	1	ALCAM
ALCAM	Apolipoprotein B panUKBB	0.0234	0	0.0777	0.0017	3_105264176	3_105264176	1	1	ALCAM
ALCAM	Aspartate aminotransferase panUKBB	0.0035	0	0.0391	8e-04	3_105264176	3_105264176	1	1	ALCAM
ALCAM	body mass index CuratedGWAS	0	0	0.2808	0.0077	3_105264176	3_105264176	1	1	ALCAM
ALCAM	Basal metabolic rate panUKBB	0	0	0.0405	8e-04	3_105264176	3_105264176	1	1	ALCAM
ALCAM	Calcium panUKBB	0.004	0	0.0389	8e-04	3_105264176	3_105264176	1	1	ALCAM
ALCAM	Creatinine panUKBB	1e-04	0	0.0598	0.0013	3_105264176	3_105264176	1	1	ALCAM
ALCAM	Cystatin C panUKBB	0.0093	0	0.0644	0.0014	3_105264176	3_105264176	1	1	ALCAM
ALCAM	Gamma glutamyltransferase panUKBB	0.0016	0	0.0389	8e-04	3_105264176	3_105264176	1	1	ALCAM
ALCAM	Hip circumference panUKBB	0	0	0.067	0.0014	3_105264176	3_105264176	1	1	ALCAM
ALCAM	HDL cholesterol panUKBB	0.0013	0	0.0389	8e-04	3_105264176	3_105264176	1	1	ALCAM
ALCAM	LDL direct panUKBB	0.0144	0	0.0546	0.0012	3_105264176	3_105264176	1	1	ALCAM
ALCAM	Pulse rate automated reading panUKBB	0.0026	0	0.0592	0.0013	3_105264176	3_105264176	1	1	ALCAM
ALCAM	SHBG panUKBB	0	0	0.1176	0.0027	3_105264176	3_105264176	1	1	ALCAM
ALCAM	Cholesterol panUKBB	0.0038	0	0.0546	0.0012	3_105264176	3_105264176	1	1	ALCAM
ALCAM	Trunk fatfree mass panUKBB	0	0	0.0283	6e-04	3_105264176	3_105264176	1	1	ALCAM
ALCAM	Trunk fat mass panUKBB	0	0	0.071	0.0015	3_105264176	3_105264176	1	1	ALCAM
ALCAM	Triglycerides panUKBB	0.0027	0	0.0388	8e-04	3_105264176	3_105264176	1	1	ALCAM
ALCAM	Total protein panUKBB	9e-04	0	0.0383	8e-04	3_105264176	3_105264176	1	1	ALCAM
ALCAM	Urate panUKBB	0.0122	0	0.1472	0.0034	3_105264176	3_105264176	1	1	ALCAM
ALCAM	Urea panUKBB	0.0283	0	0.0998	0.0022	3_105264176	3_105264176	1	1	ALCAM
ALCAM	Whole body fatfree mass panUKBB	0	0	0.0339	7e-04	3_105264176	3_105264176	1	1	ALCAM
ALCAM	Whole body fat mass panUKBB	0	0	0.081	0.0018	3_105264176	3_105264176	1	1	ALCAM
ALCAM	Waist circumference panUKBB	0	0	0.1353	0.0031	3_105264176	3_105264176	1	1	ALCAM
ALCAM	waist hip ratio CuratedGWAS	0.0044	0	0.0706	0.0015	3_105264176	3_105264176	1	1	ALCAM
ALDH1A1	fasting glucose CuratedGWAS	0	0	0.0218	4e-04	9_75548526	9_75548526	0.4705	0.4705	ALDH1A1
ALDH1A1	fasting insulin CuratedGWAS	0	0	0.0255	5e-04	9_75548526	9_75548526	0.5052	0.5052	ALDH1A1
ALDH1A1	glycated heamoglobin HbA1c CuratedGWAS	0.0102	0	0.0373	8e-04	9_75547612	9_75547612	0.3107	0.3107	ALDH1A1
ALDH1A1	Postchallenge Insulin Resistance IFC noBMI MAGIC	0.0239	1e-04	0.0704	0.0015	9_75547612	9_75547612	0.4431	0.4431	ALDH1A1
ALDH1A1	Postchallenge Insulin Resistance ISI noBMI MAGIC	0.0186	0	0.0597	0.0013	9_75547612	9_75547612	0.4374	0.4374	ALDH1A1
ALDH1A1	ProInsulin no BMI Kelsy et al	0.0534	1e-04	0.1289	0.003	9_75547612	9_75547612	0.3919	0.3919	ALDH1A1
ALDH1A1	Random Glucose EUR Lagou et al 2023	7e-04	0	0.0081	2e-04	9_75547612	9_75547612	0.396	0.396	ALDH1A1
ALDH1A1	Type 2 Diabetes EUR Suzuki et al 2023	0.006	0	0.033	7e-04	9_75547612	9_75547612	0.4102	0.4102	ALDH1A1
ALDH3A1	fasting glucose CuratedGWAS	0	0	0.0163	3e-04	17_19645938	17_19645938	1	1	ALDH3A1
ALDH3A1	fasting insulin CuratedGWAS	0	0	0.0319	7e-04	17_19645938	17_19645938	1	1	ALDH3A1
ALDH3A1	glycated heamoglobin HbA1c CuratedGWAS	0	0	0.0105	2e-04	17_19645938	17_19645938	1	1	ALDH3A1
ALDH3A1	Postchallenge Insulin Resistance IFC noBMI MAGIC	0.0043	0	0.0446	9e-04	17_19645938	17_19645938	1	1	ALDH3A1
ALDH3A1	Postchallenge Insulin Resistance ISI noBMI MAGIC	0.0087	0	0.0538	0.0011	17_19645938	17_19645938	1	1	ALDH3A1
ALDH3A1	ProInsulin no BMI Kelsy et al	0.0094	0	0.0534	0.0011	17_19645938	17_19645938	1	1	ALDH3A1
ALDH3A1	Random Glucose EUR Lagou et al 2023	0.0011	0	0.0045	1e-04	17_19645938	17_19645938	1	1	ALDH3A1
ALDH3A1	Type 2 Diabetes EUR Suzuki et al 2023	0.0017	0	0.0284	6e-04	17_19645938	17_19645938	1	1	ALDH3A1
ALDH5A1	fasting glucose CuratedGWAS	0.0021	0	0.016	3e-04	6_24502484	6_24502484	1	1	ALDH5A1
ALDH5A1	fasting insulin CuratedGWAS	1e-04	0	0.014	3e-04	6_24502484	6_24502484	1	1	ALDH5A1
ALDH5A1	glycated heamoglobin HbA1c CuratedGWAS	0	0	0.0131	3e-04	6_24502484	6_24502484	1	1	ALDH5A1
ALDH5A1	Postchallenge Insulin Resistance IFC noBMI MAGIC	0.013	0	0.0519	0.0011	6_24502484	6_24502484	1	1	ALDH5A1
ALDH5A1	Postchallenge Insulin Resistance ISI noBMI MAGIC	0.0097	0	0.0404	8e-04	6_24502484	6_24502484	1	1	ALDH5A1
ALDH5A1	ProInsulin no BMI Kelsy et al	0.0299	0	0.1127	0.0025	6_24502484	6_24502484	1	1	ALDH5A1
ALDH5A1	Random Glucose EUR Lagou et al 2023	8e-04	0	0.0027	1e-04	6_24502484	6_24502484	1	1	ALDH5A1
ALDH5A1	Type 2 Diabetes EUR Suzuki et al 2023	2e-04	0	0.0264	5e-04	6_24502484	6_24502484	1	1	ALDH5A1
AMBN	fasting glucose CuratedGWAS	9e-04	0	0.0249	5e-04	4_71261308	4_71261308	0.2725	0.2725	AMBN
AMBN	fasting insulin CuratedGWAS	0	0	0.0151	3e-04	4_71261308	4_71261308	0.2634	0.2634	AMBN
AMBN	glycated heamoglobin HbA1c CuratedGWAS	0	0	0.0146	3e-04	4_71261308	4_71261308	0.2642	0.2642	AMBN
AMBN	Postchallenge Insulin Resistance IFC noBMI MAGIC	0.0135	0	0.0451	9e-04	4_71261308	4_71261308	0.2685	0.2685	AMBN
AMBN	Postchallenge Insulin Resistance ISI noBMI MAGIC	0.0128	0	0.0556	0.0012	4_71261308	4_71261308	0.2645	0.2645	AMBN
AMBN	ProInsulin no BMI Kelsy et al	0.0429	1e-04	0.0913	0.002	4_71261308	4_71261308	0.2705	0.2705	AMBN
AMBN	Random Glucose EUR Lagou et al 2023	6e-04	0	0.0022	0	4_71261308	4_71261308	0.2684	0.2684	AMBN
AMBN	Type 2 Diabetes EUR Suzuki et al 2023	1e-04	0	0.0273	6e-04	4_71261308	4_71261308	0.2688	0.2688	AMBN
AMBP	fasting glucose CuratedGWAS	0.0377	0	0.1676	0.004	9_116831989	9_116831989	1	1	AMBP
AMBP	fasting insulin CuratedGWAS	0	0	0.2012	0.005	9_116831989	9_116831989	1	1	AMBP
AMBP	glycated heamoglobin HbA1c CuratedGWAS	7e-04	0	0.1541	0.0036	9_116831989	9_116831989	1	1	AMBP
AMBP	Postchallenge Insulin Resistance IFC noBMI MAGIC	0.0833	2e-04	0.1651	0.0039	9_116832007	9_116832007	0.9821	0.9821	AMBP
AMBP	Postchallenge Insulin Resistance ISI noBMI MAGIC	0.0884	2e-04	0.1551	0.0037	9_116832007	9_116832007	0.9806	0.9806	AMBP
AMBP	ProInsulin no BMI Kelsy et al	0.132	5e-04	0.2036	0.0051	9_116832007	9_116832007	0.9793	0.9793	AMBP
AMBP	Random Glucose EUR Lagou et al 2023	0.0029	0	0.0074	1e-04	9_116832007	9_116832007	0.7133	0.7133	AMBP
AMBP	Type 2 Diabetes EUR Suzuki et al 2023	0	0	0.0993	0.0022	9_116832007	9_116832007	0.9839	0.9839	AMBP
AMY1A	fasting glucose CuratedGWAS	0.0076	0	0.0347	7e-04	1_104364878	1_104364878	1	1	AMY1A
AMY1A	fasting insulin CuratedGWAS	2e-04	0	0.036	7e-04	1_104364878	1_104364878	1	1	AMY1A
AMY1A	glycated heamoglobin HbA1c CuratedGWAS	8e-04	0	0.0457	0.001	1_104364878	1_104364878	1	1	AMY1A
AMY1A	Postchallenge Insulin Resistance IFC noBMI MAGIC	0.0463	2e-04	0.1023	0.0023	1_104364878	1_104364878	1	1	AMY1A
AMY1A	Postchallenge Insulin Resistance ISI noBMI MAGIC	0.0185	1e-04	0.0578	0.0012	1_104364878	1_104364878	1	1	AMY1A
AMY1A	ProInsulin no BMI Kelsy et al	0.0497	2e-04	0.1043	0.0023	1_104364878	1_104364878	1	1	AMY1A
AMY1A	Random Glucose EUR Lagou et al 2023	8e-04	0	0.0034	1e-04	1_104364878	1_104364878	1	1	AMY1A
AMY1A	Type 2 Diabetes EUR Suzuki et al 2023	0.0388	1e-04	0.1348	0.0031	1_104364878	1_104364878	1	1	AMY1A
AMY2A	fasting glucose CuratedGWAS	0.011	0	0.0454	0.001	1_104335726	1_104335726	0.9936	0.9936	AMY2A
AMY2A	fasting insulin CuratedGWAS	3e-04	0	0.0511	0.0011	1_104335726	1_104335726	0.9937	0.9937	AMY2A
AMY2A	glycated heamoglobin HbA1c CuratedGWAS	4e-04	0	0.0356	7e-04	1_104335726	1_104335726	0.9936	0.9936	AMY2A
AMY2A	Postchallenge Insulin Resistance IFC noBMI MAGIC	0.1037	6e-04	0.1749	0.0042	1_104335726	1_104335726	0.9921	0.9921	AMY2A
AMY2A	Postchallenge Insulin Resistance ISI noBMI MAGIC	0.0675	3e-04	0.138	0.0032	1_104335726	1_104335726	0.9932	0.9932	AMY2A
AMY2A	ProInsulin no BMI Kelsy et al	0.0791	4e-04	0.1449	0.0034	1_104335726	1_104335726	0.9938	0.9938	AMY2A
AMY2A	Random Glucose EUR Lagou et al 2023	0.0234	1e-04	0.0555	0.0012	1_104335726	1_104335726	0.9923	0.9923	AMY2A
AMY2A	Type 2 Diabetes EUR Suzuki et al 2023	0.02	1e-04	0.2648	0.0072	1_104335726	1_104335726	0.9948	0.9948	AMY2A
AMY2B	fasting glucose CuratedGWAS	0.0034	0	0.0239	5e-04	1_104329823	1_104329823	0.5528	0.5528	AMY2B
AMY2B	fasting insulin CuratedGWAS	1e-04	0	0.0264	5e-04	1_104329823	1_104329823	0.5485	0.5485	AMY2B
AMY2B	glycated heamoglobin HbA1c CuratedGWAS	4e-04	0	0.0327	7e-04	1_104329823	1_104329823	0.5633	0.5633	AMY2B
AMY2B	Postchallenge Insulin Resistance IFC noBMI MAGIC	0.0258	1e-04	0.0725	0.0016	1_104329823	1_104329823	0.55	0.55	AMY2B
AMY2B	Postchallenge Insulin Resistance ISI noBMI MAGIC	0.0283	1e-04	0.0835	0.0018	1_104329823	1_104329823	0.547	0.547	AMY2B
AMY2B	ProInsulin no BMI Kelsy et al	0.027	1e-04	0.0746	0.0016	1_104329823	1_104329823	0.5527	0.5527	AMY2B
AMY2B	Random Glucose EUR Lagou et al 2023	0.0027	0	0.0155	3e-04	1_104329823	1_104329823	0.5833	0.5833	AMY2B
AMY2B	Type 2 Diabetes EUR Suzuki et al 2023	0.6955	0.0451	0.9266	0.2015	1_104329823	1_104329823	0.55	0.55	AMY2B
AMY2B	Albumin panUKBB	0.0036	0	0.0507	0.0011	1_104329823	1_104329823	0.5292	0.5292	AMY2B
AMY2B	Alkaline phosphatase panUKBB	0.0757	2e-04	0.2424	0.0064	1_104329823	1_104329823	0.5274	0.5274	AMY2B
AMY2B	Alanine aminotransferase panUKBB	0.018	0	0.0515	0.0011	1_104329823	1_104329823	0.5423	0.5423	AMY2B
AMY2B	Apolipoprotein A panUKBB	0	0	0.0332	7e-04	1_104329823	1_104329823	0.562	0.562	AMY2B
AMY2B	Apolipoprotein B panUKBB	0.0029	0	0.0292	6e-04	1_104329823	1_104329823	0.5475	0.5475	AMY2B
AMY2B	Aspartate aminotransferase panUKBB	0.0062	0	0.0298	6e-04	1_104329823	1_104329823	0.5495	0.5495	AMY2B
AMY2B	body mass index CuratedGWAS	0.0735	2e-04	0.1869	0.0046	1_104329823	1_104329823	0.5711	0.5711	AMY2B
AMY2B	Basal metabolic rate panUKBB	0	0	0.0334	7e-04	1_104329823	1_104329823	0.562	0.562	AMY2B
AMY2B	Calcium panUKBB	0.0022	0	0.0303	6e-04	1_104329823	1_104329823	0.5519	0.5519	AMY2B
AMY2B	Creatinine panUKBB	0.003	0	0.0298	6e-04	1_104329823	1_104329823	0.5546	0.5546	AMY2B
AMY2B	Cystatin C panUKBB	0.0828	2e-04	0.3315	0.0098	1_104329823	1_104329823	0.5537	0.5537	AMY2B
AMY2B	Gamma glutamyltransferase panUKBB	0.0067	0	0.0357	7e-04	1_104329823	1_104329823	0.549	0.549	AMY2B
AMY2B	Hip circumference panUKBB	0.0014	0	0.9032	0.1573	1_104329823	1_104329823	0.5384	0.5384	AMY2B
AMY2B	HDL cholesterol panUKBB	0	0	0.0322	7e-04	1_104329823	1_104329823	0.5436	0.5436	AMY2B
AMY2B	LDL direct panUKBB	0.0042	0	0.0286	6e-04	1_104329823	1_104329823	0.5464	0.5464	AMY2B
AMY2B	Pulse rate automated reading panUKBB	0.0032	0	0.0283	6e-04	1_104329823	1_104329823	0.553	0.553	AMY2B
AMY2B	SHBG panUKBB	0.0139	0	0.0546	0.0012	1_104329823	1_104329823	0.5499	0.5499	AMY2B
AMY2B	Cholesterol panUKBB	0.0027	0	0.0272	6e-04	1_104329823	1_104329823	0.5524	0.5524	AMY2B
AMY2B	Trunk fatfree mass panUKBB	0	0	0.0286	6e-04	1_104329823	1_104329823	0.5596	0.5596	AMY2B
AMY2B	Trunk fat mass panUKBB	0.0101	0	0.0753	0.0016	1_104329823	1_104329823	0.5548	0.5548	AMY2B
AMY2B	Triglycerides panUKBB	0.0162	0	0.0704	0.0015	1_104329823	1_104329823	0.521	0.521	AMY2B
AMY2B	Total protein panUKBB	0.004	0	0.0291	6e-04	1_104329823	1_104329823	0.5565	0.5565	AMY2B
AMY2B	Urate panUKBB	0.1279	6e-04	0.1921	0.0047	1_104329823	1_104329823	0.564	0.564	AMY2B
AMY2B	Urea panUKBB	0.0558	1e-04	0.1594	0.0038	1_104329823	1_104329823	0.5227	0.5227	AMY2B
AMY2B	Whole body fatfree mass panUKBB	0	0	0.024	5e-04	1_104329823	1_104329823	0.5602	0.5602	AMY2B
AMY2B	Whole body fat mass panUKBB	0.0209	0	0.1163	0.0026	1_104329823	1_104329823	0.5533	0.5533	AMY2B
AMY2B	Waist circumference panUKBB	0.1227	5e-04	0.183	0.0045	1_104329823	1_104329823	0.5513	0.5513	AMY2B
AMY2B	waist hip ratio CuratedGWAS	0	0	0.0219	4e-04	1_104329823	1_104329823	0.5796	0.5796	AMY2B
ANGPTL1	fasting glucose CuratedGWAS	0.0178	0	0.0637	0.0014	1_178529898	1_178529898	0.0894	0.0894	ANGPTL1
ANGPTL1	fasting insulin CuratedGWAS	0	0	0.0134	3e-04	1_178529898	1_178529898	0.104	0.104	ANGPTL1
ANGPTL1	glycated heamoglobin HbA1c CuratedGWAS	2e-04	0	0.0096	2e-04	1_178529898	1_178529898	0.1134	0.1134	ANGPTL1
ANGPTL1	Postchallenge Insulin Resistance IFC noBMI MAGIC	0.0096	0	0.0416	9e-04	1_178529898	1_178529898	0.1094	0.1094	ANGPTL1
ANGPTL1	Postchallenge Insulin Resistance ISI noBMI MAGIC	0.0117	0	0.0404	8e-04	1_178529898	1_178529898	0.1076	0.1076	ANGPTL1
ANGPTL1	ProInsulin no BMI Kelsy et al	0.0128	0	0.0488	0.001	1_178529898	1_178529898	0.1151	0.1151	ANGPTL1
ANGPTL1	Random Glucose EUR Lagou et al 2023	5e-04	0	0.002	0	1_178529898	1_178529898	0.1051	0.1051	ANGPTL1
ANGPTL1	Type 2 Diabetes EUR Suzuki et al 2023	0	0	0.031	6e-04	1_178529898	1_178529898	0.1064	0.1064	ANGPTL1
ANGPTL2	fasting glucose CuratedGWAS	0.001	0	0.0159	3e-04	9_129757067	9_129757067	0.0456	0.0456	ANGPTL2
ANGPTL2	fasting insulin CuratedGWAS	0	0	0.3479	0.0106	9_130042991	9_130042991	0.9997	0.9997	ANGPTL2
ANGPTL2	glycated heamoglobin HbA1c CuratedGWAS	0	0	0.2188	0.0056	9_129474027	9_129474027	0.9527	0.9527	ANGPTL2
ANGPTL2	Postchallenge Insulin Resistance IFC noBMI MAGIC	0.0191	0	0.0669	0.0014	9_129897994	9_129897994	0.0411	0.0411	ANGPTL2
ANGPTL2	Postchallenge Insulin Resistance ISI noBMI MAGIC	0.0239	1e-04	0.0774	0.0017	9_129899510	9_129899510	0.0377	0.0377	ANGPTL2
ANGPTL2	ProInsulin no BMI Kelsy et al	0.013	0	0.0575	0.0012	9_129899510	9_129899510	0.0351	0.0351	ANGPTL2
ANGPTL2	Random Glucose EUR Lagou et al 2023	0.0012	0	0.0062	1e-04	9_129855105	9_129855105	0.0439	0.0439	ANGPTL2
ANGPTL2	Type 2 Diabetes EUR Suzuki et al 2023	0.0011	0	0.2279	0.0059	9_129897994	9_129897994	0.0355	0.0355	ANGPTL2
ANGPTL3	fasting glucose CuratedGWAS	0.0055	0	0.1565	0.0037	1_63094207	1_63094207	0.1032	0.1032	ANGPTL3
ANGPTL3	fasting insulin CuratedGWAS	0	0	0.072	0.0015	1_63101123	1_63101123	0.1118	0.1118	ANGPTL3
ANGPTL3	glycated heamoglobin HbA1c CuratedGWAS	0.018	0	0.068	0.0015	1_63094207	1_63094207	0.0945	0.0945	ANGPTL3
ANGPTL3	Postchallenge Insulin Resistance IFC noBMI MAGIC	0.0135	0	0.049	0.001	1_63094207	1_63094207	0.1003	0.1003	ANGPTL3
ANGPTL3	Postchallenge Insulin Resistance ISI noBMI MAGIC	0.0137	0	0.0477	0.001	1_63094207	1_63094207	0.0995	0.0995	ANGPTL3
ANGPTL3	ProInsulin no BMI Kelsy et al	0.0517	1e-04	0.1026	0.0023	1_63094207	1_63094207	0.0869	0.0869	ANGPTL3
ANGPTL3	Random Glucose EUR Lagou et al 2023	0.0024	0	0.0059	1e-04	1_63094207	1_63094207	0.0938	0.0938	ANGPTL3
ANGPTL3	Type 2 Diabetes EUR Suzuki et al 2023	0	0	0.0413	9e-04	1_63094207	1_63094207	0.1002	0.1002	ANGPTL3
ANGPTL4	fasting glucose CuratedGWAS	0.0088	0	0.0421	9e-04	19_8441779	19_8441779	0.2093	0.2093	ANGPTL4
ANGPTL4	fasting insulin CuratedGWAS	4e-04	0	0.026	5e-04	19_8431581	19_8431581	0.5437	0.5437	ANGPTL4
ANGPTL4	glycated heamoglobin HbA1c CuratedGWAS	0	0	0.0196	4e-04	19_8431581	19_8431581	0.3049	0.3049	ANGPTL4
ANGPTL4	Postchallenge Insulin Resistance IFC noBMI MAGIC	0.1683	8e-04	0.2363	0.0061	19_8431581	19_8431581	0.4839	0.4839	ANGPTL4
ANGPTL4	Postchallenge Insulin Resistance ISI noBMI MAGIC	0.0125	0	0.0512	0.0011	19_8431581	19_8431581	0.2792	0.2792	ANGPTL4
ANGPTL4	ProInsulin no BMI Kelsy et al	0.0206	0	0.0616	0.0013	19_8431581	19_8431581	0.3319	0.3319	ANGPTL4
ANGPTL4	Random Glucose EUR Lagou et al 2023	7e-04	0	0.0033	1e-04	19_8431581	19_8431581	0.3332	0.3332	ANGPTL4
ANGPTL4	Type 2 Diabetes EUR Suzuki et al 2023	0	0	0.5185	0.0211	19_8431581	19_8431581	0.3373	0.3373	ANGPTL4
ANPEP	fasting glucose CuratedGWAS	0.0057	0	0.0299	6e-04	15_90328305	15_90328305	1	1	ANPEP
ANPEP	fasting insulin CuratedGWAS	1e-04	0	0.0331	7e-04	15_90328305	15_90328305	1	1	ANPEP
ANPEP	glycated heamoglobin HbA1c CuratedGWAS	0	0	0.0231	5e-04	15_90328305	15_90328305	1	1	ANPEP
ANPEP	Postchallenge Insulin Resistance IFC noBMI MAGIC	0.0616	2e-04	0.1233	0.0028	15_90328305	15_90328305	1	1	ANPEP
ANPEP	Postchallenge Insulin Resistance ISI noBMI MAGIC	0.1479	7e-04	0.2115	0.0053	15_90328305	15_90328305	1	1	ANPEP
ANPEP	ProInsulin no BMI Kelsy et al	0.06	1e-04	0.1382	0.0032	15_90328305	15_90328305	1	1	ANPEP
ANPEP	Random Glucose EUR Lagou et al 2023	0.0023	0	0.0057	1e-04	15_90328305	15_90328305	1	1	ANPEP
ANPEP	Type 2 Diabetes EUR Suzuki et al 2023	0	0	0.0764	0.0017	15_90328305	15_90328305	1	1	ANPEP
ANXA3	fasting glucose CuratedGWAS	0.195	7e-04	0.2634	0.0071	4_79500235	4_79500235	0.9998	0.9998	ANXA3
ANXA3	fasting insulin CuratedGWAS	1e-04	0	0.336	0.01	4_79500235	4_79500235	0.9997	0.9997	ANXA3
ANXA3	glycated heamoglobin HbA1c CuratedGWAS	0.1848	6e-04	0.2608	0.007	4_79500235	4_79500235	0.9998	0.9998	ANXA3
ANXA3	Postchallenge Insulin Resistance IFC noBMI MAGIC	0.0228	0	0.0818	0.0018	4_79466991	4_79466991	0.1947	0.1947	ANXA3
ANXA3	Postchallenge Insulin Resistance ISI noBMI MAGIC	0.0031	0	0.0457	0.001	4_79466991	4_79466991	0.2129	0.2129	ANXA3
ANXA3	ProInsulin no BMI Kelsy et al	0.0134	0	0.0444	9e-04	4_79466991	4_79466991	0.2122	0.2122	ANXA3
ANXA3	Random Glucose EUR Lagou et al 2023	7e-04	0	0.0021	0	4_79466991	4_79466991	0.2019	0.2019	ANXA3
ANXA3	Type 2 Diabetes EUR Suzuki et al 2023	0.0166	0	0.0578	0.0012	4_79466991	4_79466991	0.2065	0.2065	ANXA3
AOC3	fasting glucose CuratedGWAS	0.0019	0	0.1472	0.0034	17_41004637	17_41004637	0.9972	0.9972	AOC3
AOC3	fasting insulin CuratedGWAS	0	0	0.0374	8e-04	17_41004637	17_41004637	0.9967	0.9967	AOC3
AOC3	glycated heamoglobin HbA1c CuratedGWAS	0.0011	0	0.0164	3e-04	17_41004637	17_41004637	0.9972	0.9972	AOC3
AOC3	Postchallenge Insulin Resistance IFC noBMI MAGIC	0.0729	3e-04	0.1362	0.0031	17_41004637	17_41004637	0.9972	0.9972	AOC3
AOC3	Postchallenge Insulin Resistance ISI noBMI MAGIC	0.0548	2e-04	0.1256	0.0029	17_41004637	17_41004637	0.9974	0.9974	AOC3
AOC3	ProInsulin no BMI Kelsy et al	0.0555	2e-04	0.1342	0.0031	17_41004637	17_41004637	0.9968	0.9968	AOC3
AOC3	Random Glucose EUR Lagou et al 2023	0.0111	0	0.0271	6e-04	17_41004637	17_41004637	0.9966	0.9966	AOC3
AOC3	Type 2 Diabetes EUR Suzuki et al 2023	0	0	0.1344	0.0031	17_41004637	17_41004637	0.9978	0.9978	AOC3
AP1G2	fasting glucose CuratedGWAS	0	0	0.0297	6e-04	14_24025340	14_24025340	0.413	0.413	AP1G2
AP1G2	fasting insulin CuratedGWAS	0	0	0.0262	5e-04	14_24025340	14_24025340	0.3932	0.3932	AP1G2
AP1G2	glycated heamoglobin HbA1c CuratedGWAS	0	0	0.0187	4e-04	14_24025340	14_24025340	0.3794	0.3794	AP1G2
AP1G2	Postchallenge Insulin Resistance IFC noBMI MAGIC	0.0306	1e-04	0.0812	0.0018	14_24025340	14_24025340	0.3871	0.3871	AP1G2
AP1G2	Postchallenge Insulin Resistance ISI noBMI MAGIC	0.0321	1e-04	0.0801	0.0017	14_24025340	14_24025340	0.3945	0.3945	AP1G2
AP1G2	ProInsulin no BMI Kelsy et al	0.15	6e-04	0.2427	0.0064	14_24025340	14_24025340	0.3832	0.3832	AP1G2
AP1G2	Random Glucose EUR Lagou et al 2023	0.0568	6e-04	0.0618	0.0013	14_24025340	14_24025340	0.373	0.373	AP1G2
AP1G2	Type 2 Diabetes EUR Suzuki et al 2023	1e-04	0	0.0788	0.0017	14_24025340	14_24025340	0.3995	0.3995	AP1G2
AP3S2	fasting glucose CuratedGWAS	0	2e-04	0	0.0014	15_89995206	15_89995206	0.0473	0.0473	AP3S2
AP3S2	fasting insulin CuratedGWAS	9e-04	0.001	0.0012	0.0099	15_90448318	15_90448318	0.902	0.902	AP3S2
AP3S2	glycated heamoglobin HbA1c CuratedGWAS	0.0021	9e-04	0.0029	0.0095	15_89880032	15_89880032	0.7107	0.7107	AP3S2
AP3S2	Postchallenge Insulin Resistance IFC noBMI MAGIC	0	1e-04	0	6e-04	15_90063622	15_90063622	0.0859	0.0859	AP3S2
AP3S2	Postchallenge Insulin Resistance ISI noBMI MAGIC	0	1e-04	0	6e-04	15_89972783	15_89972783	0.1527	0.1527	AP3S2
AP3S2	ProInsulin no BMI Kelsy et al	0	1e-04	0	8e-04	15_90764702	15_90764702	0.1159	0.1159	AP3S2
AP3S2	Random Glucose EUR Lagou et al 2023	0	0	0	0	15_90450819	15_90450819	0.0314	0.0314	AP3S2
AP3S2	Type 2 Diabetes EUR Suzuki et al 2023	0.8277	0.068	0.8516	0.1029	15_90384115	15_90384115	0.103	0.103	AP3S2
AP3S2	Albumin panUKBB	1e-04	1e-04	2e-04	0.002	15_90612287	15_90612287	0.0533	0.0533	AP3S2
AP3S2	Alkaline phosphatase panUKBB	0.0281	0	0.0861	0.0019	15_90743886	15_90743886	0.0864	0.0864	AP3S2
AP3S2	Alanine aminotransferase panUKBB	0.0181	0	0.0672	0.0014	15_90341982	15_90341982	0.411	0.411	AP3S2
AP3S2	Apolipoprotein A panUKBB	0	4e-04	1e-04	0.0033	15_90121131	15_90121131	0.4291	0.4291	AP3S2
AP3S2	Apolipoprotein B panUKBB	1e-04	4e-04	2e-04	0.0051	15_90788344	15_90788344	0.7873	0.7873	AP3S2
AP3S2	Aspartate aminotransferase panUKBB	0.0193	0	0.0695	0.0015	15_90349461	15_90349461	0.6809	0.6809	AP3S2
AP3S2	body mass index CuratedGWAS	0	0	1e-04	0.0018	15_89960286	15_89960286	0.8222	0.8222	AP3S2
AP3S2	Basal metabolic rate panUKBB	0.0077	0	0.0419	9e-04	15_89928189	15_89928189	0.9797	0.9797	AP3S2
AP3S2	Calcium panUKBB	0	1e-04	0	0.0012	15_90663613	15_90663613	0.2744	0.2744	AP3S2
AP3S2	Creatinine panUKBB	0	1e-04	1e-04	0.0021	15_90673788	15_90673788	0.1835	0.1835	AP3S2
AP3S2	Cystatin C panUKBB	0.0011	0	0.0042	0.0014	15_90599909	15_90599909	0.1028	0.1028	AP3S2
AP3S2	Gamma glutamyltransferase panUKBB	0.0237	0	0.0776	0.0017	15_90738090	15_90738090	0.0862	0.0862	AP3S2
AP3S2	Hip circumference panUKBB	1e-04	1e-04	4e-04	0.0021	15_90761864	15_90761864	0.1853	0.1853	AP3S2
AP3S2	HDL cholesterol panUKBB	0.0242	0.0015	0.0318	0.0122	15_90121131	15_90121131	0.6034	0.6034	AP3S2
AP3S2	LDL direct panUKBB	0	2e-04	0	0.0019	15_90788344	15_90788344	0.1326	0.1326	AP3S2
AP3S2	Pulse rate automated reading panUKBB	0	3e-04	0	0.0027	15_90213229	15_90213229	0.0881	0.0881	AP3S2
AP3S2	SHBG panUKBB	0	3e-04	0	0.002	15_90664054	15_90664054	0.1116	0.1116	AP3S2
AP3S2	Cholesterol panUKBB	0	3e-04	1e-04	0.0028	15_89876722	15_89876722	0.3367	0.3367	AP3S2
AP3S2	Trunk fatfree mass panUKBB	0.0077	0	0.0419	9e-04	15_89928189	15_89928189	0.9734	0.9734	AP3S2
AP3S2	Trunk fat mass panUKBB	0	3e-04	1e-04	0.0032	15_89960286	15_89960286	0.0925	0.0925	AP3S2
AP3S2	Triglycerides panUKBB	0.1665	0.0014	0.2208	0.0118	15_90121471	15_90121471	0.6219	0.6219	AP3S2
AP3S2	Total protein panUKBB	0	1e-04	0	0.0018	15_90061299	15_90061299	0.1756	0.1756	AP3S2
AP3S2	Urate panUKBB	0.011	0	0.0507	0.0011	15_90670222	15_90670222	0.1686	0.1686	AP3S2
AP3S2	Urea panUKBB	2e-04	1e-04	5e-04	0.0032	15_90356582	15_90356582	0.0359	0.0359	AP3S2
AP3S2	Whole body fatfree mass panUKBB	0.0076	0	0.0418	9e-04	15_89928189	15_89928189	0.9873	0.9873	AP3S2
AP3S2	Whole body fat mass panUKBB	1e-04	1e-04	3e-04	0.0022	15_89960286	15_89960286	0.7289	0.7289	AP3S2
AP3S2	Waist circumference panUKBB	1e-04	0	3e-04	0.0019	15_89960286	15_89960286	0.9174	0.9174	AP3S2
AP3S2	waist hip ratio CuratedGWAS	0	1e-04	0	0.0014	15_90328305	15_90328305	0.1253	0.1253	AP3S2
APCS	fasting glucose CuratedGWAS	0.0031	0	0.0538	0.0011	1_159563701	1_159563701	0.1408	0.1408	APCS
APCS	fasting insulin CuratedGWAS	0	0	0.1041	0.0023	1_159575119	1_159575119	0.1486	0.1486	APCS
APCS	glycated heamoglobin HbA1c CuratedGWAS	1e-04	0	0.051	0.0011	1_159563701	1_159563701	0.1337	0.1337	APCS
APCS	Postchallenge Insulin Resistance IFC noBMI MAGIC	0.0498	1e-04	0.1669	0.004	1_159563701	1_159563701	0.2312	0.2312	APCS
APCS	Postchallenge Insulin Resistance ISI noBMI MAGIC	0.1359	5e-04	0.21	0.0053	1_159563701	1_159563701	0.2354	0.2354	APCS
APCS	ProInsulin no BMI Kelsy et al	0.0582	1e-04	0.1252	0.0029	1_159563701	1_159563701	0.2622	0.2622	APCS
APCS	Random Glucose EUR Lagou et al 2023	0.0035	0	0.0067	1e-04	1_159563701	1_159563701	0.2259	0.2259	APCS
APCS	Type 2 Diabetes EUR Suzuki et al 2023	0.0169	0	0.1321	0.003	1_159563701	1_159563701	0.2684	0.2684	APCS
APLP1	fasting glucose CuratedGWAS	0.0553	0.0053	0.0669	0.0295	19_35958409	19_35958409	0.9407	0.9407	APLP1
APLP1	fasting insulin CuratedGWAS	1e-04	4e-04	2e-04	0.0056	19_36307593	19_36307593	0.7816	0.7816	APLP1
APLP1	glycated heamoglobin HbA1c CuratedGWAS	9e-04	3e-04	0.0016	0.0066	19_35954377	19_35954377	0.9822	0.9822	APLP1
APLP1	Postchallenge Insulin Resistance IFC noBMI MAGIC	0	2e-04	0	0.0012	19_36396679	19_36396679	0.0153	0.0153	APLP1
APLP1	Postchallenge Insulin Resistance ISI noBMI MAGIC	1e-04	0.0019	1e-04	0.005	19_36399515	19_36399515	0.0261	0.0261	APLP1
APLP1	ProInsulin no BMI Kelsy et al	0	1e-04	0	7e-04	19_36807079	19_36807079	0.0452	0.0452	APLP1
APLP1	Random Glucose EUR Lagou et al 2023	0	0	0	0	19_36693496	19_36693496	0.014	0.014	APLP1
APLP1	Type 2 Diabetes EUR Suzuki et al 2023	1e-04	5e-04	1e-04	0.0035	19_36747940	19_36747940	0.0822	0.0822	APLP1
APOA1	fasting glucose CuratedGWAS	0.0175	0	0.0536	0.0011	11_116711141	11_116711141	0.2032	0.2032	APOA1
APOA1	fasting insulin CuratedGWAS	0.0028	0	0.0755	0.0016	11_116705278	11_116705278	0.2357	0.2357	APOA1
APOA1	glycated heamoglobin HbA1c CuratedGWAS	0.016	0	0.1491	0.0035	11_116711141	11_116711141	0.4334	0.4334	APOA1
APOA1	Postchallenge Insulin Resistance IFC noBMI MAGIC	0.0068	0	0.051	0.0011	11_116711141	11_116711141	0.3318	0.3318	APOA1
APOA1	Postchallenge Insulin Resistance ISI noBMI MAGIC	0.0443	1e-04	0.1132	0.0025	11_116705278	11_116705278	0.179	0.179	APOA1
APOA1	ProInsulin no BMI Kelsy et al	0.0267	0	0.0674	0.0014	11_116711141	11_116711141	0.2313	0.2313	APOA1
APOA1	Random Glucose EUR Lagou et al 2023	0.002	0	0.0043	1e-04	11_116705278	11_116705278	0.4752	0.4752	APOA1
APOA1	Type 2 Diabetes EUR Suzuki et al 2023	3e-04	0	0.9477	0.266	11_116710968	11_116710968	0.872	0.872	APOA1
APOA1	Albumin panUKBB	0.2559	0.0133	0.9999	0.9965	11_116919511	11_116919511	0.1103	0.1103	APOA1
APOA1	Alkaline phosphatase panUKBB	0.0853	3e-04	0.7527	0.0574	11_116710968	11_116710968	0.5714	0.5714	APOA1
APOA1	Alanine aminotransferase panUKBB	0.8625	0.1812	0.9979	0.9032	11_116727936	11_116727936	0.0881	0.0881	APOA1
APOA1	Apolipoprotein A panUKBB	0.9989	0.9738	1	1	11_116710968	11_116710968	1	1	APOA1
APOA1	Apolipoprotein B panUKBB	0	0	0.3856	0.0124	11_116648917	11_116648917	1	1	APOA1
APOA1	Aspartate aminotransferase panUKBB	0	0	0.3856	0.0124	11_116648917	11_116648917	1	1	APOA1
APOA1	body mass index CuratedGWAS	0	0	0.0211	4e-04	11_116711141	11_116711141	0.3799	0.3799	APOA1
APOA1	Basal metabolic rate panUKBB	0.0699	1e-04	0.2078	0.0052	11_116705278	11_116705278	0.0847	0.0847	APOA1
APOA1	Calcium panUKBB	0.1481	0.0068	1	0.998	11_116964437	11_116964437	0.0749	0.0749	APOA1
APOA1	Creatinine panUKBB	0.8093	0.0648	0.9698	0.3907	11_116711141	11_116711141	0.876	0.876	APOA1
APOA1	Cystatin C panUKBB	0.1995	0.005	0.9805	0.5011	11_116710968	11_116710968	0.4976	0.4976	APOA1
APOA1	Gamma glutamyltransferase panUKBB	0.4926	0.0159	0.972	0.4096	11_116711141	11_116711141	0.133	0.133	APOA1
APOA1	Hip circumference panUKBB	0.0012	0	0.0661	0.0014	11_116711141	11_116711141	0.1866	0.1866	APOA1
APOA1	HDL cholesterol panUKBB	0	0	1	1	11_117018764	11_117018764	1	1	APOA1
APOA1	LDL direct panUKBB	0	0	0.3856	0.0124	11_116648917	11_116648917	1	1	APOA1
APOA1	Pulse rate automated reading panUKBB	0.0021	0	0.0272	6e-04	11_116705278	11_116705278	0.3494	0.3494	APOA1
APOA1	SHBG panUKBB	7e-04	0	0.0214	4e-04	11_116711141	11_116711141	0.314	0.314	APOA1
APOA1	Cholesterol panUKBB	0	0	0.3856	0.0124	11_116648917	11_116648917	1	1	APOA1
APOA1	Trunk fatfree mass panUKBB	0.0075	0	0.1092	0.0024	11_116705278	11_116705278	0.1211	0.1211	APOA1
APOA1	Trunk fat mass panUKBB	0	0	0.1011	0.0022	11_116711141	11_116711141	0.3851	0.3851	APOA1
APOA1	Triglycerides panUKBB	0	0	0.1734	0.0042	11_116539637	11_116539637	0.1712	0.1712	APOA1
APOA1	Total protein panUKBB	0.0143	0	0.2872	0.008	11_116705278	11_116705278	0.2459	0.2459	APOA1
APOA1	Urate panUKBB	0.566	0.0078	0.8629	0.1118	11_116705278	11_116705278	0.0868	0.0868	APOA1
APOA1	Urea panUKBB	0.004	0	0.056	0.0012	11_116711141	11_116711141	0.2185	0.2185	APOA1
APOA1	Whole body fatfree mass panUKBB	0.0519	1e-04	0.1944	0.0048	11_116705278	11_116705278	0.0875	0.0875	APOA1
APOA1	Whole body fat mass panUKBB	0	0	0.1075	0.0024	11_116711141	11_116711141	0.4475	0.4475	APOA1
APOA1	Waist circumference panUKBB	0	0	0.0151	3e-04	11_116711141	11_116711141	0.2663	0.2663	APOA1
APOA1	waist hip ratio CuratedGWAS	0	0	0.0592	0.0013	11_116711141	11_116711141	0.2625	0.2625	APOA1
APOA2	fasting glucose CuratedGWAS	0	0	0.0941	0.0021	1_161200487	1_161200487	0.37	0.37	APOA2
APOA2	fasting insulin CuratedGWAS	0	0	0.0144	3e-04	1_161193683	1_161193683	0.3255	0.3255	APOA2
APOA2	glycated heamoglobin HbA1c CuratedGWAS	6e-04	0	0.0099	2e-04	1_161200487	1_161200487	0.3644	0.3644	APOA2
APOA2	Postchallenge Insulin Resistance IFC noBMI MAGIC	0.0072	0	0.0432	9e-04	1_161200487	1_161200487	0.3448	0.3448	APOA2
APOA2	Postchallenge Insulin Resistance ISI noBMI MAGIC	0.0012	0	0.0497	0.001	1_161200487	1_161200487	0.3686	0.3686	APOA2
APOA2	ProInsulin no BMI Kelsy et al	0.0128	0	0.0558	0.0012	1_161193683	1_161193683	0.3515	0.3515	APOA2
APOA2	Random Glucose EUR Lagou et al 2023	6e-04	0	0.002	0	1_161193683	1_161193683	0.3348	0.3348	APOA2
APOA2	Type 2 Diabetes EUR Suzuki et al 2023	0.003	0	0.0272	6e-04	1_161200487	1_161200487	0.3311	0.3311	APOA2
APOA4	fasting glucose CuratedGWAS	0.0011	0	0.0119	2e-04	11_116678760	11_116678760	0.5048	0.5048	APOA4
APOA4	fasting insulin CuratedGWAS	0	0	0.0136	3e-04	11_116678760	11_116678760	0.4976	0.4976	APOA4
APOA4	glycated heamoglobin HbA1c CuratedGWAS	0	0	0.0093	2e-04	11_116678760	11_116678760	0.5057	0.5057	APOA4
APOA4	Postchallenge Insulin Resistance IFC noBMI MAGIC	0.0071	0	0.0519	0.0011	11_116678760	11_116678760	0.5131	0.5131	APOA4
APOA4	Postchallenge Insulin Resistance ISI noBMI MAGIC	0.0073	0	0.0409	9e-04	11_116678760	11_116678760	0.5007	0.5007	APOA4
APOA4	ProInsulin no BMI Kelsy et al	0.0232	0	0.0616	0.0013	11_116678760	11_116678760	0.492	0.492	APOA4
APOA4	Random Glucose EUR Lagou et al 2023	7e-04	0	0.0022	0	11_116678760	11_116678760	0.4966	0.4966	APOA4
APOA4	Type 2 Diabetes EUR Suzuki et al 2023	0	0	0.0281	6e-04	11_116678760	11_116678760	0.5049	0.5049	APOA4
APOC1	fasting glucose CuratedGWAS	0	0	0.0159	3e-04	19_45430280	19_45430280	1	1	APOC1
APOC1	fasting insulin CuratedGWAS	0.0055	0	0.037	8e-04	19_45430280	19_45430280	1	1	APOC1
APOC1	glycated heamoglobin HbA1c CuratedGWAS	0	0	0.3213	0.0094	19_45430280	19_45430280	1	1	APOC1
APOC1	Postchallenge Insulin Resistance IFC noBMI MAGIC	0.013	0	0.046	0.001	19_45430280	19_45430280	1	1	APOC1
APOC1	Postchallenge Insulin Resistance ISI noBMI MAGIC	0.0215	0	0.0645	0.0014	19_45430280	19_45430280	1	1	APOC1
APOC1	ProInsulin no BMI Kelsy et al	0.0123	0	0.0505	0.0011	19_45430280	19_45430280	1	1	APOC1
APOC1	Random Glucose EUR Lagou et al 2023	0.233	0.0023	0.2612	0.007	19_45430280	19_45430280	1	1	APOC1
APOC1	Type 2 Diabetes EUR Suzuki et al 2023	0	0	0.0351	7e-04	19_45430280	19_45430280	1	1	APOC1
APOD	fasting glucose CuratedGWAS	0.0174	0	0.0602	0.0013	3_195298892	3_195298892	1	1	APOD
APOD	fasting insulin CuratedGWAS	0	0	0.1685	0.004	3_195298892	3_195298892	1	1	APOD
APOD	glycated heamoglobin HbA1c CuratedGWAS	0	0	0.0497	0.001	3_195298892	3_195298892	1	1	APOD
APOD	Postchallenge Insulin Resistance IFC noBMI MAGIC	0.061	2e-04	0.127	0.0029	3_195298892	3_195298892	1	1	APOD
APOD	Postchallenge Insulin Resistance ISI noBMI MAGIC	0.2131	0.0012	0.2907	0.0081	3_195298892	3_195298892	1	1	APOD
APOD	ProInsulin no BMI Kelsy et al	0.1528	7e-04	0.2234	0.0057	3_195298892	3_195298892	1	1	APOD
APOD	Random Glucose EUR Lagou et al 2023	0.0088	0	0.0173	4e-04	3_195298892	3_195298892	1	1	APOD
APOD	Type 2 Diabetes EUR Suzuki et al 2023	0	0	0.0752	0.0016	3_195298892	3_195298892	1	1	APOD
APOF	fasting glucose CuratedGWAS	0	0	0.0361	7e-04	12_56744276	12_56744276	0.4552	0.4552	APOF
APOF	fasting insulin CuratedGWAS	0	0	0.1076	0.0024	12_56744276	12_56744276	0.4929	0.4929	APOF
APOF	glycated heamoglobin HbA1c CuratedGWAS	0	0	0.0485	0.001	12_56744276	12_56744276	0.4605	0.4605	APOF
APOF	Postchallenge Insulin Resistance IFC noBMI MAGIC	0.0237	1e-04	0.0779	0.0017	12_56744276	12_56744276	0.4816	0.4816	APOF
APOF	Postchallenge Insulin Resistance ISI noBMI MAGIC	0.0485	2e-04	0.2248	0.0058	12_56744276	12_56744276	0.4809	0.4809	APOF
APOF	ProInsulin no BMI Kelsy et al	0.1594	0.001	0.2539	0.0068	12_56744276	12_56744276	0.4281	0.4281	APOF
APOF	Random Glucose EUR Lagou et al 2023	9e-04	0	0.004	1e-04	12_56744276	12_56744276	0.4674	0.4674	APOF
APOF	Type 2 Diabetes EUR Suzuki et al 2023	0.0063	0	0.1085	0.0024	12_56744276	12_56744276	0.4293	0.4293	APOF
APOL1	fasting glucose CuratedGWAS	0.0016	0	0.0155	3e-04	22_36660842	22_36660842	0.995	0.995	APOL1
APOL1	fasting insulin CuratedGWAS	0	0	0.0185	4e-04	22_36660842	22_36660842	0.9951	0.9951	APOL1
APOL1	glycated heamoglobin HbA1c CuratedGWAS	0	0	0.0133	3e-04	22_36660842	22_36660842	0.9949	0.9949	APOL1
APOL1	Postchallenge Insulin Resistance IFC noBMI MAGIC	0.0181	0	0.0704	0.0015	22_36660842	22_36660842	0.9955	0.9955	APOL1
APOL1	Postchallenge Insulin Resistance ISI noBMI MAGIC	0.029	1e-04	0.0767	0.0017	22_36660842	22_36660842	0.9943	0.9943	APOL1
APOL1	ProInsulin no BMI Kelsy et al	0.024	0	0.0728	0.0016	22_36660842	22_36660842	0.9951	0.9951	APOL1
APOL1	Random Glucose EUR Lagou et al 2023	3e-04	0	0.0034	1e-04	22_36660842	22_36660842	0.9947	0.9947	APOL1
APOL1	Type 2 Diabetes EUR Suzuki et al 2023	0.0021	0	0.0304	6e-04	22_36660842	22_36660842	0.995	0.995	APOL1
APOM	fasting glucose CuratedGWAS	0.0179	0	0.0651	0.0014	6_31623873	6_31623873	0.3707	0.3707	APOM
APOM	fasting insulin CuratedGWAS	0	0	0.2348	0.0061	6_31644090	6_31644090	0.4741	0.4741	APOM
APOM	glycated heamoglobin HbA1c CuratedGWAS	1e-04	0	0.0297	6e-04	6_31644090	6_31644090	0.3757	0.3757	APOM
APOM	Postchallenge Insulin Resistance IFC noBMI MAGIC	0.7505	0.0188	0.9207	0.1884	6_31644090	6_31644090	0.4188	0.4188	APOM
APOM	Postchallenge Insulin Resistance ISI noBMI MAGIC	0.196	4e-04	0.2762	0.0076	6_31644090	6_31644090	0.3847	0.3847	APOM
APOM	ProInsulin no BMI Kelsy et al	0.2429	6e-04	0.3606	0.0112	6_31644090	6_31644090	0.4102	0.4102	APOM
APOM	Random Glucose EUR Lagou et al 2023	0	0	0.0068	1e-04	6_31722262	6_31722262	0.6375	0.6375	APOM
APOM	Type 2 Diabetes EUR Suzuki et al 2023	0	0	0.0808	0.0018	6_31644090	6_31644090	0.3747	0.3747	APOM
APOM	Albumin panUKBB	0	0	0.9689	0.384	6_31644090	6_31644090	0.3431	0.3431	APOM
APOM	Alkaline phosphatase panUKBB	8e-04	0	1	0.9993	6_31623873	6_31623873	0.3761	0.3761	APOM
APOM	Alanine aminotransferase panUKBB	0	0	0.1054	0.0024	6_31623873	6_31623873	0.3654	0.3654	APOM
APOM	Apolipoprotein A panUKBB	0	0	0.6283	0.0327	6_31644090	6_31644090	0.3563	0.3563	APOM
APOM	Apolipoprotein B panUKBB	0	0	0.0536	0.0011	6_31644090	6_31644090	0.3747	0.3747	APOM
APOM	Aspartate aminotransferase panUKBB	0	0	0.5002	0.0196	6_31644090	6_31644090	0.384	0.384	APOM
APOM	body mass index CuratedGWAS	0	0	0.0444	9e-04	6_31644090	6_31644090	0.3721	0.3721	APOM
APOM	Basal metabolic rate panUKBB	0	0	0.8054	0.0765	6_31644090	6_31644090	0.3731	0.3731	APOM
APOM	Calcium panUKBB	0	0	0.0521	0.0011	6_31644090	6_31644090	0.3715	0.3715	APOM
APOM	Creatinine panUKBB	0	0	0.304	0.0087	6_31644090	6_31644090	0.377	0.377	APOM
APOM	Cystatin C panUKBB	0	0	0.9935	0.7536	6_31644090	6_31644090	0.3359	0.3359	APOM
APOM	Gamma glutamyltransferase panUKBB	0	0	1	1	6_31623873	6_31623873	0.4026	0.4026	APOM
APOM	Hip circumference panUKBB	0	0	0.115	0.0026	6_31644090	6_31644090	0.3718	0.3718	APOM
APOM	HDL cholesterol panUKBB	0	0	0.162	0.0039	6_31644090	6_31644090	0.3661	0.3661	APOM
APOM	LDL direct panUKBB	0	0	0.0493	0.001	6_31644090	6_31644090	0.3687	0.3687	APOM
APOM	Pulse rate automated reading panUKBB	1e-04	0	0.0506	0.0011	6_31644090	6_31644090	0.3688	0.3688	APOM
APOM	SHBG panUKBB	0	0	0.0654	0.0014	6_31644090	6_31644090	0.3774	0.3774	APOM
APOM	Cholesterol panUKBB	0	0	0.0795	0.0017	6_31644090	6_31644090	0.3619	0.3619	APOM
APOM	Trunk fatfree mass panUKBB	0	0	0.821	0.084	6_31644090	6_31644090	0.3821	0.3821	APOM
APOM	Trunk fat mass panUKBB	0	0	0.0542	0.0011	6_31644090	6_31644090	0.3727	0.3727	APOM
APOM	Triglycerides panUKBB	0	0	0.1117	0.0025	6_31644090	6_31644090	0.3686	0.3686	APOM
APOM	Total protein panUKBB	0	0	0.9998	0.9925	6_31644090	6_31644090	0.4263	0.4263	APOM
APOM	Urate panUKBB	0	0	0.3435	0.0104	6_31623873	6_31623873	0.3658	0.3658	APOM
APOM	Urea panUKBB	0	0	0.4862	0.0186	6_31644090	6_31644090	0.3545	0.3545	APOM
APOM	Whole body fatfree mass panUKBB	0	0	0.9036	0.1579	6_31644090	6_31644090	0.3767	0.3767	APOM
APOM	Whole body fat mass panUKBB	0	0	0.06	0.0013	6_31644090	6_31644090	0.3717	0.3717	APOM
APOM	Waist circumference panUKBB	0	0	0.0546	0.0012	6_31644090	6_31644090	0.3728	0.3728	APOM
APOM	waist hip ratio CuratedGWAS	0	0	0.0366	8e-04	6_31644090	6_31644090	0.3735	0.3735	APOM
ARF6	fasting glucose CuratedGWAS	0	1e-04	0	0.0013	14_49910957	14_49910957	0.0653	0.0653	ARF6
ARF6	fasting insulin CuratedGWAS	0.185	6e-04	0.3013	0.0086	14_49971755	14_49971755	1	1	ARF6
ARF6	glycated heamoglobin HbA1c CuratedGWAS	1e-04	7e-04	1e-04	0.004	14_49925302	14_49925302	0.6968	0.6968	ARF6
ARF6	Postchallenge Insulin Resistance IFC noBMI MAGIC	0	1e-04	0	7e-04	14_49910957	14_49910957	0.1476	0.1476	ARF6
ARF6	Postchallenge Insulin Resistance ISI noBMI MAGIC	0	1e-04	0	0.001	14_49910957	14_49910957	0.089	0.089	ARF6
ARF6	ProInsulin no BMI Kelsy et al	0	1e-04	0	8e-04	14_49910957	14_49910957	0.2421	0.2421	ARF6
ARF6	Random Glucose EUR Lagou et al 2023	0	0	0	0	14_49892233	14_49892233	0.0406	0.0406	ARF6
ARF6	Type 2 Diabetes EUR Suzuki et al 2023	0.0904	3e-04	0.1792	0.0047	14_50655357	14_50655357	0.9709	0.9709	ARF6
ARHGAP45	fasting glucose CuratedGWAS	0	0	0.098	0.0022	19_1083556	19_1083556	0.5219	0.5219	HMHA1
ARHGAP45	fasting insulin CuratedGWAS	0	0	0.0667	0.0014	19_1083556	19_1083556	0.941	0.941	HMHA1
ARHGAP45	glycated heamoglobin HbA1c CuratedGWAS	0	0	0.0102	2e-04	19_1083556	19_1083556	0.8312	0.8312	HMHA1
ARHGAP45	Postchallenge Insulin Resistance IFC noBMI MAGIC	0.0345	1e-04	0.0852	0.0019	19_1083556	19_1083556	0.7117	0.7117	HMHA1
ARHGAP45	Postchallenge Insulin Resistance ISI noBMI MAGIC	0.0238	0	0.0724	0.0016	19_1083556	19_1083556	0.9092	0.9092	HMHA1
ARHGAP45	ProInsulin no BMI Kelsy et al	0.0259	0	0.0837	0.0018	19_1083556	19_1083556	0.9167	0.9167	HMHA1
ARHGAP45	Random Glucose EUR Lagou et al 2023	9e-04	0	0.0055	1e-04	19_1083556	19_1083556	0.8591	0.8591	HMHA1
ARHGAP45	Type 2 Diabetes EUR Suzuki et al 2023	0	0	0.0892	0.002	19_1083556	19_1083556	0.9458	0.9458	HMHA1
ARHGEF1	fasting glucose CuratedGWAS	0	3e-04	0	0.0019	19_42767547	19_42767547	0.2375	0.2375	ARHGEF1
ARHGEF1	fasting insulin CuratedGWAS	0.2565	0.0016	0.3536	0.0115	19_42134597	19_42134597	0.5346	0.5346	ARHGEF1
ARHGEF1	glycated heamoglobin HbA1c CuratedGWAS	0	2e-04	0	0.0016	19_42386137	19_42386137	0.2728	0.2728	ARHGEF1
ARHGEF1	Postchallenge Insulin Resistance IFC noBMI MAGIC	0	1e-04	0	5e-04	19_42274279	19_42274279	0.0492	0.0492	ARHGEF1
ARHGEF1	Postchallenge Insulin Resistance ISI noBMI MAGIC	0	1e-04	0	6e-04	19_42792997	19_42792997	0.0349	0.0349	ARHGEF1
ARHGEF1	ProInsulin no BMI Kelsy et al	0	1e-04	0	4e-04	19_42792997	19_42792997	0.0426	0.0426	ARHGEF1
ARHGEF1	Random Glucose EUR Lagou et al 2023	0	0	0	0	19_42146348	19_42146348	0.0838	0.0838	ARHGEF1
ARHGEF1	Type 2 Diabetes EUR Suzuki et al 2023	0	0	0	6e-04	19_41905677	19_41905677	0.2733	0.2733	ARHGEF1
ART3	fasting glucose CuratedGWAS	0	0	0.0145	3e-04	4_77000441	4_77000441	1	1	ART3
ART3	fasting insulin CuratedGWAS	4e-04	0	0.0165	3e-04	4_77000441	4_77000441	1	1	ART3
ART3	glycated heamoglobin HbA1c CuratedGWAS	1e-04	0	0.0107	2e-04	4_77000441	4_77000441	1	1	ART3
ART3	Postchallenge Insulin Resistance IFC noBMI MAGIC	0.0626	1e-04	0.1217	0.0028	4_77000441	4_77000441	1	1	ART3
ART3	Postchallenge Insulin Resistance ISI noBMI MAGIC	0.0352	1e-04	0.086	0.0019	4_77000441	4_77000441	1	1	ART3
ART3	ProInsulin no BMI Kelsy et al	0.0182	0	0.0537	0.0011	4_77000441	4_77000441	1	1	ART3
ART3	Random Glucose EUR Lagou et al 2023	4e-04	0	0.0027	1e-04	4_77000441	4_77000441	1	1	ART3
ART3	Type 2 Diabetes EUR Suzuki et al 2023	0	0	0.1425	0.0033	4_77000441	4_77000441	1	1	ART3
ASGR1	fasting glucose CuratedGWAS	0	0	0.4783	0.018	17_7080316	17_7080316	0.9998	0.9998	ASGR1
ASGR1	fasting insulin CuratedGWAS	1e-04	0	0.0241	5e-04	17_7080316	17_7080316	0.9997	0.9997	ASGR1
ASGR1	glycated heamoglobin HbA1c CuratedGWAS	2e-04	0	0.0612	0.0013	17_7080316	17_7080316	0.9995	0.9995	ASGR1
ASGR1	Postchallenge Insulin Resistance IFC noBMI MAGIC	0	0	0.1685	0.004	17_7080316	17_7080316	0.9996	0.9996	ASGR1
ASGR1	Postchallenge Insulin Resistance ISI noBMI MAGIC	0	0	0.0527	0.0011	17_7080316	17_7080316	0.9996	0.9996	ASGR1
ASGR1	ProInsulin no BMI Kelsy et al	0.0166	0	0.0576	0.0012	17_7080316	17_7080316	0.9996	0.9996	ASGR1
ASGR1	Random Glucose EUR Lagou et al 2023	0.0016	0	0.0074	1e-04	17_7080316	17_7080316	0.9998	0.9998	ASGR1
ASGR1	Type 2 Diabetes EUR Suzuki et al 2023	0	0	0.066	0.0014	17_7080316	17_7080316	0.9996	0.9996	ASGR1
ASPN	fasting glucose CuratedGWAS	0.9479	0.2663	0.9748	0.4359	9_95187380	9_95187380	0.3828	0.3828	ASPN
ASPN	fasting insulin CuratedGWAS	0	0	0.2219	0.0057	9_95187380	9_95187380	0.4588	0.4588	ASPN
ASPN	glycated heamoglobin HbA1c CuratedGWAS	0	0	0.0106	2e-04	9_95187380	9_95187380	0.3858	0.3858	ASPN
ASPN	Postchallenge Insulin Resistance IFC noBMI MAGIC	0.0117	0	0.0506	0.0011	9_95187380	9_95187380	0.3924	0.3924	ASPN
ASPN	Postchallenge Insulin Resistance ISI noBMI MAGIC	0.0701	2e-04	0.149	0.0035	9_95187380	9_95187380	0.3837	0.3837	ASPN
ASPN	ProInsulin no BMI Kelsy et al	0.0163	0	0.0628	0.0013	9_95187380	9_95187380	0.3993	0.3993	ASPN
ASPN	Random Glucose EUR Lagou et al 2023	0.0015	0	0.0033	1e-04	9_95187380	9_95187380	0.4054	0.4054	ASPN
ASPN	Type 2 Diabetes EUR Suzuki et al 2023	0.0128	0	0.4442	0.0157	9_95187380	9_95187380	0.3633	0.3633	ASPN
ASPN	Albumin panUKBB	0.0034	0	0.0236	5e-04	9_95187380	9_95187380	0.3959	0.3959	ASPN
ASPN	Alkaline phosphatase panUKBB	0.0069	0	0.158	0.0037	9_95187380	9_95187380	0.4038	0.4038	ASPN
ASPN	Alanine aminotransferase panUKBB	0.9899	0.781	0.9986	0.9353	9_95187380	9_95187380	0.4715	0.4715	ASPN
ASPN	Apolipoprotein A panUKBB	4e-04	0	0.0765	0.0017	9_95187380	9_95187380	0.4172	0.4172	ASPN
ASPN	Apolipoprotein B panUKBB	0.0026	0	0.0374	8e-04	9_95187380	9_95187380	0.4211	0.4211	ASPN
ASPN	Aspartate aminotransferase panUKBB	0.9552	0.4874	1	0.999	9_95187380	9_95187380	0.4767	0.4767	ASPN
ASPN	body mass index CuratedGWAS	0.3164	0.002	0.7694	0.0626	9_95187380	9_95187380	0.3038	0.3038	ASPN
ASPN	Basal metabolic rate panUKBB	0	0	0.0124	3e-04	9_95187380	9_95187380	0.3943	0.3943	ASPN
ASPN	Calcium panUKBB	0.0013	0	0.0178	4e-04	9_95187380	9_95187380	0.3923	0.3923	ASPN
ASPN	Creatinine panUKBB	0.0024	0	0.1698	0.0041	9_95187380	9_95187380	0.3575	0.3575	ASPN
ASPN	Cystatin C panUKBB	0.0011	0	0.0202	4e-04	9_95187380	9_95187380	0.3999	0.3999	ASPN
ASPN	Gamma glutamyltransferase panUKBB	1e-04	0	0.0234	5e-04	9_95187380	9_95187380	0.407	0.407	ASPN
ASPN	Hip circumference panUKBB	0	0	0.0481	0.001	9_95187380	9_95187380	0.3685	0.3685	ASPN
ASPN	HDL cholesterol panUKBB	0	0	0.2463	0.0065	9_95187380	9_95187380	0.423	0.423	ASPN
ASPN	LDL direct panUKBB	0.0091	0	0.0581	0.0012	9_95187380	9_95187380	0.433	0.433	ASPN
ASPN	Pulse rate automated reading panUKBB	0.0779	1e-04	0.1898	0.0047	9_95187380	9_95187380	0.4008	0.4008	ASPN
ASPN	SHBG panUKBB	0	0	0.019	4e-04	9_95187380	9_95187380	0.3969	0.3969	ASPN
ASPN	Cholesterol panUKBB	0.0053	0	0.0965	0.0021	9_95187380	9_95187380	0.44	0.44	ASPN
ASPN	Trunk fatfree mass panUKBB	0	0	0.0197	4e-04	9_95187380	9_95187380	0.3642	0.3642	ASPN
ASPN	Trunk fat mass panUKBB	0.9279	0.18	0.9539	0.2928	9_95187380	9_95187380	0.4311	0.4311	ASPN
ASPN	Triglycerides panUKBB	0	0	0.0583	0.0012	9_95187380	9_95187380	0.4072	0.4072	ASPN
ASPN	Total protein panUKBB	1e-04	0	0.0192	4e-04	9_95187380	9_95187380	0.3943	0.3943	ASPN
ASPN	Urate panUKBB	0.0133	6e-04	0.9999	0.994	9_95187380	9_95187380	0.4664	0.4664	ASPN
ASPN	Urea panUKBB	0.0036	0	0.0219	4e-04	9_95187380	9_95187380	0.3785	0.3785	ASPN
ASPN	Whole body fatfree mass panUKBB	0	0	0.0124	3e-04	9_95187380	9_95187380	0.3829	0.3829	ASPN
ASPN	Whole body fat mass panUKBB	0.1772	5e-04	0.3746	0.0118	9_95187380	9_95187380	0.4275	0.4275	ASPN
ASPN	Waist circumference panUKBB	0.0023	0	0.0173	4e-04	9_95187380	9_95187380	0.4045	0.4045	ASPN
ASPN	waist hip ratio CuratedGWAS	0	0	0.8583	0.108	9_95187380	9_95187380	0.3423	0.3423	ASPN
ASS1	fasting glucose CuratedGWAS	0.0014	0	0.3676	0.0115	9_133280031	9_133280031	0.3661	0.3661	ASS1
ASS1	fasting insulin CuratedGWAS	0	0	0.003	0.0019	9_133608750	9_133608750	0.3183	0.3183	ASS1
ASS1	glycated heamoglobin HbA1c CuratedGWAS	0.0017	0	0.3712	0.014	9_133007290	9_133007290	0.4063	0.4063	ASS1
ASS1	Postchallenge Insulin Resistance IFC noBMI MAGIC	0.0093	7e-04	0.0145	0.0069	9_133315796	9_133315796	0.1133	0.1133	ASS1
ASS1	Postchallenge Insulin Resistance ISI noBMI MAGIC	0.0043	2e-04	0.0079	0.0038	9_133315796	9_133315796	0.1053	0.1053	ASS1
ASS1	ProInsulin no BMI Kelsy et al	0.0069	5e-04	0.0107	0.005	9_133354736	9_133354736	0.1213	0.1213	ASS1
ASS1	Random Glucose EUR Lagou et al 2023	3e-04	0	5e-04	2e-04	9_133315796	9_133315796	0.1097	0.1097	ASS1
ASS1	Type 2 Diabetes EUR Suzuki et al 2023	0	0	0.0582	0.0013	9_133787225	9_133787225	0.125	0.125	ASS1
ATG16L1	fasting glucose CuratedGWAS	0.0064	0	0.0364	0.001	2_234205313	2_234205313	0.4541	0.4541	ATG16L1
ATG16L1	fasting insulin CuratedGWAS	0.0283	1e-04	0.0836	0.0024	2_234205313	2_234205313	0.4512	0.4512	ATG16L1
ATG16L1	glycated heamoglobin HbA1c CuratedGWAS	0.0166	0	0.0559	0.0016	2_234205313	2_234205313	0.2032	0.2032	ATG16L1
ATG16L1	Postchallenge Insulin Resistance IFC noBMI MAGIC	0.0103	0	0.0328	0.0014	2_234146047	2_234146047	0.1356	0.1356	ATG16L1
ATG16L1	Postchallenge Insulin Resistance ISI noBMI MAGIC	0.5754	0.0291	0.6087	0.0594	2_234168790	2_234168790	0.0438	0.0438	ATG16L1
ATG16L1	ProInsulin no BMI Kelsy et al	0.0063	0	0.034	0.0014	2_234146047	2_234146047	0.0969	0.0969	ATG16L1
ATG16L1	Random Glucose EUR Lagou et al 2023	9e-04	0	0.0025	1e-04	2_234146047	2_234146047	0.0949	0.0949	ATG16L1
ATG16L1	Type 2 Diabetes EUR Suzuki et al 2023	5e-04	0	0.7225	0.0568	2_234190740	2_234190740	0.7856	0.7856	ATG16L1
ATG16L1	Albumin panUKBB	0	0	0.0153	4e-04	2_234205313	2_234205313	0.3645	0.3645	ATG16L1
ATG16L1	Alkaline phosphatase panUKBB	0.7273	0.1059	1	0.9988	2_234145944	2_234145944	0.2875	0.2875	ATG16L1
ATG16L1	Alanine aminotransferase panUKBB	1e-04	0	0.0165	4e-04	2_234205313	2_234205313	0.3554	0.3554	ATG16L1
ATG16L1	Apolipoprotein A panUKBB	0.0137	0	0.0981	0.0029	2_234205313	2_234205313	0.4341	0.4341	ATG16L1
ATG16L1	Apolipoprotein B panUKBB	0	0	0.0773	0.0017	2_234522619	2_234522619	0.2629	0.2629	ATG16L1
ATG16L1	Aspartate aminotransferase panUKBB	0	0	0.1284	0.0037	2_234205313	2_234205313	0.154	0.154	ATG16L1
ATG16L1	body mass index CuratedGWAS	4e-04	0	0.0057	3e-04	2_234146047	2_234146047	0.1246	0.1246	ATG16L1
ATG16L1	Basal metabolic rate panUKBB	0	0	0.052	0.0011	2_233707611	2_233707611	0.055	0.055	ATG16L1
ATG16L1	Calcium panUKBB	0	0	0.0478	0.001	2_234296444	2_234296444	0.9352	0.9352	ATG16L1
ATG16L1	Creatinine panUKBB	0	0	0.0556	0.0012	2_233707891	2_233707891	0.3502	0.3502	ATG16L1
ATG16L1	Cystatin C panUKBB	0	0	0.0488	0.001	2_233699415	2_233699415	0.5473	0.5473	ATG16L1
ATG16L1	Gamma glutamyltransferase panUKBB	0	0	0.0436	0.001	2_234625622	2_234625622	0.1418	0.1418	ATG16L1
ATG16L1	Hip circumference panUKBB	0.0015	0	0.0701	0.002	2_234205313	2_234205313	0.4619	0.4619	ATG16L1
ATG16L1	HDL cholesterol panUKBB	0.0065	0	0.0452	0.0012	2_234205313	2_234205313	0.4278	0.4278	ATG16L1
ATG16L1	LDL direct panUKBB	0	0	0.0315	8e-04	2_234205313	2_234205313	0.3154	0.3154	ATG16L1
ATG16L1	Pulse rate automated reading panUKBB	1e-04	0	0.0184	5e-04	2_234205313	2_234205313	0.3036	0.3036	ATG16L1
ATG16L1	SHBG panUKBB	0.0019	0	0.8995	0.1786	2_234154139	2_234154139	0.0317	0.0317	ATG16L1
ATG16L1	Cholesterol panUKBB	0	0	0.0771	0.0017	2_234668570	2_234668570	0.0599	0.0599	ATG16L1
ATG16L1	Trunk fatfree mass panUKBB	0	0	0.054	0.0011	2_233707611	2_233707611	0.0674	0.0674	ATG16L1
ATG16L1	Trunk fat mass panUKBB	4e-04	0	0.0153	4e-04	2_234205313	2_234205313	0.3825	0.3825	ATG16L1
ATG16L1	Triglycerides panUKBB	0	0	0.0762	0.0021	2_234205313	2_234205313	0.3995	0.3995	ATG16L1
ATG16L1	Total protein panUKBB	1e-04	0	0.6205	0.0318	2_234282958	2_234282958	0.1816	0.1816	ATG16L1
ATG16L1	Urate panUKBB	0.0017	0	0.0244	7e-04	2_234205313	2_234205313	0.3459	0.3459	ATG16L1
ATG16L1	Urea panUKBB	0.0708	1e-04	0.2565	0.009	2_234205313	2_234205313	0.3716	0.3716	ATG16L1
ATG16L1	Whole body fatfree mass panUKBB	0	0	0.0533	0.0011	2_233707611	2_233707611	0.0691	0.0691	ATG16L1
ATG16L1	Whole body fat mass panUKBB	4e-04	0	0.0159	4e-04	2_234205313	2_234205313	0.3863	0.3863	ATG16L1
ATG16L1	Waist circumference panUKBB	0.0012	0	0.0106	3e-04	2_234205313	2_234205313	0.3728	0.3728	ATG16L1
ATG16L1	waist hip ratio CuratedGWAS	0.0018	0	0.0111	5e-04	2_234146047	2_234146047	0.2107	0.2107	ATG16L1
ATP5IF1	fasting glucose CuratedGWAS	0	0	0.0219	4e-04	1_28535233	1_28535233	0.2065	0.2065	ATPIF1
ATP5IF1	fasting insulin CuratedGWAS	0	0	0.0143	3e-04	1_28535233	1_28535233	0.2065	0.2065	ATPIF1
ATP5IF1	glycated heamoglobin HbA1c CuratedGWAS	0	0	0.0181	4e-04	1_28535233	1_28535233	0.2037	0.2037	ATPIF1
ATP5IF1	Postchallenge Insulin Resistance IFC noBMI MAGIC	0.0354	1e-04	0.0955	0.0021	1_28535233	1_28535233	0.2113	0.2113	ATPIF1
ATP5IF1	Postchallenge Insulin Resistance ISI noBMI MAGIC	0.0133	0	0.0482	0.001	1_28535233	1_28535233	0.2095	0.2095	ATPIF1
ATP5IF1	ProInsulin no BMI Kelsy et al	0.0388	1e-04	0.0924	0.002	1_28535233	1_28535233	0.2235	0.2235	ATPIF1
ATP5IF1	Random Glucose EUR Lagou et al 2023	5e-04	0	0.0023	0	1_28535233	1_28535233	0.2085	0.2085	ATPIF1
ATP5IF1	Type 2 Diabetes EUR Suzuki et al 2023	0.001	0	0.4405	0.0155	1_28535233	1_28535233	0.2486	0.2486	ATPIF1
ATP6V1G1	fasting glucose CuratedGWAS	1e-04	6e-04	1e-04	0.0054	9_116913238	9_116913238	0.6921	0.6921	ATP6V1G1
ATP6V1G1	fasting insulin CuratedGWAS	0.2324	9e-04	0.3297	0.0097	9_116940413	9_116940413	1	1	ATP6V1G1
ATP6V1G1	glycated heamoglobin HbA1c CuratedGWAS	0.1561	0.0012	0.2109	0.0117	9_117748742	9_117748742	0.9913	0.9913	ATP6V1G1
ATP6V1G1	Postchallenge Insulin Resistance IFC noBMI MAGIC	0	1e-04	0	6e-04	9_116979398	9_116979398	0.0491	0.0491	ATP6V1G1
ATP6V1G1	Postchallenge Insulin Resistance ISI noBMI MAGIC	0	1e-04	0	5e-04	9_117039723	9_117039723	0.0273	0.0273	ATP6V1G1
ATP6V1G1	ProInsulin no BMI Kelsy et al	0	1e-04	0	5e-04	9_116979398	9_116979398	0.0228	0.0228	ATP6V1G1
ATP6V1G1	Random Glucose EUR Lagou et al 2023	0	0	0	0	9_116910210	9_116910210	0.0577	0.0577	ATP6V1G1
ATP6V1G1	Type 2 Diabetes EUR Suzuki et al 2023	0.0291	1e-04	0.077	0.0017	9_117098650	9_117098650	0.9766	0.9766	ATP6V1G1
ATRN	fasting glucose CuratedGWAS	0.0063	0	0.0305	6e-04	20_3535672	20_3535672	0.1217	0.1217	ATRN
ATRN	fasting insulin CuratedGWAS	0	0	0.1125	0.0025	20_3535672	20_3535672	0.1097	0.1097	ATRN
ATRN	glycated heamoglobin HbA1c CuratedGWAS	0.0069	0	0.0435	9e-04	20_3535672	20_3535672	0.1057	0.1057	ATRN
ATRN	Postchallenge Insulin Resistance IFC noBMI MAGIC	0.0641	1e-04	0.1251	0.0029	20_3577062	20_3577062	0.0635	0.0635	ATRN
ATRN	Postchallenge Insulin Resistance ISI noBMI MAGIC	0.0304	0	0.1096	0.0025	20_3566672	20_3566672	0.0595	0.0595	ATRN
ATRN	ProInsulin no BMI Kelsy et al	0.0375	1e-04	0.1063	0.0024	20_3566672	20_3566672	0.0593	0.0593	ATRN
ATRN	Random Glucose EUR Lagou et al 2023	0.0038	0	0.0065	1e-04	20_3535672	20_3535672	0.1084	0.1084	ATRN
ATRN	Type 2 Diabetes EUR Suzuki et al 2023	3e-04	0	0.0707	0.0015	20_3566672	20_3566672	0.0599	0.0599	ATRN
AXL	fasting glucose CuratedGWAS	0.0028	0	0.0216	4e-04	19_41739180	19_41739180	0.6165	0.6165	AXL
AXL	fasting insulin CuratedGWAS	0	0	0.0145	3e-04	19_41739180	19_41739180	0.6165	0.6165	AXL
AXL	glycated heamoglobin HbA1c CuratedGWAS	0.028	0	0.0832	0.0018	19_41739180	19_41739180	0.542	0.542	AXL
AXL	Postchallenge Insulin Resistance IFC noBMI MAGIC	0.0103	0	0.0469	0.001	19_41739180	19_41739180	0.6106	0.6106	AXL
AXL	Postchallenge Insulin Resistance ISI noBMI MAGIC	0.0222	0	0.073	0.0016	19_41739180	19_41739180	0.5845	0.5845	AXL
AXL	ProInsulin no BMI Kelsy et al	0.0201	0	0.0603	0.0013	19_41739180	19_41739180	0.6336	0.6336	AXL
AXL	Random Glucose EUR Lagou et al 2023	4e-04	0	0.0029	1e-04	19_41739180	19_41739180	0.607	0.607	AXL
AXL	Type 2 Diabetes EUR Suzuki et al 2023	0	0	0.0299	6e-04	19_41739180	19_41739180	0.5529	0.5529	AXL
B2M	fasting glucose CuratedGWAS	0	2e-04	0	0.0016	15_44807806	15_44807806	0.4324	0.4324	B2M
B2M	fasting insulin CuratedGWAS	0.2029	0.001	0.2898	0.0081	15_45010639	15_45010639	1	1	B2M
B2M	glycated heamoglobin HbA1c CuratedGWAS	0	1e-04	0	7e-04	15_45388733	15_45388733	0.0363	0.0363	B2M
B2M	Postchallenge Insulin Resistance IFC noBMI MAGIC	0	1e-04	0	7e-04	15_44898642	15_44898642	0.3093	0.3093	B2M
B2M	Postchallenge Insulin Resistance ISI noBMI MAGIC	0	1e-04	0	5e-04	15_45370555	15_45370555	0.0223	0.0223	B2M
B2M	ProInsulin no BMI Kelsy et al	0	1e-04	0	6e-04	15_45344943	15_45344943	0.0739	0.0739	B2M
B2M	Random Glucose EUR Lagou et al 2023	0	0	0	0	15_44724287	15_44724287	0.0658	0.0658	B2M
B2M	Type 2 Diabetes EUR Suzuki et al 2023	0	1e-04	0	4e-04	15_44745670	15_44745670	0.0607	0.0607	B2M
B4GALT1	fasting glucose CuratedGWAS	0	0	0.018	4e-04	9_33113322	9_33113322	0.9996	0.9996	B4GALT1
B4GALT1	fasting insulin CuratedGWAS	0	0	0.0674	0.0014	9_33113322	9_33113322	0.9999	0.9999	B4GALT1
B4GALT1	glycated heamoglobin HbA1c CuratedGWAS	9e-04	0	0.0139	3e-04	9_33113322	9_33113322	0.9996	0.9996	B4GALT1
B4GALT1	Postchallenge Insulin Resistance IFC noBMI MAGIC	0.1008	3e-04	0.1664	0.004	9_33113322	9_33113322	0.9998	0.9998	B4GALT1
B4GALT1	Postchallenge Insulin Resistance ISI noBMI MAGIC	0.0252	0	0.0819	0.0018	9_33113322	9_33113322	0.9997	0.9997	B4GALT1
B4GALT1	ProInsulin no BMI Kelsy et al	0.0629	2e-04	0.1227	0.0028	9_33113322	9_33113322	0.9998	0.9998	B4GALT1
B4GALT1	Random Glucose EUR Lagou et al 2023	0	0	0.0044	1e-04	9_33113322	9_33113322	0.9998	0.9998	B4GALT1
B4GALT1	Type 2 Diabetes EUR Suzuki et al 2023	0	0	0.0781	0.0017	9_33113322	9_33113322	0.9996	0.9996	B4GALT1
B4GAT1	fasting glucose CuratedGWAS	0.0014	0	0.0149	3e-04	11_66117111	11_66117111	0.9722	0.9722	B3GNT1
B4GAT1	fasting insulin CuratedGWAS	0.0012	0	0.018	4e-04	11_66117111	11_66117111	0.9777	0.9777	B3GNT1
B4GAT1	glycated heamoglobin HbA1c CuratedGWAS	0	0	0.0112	2e-04	11_66117111	11_66117111	0.9664	0.9664	B3GNT1
B4GAT1	Postchallenge Insulin Resistance IFC noBMI MAGIC	0.0513	2e-04	0.1129	0.0025	11_66117111	11_66117111	1	1	B3GNT1
B4GAT1	Postchallenge Insulin Resistance ISI noBMI MAGIC	0.338	0.0044	0.4097	0.0137	11_66117111	11_66117111	1	1	B3GNT1
B4GAT1	ProInsulin no BMI Kelsy et al	0.009	0	0.0604	0.0013	11_66117111	11_66117111	1	1	B3GNT1
B4GAT1	Random Glucose EUR Lagou et al 2023	4e-04	0	0.0039	1e-04	11_66117111	11_66117111	0.9732	0.9732	B3GNT1
B4GAT1	Type 2 Diabetes EUR Suzuki et al 2023	0	0	0.9988	0.9452	11_66117111	11_66117111	1	1	B3GNT1
B4GAT1	fasting glucose CuratedGWAS	0	0	1e-04	3e-04	11_76919478	11_76919478	0.5931	0.5931	B3GNT6
B4GAT1	fasting insulin CuratedGWAS	0.0183	0	0.4994	0.0196	11_76998187	11_76998187	1	1	B3GNT6
B4GAT1	glycated heamoglobin HbA1c CuratedGWAS	2e-04	0	0.0096	0.009	11_76706596	11_76706596	0.9748	0.9748	B3GNT6
B4GAT1	Postchallenge Insulin Resistance IFC noBMI MAGIC	6e-04	2e-04	0.0011	0.0031	11_76919478	11_76919478	0.8516	0.8516	B3GNT6
B4GAT1	Postchallenge Insulin Resistance ISI noBMI MAGIC	0.0012	6e-04	0.0018	0.005	11_76919478	11_76919478	0.8263	0.8263	B3GNT6
B4GAT1	ProInsulin no BMI Kelsy et al	1e-04	0	4e-04	0.0012	11_76919478	11_76919478	0.7547	0.7547	B3GNT6
B4GAT1	Random Glucose EUR Lagou et al 2023	0	0	0	1e-04	11_76919478	11_76919478	0.7896	0.7896	B3GNT6
B4GAT1	Type 2 Diabetes EUR Suzuki et al 2023	0	0	0.0044	0.0048	11_76251818	11_76251818	0.1824	0.1824	B3GNT6
B4GAT1	Albumin panUKBB	0.9549	0.3237	0.97	0.3924	11_66117111	11_66117111	0.9883	0.9883	B3GNT1
B4GAT1	Alkaline phosphatase panUKBB	0	0	0.0213	4e-04	11_66117111	11_66117111	0.9765	0.9765	B3GNT1
B4GAT1	Alanine aminotransferase panUKBB	0	0	0.0184	4e-04	11_66117111	11_66117111	0.9762	0.9762	B3GNT1
B4GAT1	Apolipoprotein A panUKBB	0	0	0.3953	0.0129	11_66117111	11_66117111	0.9464	0.9464	B3GNT1
B4GAT1	Apolipoprotein B panUKBB	0	0	0.0215	4e-04	11_66117111	11_66117111	0.976	0.976	B3GNT1
B4GAT1	Aspartate aminotransferase panUKBB	0.0039	0	0.0541	0.0011	11_66117111	11_66117111	0.9728	0.9728	B3GNT1
B4GAT1	body mass index CuratedGWAS	0	0	0.0809	0.0018	11_66117111	11_66117111	1	1	B3GNT1
B4GAT1	Basal metabolic rate panUKBB	0	0	0.1185	0.0027	11_66117111	11_66117111	0.9714	0.9714	B3GNT1
B4GAT1	Calcium panUKBB	0.861	0.0971	0.9196	0.1862	11_66117111	11_66117111	0.9848	0.9848	B3GNT1
B4GAT1	Creatinine panUKBB	0	0	0.0682	0.0015	11_66117111	11_66117111	0.983	0.983	B3GNT1
B4GAT1	Cystatin C panUKBB	0	0	0.305	0.0087	11_66117111	11_66117111	0.979	0.979	B3GNT1
B4GAT1	Gamma glutamyltransferase panUKBB	0	0	0.0199	4e-04	11_66117111	11_66117111	0.9779	0.9779	B3GNT1
B4GAT1	Hip circumference panUKBB	0	0	0.0206	4e-04	11_66117111	11_66117111	0.9773	0.9773	B3GNT1
B4GAT1	HDL cholesterol panUKBB	0	0	0.5225	0.0214	11_66117111	11_66117111	0.9568	0.9568	B3GNT1
B4GAT1	LDL direct panUKBB	0	0	0.0212	4e-04	11_66117111	11_66117111	0.9775	0.9775	B3GNT1
B4GAT1	Pulse rate automated reading panUKBB	0.001	0	0.0237	5e-04	11_66117111	11_66117111	0.9764	0.9764	B3GNT1
B4GAT1	SHBG panUKBB	0	0	0.0263	5e-04	11_66117111	11_66117111	0.9783	0.9783	B3GNT1
B4GAT1	Cholesterol panUKBB	0	0	0.0321	7e-04	11_66117111	11_66117111	0.9775	0.9775	B3GNT1
B4GAT1	Trunk fatfree mass panUKBB	0	0	0.2012	0.005	11_66117111	11_66117111	0.9702	0.9702	B3GNT1
B4GAT1	Trunk fat mass panUKBB	0	0	0.0251	5e-04	11_66117111	11_66117111	0.9768	0.9768	B3GNT1
B4GAT1	Triglycerides panUKBB	0.0012	0	0.575	0.0263	11_66117111	11_66117111	0.9685	0.9685	B3GNT1
B4GAT1	Total protein panUKBB	0.1654	7e-04	0.407	0.0135	11_66117111	11_66117111	0.9778	0.9778	B3GNT1
B4GAT1	Urate panUKBB	0	0	1	0.9983	11_66117111	11_66117111	0.9908	0.9908	B3GNT1
B4GAT1	Urea panUKBB	0	0	0.0185	4e-04	11_66117111	11_66117111	0.9771	0.9771	B3GNT1
B4GAT1	Whole body fatfree mass panUKBB	0	0	0.2532	0.0067	11_66117111	11_66117111	0.968	0.968	B3GNT1
B4GAT1	Whole body fat mass panUKBB	0	0	0.0221	5e-04	11_66117111	11_66117111	0.9769	0.9769	B3GNT1
B4GAT1	Waist circumference panUKBB	0	0	0.0155	3e-04	11_66117111	11_66117111	0.9765	0.9765	B3GNT1
B4GAT1	waist hip ratio CuratedGWAS	0	0	0.0169	3e-04	11_66117111	11_66117111	1	1	B3GNT1
BAIAP2	fasting glucose CuratedGWAS	0.0011	0	0.0202	4e-04	17_78971283	17_78971283	0.4079	0.4079	BAIAP2
BAIAP2	fasting insulin CuratedGWAS	0	0	0.0281	6e-04	17_78971283	17_78971283	0.428	0.428	BAIAP2
BAIAP2	glycated heamoglobin HbA1c CuratedGWAS	0	0	0.0444	9e-04	17_78971283	17_78971283	0.3783	0.3783	BAIAP2
BAIAP2	Postchallenge Insulin Resistance IFC noBMI MAGIC	0.0354	1e-04	0.0832	0.0018	17_78971283	17_78971283	0.3615	0.3615	BAIAP2
BAIAP2	Postchallenge Insulin Resistance ISI noBMI MAGIC	0.0147	0	0.0543	0.0011	17_78971283	17_78971283	0.4128	0.4128	BAIAP2
BAIAP2	ProInsulin no BMI Kelsy et al	0.0459	1e-04	0.1055	0.0024	17_78971283	17_78971283	0.4414	0.4414	BAIAP2
BAIAP2	Random Glucose EUR Lagou et al 2023	7e-04	0	0.0031	1e-04	17_78971283	17_78971283	0.3975	0.3975	BAIAP2
BAIAP2	Type 2 Diabetes EUR Suzuki et al 2023	0	0	0.0616	0.0013	17_78971283	17_78971283	0.4448	0.4448	BAIAP2
BCAN	fasting glucose CuratedGWAS	0.0026	0	0.0212	4e-04	1_156615114	1_156615114	1	1	BCAN
BCAN	fasting insulin CuratedGWAS	0	0	0.0229	5e-04	1_156615114	1_156615114	1	1	BCAN
BCAN	glycated heamoglobin HbA1c CuratedGWAS	0	0	0.0288	6e-04	1_156615114	1_156615114	1	1	BCAN
BCAN	Postchallenge Insulin Resistance IFC noBMI MAGIC	0.0744	2e-04	0.1672	0.004	1_156615114	1_156615114	1	1	BCAN
BCAN	Postchallenge Insulin Resistance ISI noBMI MAGIC	0.1217	5e-04	0.2082	0.0052	1_156615114	1_156615114	1	1	BCAN
BCAN	ProInsulin no BMI Kelsy et al	0.0095	0	0.0527	0.0011	1_156615114	1_156615114	1	1	BCAN
BCAN	Random Glucose EUR Lagou et al 2023	0	0	0.0047	1e-04	1_156615114	1_156615114	1	1	BCAN
BCAN	Type 2 Diabetes EUR Suzuki et al 2023	0.0011	0	0.0273	6e-04	1_156615114	1_156615114	1	1	BCAN
BCHE	fasting glucose CuratedGWAS	0.0029	0	0.0185	4e-04	3_165481418	3_165481418	0.2097	0.2097	BCHE
BCHE	fasting insulin CuratedGWAS	0.002	0	0.0267	5e-04	3_165481418	3_165481418	0.2101	0.2101	BCHE
BCHE	glycated heamoglobin HbA1c CuratedGWAS	0	0	0.0134	3e-04	3_165481418	3_165481418	0.2078	0.2078	BCHE
BCHE	Postchallenge Insulin Resistance IFC noBMI MAGIC	0.0176	0	0.0609	0.0013	3_165481418	3_165481418	0.208	0.208	BCHE
BCHE	Postchallenge Insulin Resistance ISI noBMI MAGIC	0.0225	0	0.0647	0.0014	3_165481418	3_165481418	0.2104	0.2104	BCHE
BCHE	ProInsulin no BMI Kelsy et al	0.0284	0	0.083	0.0018	3_165481418	3_165481418	0.2114	0.2114	BCHE
BCHE	Random Glucose EUR Lagou et al 2023	0.0012	0	0.0033	1e-04	3_165481418	3_165481418	0.209	0.209	BCHE
BCHE	Type 2 Diabetes EUR Suzuki et al 2023	0.0046	0	0.0318	7e-04	3_165481418	3_165481418	0.2089	0.2089	BCHE
BECN1	fasting glucose CuratedGWAS	0.0251	0.0924	0.0261	0.1492	17_41431761	17_41431761	0.9747	0.9747	BECN1
BECN1	fasting insulin CuratedGWAS	0.3868	0.0033	0.5245	0.0216	17_41030793	17_41030793	1	1	BECN1
BECN1	glycated heamoglobin HbA1c CuratedGWAS	0	1e-04	0	0.0011	17_40481541	17_40481541	0.0881	0.0881	BECN1
BECN1	Postchallenge Insulin Resistance IFC noBMI MAGIC	0	4e-04	0	0.0014	17_40513565	17_40513565	0.1028	0.1028	BECN1
BECN1	Postchallenge Insulin Resistance ISI noBMI MAGIC	0	1e-04	0	8e-04	17_41062755	17_41062755	0.0569	0.0569	BECN1
BECN1	ProInsulin no BMI Kelsy et al	0	2e-04	0	0.001	17_40513565	17_40513565	0.0969	0.0969	BECN1
BECN1	Random Glucose EUR Lagou et al 2023	0	1e-04	0	3e-04	17_40824339	17_40824339	0.2123	0.2123	BECN1
BECN1	Type 2 Diabetes EUR Suzuki et al 2023	0.0055	0	0.0493	0.001	17_40706273	17_40706273	0.1926	0.1926	BECN1
BID	fasting glucose CuratedGWAS	0.0676	1e-04	0.1224	0.0028	22_18252442	22_18252442	0.9963	0.9963	BID
BID	fasting insulin CuratedGWAS	0	0	0.1665	0.004	22_18252442	22_18252442	0.9756	0.9756	BID
BID	glycated heamoglobin HbA1c CuratedGWAS	0.0016	0	0.0898	0.002	22_18252442	22_18252442	0.9961	0.9961	BID
BID	Postchallenge Insulin Resistance IFC noBMI MAGIC	0.1665	6e-04	0.2389	0.0062	22_18252442	22_18252442	0.9956	0.9956	BID
BID	Postchallenge Insulin Resistance ISI noBMI MAGIC	0.1219	4e-04	0.2055	0.0051	22_18252442	22_18252442	0.9946	0.9946	BID
BID	ProInsulin no BMI Kelsy et al	0.1305	4e-04	0.2207	0.0056	22_18252442	22_18252442	0.9914	0.9914	BID
BID	Random Glucose EUR Lagou et al 2023	5e-04	0	9e-04	2e-04	22_18217384	22_18217384	0.8034	0.8034	BID
BID	Type 2 Diabetes EUR Suzuki et al 2023	4e-04	0	0.126	0.0029	22_18252442	22_18252442	0.9942	0.9942	BID
BLOC1S3	fasting glucose CuratedGWAS	5e-04	2e-04	0.0019	0.013	19_45187826	19_45187826	0.9716	0.9716	BLOC1S3
BLOC1S3	fasting insulin CuratedGWAS	0.1192	2e-04	0.4396	0.0158	19_45982290	19_45982290	0.9994	0.9994	BLOC1S3
BLOC1S3	glycated heamoglobin HbA1c CuratedGWAS	0.0643	1e-04	0.3345	0.0102	19_45887686	19_45887686	0.9957	0.9957	BLOC1S3
BLOC1S3	Postchallenge Insulin Resistance IFC noBMI MAGIC	7e-04	0.0063	7e-04	0.0164	19_45423944	19_45423944	0.9591	0.9591	BLOC1S3
BLOC1S3	Postchallenge Insulin Resistance ISI noBMI MAGIC	1e-04	2e-04	1e-04	0.0032	19_45423944	19_45423944	0.7509	0.7509	BLOC1S3
BLOC1S3	ProInsulin no BMI Kelsy et al	0	0	0.0019	0.0011	19_46182304	19_46182304	0.2656	0.2656	BLOC1S3
BLOC1S3	Random Glucose EUR Lagou et al 2023	4e-04	0.0012	4e-04	0.0015	19_45423944	19_45423944	0.9355	0.9355	BLOC1S3
BLOC1S3	Type 2 Diabetes EUR Suzuki et al 2023	6e-04	0	0.0415	9e-04	19_46157019	19_46157019	0.9817	0.9817	BLOC1S3
BOC	fasting glucose CuratedGWAS	0.1619	4e-04	0.251	0.0067	3_112996218	3_112996218	0.3254	0.3254	BOC
BOC	fasting insulin CuratedGWAS	0	0	0.1307	0.003	3_112996218	3_112996218	0.3392	0.3392	BOC
BOC	glycated heamoglobin HbA1c CuratedGWAS	0.0288	0	0.1109	0.0025	3_112996218	3_112996218	0.3203	0.3203	BOC
BOC	Postchallenge Insulin Resistance IFC noBMI MAGIC	0.0165	0	0.0546	0.0012	3_112996218	3_112996218	0.3284	0.3284	BOC
BOC	Postchallenge Insulin Resistance ISI noBMI MAGIC	0.0277	0	0.0757	0.0016	3_112996218	3_112996218	0.3308	0.3308	BOC
BOC	ProInsulin no BMI Kelsy et al	0.0306	1e-04	0.0888	0.0019	3_112996218	3_112996218	0.3194	0.3194	BOC
BOC	Random Glucose EUR Lagou et al 2023	3e-04	0	0.0028	1e-04	3_112996218	3_112996218	0.3291	0.3291	BOC
BOC	Type 2 Diabetes EUR Suzuki et al 2023	0.1098	0.0059	0.9999	0.996	3_112996316	3_112996316	0.3926	0.3926	BOC
BOC	Albumin panUKBB	0.0037	0	0.0264	5e-04	3_112996218	3_112996218	0.3264	0.3264	BOC
BOC	Alkaline phosphatase panUKBB	0	0	0.0363	8e-04	3_112996218	3_112996218	0.3303	0.3303	BOC
BOC	Alanine aminotransferase panUKBB	0.0031	0	0.03	6e-04	3_112996218	3_112996218	0.3262	0.3262	BOC
BOC	Apolipoprotein A panUKBB	0.1713	4e-04	0.3228	0.0094	3_112996218	3_112996218	0.3429	0.3429	BOC
BOC	Apolipoprotein B panUKBB	0.0023	0	0.025	5e-04	3_112996218	3_112996218	0.3296	0.3296	BOC
BOC	Aspartate aminotransferase panUKBB	0.0115	0	0.0542	0.0011	3_112996218	3_112996218	0.3236	0.3236	BOC
BOC	body mass index CuratedGWAS	0.4952	0.0063	0.5516	0.024	3_112996541	3_112996541	0.3839	0.3839	BOC
BOC	Basal metabolic rate panUKBB	1e-04	0	0.0428	9e-04	3_112996218	3_112996218	0.3319	0.3319	BOC
BOC	Calcium panUKBB	0	0	0.0565	0.0012	3_112996218	3_112996218	0.3297	0.3297	BOC
BOC	Creatinine panUKBB	0.0037	0	0.0238	5e-04	3_112996218	3_112996218	0.3275	0.3275	BOC
BOC	Cystatin C panUKBB	0.0012	0	0.0228	5e-04	3_112996218	3_112996218	0.3296	0.3296	BOC
BOC	Gamma glutamyltransferase panUKBB	4e-04	0	0.0238	5e-04	3_112996218	3_112996218	0.3245	0.3245	BOC
BOC	Hip circumference panUKBB	0.0016	0	0.0272	6e-04	3_112996218	3_112996218	0.331	0.331	BOC
BOC	HDL cholesterol panUKBB	0.0066	0	0.0499	0.001	3_112996218	3_112996218	0.3371	0.3371	BOC
BOC	LDL direct panUKBB	0.0026	0	0.0217	4e-04	3_112996218	3_112996218	0.3302	0.3302	BOC
BOC	Pulse rate automated reading panUKBB	0.0039	0	0.0392	8e-04	3_112996218	3_112996218	0.3294	0.3294	BOC
BOC	SHBG panUKBB	0.0041	0	0.0297	6e-04	3_112996218	3_112996218	0.3331	0.3331	BOC
BOC	Cholesterol panUKBB	0.0037	0	0.0235	5e-04	3_112996218	3_112996218	0.3311	0.3311	BOC
BOC	Trunk fatfree mass panUKBB	0.0011	0	0.2393	0.0063	3_112996218	3_112996218	0.3342	0.3342	BOC
BOC	Trunk fat mass panUKBB	0.0258	0	0.1388	0.0032	3_112996218	3_112996218	0.3288	0.3288	BOC
BOC	Triglycerides panUKBB	8e-04	0	0.0244	5e-04	3_112996218	3_112996218	0.3301	0.3301	BOC
BOC	Total protein panUKBB	1e-04	0	0.0265	5e-04	3_112996218	3_112996218	0.3296	0.3296	BOC
BOC	Urate panUKBB	6e-04	0	0.0465	0.001	3_112996218	3_112996218	0.3257	0.3257	BOC
BOC	Urea panUKBB	0.0044	0	0.0205	4e-04	3_112996218	3_112996218	0.3302	0.3302	BOC
BOC	Whole body fatfree mass panUKBB	5e-04	0	0.1414	0.0033	3_112996218	3_112996218	0.3345	0.3345	BOC
BOC	Whole body fat mass panUKBB	0.0981	2e-04	0.2804	0.0077	3_112996218	3_112996218	0.328	0.328	BOC
BOC	Waist circumference panUKBB	0.0046	0	0.0272	6e-04	3_112996218	3_112996218	0.3272	0.3272	BOC
BOC	waist hip ratio CuratedGWAS	0.0202	0	0.0826	0.0018	3_112996218	3_112996218	0.3227	0.3227	BOC
BPIFB1	fasting glucose CuratedGWAS	0	0	0.0216	4e-04	20_31694448	20_31694448	0.8356	0.8356	BPIFB1
BPIFB1	fasting insulin CuratedGWAS	1e-04	0	0.0726	0.0016	20_31694448	20_31694448	0.8386	0.8386	BPIFB1
BPIFB1	glycated heamoglobin HbA1c CuratedGWAS	0.009	0	0.0563	0.0012	20_31694448	20_31694448	0.8396	0.8396	BPIFB1
BPIFB1	Postchallenge Insulin Resistance IFC noBMI MAGIC	0.0073	0	0.044	9e-04	20_31694448	20_31694448	0.8359	0.8359	BPIFB1
BPIFB1	Postchallenge Insulin Resistance ISI noBMI MAGIC	0.0071	0	0.0427	9e-04	20_31694448	20_31694448	0.8358	0.8358	BPIFB1
BPIFB1	ProInsulin no BMI Kelsy et al	0.0108	0	0.045	9e-04	20_31694448	20_31694448	0.837	0.837	BPIFB1
BPIFB1	Random Glucose EUR Lagou et al 2023	2e-04	0	0.0518	0.0011	20_31694448	20_31694448	0.8484	0.8484	BPIFB1
BPIFB1	Type 2 Diabetes EUR Suzuki et al 2023	0	0	0.2465	0.0065	20_31694448	20_31694448	0.8371	0.8371	BPIFB1
BPIFB2	fasting glucose CuratedGWAS	0	0	0.0656	0.0014	20_31582444	20_31582444	0.4541	0.4541	BPIFB2
BPIFB2	fasting insulin CuratedGWAS	0	0	0.0169	3e-04	20_31585351	20_31585351	0.4307	0.4307	BPIFB2
BPIFB2	glycated heamoglobin HbA1c CuratedGWAS	0.0025	0	0.0283	6e-04	20_31585351	20_31585351	0.4296	0.4296	BPIFB2
BPIFB2	Postchallenge Insulin Resistance IFC noBMI MAGIC	0.0149	0	0.0598	0.0013	20_31585351	20_31585351	0.4501	0.4501	BPIFB2
BPIFB2	Postchallenge Insulin Resistance ISI noBMI MAGIC	0.0088	0	0.0448	9e-04	20_31585351	20_31585351	0.4268	0.4268	BPIFB2
BPIFB2	ProInsulin no BMI Kelsy et al	0.0346	1e-04	0.087	0.0019	20_31582444	20_31582444	0.4393	0.4393	BPIFB2
BPIFB2	Random Glucose EUR Lagou et al 2023	0.0016	0	0.0064	1e-04	20_31585351	20_31585351	0.4335	0.4335	BPIFB2
BPIFB2	Type 2 Diabetes EUR Suzuki et al 2023	0	0	0.1026	0.0023	20_31585351	20_31585351	0.5985	0.5985	BPIFB2
BSG	fasting glucose CuratedGWAS	0	0	0.0354	7e-04	19_586745	19_586745	1	1	BSG
BSG	fasting insulin CuratedGWAS	0	0	0.0708	0.0015	19_586745	19_586745	1	1	BSG
BSG	glycated heamoglobin HbA1c CuratedGWAS	0	0	0.0256	5e-04	19_586745	19_586745	1	1	BSG
BSG	Postchallenge Insulin Resistance IFC noBMI MAGIC	0.4063	0.004	0.4681	0.0173	19_586745	19_586745	1	1	BSG
BSG	Postchallenge Insulin Resistance ISI noBMI MAGIC	0.052	1e-04	0.1162	0.0026	19_586745	19_586745	1	1	BSG
BSG	ProInsulin no BMI Kelsy et al	0.0327	1e-04	0.0922	0.002	19_586745	19_586745	1	1	BSG
BSG	Random Glucose EUR Lagou et al 2023	4e-04	0	0.0035	1e-04	19_586745	19_586745	1	1	BSG
BSG	Type 2 Diabetes EUR Suzuki et al 2023	0	0	0.1881	0.0046	19_586745	19_586745	1	1	BSG
BST2	fasting glucose CuratedGWAS	0.0067	0	0.0549	0.0012	19_17488793	19_17488793	0.6313	0.6313	BST2
BST2	fasting insulin CuratedGWAS	0.0017	0	0.033	7e-04	19_17488793	19_17488793	0.4812	0.4812	BST2
BST2	glycated heamoglobin HbA1c CuratedGWAS	0	0	0.0386	8e-04	19_17488793	19_17488793	0.4745	0.4745	BST2
BST2	Postchallenge Insulin Resistance IFC noBMI MAGIC	0.0278	0	0.0834	0.0018	19_17488793	19_17488793	0.5017	0.5017	BST2
BST2	Postchallenge Insulin Resistance ISI noBMI MAGIC	0.061	1e-04	0.124	0.0028	19_17488793	19_17488793	0.5172	0.5172	BST2
BST2	ProInsulin no BMI Kelsy et al	0.038	1e-04	0.0883	0.0019	19_17488793	19_17488793	0.488	0.488	BST2
BST2	Random Glucose EUR Lagou et al 2023	0.0018	0	0.0064	1e-04	19_17488793	19_17488793	0.5411	0.5411	BST2
BST2	Type 2 Diabetes EUR Suzuki et al 2023	0.4924	0.0069	0.554	0.0242	19_17488793	19_17488793	0.3838	0.3838	BST2
BTD	fasting glucose CuratedGWAS	0.0076	0	0.0347	7e-04	3_15686693	3_15686693	1	1	BTD
BTD	fasting insulin CuratedGWAS	0	0	0.0325	7e-04	3_15686693	3_15686693	1	1	BTD
BTD	glycated heamoglobin HbA1c CuratedGWAS	0.0124	0	0.0409	9e-04	3_15686693	3_15686693	1	1	BTD
BTD	Postchallenge Insulin Resistance IFC noBMI MAGIC	0.1395	5e-04	0.2237	0.0057	3_15686693	3_15686693	1	1	BTD
BTD	Postchallenge Insulin Resistance ISI noBMI MAGIC	0.0457	1e-04	0.0984	0.0022	3_15686693	3_15686693	1	1	BTD
BTD	ProInsulin no BMI Kelsy et al	0.0391	1e-04	0.0971	0.0021	3_15686693	3_15686693	1	1	BTD
BTD	Random Glucose EUR Lagou et al 2023	0.0017	0	0.0048	1e-04	3_15686693	3_15686693	1	1	BTD
BTD	Type 2 Diabetes EUR Suzuki et al 2023	0	0	0.0758	0.0016	3_15686693	3_15686693	1	1	BTD
BTN2A1	fasting glucose CuratedGWAS	0.0145	0	0.048	0.001	6_26498758	6_26498758	0.9522	0.9522	BTN2A1
BTN2A1	fasting insulin CuratedGWAS	0.0042	0	0.0316	7e-04	6_26498758	6_26498758	0.9458	0.9458	BTN2A1
BTN2A1	glycated heamoglobin HbA1c CuratedGWAS	0	0	0.2299	0.0059	6_26498758	6_26498758	0.9457	0.9457	BTN2A1
BTN2A1	Postchallenge Insulin Resistance IFC noBMI MAGIC	0.1379	6e-04	0.2148	0.0054	6_26498758	6_26498758	0.9656	0.9656	BTN2A1
BTN2A1	Postchallenge Insulin Resistance ISI noBMI MAGIC	0.037	1e-04	0.0816	0.0018	6_26498758	6_26498758	0.9537	0.9537	BTN2A1
BTN2A1	ProInsulin no BMI Kelsy et al	0.0362	1e-04	0.0815	0.0018	6_26498758	6_26498758	0.9524	0.9524	BTN2A1
BTN2A1	Random Glucose EUR Lagou et al 2023	0.0045	0	0.0085	2e-04	6_26498758	6_26498758	0.9437	0.9437	BTN2A1
BTN2A1	Type 2 Diabetes EUR Suzuki et al 2023	0	0	0.0451	9e-04	6_26498758	6_26498758	0.9528	0.9528	BTN2A1
BTN3A2	fasting glucose CuratedGWAS	0.0054	0	0.0275	6e-04	6_26365586	6_26365586	0.2409	0.2409	BTN3A2
BTN3A2	fasting insulin CuratedGWAS	0.0037	0	0.0298	6e-04	6_26365766	6_26365766	0.2776	0.2776	BTN3A2
BTN3A2	glycated heamoglobin HbA1c CuratedGWAS	0	0	0.0543	0.0011	6_26365586	6_26365586	0.2161	0.2161	BTN3A2
BTN3A2	Postchallenge Insulin Resistance IFC noBMI MAGIC	0.0569	1e-04	0.1208	0.0027	6_26365586	6_26365586	0.2185	0.2185	BTN3A2
BTN3A2	Postchallenge Insulin Resistance ISI noBMI MAGIC	0.0261	1e-04	0.0669	0.0014	6_26365586	6_26365586	0.2205	0.2205	BTN3A2
BTN3A2	ProInsulin no BMI Kelsy et al	0.0264	1e-04	0.069	0.0015	6_26365586	6_26365586	0.2209	0.2209	BTN3A2
BTN3A2	Random Glucose EUR Lagou et al 2023	0.0031	0	0.0066	1e-04	6_26365586	6_26365586	0.2223	0.2223	BTN3A2
BTN3A2	Type 2 Diabetes EUR Suzuki et al 2023	0	0	0.0388	8e-04	6_26365586	6_26365586	0.2217	0.2217	BTN3A2
C19orf12	fasting glucose CuratedGWAS	0.0049	0	0.0272	6e-04	19_30222213	19_30222213	0.35	0.35	C19orf12
C19orf12	fasting insulin CuratedGWAS	0	0	0.0376	8e-04	19_30193632	19_30193632	0.3084	0.3084	C19orf12
C19orf12	glycated heamoglobin HbA1c CuratedGWAS	8e-04	0	0.0241	5e-04	19_30222213	19_30222213	0.3457	0.3457	C19orf12
C19orf12	Postchallenge Insulin Resistance IFC noBMI MAGIC	0.01	0	0.0438	9e-04	19_30196018	19_30196018	0.4139	0.4139	C19orf12
C19orf12	Postchallenge Insulin Resistance ISI noBMI MAGIC	0.3691	0.0031	0.4448	0.0158	19_30192505	19_30192505	0.4157	0.4157	C19orf12
C19orf12	ProInsulin no BMI Kelsy et al	0.0271	0	0.092	0.002	19_30196018	19_30196018	0.416	0.416	C19orf12
C19orf12	Random Glucose EUR Lagou et al 2023	6e-04	0	0.0021	0	19_30196018	19_30196018	0.4259	0.4259	C19orf12
C19orf12	Type 2 Diabetes EUR Suzuki et al 2023	0.3057	0.0023	0.3656	0.0114	19_30196018	19_30196018	0.4253	0.4253	C19orf12
C1RL	fasting glucose CuratedGWAS	0.1625	6e-04	0.2349	0.0061	12_7254686	12_7254686	1	1	C1RL
C1RL	fasting insulin CuratedGWAS	0.0068	0	0.1668	0.004	12_7254686	12_7254686	1	1	C1RL
C1RL	glycated heamoglobin HbA1c CuratedGWAS	2e-04	0	0.0696	0.0015	12_7254686	12_7254686	1	1	C1RL
C1RL	Postchallenge Insulin Resistance IFC noBMI MAGIC	0.1613	8e-04	0.265	0.0072	12_7254686	12_7254686	1	1	C1RL
C1RL	Postchallenge Insulin Resistance ISI noBMI MAGIC	0.1219	5e-04	0.2068	0.0052	12_7254686	12_7254686	1	1	C1RL
C1RL	ProInsulin no BMI Kelsy et al	0.1661	0.001	0.2366	0.0062	12_7254686	12_7254686	1	1	C1RL
C1RL	Random Glucose EUR Lagou et al 2023	0.0045	0	0.0095	2e-04	12_7254686	12_7254686	1	1	C1RL
C1RL	Type 2 Diabetes EUR Suzuki et al 2023	0.0317	1e-04	0.1579	0.0037	12_7254686	12_7254686	1	1	C1RL
C3	fasting glucose CuratedGWAS	0.0052	0	0.0323	7e-04	19_6701609	19_6701609	0.4019	0.4019	C3
C3	fasting insulin CuratedGWAS	0	0	0.0235	5e-04	19_6701609	19_6701609	0.3987	0.3987	C3
C3	glycated heamoglobin HbA1c CuratedGWAS	0.0012	0	0.0163	3e-04	19_6701609	19_6701609	0.3673	0.3673	C3
C3	Postchallenge Insulin Resistance IFC noBMI MAGIC	0.0195	0	0.0623	0.0013	19_6701609	19_6701609	0.4453	0.4453	C3
C3	Postchallenge Insulin Resistance ISI noBMI MAGIC	0.019	0	0.0649	0.0014	19_6701609	19_6701609	0.4516	0.4516	C3
C3	ProInsulin no BMI Kelsy et al	0.0162	0	0.0612	0.0013	19_6701609	19_6701609	0.4535	0.4535	C3
C3	Random Glucose EUR Lagou et al 2023	1e-04	0	0.0029	1e-04	19_6701609	19_6701609	0.4537	0.4537	C3
C3	Type 2 Diabetes EUR Suzuki et al 2023	0	0	0.0922	0.002	19_6698454	19_6698454	0.7979	0.7979	C3
C4BPB	fasting glucose CuratedGWAS	0	0	0.0395	8e-04	1_207269858	1_207269858	0.7572	0.7572	C4BPB
C4BPB	fasting insulin CuratedGWAS	0.0034	0	0.0304	6e-04	1_207269858	1_207269858	0.7228	0.7228	C4BPB
C4BPB	glycated heamoglobin HbA1c CuratedGWAS	0	0	0.02	4e-04	1_207269858	1_207269858	0.7251	0.7251	C4BPB
C4BPB	Postchallenge Insulin Resistance IFC noBMI MAGIC	0.0425	1e-04	0.0935	0.0021	1_207269858	1_207269858	0.7258	0.7258	C4BPB
C4BPB	Postchallenge Insulin Resistance ISI noBMI MAGIC	0.0584	2e-04	0.1559	0.0037	1_207269858	1_207269858	0.7651	0.7651	C4BPB
C4BPB	ProInsulin no BMI Kelsy et al	0.0388	1e-04	0.0929	0.002	1_207269858	1_207269858	0.7443	0.7443	C4BPB
C4BPB	Random Glucose EUR Lagou et al 2023	3e-04	0	0.0055	1e-04	1_207269858	1_207269858	0.6815	0.6815	C4BPB
C4BPB	Type 2 Diabetes EUR Suzuki et al 2023	0.0337	1e-04	0.1411	0.0033	1_207269858	1_207269858	0.7152	0.7152	C4BPB
C7	fasting glucose CuratedGWAS	0.006	0	0.0356	7e-04	5_40972211	5_40972211	1	1	C7
C7	fasting insulin CuratedGWAS	0	0	0.039	8e-04	5_40972211	5_40972211	1	1	C7
C7	glycated heamoglobin HbA1c CuratedGWAS	0.0059	0	0.0257	5e-04	5_40972211	5_40972211	1	1	C7
C7	Postchallenge Insulin Resistance IFC noBMI MAGIC	0.1442	5e-04	0.2198	0.0056	5_40972211	5_40972211	1	1	C7
C7	Postchallenge Insulin Resistance ISI noBMI MAGIC	0.0676	1e-04	0.1653	0.0039	5_40972211	5_40972211	1	1	C7
C7	ProInsulin no BMI Kelsy et al	0.071	2e-04	0.1273	0.0029	5_40972211	5_40972211	1	1	C7
C7	Random Glucose EUR Lagou et al 2023	0.0101	0	0.0155	3e-04	5_40972211	5_40972211	1	1	C7
C7	Type 2 Diabetes EUR Suzuki et al 2023	0.0186	0	0.0671	0.0014	5_40972211	5_40972211	1	1	C7
CA14	fasting glucose CuratedGWAS	0	0	0.0125	3e-04	1_150264714	1_150264714	0.5318	0.5318	CA14
CA14	fasting insulin CuratedGWAS	0	0	0.3431	0.0103	1_150258838	1_150258838	0.5098	0.5098	CA14
CA14	glycated heamoglobin HbA1c CuratedGWAS	0	0	0.0093	2e-04	1_150264714	1_150264714	0.5409	0.5409	CA14
CA14	Postchallenge Insulin Resistance IFC noBMI MAGIC	8e-04	0	0.0438	9e-04	1_150264714	1_150264714	0.5258	0.5258	CA14
CA14	Postchallenge Insulin Resistance ISI noBMI MAGIC	0.0098	0	0.0442	9e-04	1_150264714	1_150264714	0.5268	0.5268	CA14
CA14	ProInsulin no BMI Kelsy et al	0.0131	0	0.0503	0.0011	1_150264714	1_150264714	0.5276	0.5276	CA14
CA14	Random Glucose EUR Lagou et al 2023	0.0016	0	0.0201	4e-04	1_150264714	1_150264714	0.5184	0.5184	CA14
CA14	Type 2 Diabetes EUR Suzuki et al 2023	0	0	0.0866	0.0019	1_150264714	1_150264714	0.5283	0.5283	CA14
CA4	fasting glucose CuratedGWAS	0	0	0.0837	0.0018	17_58234154	17_58234154	1	1	CA4
CA4	fasting insulin CuratedGWAS	0	0	0.0396	8e-04	17_58234154	17_58234154	1	1	CA4
CA4	glycated heamoglobin HbA1c CuratedGWAS	4e-04	0	0.1678	0.004	17_58234154	17_58234154	1	1	CA4
CA4	Postchallenge Insulin Resistance IFC noBMI MAGIC	0.0493	2e-04	0.1233	0.0028	17_58234154	17_58234154	1	1	CA4
CA4	Postchallenge Insulin Resistance ISI noBMI MAGIC	0.089	6e-04	0.1629	0.0039	17_58234154	17_58234154	1	1	CA4
CA4	ProInsulin no BMI Kelsy et al	0.3023	0.0038	0.4316	0.015	17_58234154	17_58234154	1	1	CA4
CA4	Random Glucose EUR Lagou et al 2023	0.0109	0	0.0421	9e-04	17_58234154	17_58234154	1	1	CA4
CA4	Type 2 Diabetes EUR Suzuki et al 2023	0	0	0.0643	0.0014	17_58234154	17_58234154	1	1	CA4
CA5A	fasting glucose CuratedGWAS	0	0	0.11	0.0025	16_87927222	16_87927222	0.9888	0.9888	CA5A
CA5A	fasting insulin CuratedGWAS	0	0	0.034	7e-04	16_87927222	16_87927222	0.9896	0.9896	CA5A
CA5A	glycated heamoglobin HbA1c CuratedGWAS	0.006	0	0.0301	6e-04	16_87927222	16_87927222	0.9892	0.9892	CA5A
CA5A	Postchallenge Insulin Resistance IFC noBMI MAGIC	0.0342	0	0.0924	0.002	16_87927222	16_87927222	0.9903	0.9903	CA5A
CA5A	Postchallenge Insulin Resistance ISI noBMI MAGIC	0.0291	0	0.0841	0.0018	16_87927222	16_87927222	0.9893	0.9893	CA5A
CA5A	ProInsulin no BMI Kelsy et al	0.0247	0	0.074	0.0016	16_87927222	16_87927222	0.9891	0.9891	CA5A
CA5A	Random Glucose EUR Lagou et al 2023	3e-04	0	0.0025	1e-04	16_87927222	16_87927222	0.9895	0.9895	CA5A
CA5A	Type 2 Diabetes EUR Suzuki et al 2023	2e-04	0	0.0384	8e-04	16_87927222	16_87927222	0.9897	0.9897	CA5A
CA6	fasting glucose CuratedGWAS	0	0	0.018	4e-04	1_9034598	1_9034598	1	1	CA6
CA6	fasting insulin CuratedGWAS	0.377	0.0023	0.516	0.0209	1_9034598	1_9034598	1	1	CA6
CA6	glycated heamoglobin HbA1c CuratedGWAS	7e-04	0	0.0103	2e-04	1_9034598	1_9034598	1	1	CA6
CA6	Postchallenge Insulin Resistance IFC noBMI MAGIC	0.0115	0	0.0493	0.001	1_9034598	1_9034598	1	1	CA6
CA6	Postchallenge Insulin Resistance ISI noBMI MAGIC	0.0225	0	0.0744	0.0016	1_9034598	1_9034598	1	1	CA6
CA6	ProInsulin no BMI Kelsy et al	0.0224	0	0.0732	0.0016	1_9034598	1_9034598	1	1	CA6
CA6	Random Glucose EUR Lagou et al 2023	8e-04	0	0.0023	0	1_9034598	1_9034598	1	1	CA6
CA6	Type 2 Diabetes EUR Suzuki et al 2023	2e-04	0	0.0261	5e-04	1_9034598	1_9034598	1	1	CA6
CA9	fasting glucose CuratedGWAS	0.0527	1e-04	0.1173	0.0026	9_35677780	9_35677780	0.9968	0.9968	CA9
CA9	fasting insulin CuratedGWAS	0	0	0.1373	0.0032	9_35677780	9_35677780	0.9973	0.9973	CA9
CA9	glycated heamoglobin HbA1c CuratedGWAS	0.0179	0	0.1764	0.0043	9_35677780	9_35677780	0.9985	0.9985	CA9
CA9	Postchallenge Insulin Resistance IFC noBMI MAGIC	0.0581	2e-04	0.1196	0.0027	9_35675961	9_35675961	0.3569	0.3569	CA9
CA9	Postchallenge Insulin Resistance ISI noBMI MAGIC	0.0559	2e-04	0.1104	0.0025	9_35675961	9_35675961	0.3544	0.3544	CA9
CA9	ProInsulin no BMI Kelsy et al	0.0493	1e-04	0.1197	0.0027	9_35675961	9_35675961	0.3741	0.3741	CA9
CA9	Random Glucose EUR Lagou et al 2023	0.0134	1e-04	0.0171	3e-04	9_35675961	9_35675961	0.3854	0.3854	CA9
CA9	Type 2 Diabetes EUR Suzuki et al 2023	0	0	0.2602	0.007	9_35677780	9_35677780	0.9973	0.9973	CA9
CACNB3	fasting glucose CuratedGWAS	0.0013	0	0.0142	3e-04	12_49255208	12_49255208	0.9847	0.9847	CACNB3
CACNB3	fasting insulin CuratedGWAS	0	0	0.0747	0.0016	12_49255208	12_49255208	0.9918	0.9918	CACNB3
CACNB3	glycated heamoglobin HbA1c CuratedGWAS	0	0	0.0253	5e-04	12_49255208	12_49255208	0.9237	0.9237	CACNB3
CACNB3	Postchallenge Insulin Resistance IFC noBMI MAGIC	0.0198	0	0.0611	0.0013	12_49255208	12_49255208	0.9872	0.9872	CACNB3
CACNB3	Postchallenge Insulin Resistance ISI noBMI MAGIC	0.0115	0	0.0481	0.001	12_49255208	12_49255208	0.9775	0.9775	CACNB3
CACNB3	ProInsulin no BMI Kelsy et al	0.0145	0	0.0622	0.0013	12_49255208	12_49255208	0.9859	0.9859	CACNB3
CACNB3	Random Glucose EUR Lagou et al 2023	7e-04	0	0.0038	1e-04	12_49255208	12_49255208	0.9904	0.9904	CACNB3
CACNB3	Type 2 Diabetes EUR Suzuki et al 2023	0	0	0.0732	0.0016	12_49255208	12_49255208	0.994	0.994	CACNB3
CALB1	fasting glucose CuratedGWAS	0.0629	1e-04	0.1235	0.0028	8_91123583	8_91123583	0.8145	0.8145	CALB1
CALB1	fasting insulin CuratedGWAS	0.0042	0	0.1664	0.004	8_91123583	8_91123583	0.8116	0.8116	CALB1
CALB1	glycated heamoglobin HbA1c CuratedGWAS	0.0223	0	0.0761	0.0016	8_91123583	8_91123583	0.8111	0.8111	CALB1
CALB1	Postchallenge Insulin Resistance IFC noBMI MAGIC	0.1884	0.001	0.2667	0.0072	8_91123583	8_91123583	0.8097	0.8097	CALB1
CALB1	Postchallenge Insulin Resistance ISI noBMI MAGIC	0.1385	6e-04	0.2232	0.0057	8_91123583	8_91123583	0.8119	0.8119	CALB1
CALB1	ProInsulin no BMI Kelsy et al	0.1227	4e-04	0.2998	0.0085	8_91123583	8_91123583	0.806	0.806	CALB1
CALB1	Random Glucose EUR Lagou et al 2023	0.0095	0	0.0158	3e-04	8_91073801	8_91073801	1	1	CALB1
CALB1	Type 2 Diabetes EUR Suzuki et al 2023	0.0151	0	0.1903	0.0047	8_91188631	8_91188631	0.9999	0.9999	CALB1
CALB2	fasting glucose CuratedGWAS	0	0	0.034	7e-04	16_71153772	16_71153772	0.1214	0.1214	CALB2
CALB2	fasting insulin CuratedGWAS	0.0111	0	0.0612	0.0013	16_71126627	16_71126627	0.3202	0.3202	CALB2
CALB2	glycated heamoglobin HbA1c CuratedGWAS	1e-04	0	0.0303	6e-04	16_71126627	16_71126627	0.11	0.11	CALB2
CALB2	Postchallenge Insulin Resistance IFC noBMI MAGIC	0.2423	0.0017	0.4026	0.0133	16_71119963	16_71119963	0.5023	0.5023	CALB2
CALB2	Postchallenge Insulin Resistance ISI noBMI MAGIC	0.0033	0	0.0918	0.002	16_71119963	16_71119963	0.3816	0.3816	CALB2
CALB2	ProInsulin no BMI Kelsy et al	0.0025	0	0.0599	0.0013	16_71119963	16_71119963	0.4547	0.4547	CALB2
CALB2	Random Glucose EUR Lagou et al 2023	1e-04	0	0.0026	1e-04	16_71119831	16_71119831	0.3164	0.3164	CALB2
CALB2	Type 2 Diabetes EUR Suzuki et al 2023	0.0399	1e-04	0.154	0.0036	16_71119963	16_71119963	0.7871	0.7871	CALB2
CALCB	fasting glucose CuratedGWAS	0.0014	0	0.0242	5e-04	11_15126744	11_15126744	0.5819	0.5819	CALCB
CALCB	fasting insulin CuratedGWAS	0	0	0.0201	4e-04	11_15126744	11_15126744	0.5638	0.5638	CALCB
CALCB	glycated heamoglobin HbA1c CuratedGWAS	0	0	0.0112	2e-04	11_15126744	11_15126744	0.5754	0.5754	CALCB
CALCB	Postchallenge Insulin Resistance IFC noBMI MAGIC	0.0403	1e-04	0.0961	0.0021	11_15126744	11_15126744	0.5664	0.5664	CALCB
CALCB	Postchallenge Insulin Resistance ISI noBMI MAGIC	0.0151	0	0.0519	0.0011	11_15126744	11_15126744	0.5714	0.5714	CALCB
CALCB	ProInsulin no BMI Kelsy et al	0.0326	1e-04	0.1147	0.0026	11_15126744	11_15126744	0.583	0.583	CALCB
CALCB	Random Glucose EUR Lagou et al 2023	1e-04	0	0.0128	3e-04	11_15126744	11_15126744	0.5857	0.5857	CALCB
CALCB	Type 2 Diabetes EUR Suzuki et al 2023	0	0	0.0406	8e-04	11_15126744	11_15126744	0.5745	0.5745	CALCB
CBS	fasting glucose CuratedGWAS	0.003	0	0.0237	5e-04	21_44478680	21_44478680	0.4312	0.4312	CBS
CBS	fasting insulin CuratedGWAS	0.0022	0	0.0199	4e-04	21_44478680	21_44478680	0.4262	0.4262	CBS
CBS	glycated heamoglobin HbA1c CuratedGWAS	0	0	0.0175	4e-04	21_44478680	21_44478680	0.4269	0.4269	CBS
CBS	Postchallenge Insulin Resistance IFC noBMI MAGIC	0.1258	3e-04	0.2178	0.0055	21_44478680	21_44478680	0.45	0.45	CBS
CBS	Postchallenge Insulin Resistance ISI noBMI MAGIC	0.0314	0	0.0904	0.002	21_44478680	21_44478680	0.4376	0.4376	CBS
CBS	ProInsulin no BMI Kelsy et al	0.0366	1e-04	0.0847	0.0018	21_44478680	21_44478680	0.4314	0.4314	CBS
CBS	Random Glucose EUR Lagou et al 2023	0.0101	0	0.0163	3e-04	21_44478680	21_44478680	0.4137	0.4137	CBS
CBS	Type 2 Diabetes EUR Suzuki et al 2023	0.0167	0	0.0546	0.0012	21_44478680	21_44478680	0.4278	0.4278	CBS
CC2D1A	fasting glucose CuratedGWAS	0	0	0.2759	0.0076	19_14024269	19_14024269	0.9999	0.9999	CC2D1A
CC2D1A	fasting insulin CuratedGWAS	0	0	0.0993	0.0022	19_14024269	19_14024269	1	1	CC2D1A
CC2D1A	glycated heamoglobin HbA1c CuratedGWAS	5e-04	0	0.0776	0.0017	19_14024269	19_14024269	1	1	CC2D1A
CC2D1A	Postchallenge Insulin Resistance IFC noBMI MAGIC	0.1795	8e-04	0.2937	0.0082	19_14024269	19_14024269	1	1	CC2D1A
CC2D1A	Postchallenge Insulin Resistance ISI noBMI MAGIC	0.1306	5e-04	0.2051	0.0051	19_14024269	19_14024269	1	1	CC2D1A
CC2D1A	ProInsulin no BMI Kelsy et al	0.1433	6e-04	0.2325	0.006	19_14024269	19_14024269	1	1	CC2D1A
CC2D1A	Random Glucose EUR Lagou et al 2023	0.001	0	0.0087	2e-04	19_14024269	19_14024269	0.9999	0.9999	CC2D1A
CC2D1A	Type 2 Diabetes EUR Suzuki et al 2023	2e-04	0	0.1421	0.0033	19_14024269	19_14024269	1	1	CC2D1A
CCDC80	fasting glucose CuratedGWAS	0.0024	0	0.0167	3e-04	3_112362188	3_112362188	0.212	0.212	CCDC80
CCDC80	fasting insulin CuratedGWAS	0	0	0.016	3e-04	3_112365127	3_112365127	0.1924	0.1924	CCDC80
CCDC80	glycated heamoglobin HbA1c CuratedGWAS	0.0312	0	0.1017	0.0023	3_112365127	3_112365127	0.2748	0.2748	CCDC80
CCDC80	Postchallenge Insulin Resistance IFC noBMI MAGIC	0.0917	2e-04	0.1567	0.0037	3_112352718	3_112352718	0.2815	0.2815	CCDC80
CCDC80	Postchallenge Insulin Resistance ISI noBMI MAGIC	0.0211	0	0.0607	0.0013	3_112365127	3_112365127	0.1902	0.1902	CCDC80
CCDC80	ProInsulin no BMI Kelsy et al	0.0197	0	0.0595	0.0013	3_112365127	3_112365127	0.2075	0.2075	CCDC80
CCDC80	Random Glucose EUR Lagou et al 2023	0.0014	0	0.0057	1e-04	3_112353238	3_112353238	0.2626	0.2626	CCDC80
CCDC80	Type 2 Diabetes EUR Suzuki et al 2023	0.0093	0	0.0284	6e-04	3_112365127	3_112365127	0.1842	0.1842	CCDC80
CCL11	fasting glucose CuratedGWAS	0.0012	0	0.0192	4e-04	17_32515534	17_32515534	0.425	0.425	CCL11
CCL11	fasting insulin CuratedGWAS	0	0	0.0192	4e-04	17_32515534	17_32515534	0.4715	0.4715	CCL11
CCL11	glycated heamoglobin HbA1c CuratedGWAS	0.0026	0	0.0178	4e-04	17_32515534	17_32515534	0.4793	0.4793	CCL11
CCL11	Postchallenge Insulin Resistance IFC noBMI MAGIC	0.0117	0	0.0426	9e-04	17_32556165	17_32556165	0.2623	0.2623	CCL11
CCL11	Postchallenge Insulin Resistance ISI noBMI MAGIC	0.0274	1e-04	0.0678	0.0015	17_32554400	17_32554400	0.2721	0.2721	CCL11
CCL11	ProInsulin no BMI Kelsy et al	0.0414	1e-04	0.0901	0.002	17_32554400	17_32554400	0.2624	0.2624	CCL11
CCL11	Random Glucose EUR Lagou et al 2023	0.0018	0	0.004	1e-04	17_32515534	17_32515534	0.5094	0.5094	CCL11
CCL11	Type 2 Diabetes EUR Suzuki et al 2023	0.0057	0	0.0285	6e-04	17_32554400	17_32554400	0.2923	0.2923	CCL11
CCL13	fasting glucose CuratedGWAS	0.0044	0	0.0377	8e-04	17_32682616	17_32682616	0.9912	0.9912	CCL13
CCL13	fasting insulin CuratedGWAS	2e-04	0	0.0362	8e-04	17_32682616	17_32682616	0.9909	0.9909	CCL13
CCL13	glycated heamoglobin HbA1c CuratedGWAS	0.0043	0	0.0236	5e-04	17_32682616	17_32682616	0.9901	0.9901	CCL13
CCL13	Postchallenge Insulin Resistance IFC noBMI MAGIC	0.0439	1e-04	0.0922	0.002	17_32682616	17_32682616	0.9911	0.9911	CCL13
CCL13	Postchallenge Insulin Resistance ISI noBMI MAGIC	0.1017	3e-04	0.1585	0.0038	17_32682616	17_32682616	0.9933	0.9933	CCL13
CCL13	ProInsulin no BMI Kelsy et al	0.0447	1e-04	0.0949	0.0021	17_32682616	17_32682616	0.9918	0.9918	CCL13
CCL13	Random Glucose EUR Lagou et al 2023	0.0026	0	0.0051	1e-04	17_32682616	17_32682616	0.9923	0.9923	CCL13
CCL13	Type 2 Diabetes EUR Suzuki et al 2023	0.0171	0	0.0525	0.0011	17_32682616	17_32682616	0.9914	0.9914	CCL13
CCL15	fasting glucose CuratedGWAS	0.001	0	0.0231	5e-04	17_34329535	17_34329535	0.9927	0.9927	CCL15
CCL15	fasting insulin CuratedGWAS	0	0	0.0263	5e-04	17_34329535	17_34329535	0.9925	0.9925	CCL15
CCL15	glycated heamoglobin HbA1c CuratedGWAS	0.0014	0	0.0164	3e-04	17_34329535	17_34329535	0.9926	0.9926	CCL15
CCL15	Postchallenge Insulin Resistance IFC noBMI MAGIC	0.0264	1e-04	0.0747	0.0016	17_34329535	17_34329535	0.9926	0.9926	CCL15
CCL15	Postchallenge Insulin Resistance ISI noBMI MAGIC	0.023	1e-04	0.0719	0.0015	17_34329535	17_34329535	0.9926	0.9926	CCL15
CCL15	ProInsulin no BMI Kelsy et al	0.1331	6e-04	0.2431	0.0064	17_34329535	17_34329535	0.9924	0.9924	CCL15
CCL15	Random Glucose EUR Lagou et al 2023	0.0016	0	0.0039	1e-04	17_34329535	17_34329535	0.9927	0.9927	CCL15
CCL15	Type 2 Diabetes EUR Suzuki et al 2023	0.0325	1e-04	0.0776	0.0017	17_34329535	17_34329535	0.9959	0.9959	CCL15
CCL16	fasting glucose CuratedGWAS	0.001	0	0.0232	5e-04	17_34307457	17_34307457	1	1	CCL16
CCL16	fasting insulin CuratedGWAS	0	0	0.0269	6e-04	17_34307457	17_34307457	1	1	CCL16
CCL16	glycated heamoglobin HbA1c CuratedGWAS	0.0022	0	0.0186	4e-04	17_34307457	17_34307457	1	1	CCL16
CCL16	Postchallenge Insulin Resistance IFC noBMI MAGIC	0.0506	2e-04	0.1086	0.0024	17_34307457	17_34307457	1	1	CCL16
CCL16	Postchallenge Insulin Resistance ISI noBMI MAGIC	0.071	3e-04	0.1426	0.0033	17_34307457	17_34307457	1	1	CCL16
CCL16	ProInsulin no BMI Kelsy et al	0.5977	0.0159	0.6738	0.0397	17_34307457	17_34307457	1	1	CCL16
CCL16	Random Glucose EUR Lagou et al 2023	0.0025	0	0.0052	1e-04	17_34307457	17_34307457	1	1	CCL16
CCL16	Type 2 Diabetes EUR Suzuki et al 2023	0.0264	1e-04	0.0685	0.0015	17_34307457	17_34307457	1	1	CCL16
CCL17	fasting glucose CuratedGWAS	0.0019	0	0.0376	8e-04	16_57442968	16_57442968	0.3196	0.3196	CCL17
CCL17	fasting insulin CuratedGWAS	0	0	0.0309	6e-04	16_57442968	16_57442968	0.3246	0.3246	CCL17
CCL17	glycated heamoglobin HbA1c CuratedGWAS	0	0	0.0247	5e-04	16_57442968	16_57442968	0.3246	0.3246	CCL17
CCL17	Postchallenge Insulin Resistance IFC noBMI MAGIC	0.0459	1e-04	0.1099	0.0025	16_57442968	16_57442968	0.3372	0.3372	CCL17
CCL17	Postchallenge Insulin Resistance ISI noBMI MAGIC	0.0456	1e-04	0.0969	0.0021	16_57442968	16_57442968	0.319	0.319	CCL17
CCL17	ProInsulin no BMI Kelsy et al	0.0339	1e-04	0.0838	0.0018	16_57442968	16_57442968	0.3234	0.3234	CCL17
CCL17	Random Glucose EUR Lagou et al 2023	0.0055	0	0.0093	2e-04	16_57442968	16_57442968	0.3249	0.3249	CCL17
CCL17	Type 2 Diabetes EUR Suzuki et al 2023	0.0067	0	0.0469	0.001	16_57442968	16_57442968	0.3218	0.3218	CCL17
CCL22	fasting glucose CuratedGWAS	0.0404	1e-04	0.1224	0.0028	16_57394393	16_57394393	0.9926	0.9926	CCL22
CCL22	fasting insulin CuratedGWAS	0	0	0.132	0.003	16_57394393	16_57394393	0.9897	0.9897	CCL22
CCL22	glycated heamoglobin HbA1c CuratedGWAS	0.1773	6e-04	0.2359	0.0061	16_57394393	16_57394393	0.9952	0.9952	CCL22
CCL22	Postchallenge Insulin Resistance IFC noBMI MAGIC	0.1622	6e-04	0.2431	0.0064	16_57394393	16_57394393	0.991	0.991	CCL22
CCL22	Postchallenge Insulin Resistance ISI noBMI MAGIC	0.3186	0.0025	0.3813	0.0122	16_57394393	16_57394393	0.9919	0.9919	CCL22
CCL22	ProInsulin no BMI Kelsy et al	0.2498	0.0014	0.3191	0.0093	16_57394393	16_57394393	0.9904	0.9904	CCL22
CCL22	Random Glucose EUR Lagou et al 2023	0.0019	0	0.0047	1e-04	16_57392733	16_57392733	0.727	0.727	CCL22
CCL22	Type 2 Diabetes EUR Suzuki et al 2023	0.065	1e-04	0.1623	0.0039	16_57394393	16_57394393	1	1	CCL22
CCL23	fasting glucose CuratedGWAS	8e-04	0	0.021	4e-04	17_34326215	17_34326215	1	1	CCL23
CCL23	fasting insulin CuratedGWAS	0	0	0.034	7e-04	17_34326215	17_34326215	1	1	CCL23
CCL23	glycated heamoglobin HbA1c CuratedGWAS	0.0013	0	0.0157	3e-04	17_34326215	17_34326215	1	1	CCL23
CCL23	Postchallenge Insulin Resistance IFC noBMI MAGIC	0.024	1e-04	0.0708	0.0015	17_34326215	17_34326215	1	1	CCL23
CCL23	Postchallenge Insulin Resistance ISI noBMI MAGIC	0.0196	0	0.0656	0.0014	17_34326215	17_34326215	1	1	CCL23
CCL23	ProInsulin no BMI Kelsy et al	0.0355	1e-04	0.1111	0.0025	17_34326215	17_34326215	1	1	CCL23
CCL23	Random Glucose EUR Lagou et al 2023	0.0018	0	0.0043	1e-04	17_34326215	17_34326215	1	1	CCL23
CCL23	Type 2 Diabetes EUR Suzuki et al 2023	0	0	0.0368	8e-04	17_34326215	17_34326215	1	1	CCL23
CCL25	fasting glucose CuratedGWAS	0.0108	0	0.0405	8e-04	19_8121360	19_8121360	1	1	CCL25
CCL25	fasting insulin CuratedGWAS	1e-04	0	0.1752	0.0042	19_8121360	19_8121360	1	1	CCL25
CCL25	glycated heamoglobin HbA1c CuratedGWAS	0	0	0.0173	4e-04	19_8121360	19_8121360	1	1	CCL25
CCL25	Postchallenge Insulin Resistance IFC noBMI MAGIC	0.0142	0	0.0524	0.0011	19_8121360	19_8121360	1	1	CCL25
CCL25	Postchallenge Insulin Resistance ISI noBMI MAGIC	0.0164	0	0.0558	0.0012	19_8121360	19_8121360	1	1	CCL25
CCL25	ProInsulin no BMI Kelsy et al	0.0346	1e-04	0.0864	0.0019	19_8121360	19_8121360	1	1	CCL25
CCL25	Random Glucose EUR Lagou et al 2023	3e-04	0	0.0024	0	19_8121360	19_8121360	1	1	CCL25
CCL25	Type 2 Diabetes EUR Suzuki et al 2023	0	0	0.0353	7e-04	19_8121360	19_8121360	1	1	CCL25
CCL27	fasting glucose CuratedGWAS	9e-04	0	0.0217	4e-04	9_34649442	9_34649442	1	1	CCL27
CCL27	fasting insulin CuratedGWAS	1e-04	0	0.0344	7e-04	9_34649442	9_34649442	1	1	CCL27
CCL27	glycated heamoglobin HbA1c CuratedGWAS	0.0028	0	0.0197	4e-04	9_34649442	9_34649442	1	1	CCL27
CCL27	Postchallenge Insulin Resistance IFC noBMI MAGIC	0.0268	1e-04	0.0698	0.0015	9_34649442	9_34649442	1	1	CCL27
CCL27	Postchallenge Insulin Resistance ISI noBMI MAGIC	0.0204	0	0.0741	0.0016	9_34649442	9_34649442	1	1	CCL27
CCL27	ProInsulin no BMI Kelsy et al	0.019	0	0.0708	0.0015	9_34649442	9_34649442	1	1	CCL27
CCL27	Random Glucose EUR Lagou et al 2023	0.0014	0	0.0036	1e-04	9_34649442	9_34649442	1	1	CCL27
CCL27	Type 2 Diabetes EUR Suzuki et al 2023	0	0	0.0827	0.0018	9_34649442	9_34649442	1	1	CCL27
CCL3	fasting glucose CuratedGWAS	0.0354	1e-04	0.0843	0.0018	17_34410091	17_34410091	0.9841	0.9841	CCL3
CCL3	fasting insulin CuratedGWAS	0	0	0.0738	0.0016	17_34410091	17_34410091	0.9833	0.9833	CCL3
CCL3	glycated heamoglobin HbA1c CuratedGWAS	0.0158	0	0.0618	0.0013	17_34410091	17_34410091	0.9836	0.9836	CCL3
CCL3	Postchallenge Insulin Resistance IFC noBMI MAGIC	0.0159	0	0.0566	0.0012	17_34413542	17_34413542	0.5325	0.5325	CCL3
CCL3	Postchallenge Insulin Resistance ISI noBMI MAGIC	0.0271	1e-04	0.079	0.0017	17_34413542	17_34413542	0.5309	0.5309	CCL3
CCL3	ProInsulin no BMI Kelsy et al	0.7629	0.0464	0.8115	0.0793	17_34413542	17_34413542	0.515	0.515	CCL3
CCL3	Random Glucose EUR Lagou et al 2023	7e-04	0	0.0024	0	17_34413542	17_34413542	0.5329	0.5329	CCL3
CCL3	Type 2 Diabetes EUR Suzuki et al 2023	0	0	0.0424	9e-04	17_34413542	17_34413542	0.5468	0.5468	CCL3
CCL3	Albumin panUKBB	0.0477	1e-04	0.1196	0.0027	17_34410091	17_34410091	0.9807	0.9807	CCL3
CCL3	Alkaline phosphatase panUKBB	4e-04	0	0.0273	6e-04	17_34410091	17_34410091	0.9811	0.9811	CCL3
CCL3	Alanine aminotransferase panUKBB	5e-04	0	0.0204	4e-04	17_34410091	17_34410091	0.9821	0.9821	CCL3
CCL3	Apolipoprotein A panUKBB	0.0709	2e-04	0.1408	0.0033	17_34410091	17_34410091	0.9875	0.9875	CCL3
CCL3	Apolipoprotein B panUKBB	0.0025	0	0.0212	4e-04	17_34410091	17_34410091	0.9802	0.9802	CCL3
CCL3	Aspartate aminotransferase panUKBB	0.0018	0	0.0229	5e-04	17_34410091	17_34410091	0.9805	0.9805	CCL3
CCL3	body mass index CuratedGWAS	0	0	0.0264	5e-04	17_34413542	17_34413542	0.5191	0.5191	CCL3
CCL3	Basal metabolic rate panUKBB	0	0	0.015	3e-04	17_34410091	17_34410091	0.982	0.982	CCL3
CCL3	Calcium panUKBB	0.0013	0	0.0208	4e-04	17_34410091	17_34410091	0.9811	0.9811	CCL3
CCL3	Creatinine panUKBB	1e-04	0	0.0181	4e-04	17_34410091	17_34410091	0.978	0.978	CCL3
CCL3	Cystatin C panUKBB	0	0	0.0214	4e-04	17_34410091	17_34410091	0.9825	0.9825	CCL3
CCL3	Gamma glutamyltransferase panUKBB	5e-04	0	0.0192	4e-04	17_34410091	17_34410091	0.9823	0.9823	CCL3
CCL3	Hip circumference panUKBB	1e-04	0	0.0311	6e-04	17_34410091	17_34410091	0.9831	0.9831	CCL3
CCL3	HDL cholesterol panUKBB	0.0638	2e-04	0.1439	0.0034	17_34410091	17_34410091	0.9885	0.9885	CCL3
CCL3	LDL direct panUKBB	0.0044	0	0.0297	6e-04	17_34410091	17_34410091	0.9797	0.9797	CCL3
CCL3	Pulse rate automated reading panUKBB	0.0017	0	0.0287	6e-04	17_34410091	17_34410091	0.9834	0.9834	CCL3
CCL3	SHBG panUKBB	1e-04	0	0.022	4e-04	17_34410091	17_34410091	0.9835	0.9835	CCL3
CCL3	Cholesterol panUKBB	0.0024	0	0.0317	7e-04	17_34410091	17_34410091	0.9805	0.9805	CCL3
CCL3	Trunk fatfree mass panUKBB	0	0	0.0199	4e-04	17_34410091	17_34410091	0.9817	0.9817	CCL3
CCL3	Trunk fat mass panUKBB	0	0	0.0417	9e-04	17_34410091	17_34410091	0.9864	0.9864	CCL3
CCL3	Triglycerides panUKBB	0.0012	0	0.0207	4e-04	17_34410091	17_34410091	0.9825	0.9825	CCL3
CCL3	Total protein panUKBB	2e-04	0	0.0254	5e-04	17_34410091	17_34410091	0.9799	0.9799	CCL3
CCL3	Urate panUKBB	0.001	0	0.0178	4e-04	17_34410091	17_34410091	0.9825	0.9825	CCL3
CCL3	Urea panUKBB	0.001	0	0.0185	4e-04	17_34410091	17_34410091	0.9823	0.9823	CCL3
CCL3	Whole body fatfree mass panUKBB	0	0	0.0159	3e-04	17_34410091	17_34410091	0.9817	0.9817	CCL3
CCL3	Whole body fat mass panUKBB	0	0	0.0354	7e-04	17_34410091	17_34410091	0.9849	0.9849	CCL3
CCL3	Waist circumference panUKBB	0	0	0.021	4e-04	17_34410091	17_34410091	0.9834	0.9834	CCL3
CCL3	waist hip ratio CuratedGWAS	0	0	0.0216	4e-04	17_34413542	17_34413542	0.5109	0.5109	CCL3
CCL5	fasting glucose CuratedGWAS	7e-04	0	0.0185	4e-04	17_34207780	17_34207780	0.85	0.85	CCL5
CCL5	fasting insulin CuratedGWAS	0	0	0.0352	7e-04	17_34207780	17_34207780	0.8418	0.8418	CCL5
CCL5	glycated heamoglobin HbA1c CuratedGWAS	0.0014	0	0.0143	3e-04	17_34207780	17_34207780	0.8459	0.8459	CCL5
CCL5	Postchallenge Insulin Resistance IFC noBMI MAGIC	0.0241	1e-04	0.0695	0.0015	17_34207780	17_34207780	0.8393	0.8393	CCL5
CCL5	Postchallenge Insulin Resistance ISI noBMI MAGIC	0.015	0	0.0585	0.0012	17_34207780	17_34207780	0.8472	0.8472	CCL5
CCL5	ProInsulin no BMI Kelsy et al	0.0393	1e-04	0.1147	0.0026	17_34207780	17_34207780	0.8585	0.8585	CCL5
CCL5	Random Glucose EUR Lagou et al 2023	8e-04	0	0.0026	1e-04	17_34207780	17_34207780	0.8496	0.8496	CCL5
CCL5	Type 2 Diabetes EUR Suzuki et al 2023	0.0391	1e-04	0.0869	0.0019	17_34207780	17_34207780	0.8493	0.8493	CCL5
CCL7	fasting glucose CuratedGWAS	0.0015	0	0.0215	4e-04	17_32517996	17_32517996	0.4358	0.4358	CCL7
CCL7	fasting insulin CuratedGWAS	0	0	0.0139	3e-04	17_32517996	17_32517996	0.4822	0.4822	CCL7
CCL7	glycated heamoglobin HbA1c CuratedGWAS	9e-04	0	0.01	2e-04	17_32517996	17_32517996	0.4756	0.4756	CCL7
CCL7	Postchallenge Insulin Resistance IFC noBMI MAGIC	0.0296	1e-04	0.0736	0.0016	17_32517996	17_32517996	0.4602	0.4602	CCL7
CCL7	Postchallenge Insulin Resistance ISI noBMI MAGIC	0.0134	0	0.0443	9e-04	17_32517996	17_32517996	0.4856	0.4856	CCL7
CCL7	ProInsulin no BMI Kelsy et al	0.021	0	0.0595	0.0013	17_32517996	17_32517996	0.4922	0.4922	CCL7
CCL7	Random Glucose EUR Lagou et al 2023	0.0087	0	0.0122	2e-04	17_32517996	17_32517996	0.4942	0.4942	CCL7
CCL7	Type 2 Diabetes EUR Suzuki et al 2023	0.0093	0	0.0377	8e-04	17_32517996	17_32517996	0.476	0.476	CCL7
CCN1	fasting glucose CuratedGWAS	0.0032	0	0.0214	4e-04	1_86062336	1_86062336	0.5998	0.5998	CYR61
CCN1	fasting insulin CuratedGWAS	0	0	0.017	3e-04	1_86062336	1_86062336	0.6186	0.6186	CYR61
CCN1	glycated heamoglobin HbA1c CuratedGWAS	0.0102	0	0.124	0.0028	1_86062336	1_86062336	0.6799	0.6799	CYR61
CCN1	Postchallenge Insulin Resistance IFC noBMI MAGIC	0.0107	0	0.0497	0.001	1_86062336	1_86062336	0.621	0.621	CYR61
CCN1	Postchallenge Insulin Resistance ISI noBMI MAGIC	0.0182	0	0.0523	0.0011	1_86062336	1_86062336	0.6173	0.6173	CYR61
CCN1	ProInsulin no BMI Kelsy et al	0.0168	0	0.0506	0.0011	1_86062336	1_86062336	0.6216	0.6216	CYR61
CCN1	Random Glucose EUR Lagou et al 2023	0.0031	0	0.0062	1e-04	1_86062336	1_86062336	0.6126	0.6126	CYR61
CCN1	Type 2 Diabetes EUR Suzuki et al 2023	0	0	0.028	6e-04	1_86062336	1_86062336	0.6219	0.6219	CYR61
CCN2	fasting glucose CuratedGWAS	0.002	0	0.018	4e-04	6_132292781	6_132292781	0.4473	0.4473	CTGF
CCN2	fasting insulin CuratedGWAS	0	0	0.025	5e-04	6_132292781	6_132292781	0.4513	0.4513	CTGF
CCN2	glycated heamoglobin HbA1c CuratedGWAS	0.003	0	0.026	5e-04	6_132292781	6_132292781	0.4667	0.4667	CTGF
CCN2	Postchallenge Insulin Resistance IFC noBMI MAGIC	0.0132	0	0.0488	0.001	6_132292781	6_132292781	0.4539	0.4539	CTGF
CCN2	Postchallenge Insulin Resistance ISI noBMI MAGIC	0.337	0.0033	0.4152	0.014	6_132292781	6_132292781	0.4572	0.4572	CTGF
CCN2	ProInsulin no BMI Kelsy et al	0.0086	0	0.0507	0.0011	6_132292781	6_132292781	0.4541	0.4541	CTGF
CCN2	Random Glucose EUR Lagou et al 2023	3e-04	0	0.0025	0	6_132292781	6_132292781	0.4533	0.4533	CTGF
CCN2	Type 2 Diabetes EUR Suzuki et al 2023	0	0	0.0286	6e-04	6_132292781	6_132292781	0.4544	0.4544	CTGF
CCN3	fasting glucose CuratedGWAS	5e-04	0	0.0159	3e-04	8_120429024	8_120429024	0.4081	0.4081	NOV
CCN3	fasting insulin CuratedGWAS	1e-04	0	0.0209	4e-04	8_120429024	8_120429024	0.415	0.415	NOV
CCN3	glycated heamoglobin HbA1c CuratedGWAS	0.0035	0	0.0522	0.0011	8_120429024	8_120429024	0.4261	0.4261	NOV
CCN3	Postchallenge Insulin Resistance IFC noBMI MAGIC	0.0372	1e-04	0.0843	0.0018	8_120429024	8_120429024	0.3987	0.3987	NOV
CCN3	Postchallenge Insulin Resistance ISI noBMI MAGIC	0.0221	0	0.0651	0.0014	8_120429024	8_120429024	0.3983	0.3983	NOV
CCN3	ProInsulin no BMI Kelsy et al	0.0246	0	0.0862	0.0019	8_120429024	8_120429024	0.4024	0.4024	NOV
CCN3	Random Glucose EUR Lagou et al 2023	0.0087	0	0.013	3e-04	8_120429024	8_120429024	0.3952	0.3952	NOV
CCN3	Type 2 Diabetes EUR Suzuki et al 2023	3e-04	0	0.0286	6e-04	8_120429024	8_120429024	0.4041	0.4041	NOV
CCN5	fasting glucose CuratedGWAS	5e-04	0	0.0237	5e-04	20_43322002	20_43322002	0.8215	0.8215	WISP2
CCN5	fasting insulin CuratedGWAS	0	0	0.0154	3e-04	20_43322002	20_43322002	0.7605	0.7605	WISP2
CCN5	glycated heamoglobin HbA1c CuratedGWAS	0	0	0.0105	2e-04	20_43322002	20_43322002	0.7589	0.7589	WISP2
CCN5	Postchallenge Insulin Resistance IFC noBMI MAGIC	0.0092	0	0.0438	9e-04	20_43322002	20_43322002	0.7828	0.7828	WISP2
CCN5	Postchallenge Insulin Resistance ISI noBMI MAGIC	0.01	0	0.0432	9e-04	20_43322002	20_43322002	0.787	0.787	WISP2
CCN5	ProInsulin no BMI Kelsy et al	0.0123	0	0.0568	0.0012	20_43322002	20_43322002	0.8019	0.8019	WISP2
CCN5	Random Glucose EUR Lagou et al 2023	0	0	0.0022	0	20_43322002	20_43322002	0.8012	0.8012	WISP2
CCN5	Type 2 Diabetes EUR Suzuki et al 2023	0	0	0.036	7e-04	20_43322002	20_43322002	0.7734	0.7734	WISP2
CD160	fasting glucose CuratedGWAS	0.0095	0	0.0425	9e-04	1_145716763	1_145716763	0.9105	0.9105	CD160
CD160	fasting insulin CuratedGWAS	2e-04	0	0.0141	3e-04	1_145716763	1_145716763	0.9126	0.9126	CD160
CD160	glycated heamoglobin HbA1c CuratedGWAS	0.0054	0	0.0252	5e-04	1_145716763	1_145716763	0.9172	0.9172	CD160
CD160	Postchallenge Insulin Resistance IFC noBMI MAGIC	0.0092	1e-04	0.0439	9e-04	1_145716763	1_145716763	0.9172	0.9172	CD160
CD160	Postchallenge Insulin Resistance ISI noBMI MAGIC	0.0041	0	0.0442	9e-04	1_145716763	1_145716763	0.9176	0.9176	CD160
CD160	ProInsulin no BMI Kelsy et al	0.0213	2e-04	0.0634	0.0014	1_145716763	1_145716763	0.9135	0.9135	CD160
CD160	Random Glucose EUR Lagou et al 2023	7e-04	0	0.0023	0	1_145716763	1_145716763	0.9208	0.9208	CD160
CD160	Type 2 Diabetes EUR Suzuki et al 2023	0.0026	0	0.0412	9e-04	1_145716763	1_145716763	0.9432	0.9432	CD160
CD163	fasting glucose CuratedGWAS	0.0116	0	0.0436	9e-04	12_7769776	12_7769776	1	1	CD163
CD163	fasting insulin CuratedGWAS	0	0	0.0228	5e-04	12_7769776	12_7769776	1	1	CD163
CD163	glycated heamoglobin HbA1c CuratedGWAS	0	0	0.0208	4e-04	12_7769776	12_7769776	1	1	CD163
CD163	Postchallenge Insulin Resistance IFC noBMI MAGIC	0.2594	0.0015	0.3594	0.0111	12_7769776	12_7769776	1	1	CD163
CD163	Postchallenge Insulin Resistance ISI noBMI MAGIC	0.0261	1e-04	0.0711	0.0015	12_7769776	12_7769776	1	1	CD163
CD163	ProInsulin no BMI Kelsy et al	0.2999	0.0023	0.375	0.0119	12_7769776	12_7769776	1	1	CD163
CD163	Random Glucose EUR Lagou et al 2023	0.0031	0	0.0061	1e-04	12_7769776	12_7769776	1	1	CD163
CD163	Type 2 Diabetes EUR Suzuki et al 2023	0.2508	0.002	0.3015	0.0086	12_7769776	12_7769776	1	1	CD163
CD1C	fasting glucose CuratedGWAS	0.0421	1e-04	0.1125	0.0025	1_158262619	1_158262619	1	1	CD1C
CD1C	fasting insulin CuratedGWAS	0	0	0.1244	0.0028	1_158262619	1_158262619	1	1	CD1C
CD1C	glycated heamoglobin HbA1c CuratedGWAS	0	0	0.095	0.0021	1_158262619	1_158262619	1	1	CD1C
CD1C	Postchallenge Insulin Resistance IFC noBMI MAGIC	0.2194	0.0012	0.2815	0.0078	1_158239955	1_158239955	1	1	CD1C
CD1C	Postchallenge Insulin Resistance ISI noBMI MAGIC	0.1548	6e-04	0.2251	0.0058	1_158239955	1_158239955	1	1	CD1C
CD1C	ProInsulin no BMI Kelsy et al	0.1283	4e-04	0.2126	0.0054	1_158239955	1_158239955	1	1	CD1C
CD1C	Random Glucose EUR Lagou et al 2023	8e-04	0	0.0032	1e-04	1_158155967	1_158155967	0.5914	0.5914	CD1C
CD1C	Type 2 Diabetes EUR Suzuki et al 2023	0.011	0	0.0433	9e-04	1_158155967	1_158155967	0.5876	0.5876	CD1C
CD200	fasting glucose CuratedGWAS	0.0039	0	0.0218	4e-04	3_112069765	3_112069765	0.996	0.996	CD200
CD200	fasting insulin CuratedGWAS	0	0	0.0262	5e-04	3_112069765	3_112069765	0.9956	0.9956	CD200
CD200	glycated heamoglobin HbA1c CuratedGWAS	2e-04	0	0.0145	3e-04	3_112069765	3_112069765	0.9958	0.9958	CD200
CD200	Postchallenge Insulin Resistance IFC noBMI MAGIC	0.0619	1e-04	0.1155	0.0026	3_112069765	3_112069765	0.9955	0.9955	CD200
CD200	Postchallenge Insulin Resistance ISI noBMI MAGIC	0.0263	0	0.0657	0.0014	3_112069765	3_112069765	0.9958	0.9958	CD200
CD200	ProInsulin no BMI Kelsy et al	0.0327	1e-04	0.0778	0.0017	3_112069765	3_112069765	0.9955	0.9955	CD200
CD200	Random Glucose EUR Lagou et al 2023	8e-04	0	0.0033	1e-04	3_112069765	3_112069765	0.9958	0.9958	CD200
CD200	Type 2 Diabetes EUR Suzuki et al 2023	0.0169	0	0.0403	8e-04	3_112069765	3_112069765	0.9959	0.9959	CD200
CD209	fasting glucose CuratedGWAS	0.0024	0	0.0175	4e-04	19_7772173	19_7772173	1	1	CD209
CD209	fasting insulin CuratedGWAS	0	0	0.0212	4e-04	19_7772173	19_7772173	1	1	CD209
CD209	glycated heamoglobin HbA1c CuratedGWAS	5e-04	0	0.0145	3e-04	19_7772173	19_7772173	1	1	CD209
CD209	Postchallenge Insulin Resistance IFC noBMI MAGIC	0.0159	0	0.0637	0.0014	19_7772173	19_7772173	1	1	CD209
CD209	Postchallenge Insulin Resistance ISI noBMI MAGIC	0.0438	1e-04	0.0954	0.0021	19_7772173	19_7772173	1	1	CD209
CD209	ProInsulin no BMI Kelsy et al	0.0175	0	0.0591	0.0013	19_7772173	19_7772173	1	1	CD209
CD209	Random Glucose EUR Lagou et al 2023	4e-04	0	0.0029	1e-04	19_7772173	19_7772173	1	1	CD209
CD209	Type 2 Diabetes EUR Suzuki et al 2023	0	0	0.0493	0.001	19_7772173	19_7772173	1	1	CD209
CD22	fasting glucose CuratedGWAS	0	0	0.0531	0.0011	19_35800662	19_35800662	1	1	CD22
CD22	fasting insulin CuratedGWAS	0.0027	0	0.1465	0.0034	19_35800662	19_35800662	1	1	CD22
CD22	glycated heamoglobin HbA1c CuratedGWAS	0	0	0.0111	2e-04	19_35800662	19_35800662	1	1	CD22
CD22	Postchallenge Insulin Resistance IFC noBMI MAGIC	0.0222	0	0.0646	0.0014	19_35800662	19_35800662	1	1	CD22
CD22	Postchallenge Insulin Resistance ISI noBMI MAGIC	0.2133	0.0011	0.2891	0.0081	19_35800662	19_35800662	1	1	CD22
CD22	ProInsulin no BMI Kelsy et al	0.0125	0	0.0546	0.0012	19_35800662	19_35800662	1	1	CD22
CD22	Random Glucose EUR Lagou et al 2023	5e-04	0	0.0024	0	19_35800662	19_35800662	1	1	CD22
CD22	Type 2 Diabetes EUR Suzuki et al 2023	0.3322	0.0032	0.3845	0.0123	19_35800662	19_35800662	1	1	CD22
CD226	fasting glucose CuratedGWAS	2e-04	0	0.0592	0.0013	18_67526725	18_67526725	0.4916	0.4916	CD226
CD226	fasting insulin CuratedGWAS	0	0	0.0135	3e-04	18_67526725	18_67526725	0.4848	0.4848	CD226
CD226	glycated heamoglobin HbA1c CuratedGWAS	3e-04	0	0.0093	2e-04	18_67526725	18_67526725	0.4788	0.4788	CD226
CD226	Postchallenge Insulin Resistance IFC noBMI MAGIC	0.0126	0	0.0424	9e-04	18_67526725	18_67526725	0.4824	0.4824	CD226
CD226	Postchallenge Insulin Resistance ISI noBMI MAGIC	0.0195	0	0.0802	0.0017	18_67526725	18_67526725	0.4872	0.4872	CD226
CD226	ProInsulin no BMI Kelsy et al	0.0098	0	0.0445	9e-04	18_67526725	18_67526725	0.4885	0.4885	CD226
CD226	Random Glucose EUR Lagou et al 2023	8e-04	0	0.0029	1e-04	18_67526725	18_67526725	0.4887	0.4887	CD226
CD226	Type 2 Diabetes EUR Suzuki et al 2023	0.2513	0.0015	0.315	0.0091	18_67526725	18_67526725	0.4357	0.4357	CD226
CD27	fasting glucose CuratedGWAS	0	0	0.0203	4e-04	12_6554628	12_6554628	0.7134	0.7134	CD27
CD27	fasting insulin CuratedGWAS	3e-04	0	0.1302	0.003	12_6554628	12_6554628	0.7343	0.7343	CD27
CD27	glycated heamoglobin HbA1c CuratedGWAS	0	0	0.0186	4e-04	12_6554628	12_6554628	0.7224	0.7224	CD27
CD27	Postchallenge Insulin Resistance IFC noBMI MAGIC	0.0427	1e-04	0.093	0.002	12_6554628	12_6554628	0.7941	0.7941	CD27
CD27	Postchallenge Insulin Resistance ISI noBMI MAGIC	0.0122	0	0.0515	0.0011	12_6554628	12_6554628	0.735	0.735	CD27
CD27	ProInsulin no BMI Kelsy et al	0.0233	0	0.0693	0.0015	12_6554628	12_6554628	0.7429	0.7429	CD27
CD27	Random Glucose EUR Lagou et al 2023	0.0098	0	0.0171	3e-04	12_6554628	12_6554628	0.7153	0.7153	CD27
CD27	Type 2 Diabetes EUR Suzuki et al 2023	0	0	0.1865	0.0046	12_6554628	12_6554628	0.7596	0.7596	CD27
CD2AP	fasting glucose CuratedGWAS	0.0275	0	0.0854	0.0019	6_47440565	6_47440565	0.1293	0.1293	CD2AP
CD2AP	fasting insulin CuratedGWAS	0.01	0	0.0499	0.001	6_47440565	6_47440565	0.1397	0.1397	CD2AP
CD2AP	glycated heamoglobin HbA1c CuratedGWAS	0.0031	0	0.0202	4e-04	6_47440565	6_47440565	0.1399	0.1399	CD2AP
CD2AP	Postchallenge Insulin Resistance IFC noBMI MAGIC	0.0208	0	0.0606	0.0013	6_47440565	6_47440565	0.1466	0.1466	CD2AP
CD2AP	Postchallenge Insulin Resistance ISI noBMI MAGIC	0.0083	0	0.0494	0.001	6_47440565	6_47440565	0.1382	0.1382	CD2AP
CD2AP	ProInsulin no BMI Kelsy et al	0.018	0	0.0638	0.0014	6_47440565	6_47440565	0.1355	0.1355	CD2AP
CD2AP	Random Glucose EUR Lagou et al 2023	4e-04	0	0.0025	0	6_47440565	6_47440565	0.1371	0.1371	CD2AP
CD2AP	Type 2 Diabetes EUR Suzuki et al 2023	0.9613	0.3409	0.9759	0.4472	6_47481833	6_47481833	0.1528	0.1528	CD2AP
CD2AP	Albumin panUKBB	4e-04	0	0.0375	8e-04	6_47440565	6_47440565	0.1309	0.1309	CD2AP
CD2AP	Alkaline phosphatase panUKBB	0	0	0.024	5e-04	6_47440565	6_47440565	0.1286	0.1286	CD2AP
CD2AP	Alanine aminotransferase panUKBB	0.9926	0.8335	1	0.9978	6_47595155	6_47595155	0.9728	0.9728	CD2AP
CD2AP	Apolipoprotein A panUKBB	8e-04	0	0.0279	6e-04	6_47440565	6_47440565	0.1267	0.1267	CD2AP
CD2AP	Apolipoprotein B panUKBB	0.001	0	0.0188	4e-04	6_47440565	6_47440565	0.1389	0.1389	CD2AP
CD2AP	Aspartate aminotransferase panUKBB	0.2445	9e-04	0.3351	0.01	6_47440565	6_47440565	0.1343	0.1343	CD2AP
CD2AP	body mass index CuratedGWAS	0.8239	0.095	0.9853	0.5733	6_47453378	6_47453378	0.1577	0.1577	CD2AP
CD2AP	Basal metabolic rate panUKBB	0.1357	3e-04	0.2486	0.0066	6_47440565	6_47440565	0.199	0.199	CD2AP
CD2AP	Calcium panUKBB	0.0056	0	0.0448	9e-04	6_47595155	6_47595155	0.2369	0.2369	CD2AP
CD2AP	Creatinine panUKBB	5e-04	0	0.0166	3e-04	6_47440565	6_47440565	0.1393	0.1393	CD2AP
CD2AP	Cystatin C panUKBB	0.0012	0	0.0946	0.0021	6_47440565	6_47440565	0.1609	0.1609	CD2AP
CD2AP	Gamma glutamyltransferase panUKBB	0.0017	0	0.0233	5e-04	6_47440565	6_47440565	0.1254	0.1254	CD2AP
CD2AP	Hip circumference panUKBB	1e-04	0	0.0217	4e-04	6_47440565	6_47440565	0.15	0.15	CD2AP
CD2AP	HDL cholesterol panUKBB	7e-04	0	0.0441	9e-04	6_47595155	6_47595155	0.2128	0.2128	CD2AP
CD2AP	LDL direct panUKBB	0.0014	0	0.0178	4e-04	6_47440565	6_47440565	0.14	0.14	CD2AP
CD2AP	Pulse rate automated reading panUKBB	0.0037	0	0.0243	5e-04	6_47440565	6_47440565	0.1486	0.1486	CD2AP
CD2AP	SHBG panUKBB	0	0	0.0688	0.0015	6_47481833	6_47481833	0.1194	0.1194	CD2AP
CD2AP	Cholesterol panUKBB	7e-04	0	0.0183	4e-04	6_47440565	6_47440565	0.137	0.137	CD2AP
CD2AP	Trunk fatfree mass panUKBB	0.0915	2e-04	0.184	0.0045	6_47440565	6_47440565	0.1854	0.1854	CD2AP
CD2AP	Trunk fat mass panUKBB	9e-04	0	0.036	7e-04	6_47440565	6_47440565	0.1641	0.1641	CD2AP
CD2AP	Triglycerides panUKBB	0.005	0	0.0482	0.001	6_47440565	6_47440565	0.1224	0.1224	CD2AP
CD2AP	Total protein panUKBB	9e-04	0	0.0217	4e-04	6_47440565	6_47440565	0.1385	0.1385	CD2AP
CD2AP	Urate panUKBB	0.3387	0.0016	0.4575	0.0166	6_47481833	6_47481833	0.1507	0.1507	CD2AP
CD2AP	Urea panUKBB	4e-04	0	0.0298	6e-04	6_47440565	6_47440565	0.126	0.126	CD2AP
CD2AP	Whole body fatfree mass panUKBB	0.1553	4e-04	0.27	0.0073	6_47440565	6_47440565	0.1949	0.1949	CD2AP
CD2AP	Whole body fat mass panUKBB	1e-04	0	0.0207	4e-04	6_47440565	6_47440565	0.1505	0.1505	CD2AP
CD2AP	Waist circumference panUKBB	0	0	0.0446	9e-04	6_47481833	6_47481833	0.1266	0.1266	CD2AP
CD2AP	waist hip ratio CuratedGWAS	0.7699	0.0311	0.8207	0.0839	6_47481833	6_47481833	0.1587	0.1587	CD2AP
CD300A	fasting glucose CuratedGWAS	0.0559	1e-04	0.1208	0.0027	17_72459776	17_72459776	0.9985	0.9985	CD300A
CD300A	fasting insulin CuratedGWAS	0	0	0.0895	0.002	17_72459776	17_72459776	0.9985	0.9985	CD300A
CD300A	glycated heamoglobin HbA1c CuratedGWAS	0	0	0.0259	5e-04	17_72459776	17_72459776	0.9985	0.9985	CD300A
CD300A	Postchallenge Insulin Resistance IFC noBMI MAGIC	0.7177	0.0262	0.7698	0.0627	17_72459776	17_72459776	0.9985	0.9985	CD300A
CD300A	Postchallenge Insulin Resistance ISI noBMI MAGIC	0.0506	1e-04	0.1079	0.0024	17_72459776	17_72459776	0.9986	0.9986	CD300A
CD300A	ProInsulin no BMI Kelsy et al	0.0267	0	0.108	0.0024	17_72459776	17_72459776	0.9985	0.9985	CD300A
CD300A	Random Glucose EUR Lagou et al 2023	0.0019	0	0.0045	1e-04	17_72459776	17_72459776	0.9985	0.9985	CD300A
CD300A	Type 2 Diabetes EUR Suzuki et al 2023	0.0015	0	0.0566	0.0012	17_72459776	17_72459776	0.9985	0.9985	CD300A
CD300A	Albumin panUKBB	0	0	0.0498	0.001	17_72459776	17_72459776	0.9986	0.9986	CD300A
CD300A	Alkaline phosphatase panUKBB	0	0	0.0443	9e-04	17_72459776	17_72459776	0.9985	0.9985	CD300A
CD300A	Alanine aminotransferase panUKBB	0.0013	0	0.0464	0.001	17_72459776	17_72459776	0.9987	0.9987	CD300A
CD300A	Apolipoprotein A panUKBB	0.005	0	0.0665	0.0014	17_72459776	17_72459776	0.9986	0.9986	CD300A
CD300A	Apolipoprotein B panUKBB	0.0071	0	0.0447	9e-04	17_72459776	17_72459776	0.9986	0.9986	CD300A
CD300A	Aspartate aminotransferase panUKBB	2e-04	0	0.044	9e-04	17_72459776	17_72459776	0.9985	0.9985	CD300A
CD300A	body mass index CuratedGWAS	0.0186	0	0.061	0.0013	17_72459776	17_72459776	0.9981	0.9981	CD300A
CD300A	Basal metabolic rate panUKBB	2e-04	0	0.0542	0.0011	17_72459776	17_72459776	0.9983	0.9983	CD300A
CD300A	Calcium panUKBB	0.0037	0	0.038	8e-04	17_72459776	17_72459776	0.9985	0.9985	CD300A
CD300A	Creatinine panUKBB	0.0016	0	0.0327	7e-04	17_72459776	17_72459776	0.9985	0.9985	CD300A
CD300A	Cystatin C panUKBB	0.0055	0	0.039	8e-04	17_72459776	17_72459776	0.9986	0.9986	CD300A
CD300A	Gamma glutamyltransferase panUKBB	0.0011	0	0.0532	0.0011	17_72459776	17_72459776	0.9986	0.9986	CD300A
CD300A	Hip circumference panUKBB	0.0053	0	0.0463	0.001	17_72459776	17_72459776	0.9984	0.9984	CD300A
CD300A	HDL cholesterol panUKBB	0.0107	0	0.1801	0.0044	17_72459776	17_72459776	0.9987	0.9987	CD300A
CD300A	LDL direct panUKBB	0.0073	0	0.0359	7e-04	17_72459776	17_72459776	0.9985	0.9985	CD300A
CD300A	Pulse rate automated reading panUKBB	0.0012	0	0.0399	8e-04	17_72459776	17_72459776	0.9986	0.9986	CD300A
CD300A	SHBG panUKBB	0.0102	0	0.063	0.0013	17_72459776	17_72459776	0.9979	0.9979	CD300A
CD300A	Cholesterol panUKBB	0.0072	0	0.04	8e-04	17_72459776	17_72459776	0.9986	0.9986	CD300A
CD300A	Trunk fatfree mass panUKBB	4e-04	0	0.0423	9e-04	17_72459776	17_72459776	0.9984	0.9984	CD300A
CD300A	Trunk fat mass panUKBB	0.0015	0	0.0419	9e-04	17_72459776	17_72459776	0.9985	0.9985	CD300A
CD300A	Triglycerides panUKBB	0.0059	0	0.0452	9e-04	17_72459776	17_72459776	0.9985	0.9985	CD300A
CD300A	Total protein panUKBB	0.0077	0	0.0383	8e-04	17_72459776	17_72459776	0.9986	0.9986	CD300A
CD300A	Urate panUKBB	0.005	0	0.0394	8e-04	17_72459776	17_72459776	0.9982	0.9982	CD300A
CD300A	Urea panUKBB	0.0108	0	0.0379	8e-04	17_72459776	17_72459776	0.9984	0.9984	CD300A
CD300A	Whole body fatfree mass panUKBB	2e-04	0	0.0592	0.0013	17_72459776	17_72459776	0.9984	0.9984	CD300A
CD300A	Whole body fat mass panUKBB	0.0031	0	0.0485	0.001	17_72459776	17_72459776	0.9984	0.9984	CD300A
CD300A	Waist circumference panUKBB	0.0216	0	0.0533	0.0011	17_72459776	17_72459776	0.9986	0.9986	CD300A
CD300A	waist hip ratio CuratedGWAS	0.0468	1e-04	0.1039	0.0023	17_72459776	17_72459776	0.9986	0.9986	CD300A
CD300C	fasting glucose CuratedGWAS	0.0029	0	0.0232	5e-04	17_72539474	17_72539474	0.8284	0.8284	CD300C
CD300C	fasting insulin CuratedGWAS	0	0	0.0289	6e-04	17_72539474	17_72539474	0.8308	0.8308	CD300C
CD300C	glycated heamoglobin HbA1c CuratedGWAS	0	0	0.0208	4e-04	17_72539474	17_72539474	0.7949	0.7949	CD300C
CD300C	Postchallenge Insulin Resistance IFC noBMI MAGIC	0.0677	1e-04	0.1564	0.0037	17_72539474	17_72539474	0.8454	0.8454	CD300C
CD300C	Postchallenge Insulin Resistance ISI noBMI MAGIC	0.0277	0	0.0743	0.0016	17_72539474	17_72539474	0.8392	0.8392	CD300C
CD300C	ProInsulin no BMI Kelsy et al	0.0232	0	0.0705	0.0015	17_72539474	17_72539474	0.8693	0.8693	CD300C
CD300C	Random Glucose EUR Lagou et al 2023	0.001	0	0.0034	1e-04	17_72539474	17_72539474	0.8448	0.8448	CD300C
CD300C	Type 2 Diabetes EUR Suzuki et al 2023	0.0085	0	0.1353	0.0031	17_72539474	17_72539474	0.883	0.883	CD300C
CD300E	fasting glucose CuratedGWAS	0.0021	0	0.0196	4e-04	17_72576391	17_72576391	0.9909	0.9909	CD300E
CD300E	fasting insulin CuratedGWAS	0	0	0.0163	3e-04	17_72576391	17_72576391	0.9934	0.9934	CD300E
CD300E	glycated heamoglobin HbA1c CuratedGWAS	0	0	0.0438	9e-04	17_72576391	17_72576391	0.9972	0.9972	CD300E
CD300E	Postchallenge Insulin Resistance IFC noBMI MAGIC	0.0089	0	0.0457	0.001	17_72576391	17_72576391	0.9925	0.9925	CD300E
CD300E	Postchallenge Insulin Resistance ISI noBMI MAGIC	0.0328	1e-04	0.0815	0.0018	17_72576391	17_72576391	0.9933	0.9933	CD300E
CD300E	ProInsulin no BMI Kelsy et al	0.0837	2e-04	0.1545	0.0036	17_72576391	17_72576391	0.9935	0.9935	CD300E
CD300E	Random Glucose EUR Lagou et al 2023	0.0307	1e-04	0.0402	8e-04	17_72576391	17_72576391	0.9969	0.9969	CD300E
CD300E	Type 2 Diabetes EUR Suzuki et al 2023	4e-04	0	0.029	6e-04	17_72576391	17_72576391	0.9928	0.9928	CD300E
CD300LG	fasting glucose CuratedGWAS	6e-04	0	0.0797	0.0017	17_41926126	17_41926126	1	1	CD300LG
CD300LG	fasting insulin CuratedGWAS	0	0	0.3273	0.0096	17_41926126	17_41926126	1	1	CD300LG
CD300LG	glycated heamoglobin HbA1c CuratedGWAS	0.0844	2e-04	0.1775	0.0043	17_41926126	17_41926126	1	1	CD300LG
CD300LG	Postchallenge Insulin Resistance IFC noBMI MAGIC	0.0471	1e-04	0.1268	0.0029	17_41926126	17_41926126	1	1	CD300LG
CD300LG	Postchallenge Insulin Resistance ISI noBMI MAGIC	0.0099	0	0.1249	0.0028	17_41926126	17_41926126	1	1	CD300LG
CD300LG	ProInsulin no BMI Kelsy et al	0.0481	1e-04	0.1242	0.0028	17_41926126	17_41926126	1	1	CD300LG
CD300LG	Random Glucose EUR Lagou et al 2023	0.0015	0	0.0056	1e-04	17_41926126	17_41926126	1	1	CD300LG
CD300LG	Type 2 Diabetes EUR Suzuki et al 2023	3e-04	0	0.334	0.0099	17_41926126	17_41926126	1	1	CD300LG
CD302	fasting glucose CuratedGWAS	0.001	0	0.0268	6e-04	2_160654524	2_160654524	1	1	CD302
CD302	fasting insulin CuratedGWAS	8e-04	0	0.0219	4e-04	2_160654524	2_160654524	1	1	CD302
CD302	glycated heamoglobin HbA1c CuratedGWAS	0	0	0.0167	3e-04	2_160654524	2_160654524	1	1	CD302
CD302	Postchallenge Insulin Resistance IFC noBMI MAGIC	0.0338	1e-04	0.0942	0.0021	2_160654524	2_160654524	1	1	CD302
CD302	Postchallenge Insulin Resistance ISI noBMI MAGIC	0.0265	0	0.0771	0.0017	2_160654524	2_160654524	1	1	CD302
CD302	ProInsulin no BMI Kelsy et al	0.0413	1e-04	0.0862	0.0019	2_160654524	2_160654524	1	1	CD302
CD302	Random Glucose EUR Lagou et al 2023	5e-04	0	0.0061	1e-04	2_160654524	2_160654524	1	1	CD302
CD302	Type 2 Diabetes EUR Suzuki et al 2023	0	0	0.0562	0.0012	2_160654524	2_160654524	1	1	CD302
CD34	fasting glucose CuratedGWAS	0	0	0.0264	5e-04	1_208057800	1_208057800	0.379	0.379	CD34
CD34	fasting insulin CuratedGWAS	0	0	0.3029	0.0086	1_208053507	1_208053507	0.3107	0.3107	CD34
CD34	glycated heamoglobin HbA1c CuratedGWAS	0.002	0	0.0204	4e-04	1_208057800	1_208057800	0.3737	0.3737	CD34
CD34	Postchallenge Insulin Resistance IFC noBMI MAGIC	0.4242	0.0051	0.4952	0.0192	1_208057800	1_208057800	0.3484	0.3484	CD34
CD34	Postchallenge Insulin Resistance ISI noBMI MAGIC	0.2034	8e-04	0.3427	0.0103	1_208057800	1_208057800	0.3716	0.3716	CD34
CD34	ProInsulin no BMI Kelsy et al	0.0962	3e-04	0.1565	0.0037	1_208057800	1_208057800	0.3751	0.3751	CD34
CD34	Random Glucose EUR Lagou et al 2023	0.1029	4e-04	0.1628	0.0039	1_208057800	1_208057800	0.4548	0.4548	CD34
CD34	Type 2 Diabetes EUR Suzuki et al 2023	0.9981	0.9681	0.9999	0.997	1_208057800	1_208057800	0.4939	0.4939	CD34
CD34	Albumin panUKBB	1e-04	0	0.0426	9e-04	1_208057800	1_208057800	0.3772	0.3772	CD34
CD34	Alkaline phosphatase panUKBB	0.0419	1e-04	0.1531	0.0036	1_208057800	1_208057800	0.3422	0.3422	CD34
CD34	Alanine aminotransferase panUKBB	0.801	0.0501	0.8287	0.0882	1_208057800	1_208057800	0.4189	0.4189	CD34
CD34	Apolipoprotein A panUKBB	0.6716	0.0142	0.8186	0.0828	1_208057800	1_208057800	0.3102	0.3102	CD34
CD34	Apolipoprotein B panUKBB	0.0145	0	0.0565	0.0012	1_208057800	1_208057800	0.3435	0.3435	CD34
CD34	Aspartate aminotransferase panUKBB	0.004	0	0.0359	7e-04	1_208057800	1_208057800	0.3644	0.3644	CD34
CD34	body mass index CuratedGWAS	0.0013	0	0.0274	6e-04	1_208057800	1_208057800	0.3691	0.3691	CD34
CD34	Basal metabolic rate panUKBB	0	0	0.0369	8e-04	1_208057800	1_208057800	0.2998	0.2998	CD34
CD34	Calcium panUKBB	0.0028	0	0.0399	8e-04	1_208057800	1_208057800	0.3578	0.3578	CD34
CD34	Creatinine panUKBB	0	0	0.031	6e-04	1_208057800	1_208057800	0.3537	0.3537	CD34
CD34	Cystatin C panUKBB	0.0044	0	0.0487	0.001	1_208057800	1_208057800	0.3904	0.3904	CD34
CD34	Gamma glutamyltransferase panUKBB	0.1618	4e-04	0.316	0.0092	1_208057800	1_208057800	0.4482	0.4482	CD34
CD34	Hip circumference panUKBB	3e-04	0	0.0346	7e-04	1_208057800	1_208057800	0.3679	0.3679	CD34
CD34	HDL cholesterol panUKBB	0.4685	0.0044	0.7936	0.0714	1_208057800	1_208057800	0.3101	0.3101	CD34
CD34	LDL direct panUKBB	0.0654	1e-04	0.1188	0.0027	1_208057800	1_208057800	0.3275	0.3275	CD34
CD34	Pulse rate automated reading panUKBB	0	0	0.9984	0.9253	1_208131044	1_208131044	0.131	0.131	CD34
CD34	SHBG panUKBB	0.3581	0.0018	0.5728	0.0261	1_208057800	1_208057800	0.5495	0.5495	CD34
CD34	Cholesterol panUKBB	0.1508	5e-04	0.2198	0.0056	1_208057800	1_208057800	0.3073	0.3073	CD34
CD34	Trunk fatfree mass panUKBB	0	0	0.0358	7e-04	1_208057800	1_208057800	0.3457	0.3457	CD34
CD34	Trunk fat mass panUKBB	0.0041	0	0.0444	9e-04	1_208057800	1_208057800	0.3626	0.3626	CD34
CD34	Triglycerides panUKBB	0.1848	5e-04	0.3209	0.0094	1_208057800	1_208057800	0.4033	0.4033	CD34
CD34	Total protein panUKBB	0	0	0.0548	0.0012	1_208057800	1_208057800	0.3479	0.3479	CD34
CD34	Urate panUKBB	3e-04	0	0.0302	6e-04	1_208057800	1_208057800	0.3674	0.3674	CD34
CD34	Urea panUKBB	0.0057	0	0.0317	7e-04	1_208057800	1_208057800	0.3581	0.3581	CD34
CD34	Whole body fatfree mass panUKBB	0	0	0.0386	8e-04	1_208057800	1_208057800	0.3174	0.3174	CD34
CD34	Whole body fat mass panUKBB	0.004	0	0.046	0.001	1_208057800	1_208057800	0.3623	0.3623	CD34
CD34	Waist circumference panUKBB	0.0555	1e-04	0.1274	0.0029	1_208057800	1_208057800	0.3638	0.3638	CD34
CD34	waist hip ratio CuratedGWAS	0.9889	0.6879	0.9936	0.7553	1_208057800	1_208057800	0.3816	0.3816	CD34
CD38	fasting glucose CuratedGWAS	0.0017	0	0.0146	3e-04	4_15780453	4_15780453	0.329	0.329	CD38
CD38	fasting insulin CuratedGWAS	0	0	0.0171	3e-04	4_15780453	4_15780453	0.3231	0.3231	CD38
CD38	glycated heamoglobin HbA1c CuratedGWAS	0	0	0.0785	0.0017	4_15780453	4_15780453	0.5088	0.5088	CD38
CD38	Postchallenge Insulin Resistance IFC noBMI MAGIC	0.0298	1e-04	0.0859	0.0019	4_15786408	4_15786408	0.3217	0.3217	CD38
CD38	Postchallenge Insulin Resistance ISI noBMI MAGIC	0.0211	0	0.0661	0.0014	4_15780453	4_15780453	0.3322	0.3322	CD38
CD38	ProInsulin no BMI Kelsy et al	0.0164	0	0.0543	0.0011	4_15780453	4_15780453	0.3241	0.3241	CD38
CD38	Random Glucose EUR Lagou et al 2023	8e-04	0	0.0026	1e-04	4_15780453	4_15780453	0.3234	0.3234	CD38
CD38	Type 2 Diabetes EUR Suzuki et al 2023	0.0092	0	0.0339	7e-04	4_15786408	4_15786408	0.3242	0.3242	CD38
CD4	fasting glucose CuratedGWAS	0	0	0.0139	3e-04	12_6896546	12_6896546	1	1	CD4
CD4	fasting insulin CuratedGWAS	0	0	0.0347	7e-04	12_6896546	12_6896546	1	1	CD4
CD4	glycated heamoglobin HbA1c CuratedGWAS	0	0	0.0143	3e-04	12_6896546	12_6896546	1	1	CD4
CD4	Postchallenge Insulin Resistance IFC noBMI MAGIC	0.0135	0	0.0461	0.001	12_6896546	12_6896546	1	1	CD4
CD4	Postchallenge Insulin Resistance ISI noBMI MAGIC	0.0101	0	0.0473	0.001	12_6896546	12_6896546	1	1	CD4
CD4	ProInsulin no BMI Kelsy et al	0.0127	0	0.0482	0.001	12_6896546	12_6896546	1	1	CD4
CD4	Random Glucose EUR Lagou et al 2023	3e-04	0	0.0021	0	12_6896546	12_6896546	1	1	CD4
CD4	Type 2 Diabetes EUR Suzuki et al 2023	0	0	0.1393	0.0032	12_6896546	12_6896546	1	1	CD4
CD46	fasting glucose CuratedGWAS	0	0	0.0316	7e-04	1_207948061	1_207948061	0.1041	0.1041	CD46
CD46	fasting insulin CuratedGWAS	0	0	0.031	6e-04	1_207948061	1_207948061	0.1285	0.1285	CD46
CD46	glycated heamoglobin HbA1c CuratedGWAS	0.0175	0	0.0649	0.0014	1_207924066	1_207924066	0.0508	0.0508	CD46
CD46	Postchallenge Insulin Resistance IFC noBMI MAGIC	0.0227	0	0.071	0.0015	1_207948061	1_207948061	0.1199	0.1199	CD46
CD46	Postchallenge Insulin Resistance ISI noBMI MAGIC	0.0284	1e-04	0.0941	0.0021	1_207948061	1_207948061	0.1328	0.1328	CD46
CD46	ProInsulin no BMI Kelsy et al	0.0326	1e-04	0.0773	0.0017	1_207948061	1_207948061	0.0984	0.0984	CD46
CD46	Random Glucose EUR Lagou et al 2023	3e-04	0	0.0061	1e-04	1_207948061	1_207948061	0.1699	0.1699	CD46
CD46	Type 2 Diabetes EUR Suzuki et al 2023	0.0572	3e-04	0.7406	0.054	1_207924066	1_207924066	0.0608	0.0608	CD46
CD46	Albumin panUKBB	0.0029	0	0.247	0.0065	1_207961732	1_207961732	0.2069	0.2069	CD46
CD46	Alkaline phosphatase panUKBB	0.0042	0	0.0445	9e-04	1_207948061	1_207948061	0.0991	0.0991	CD46
CD46	Alanine aminotransferase panUKBB	0.004	0	0.0279	6e-04	1_207948061	1_207948061	0.1013	0.1013	CD46
CD46	Apolipoprotein A panUKBB	0.0517	1e-04	0.193	0.0048	1_207924066	1_207924066	0.0501	0.0501	CD46
CD46	Apolipoprotein B panUKBB	0.0236	0	0.0683	0.0015	1_207924066	1_207924066	0.056	0.056	CD46
CD46	Aspartate aminotransferase panUKBB	0.0021	0	0.026	5e-04	1_207948061	1_207948061	0.1189	0.1189	CD46
CD46	body mass index CuratedGWAS	0.2419	9e-04	0.424	0.0145	1_207966393	1_207966393	0.2212	0.2212	CD46
CD46	Basal metabolic rate panUKBB	0	0	0.0486	0.001	1_207961732	1_207961732	0.0699	0.0699	CD46
CD46	Calcium panUKBB	9e-04	0	0.0234	5e-04	1_207948061	1_207948061	0.1126	0.1126	CD46
CD46	Creatinine panUKBB	0	0	0.0511	0.0011	1_207948061	1_207948061	0.1593	0.1593	CD46
CD46	Cystatin C panUKBB	0.0031	0	0.0418	9e-04	1_207948061	1_207948061	0.0633	0.0633	CD46
CD46	Gamma glutamyltransferase panUKBB	0.0047	0	0.0479	0.001	1_207948061	1_207948061	0.0624	0.0624	CD46
CD46	Hip circumference panUKBB	0.0551	1e-04	0.4297	0.0148	1_207961732	1_207961732	0.1807	0.1807	CD46
CD46	HDL cholesterol panUKBB	4e-04	0	0.032	7e-04	1_207948061	1_207948061	0.0877	0.0877	CD46
CD46	LDL direct panUKBB	0.0102	0	0.0358	7e-04	1_207948061	1_207948061	0.0711	0.0711	CD46
CD46	Pulse rate automated reading panUKBB	0	0	1	1	1_207993102	1_207993102	0.5051	0.5051	CD46
CD46	SHBG panUKBB	0.2632	0.001	0.494	0.0192	1_207924066	1_207924066	0.0554	0.0554	CD46
CD46	Cholesterol panUKBB	0.0101	0	0.0368	8e-04	1_207948061	1_207948061	0.0676	0.0676	CD46
CD46	Trunk fatfree mass panUKBB	0	0	0.0373	8e-04	1_207948061	1_207948061	0.051	0.051	CD46
CD46	Trunk fat mass panUKBB	0.1194	3e-04	0.2867	0.008	1_207961732	1_207961732	0.145	0.145	CD46
CD46	Triglycerides panUKBB	0.0023	0	0.0304	6e-04	1_207948061	1_207948061	0.1373	0.1373	CD46
CD46	Total protein panUKBB	0	0	0.3365	0.01	1_207961732	1_207961732	0.154	0.154	CD46
CD46	Urate panUKBB	6e-04	0	0.0459	0.001	1_207948061	1_207948061	0.1537	0.1537	CD46
CD46	Urea panUKBB	0.0326	1e-04	0.0903	0.002	1_207948061	1_207948061	0.1753	0.1753	CD46
CD46	Whole body fatfree mass panUKBB	0	0	0.0389	8e-04	1_207948061	1_207948061	0.0582	0.0582	CD46
CD46	Whole body fat mass panUKBB	0.2184	7e-04	0.3999	0.0132	1_207988603	1_207988603	0.1477	0.1477	CD46
CD46	Waist circumference panUKBB	0.0032	0	0.027	6e-04	1_207948061	1_207948061	0.1486	0.1486	CD46
CD46	waist hip ratio CuratedGWAS	5e-04	0	0.0204	4e-04	1_207948061	1_207948061	0.1166	0.1166	CD46
CD5	fasting glucose CuratedGWAS	7e-04	0	0.0151	3e-04	11_60793651	11_60793651	0.3709	0.3709	CD5
CD5	fasting insulin CuratedGWAS	0	0	0.0606	0.0013	11_60793651	11_60793651	0.3523	0.3523	CD5
CD5	glycated heamoglobin HbA1c CuratedGWAS	0	0	0.0106	2e-04	11_60793651	11_60793651	0.3861	0.3861	CD5
CD5	Postchallenge Insulin Resistance IFC noBMI MAGIC	0.0409	1e-04	0.1055	0.0024	11_60793651	11_60793651	0.3783	0.3783	CD5
CD5	Postchallenge Insulin Resistance ISI noBMI MAGIC	0.009	0	0.0433	9e-04	11_60793651	11_60793651	0.3772	0.3772	CD5
CD5	ProInsulin no BMI Kelsy et al	0.0152	0	0.0576	0.0012	11_60793651	11_60793651	0.3733	0.3733	CD5
CD5	Random Glucose EUR Lagou et al 2023	4e-04	0	0.0021	0	11_60793651	11_60793651	0.3786	0.3786	CD5
CD5	Type 2 Diabetes EUR Suzuki et al 2023	1e-04	0	0.5173	0.021	11_60793651	11_60793651	0.3762	0.3762	CD5
CD59	fasting glucose CuratedGWAS	0.0018	0	0.0159	3e-04	11_33739598	11_33739598	0.4298	0.4298	CD59
CD59	fasting insulin CuratedGWAS	0	0	0.0459	0.001	11_33743019	11_33743019	0.4197	0.4197	CD59
CD59	glycated heamoglobin HbA1c CuratedGWAS	0	0	0.0094	2e-04	11_33739598	11_33739598	0.399	0.399	CD59
CD59	Postchallenge Insulin Resistance IFC noBMI MAGIC	0.0527	1e-04	0.1349	0.0031	11_33739598	11_33739598	0.4393	0.4393	CD59
CD59	Postchallenge Insulin Resistance ISI noBMI MAGIC	0.036	1e-04	0.0981	0.0022	11_33739598	11_33739598	0.3544	0.3544	CD59
CD59	ProInsulin no BMI Kelsy et al	0.0099	0	0.0457	0.001	11_33739598	11_33739598	0.401	0.401	CD59
CD59	Random Glucose EUR Lagou et al 2023	0.0916	0.0011	0.0977	0.0022	11_33743679	11_33743679	0.4026	0.4026	CD59
CD59	Type 2 Diabetes EUR Suzuki et al 2023	0.0028	0	0.0265	5e-04	11_33739598	11_33739598	0.3929	0.3929	CD59
CD63	fasting glucose CuratedGWAS	0.0804	2e-04	0.1733	0.0042	12_56191879	12_56191879	0.8313	0.8313	CD63
CD63	fasting insulin CuratedGWAS	0	0	0.2058	0.0052	12_56191879	12_56191879	0.8344	0.8344	CD63
CD63	glycated heamoglobin HbA1c CuratedGWAS	0.4817	0.0053	0.6054	0.0298	12_56191879	12_56191879	0.7601	0.7601	CD63
CD63	Postchallenge Insulin Resistance IFC noBMI MAGIC	0.0496	0.0023	0.0637	0.0095	12_56144742	12_56144742	0.9485	0.9485	CD63
CD63	Postchallenge Insulin Resistance ISI noBMI MAGIC	0.039	0.0014	0.057	0.0085	12_56144742	12_56144742	0.9499	0.9499	CD63
CD63	ProInsulin no BMI Kelsy et al	0.036	0.0012	0.0539	0.0079	12_56144742	12_56144742	0.9378	0.9378	CD63
CD63	Random Glucose EUR Lagou et al 2023	0	0	0	1e-04	12_55965655	12_55965655	0.1109	0.1109	CD63
CD63	Type 2 Diabetes EUR Suzuki et al 2023	0.0062	1e-04	0.0273	0.004	12_56144742	12_56144742	0.9399	0.9399	CD63
CD69	fasting glucose CuratedGWAS	1e-04	0	0.0165	4e-04	12_9919814	12_9919814	0.0468	0.0468	CD69
CD69	fasting insulin CuratedGWAS	0	0	0.3532	0.0108	12_9901732	12_9901732	0.9997	0.9997	CD69
CD69	glycated heamoglobin HbA1c CuratedGWAS	6e-04	0	0.0086	2e-04	12_9919814	12_9919814	0.0523	0.0523	CD69
CD69	Postchallenge Insulin Resistance IFC noBMI MAGIC	0.0121	0	0.0419	9e-04	12_9913134	12_9913134	0.0447	0.0447	CD69
CD69	Postchallenge Insulin Resistance ISI noBMI MAGIC	0.0145	0	0.0517	0.0012	12_9913134	12_9913134	0.0429	0.0429	CD69
CD69	ProInsulin no BMI Kelsy et al	0.0424	1e-04	0.0865	0.002	12_9915445	12_9915445	0.0403	0.0403	CD69
CD69	Random Glucose EUR Lagou et al 2023	0.001	0	0.0028	1e-04	12_9919815	12_9919815	0.0504	0.0504	CD69
CD69	Type 2 Diabetes EUR Suzuki et al 2023	0.005	0	0.0231	5e-04	12_9913134	12_9913134	0.0435	0.0435	CD69
CD72	fasting glucose CuratedGWAS	0.0014	0	0.0162	3e-04	9_35615896	9_35615896	0.6461	0.6461	CD72
CD72	fasting insulin CuratedGWAS	1e-04	0	0.017	3e-04	9_35615896	9_35615896	0.6412	0.6412	CD72
CD72	glycated heamoglobin HbA1c CuratedGWAS	4e-04	0	0.0161	3e-04	9_35615896	9_35615896	0.6564	0.6564	CD72
CD72	Postchallenge Insulin Resistance IFC noBMI MAGIC	0.0765	3e-04	0.143	0.0033	9_35615896	9_35615896	0.6285	0.6285	CD72
CD72	Postchallenge Insulin Resistance ISI noBMI MAGIC	0.0172	0	0.0565	0.0012	9_35615896	9_35615896	0.6524	0.6524	CD72
CD72	ProInsulin no BMI Kelsy et al	0.0118	0	0.0605	0.0013	9_35615896	9_35615896	0.6365	0.6365	CD72
CD72	Random Glucose EUR Lagou et al 2023	6e-04	0	0.0024	0	9_35615896	9_35615896	0.6406	0.6406	CD72
CD72	Type 2 Diabetes EUR Suzuki et al 2023	0	0	0.4557	0.0165	9_35615896	9_35615896	0.6282	0.6282	CD72
CD74	fasting glucose CuratedGWAS	0.0042	0	0.027	6e-04	5_149793650	5_149793650	0.5443	0.5443	CD74
CD74	fasting insulin CuratedGWAS	0.0036	0	0.0374	8e-04	5_149793650	5_149793650	0.5177	0.5177	CD74
CD74	glycated heamoglobin HbA1c CuratedGWAS	0	0	0.0223	5e-04	5_149793650	5_149793650	0.5635	0.5635	CD74
CD74	Postchallenge Insulin Resistance IFC noBMI MAGIC	0.0088	0	0.0729	0.0016	5_149793650	5_149793650	0.5797	0.5797	CD74
CD74	Postchallenge Insulin Resistance ISI noBMI MAGIC	0.0229	0	0.0728	0.0016	5_149793650	5_149793650	0.5791	0.5791	CD74
CD74	ProInsulin no BMI Kelsy et al	0.0338	1e-04	0.0878	0.0019	5_149793650	5_149793650	0.58	0.58	CD74
CD74	Random Glucose EUR Lagou et al 2023	8e-04	0	0.0035	1e-04	5_149793650	5_149793650	0.5575	0.5575	CD74
CD74	Type 2 Diabetes EUR Suzuki et al 2023	2e-04	0	0.0687	0.0015	5_149793650	5_149793650	0.5919	0.5919	CD74
CD79B	fasting glucose CuratedGWAS	0.0028	0	0.024	5e-04	17_62003982	17_62003982	0.2303	0.2303	CD79B
CD79B	fasting insulin CuratedGWAS	0	0	0.0308	6e-04	17_62003982	17_62003982	0.2613	0.2613	CD79B
CD79B	glycated heamoglobin HbA1c CuratedGWAS	0.0075	0	0.0445	9e-04	17_62003982	17_62003982	0.2259	0.2259	CD79B
CD79B	Postchallenge Insulin Resistance IFC noBMI MAGIC	0.0101	0	0.0506	0.0011	17_62006007	17_62006007	0.2513	0.2513	CD79B
CD79B	Postchallenge Insulin Resistance ISI noBMI MAGIC	0.0326	1e-04	0.1018	0.0023	17_62006007	17_62006007	0.2798	0.2798	CD79B
CD79B	ProInsulin no BMI Kelsy et al	0.096	4e-04	0.167	0.004	17_62003982	17_62003982	0.2196	0.2196	CD79B
CD79B	Random Glucose EUR Lagou et al 2023	0	0	0.0076	2e-04	17_62003982	17_62003982	0.226	0.226	CD79B
CD79B	Type 2 Diabetes EUR Suzuki et al 2023	0	0	0.0693	0.0015	17_62003982	17_62003982	0.2303	0.2303	CD79B
CD80	fasting glucose CuratedGWAS	0.0054	0	0.0353	7e-04	3_119282215	3_119282215	0.063	0.063	CD80
CD80	fasting insulin CuratedGWAS	0	0	0.0218	4e-04	3_119282215	3_119282215	0.0624	0.0624	CD80
CD80	glycated heamoglobin HbA1c CuratedGWAS	0	0	0.0161	3e-04	3_119282215	3_119282215	0.0606	0.0606	CD80
CD80	Postchallenge Insulin Resistance IFC noBMI MAGIC	0.033	1e-04	0.0838	0.0018	3_119282215	3_119282215	0.0725	0.0725	CD80
CD80	Postchallenge Insulin Resistance ISI noBMI MAGIC	0.5942	0.0141	0.6478	0.0355	3_119279235	3_119279235	0.0698	0.0698	CD80
CD80	ProInsulin no BMI Kelsy et al	0.0261	1e-04	0.0734	0.0016	3_119282215	3_119282215	0.0723	0.0723	CD80
CD80	Random Glucose EUR Lagou et al 2023	0.0022	0	0.0054	1e-04	3_119282215	3_119282215	0.0649	0.0649	CD80
CD80	Type 2 Diabetes EUR Suzuki et al 2023	0.0148	0	0.0449	9e-04	3_119282215	3_119282215	0.0705	0.0705	CD80
CD83	fasting glucose CuratedGWAS	0	0	0.0372	8e-04	6_14118034	6_14118034	0.1706	0.1706	CD83
CD83	fasting insulin CuratedGWAS	0.0017	0	0.0395	8e-04	6_14110110	6_14110110	0.1459	0.1459	CD83
CD83	glycated heamoglobin HbA1c CuratedGWAS	0	0	0.0123	2e-04	6_14113674	6_14113674	0.154	0.154	CD83
CD83	Postchallenge Insulin Resistance IFC noBMI MAGIC	0.0138	0	0.0503	0.0011	6_14113674	6_14113674	0.1807	0.1807	CD83
CD83	Postchallenge Insulin Resistance ISI noBMI MAGIC	0.0148	0	0.0508	0.0011	6_14113674	6_14113674	0.1813	0.1813	CD83
CD83	ProInsulin no BMI Kelsy et al	0.0739	2e-04	0.1355	0.0031	6_14113674	6_14113674	0.1823	0.1823	CD83
CD83	Random Glucose EUR Lagou et al 2023	0.0011	0	0.0039	1e-04	6_14113674	6_14113674	0.1814	0.1814	CD83
CD83	Type 2 Diabetes EUR Suzuki et al 2023	0.3237	0.0022	0.6653	0.0382	6_14113674	6_14113674	0.2016	0.2016	CD83
CD93	fasting glucose CuratedGWAS	0	0	0.1097	0.0025	20_22562311	20_22562311	0.3563	0.3563	CD93
CD93	fasting insulin CuratedGWAS	0	0	0.0075	6e-04	20_23086679	20_23086679	0.1697	0.1697	CD93
CD93	glycated heamoglobin HbA1c CuratedGWAS	0	0	0.0027	2e-04	20_23086679	20_23086679	0.3077	0.3077	CD93
CD93	Postchallenge Insulin Resistance IFC noBMI MAGIC	0.0042	0	0.0164	0.001	20_23086679	20_23086679	0.3139	0.3139	CD93
CD93	Postchallenge Insulin Resistance ISI noBMI MAGIC	0.0039	0	0.0149	9e-04	20_23086679	20_23086679	0.3293	0.3293	CD93
CD93	ProInsulin no BMI Kelsy et al	0.0074	0	0.0222	0.0013	20_23086679	20_23086679	0.3436	0.3436	CD93
CD93	Random Glucose EUR Lagou et al 2023	0	0	0.1075	0.0024	20_22562311	20_22562311	0.7866	0.7866	CD93
CD93	Type 2 Diabetes EUR Suzuki et al 2023	1e-04	0	0.0085	5e-04	20_23086679	20_23086679	0.3254	0.3254	CD93
CDCP1	fasting glucose CuratedGWAS	0.0022	0	0.017	3e-04	3_45188535	3_45188535	0.5028	0.5028	CDCP1
CDCP1	fasting insulin CuratedGWAS	0.0035	0	0.0225	5e-04	3_45187785	3_45187785	0.5437	0.5437	CDCP1
CDCP1	glycated heamoglobin HbA1c CuratedGWAS	5e-04	0	0.0132	3e-04	3_45188535	3_45188535	0.5132	0.5132	CDCP1
CDCP1	Postchallenge Insulin Resistance IFC noBMI MAGIC	0.0158	0	0.0546	0.0012	3_45187785	3_45187785	0.5191	0.5191	CDCP1
CDCP1	Postchallenge Insulin Resistance ISI noBMI MAGIC	0.0493	1e-04	0.1042	0.0023	3_45187785	3_45187785	0.5218	0.5218	CDCP1
CDCP1	ProInsulin no BMI Kelsy et al	0.0158	0	0.0573	0.0012	3_45187785	3_45187785	0.5089	0.5089	CDCP1
CDCP1	Random Glucose EUR Lagou et al 2023	0.0023	0	0.0056	1e-04	3_45187785	3_45187785	0.503	0.503	CDCP1
CDCP1	Type 2 Diabetes EUR Suzuki et al 2023	0	0	0.0321	7e-04	3_45187785	3_45187785	0.5051	0.5051	CDCP1
CDH17	fasting glucose CuratedGWAS	0	0	0.0123	2e-04	8_95204067	8_95204067	0.9975	0.9975	CDH17
CDH17	fasting insulin CuratedGWAS	0	0	0.0267	5e-04	8_95204067	8_95204067	0.9972	0.9972	CDH17
CDH17	glycated heamoglobin HbA1c CuratedGWAS	2e-04	0	0.0152	3e-04	8_95204067	8_95204067	0.9978	0.9978	CDH17
CDH17	Postchallenge Insulin Resistance IFC noBMI MAGIC	0.0179	0	0.0562	0.0012	8_95204067	8_95204067	0.9976	0.9976	CDH17
CDH17	Postchallenge Insulin Resistance ISI noBMI MAGIC	0.1454	6e-04	0.2153	0.0055	8_95204067	8_95204067	0.9966	0.9966	CDH17
CDH17	ProInsulin no BMI Kelsy et al	0.0096	0	0.0468	0.001	8_95204067	8_95204067	0.9976	0.9976	CDH17
CDH17	Random Glucose EUR Lagou et al 2023	0	0	0.0023	0	8_95204067	8_95204067	0.9975	0.9975	CDH17
CDH17	Type 2 Diabetes EUR Suzuki et al 2023	0	0	0.0244	5e-04	8_95204067	8_95204067	0.9975	0.9975	CDH17
CDH2	fasting glucose CuratedGWAS	0.0173	0	0.0875	0.0019	18_25690927	18_25690927	0.1104	0.1104	CDH2
CDH2	fasting insulin CuratedGWAS	4e-04	0	0.022	4e-04	18_25682402	18_25682402	0.1177	0.1177	CDH2
CDH2	glycated heamoglobin HbA1c CuratedGWAS	0	0	0.0104	2e-04	18_25682402	18_25682402	0.1146	0.1146	CDH2
CDH2	Postchallenge Insulin Resistance IFC noBMI MAGIC	0.0089	0	0.0507	0.0011	18_25690927	18_25690927	0.1128	0.1128	CDH2
CDH2	Postchallenge Insulin Resistance ISI noBMI MAGIC	0.0084	0	0.051	0.0011	18_25682402	18_25682402	0.1054	0.1054	CDH2
CDH2	ProInsulin no BMI Kelsy et al	0.0124	0	0.0496	0.001	18_25682402	18_25682402	0.1134	0.1134	CDH2
CDH2	Random Glucose EUR Lagou et al 2023	7e-04	0	0.0023	0	18_25682402	18_25682402	0.1142	0.1142	CDH2
CDH2	Type 2 Diabetes EUR Suzuki et al 2023	0.0633	2e-04	0.1315	0.003	18_25682402	18_25682402	0.1144	0.1144	CDH2
CDH3	fasting glucose CuratedGWAS	1e-04	0	0.2232	0.0057	16_68719119	16_68719119	0.9936	0.9936	CDH3
CDH3	fasting insulin CuratedGWAS	0	0	0.363	0.0113	16_68719119	16_68719119	0.9964	0.9964	CDH3
CDH3	glycated heamoglobin HbA1c CuratedGWAS	5e-04	0	0.2646	0.0071	16_68719119	16_68719119	0.9871	0.9871	CDH3
CDH3	Postchallenge Insulin Resistance IFC noBMI MAGIC	0.0166	0	0.0636	0.0014	16_68628036	16_68628036	0.3508	0.3508	CDH3
CDH3	Postchallenge Insulin Resistance ISI noBMI MAGIC	0.029	1e-04	0.1112	0.0025	16_68628036	16_68628036	0.4059	0.4059	CDH3
CDH3	ProInsulin no BMI Kelsy et al	0.0443	1e-04	0.0971	0.0021	16_68628036	16_68628036	0.3965	0.3965	CDH3
CDH3	Random Glucose EUR Lagou et al 2023	2e-04	0	0.0028	1e-04	16_68628036	16_68628036	0.3105	0.3105	CDH3
CDH3	Type 2 Diabetes EUR Suzuki et al 2023	0.029	1e-04	0.275	0.0075	16_68628036	16_68628036	0.2937	0.2937	CDH3
CDHR2	fasting glucose CuratedGWAS	0	0	0.0237	5e-04	5_175942948	5_175942948	0.1272	0.1272	CDHR2
CDHR2	fasting insulin CuratedGWAS	0	0	0.0147	3e-04	5_175943132	5_175943132	0.115	0.115	CDHR2
CDHR2	glycated heamoglobin HbA1c CuratedGWAS	1e-04	0	0.0186	4e-04	5_175942948	5_175942948	0.1305	0.1305	CDHR2
CDHR2	Postchallenge Insulin Resistance IFC noBMI MAGIC	0.0116	0	0.0829	0.0018	5_175943132	5_175943132	0.1351	0.1351	CDHR2
CDHR2	Postchallenge Insulin Resistance ISI noBMI MAGIC	0.0059	0	0.043	9e-04	5_175943132	5_175943132	0.132	0.132	CDHR2
CDHR2	ProInsulin no BMI Kelsy et al	0.0097	0	0.0437	9e-04	5_175943132	5_175943132	0.1323	0.1323	CDHR2
CDHR2	Random Glucose EUR Lagou et al 2023	4e-04	0	0.002	0	5_175943132	5_175943132	0.1227	0.1227	CDHR2
CDHR2	Type 2 Diabetes EUR Suzuki et al 2023	0.0044	0	0.0538	0.0011	5_175943132	5_175943132	0.138	0.138	CDHR2
CDHR5	fasting glucose CuratedGWAS	0.0018	0	0.0196	4e-04	11_620927	11_620927	1	1	CDHR5
CDHR5	fasting insulin CuratedGWAS	0	0	0.038	8e-04	11_620927	11_620927	1	1	CDHR5
CDHR5	glycated heamoglobin HbA1c CuratedGWAS	0	0	0.0175	4e-04	11_620927	11_620927	1	1	CDHR5
CDHR5	Postchallenge Insulin Resistance IFC noBMI MAGIC	0.0147	0	0.0555	0.0012	11_620927	11_620927	1	1	CDHR5
CDHR5	Postchallenge Insulin Resistance ISI noBMI MAGIC	0.0899	2e-04	0.1964	0.0049	11_620927	11_620927	1	1	CDHR5
CDHR5	ProInsulin no BMI Kelsy et al	0.0224	0	0.073	0.0016	11_620927	11_620927	1	1	CDHR5
CDHR5	Random Glucose EUR Lagou et al 2023	4e-04	0	0.0028	1e-04	11_620927	11_620927	1	1	CDHR5
CDHR5	Type 2 Diabetes EUR Suzuki et al 2023	0.0025	0	0.1313	0.003	11_620927	11_620927	1	1	CDHR5
CDKN1A	fasting glucose CuratedGWAS	0.0044	0	0.038	8e-04	6_36650565	6_36650565	0.5184	0.5184	CDKN1A
CDKN1A	fasting insulin CuratedGWAS	0.0051	0	0.0653	0.0014	6_36650565	6_36650565	0.6414	0.6414	CDKN1A
CDKN1A	glycated heamoglobin HbA1c CuratedGWAS	2e-04	0	0.0195	4e-04	6_36650565	6_36650565	0.6478	0.6478	CDKN1A
CDKN1A	Postchallenge Insulin Resistance IFC noBMI MAGIC	0.0349	1e-04	0.1125	0.0025	6_36650565	6_36650565	0.663	0.663	CDKN1A
CDKN1A	Postchallenge Insulin Resistance ISI noBMI MAGIC	0.2658	0.0017	0.341	0.0102	6_36650565	6_36650565	0.6319	0.6319	CDKN1A
CDKN1A	ProInsulin no BMI Kelsy et al	0.0367	1e-04	0.0925	0.002	6_36650565	6_36650565	0.6442	0.6442	CDKN1A
CDKN1A	Random Glucose EUR Lagou et al 2023	0.0025	0	0.0054	1e-04	6_36650565	6_36650565	0.6557	0.6557	CDKN1A
CDKN1A	Type 2 Diabetes EUR Suzuki et al 2023	0	0	0.0595	0.0013	6_36650565	6_36650565	0.6507	0.6507	CDKN1A
CDNF	fasting glucose CuratedGWAS	0.0146	0	0.0462	0.001	10_14862082	10_14862082	1	1	CDNF
CDNF	fasting insulin CuratedGWAS	0	0	0.055	0.0012	10_14862082	10_14862082	1	1	CDNF
CDNF	glycated heamoglobin HbA1c CuratedGWAS	0	0	0.0559	0.0012	10_14862082	10_14862082	1	1	CDNF
CDNF	Postchallenge Insulin Resistance IFC noBMI MAGIC	0.0694	1e-04	0.1537	0.0036	10_14862082	10_14862082	1	1	CDNF
CDNF	Postchallenge Insulin Resistance ISI noBMI MAGIC	0.0574	1e-04	0.1238	0.0028	10_14862082	10_14862082	1	1	CDNF
CDNF	ProInsulin no BMI Kelsy et al	0.0754	2e-04	0.1347	0.0031	10_14862082	10_14862082	1	1	CDNF
CDNF	Random Glucose EUR Lagou et al 2023	0.0038	0	0.0074	1e-04	10_14862082	10_14862082	1	1	CDNF
CDNF	Type 2 Diabetes EUR Suzuki et al 2023	0.0034	0	0.0741	0.0016	10_14862082	10_14862082	1	1	CDNF
CDON	fasting glucose CuratedGWAS	0	0	0.0361	7e-04	11_126002683	11_126002683	0.7781	0.7781	CDON
CDON	fasting insulin CuratedGWAS	4e-04	0	0.0256	5e-04	11_126002683	11_126002683	0.782	0.782	CDON
CDON	glycated heamoglobin HbA1c CuratedGWAS	0.0022	0	0.0184	4e-04	11_126002683	11_126002683	0.7658	0.7658	CDON
CDON	Postchallenge Insulin Resistance IFC noBMI MAGIC	0.0372	1e-04	0.0985	0.0022	11_126002683	11_126002683	0.7808	0.7808	CDON
CDON	Postchallenge Insulin Resistance ISI noBMI MAGIC	0.0228	0	0.0746	0.0016	11_126002683	11_126002683	0.7745	0.7745	CDON
CDON	ProInsulin no BMI Kelsy et al	0.0717	2e-04	0.1417	0.0033	11_126002683	11_126002683	0.7532	0.7532	CDON
CDON	Random Glucose EUR Lagou et al 2023	0.0486	7e-04	0.0585	0.0012	11_125830697	11_125830697	0.4273	0.4273	CDON
CDON	Type 2 Diabetes EUR Suzuki et al 2023	0.0104	0	0.0418	9e-04	11_126002683	11_126002683	0.7746	0.7746	CDON
CDSN	fasting glucose CuratedGWAS	0.0015	0	0.0138	3e-04	6_31063601	6_31063601	1	1	CDSN
CDSN	fasting insulin CuratedGWAS	0.0427	0	0.2691	0.0073	6_31063601	6_31063601	1	1	CDSN
CDSN	glycated heamoglobin HbA1c CuratedGWAS	0	0	0.9318	0.2145	6_31063601	6_31063601	1	1	CDSN
CDSN	Postchallenge Insulin Resistance IFC noBMI MAGIC	0.0014	0	0.0482	0.001	6_31075983	6_31075983	0.7649	0.7649	CDSN
CDSN	Postchallenge Insulin Resistance ISI noBMI MAGIC	0.0275	0	0.0718	0.0015	6_31075983	6_31075983	0.7607	0.7607	CDSN
CDSN	ProInsulin no BMI Kelsy et al	0.0161	0	0.0685	0.0015	6_31075983	6_31075983	0.7662	0.7662	CDSN
CDSN	Random Glucose EUR Lagou et al 2023	2e-04	0	0.0022	0	6_31087598	6_31087598	0.3029	0.3029	CDSN
CDSN	Type 2 Diabetes EUR Suzuki et al 2023	0	0	0.7436	0.0548	6_31075983	6_31075983	0.7609	0.7609	CDSN
CDSN	Albumin panUKBB	0	0	0.8149	0.0809	6_31063601	6_31063601	1	1	CDSN
CDSN	Alkaline phosphatase panUKBB	0	0	0.3244	0.0095	6_31063601	6_31063601	1	1	CDSN
CDSN	Alanine aminotransferase panUKBB	0	0	0.0391	8e-04	6_31063601	6_31063601	1	1	CDSN
CDSN	Apolipoprotein A panUKBB	0	0	0.0316	7e-04	6_31063601	6_31063601	1	1	CDSN
CDSN	Apolipoprotein B panUKBB	0	0	1	0.9996	6_31063601	6_31063601	1	1	CDSN
CDSN	Aspartate aminotransferase panUKBB	0	0	1	1	6_31063601	6_31063601	1	1	CDSN
CDSN	body mass index CuratedGWAS	0	0	0.8966	0.1477	6_31075983	6_31075983	0.9172	0.9172	CDSN
CDSN	Basal metabolic rate panUKBB	0	0	0.0403	8e-04	6_31063601	6_31063601	1	1	CDSN
CDSN	Calcium panUKBB	0	0	0.0201	4e-04	6_31063601	6_31063601	1	1	CDSN
CDSN	Creatinine panUKBB	0	0	0.0141	3e-04	6_31063601	6_31063601	1	1	CDSN
CDSN	Cystatin C panUKBB	0	0	0.9055	0.1609	6_31063601	6_31063601	1	1	CDSN
CDSN	Gamma glutamyltransferase panUKBB	0	0	0.0341	7e-04	6_31063601	6_31063601	1	1	CDSN
CDSN	Hip circumference panUKBB	0	0	0.044	9e-04	6_31063601	6_31063601	1	1	CDSN
CDSN	HDL cholesterol panUKBB	0	0	0.0524	0.0011	6_31063601	6_31063601	1	1	CDSN
CDSN	LDL direct panUKBB	0	0	1	0.9995	6_31063601	6_31063601	1	1	CDSN
CDSN	Pulse rate automated reading panUKBB	0.0127	0	0.4974	0.0194	6_31063601	6_31063601	1	1	CDSN
CDSN	SHBG panUKBB	0	0	1	1	6_31063601	6_31063601	1	1	CDSN
CDSN	Cholesterol panUKBB	0	0	0.9966	0.8538	6_31063601	6_31063601	1	1	CDSN
CDSN	Trunk fatfree mass panUKBB	0	0	0.2619	0.007	6_31063601	6_31063601	1	1	CDSN
CDSN	Trunk fat mass panUKBB	0	0	0.0273	6e-04	6_31063601	6_31063601	1	1	CDSN
CDSN	Triglycerides panUKBB	0	0	0.0366	8e-04	6_31063601	6_31063601	1	1	CDSN
CDSN	Total protein panUKBB	0	0	1	1	6_31063601	6_31063601	1	1	CDSN
CDSN	Urate panUKBB	0	0	0.184	0.0045	6_31063601	6_31063601	1	1	CDSN
CDSN	Urea panUKBB	0	0	0.0159	3e-04	6_31063601	6_31063601	1	1	CDSN
CDSN	Whole body fatfree mass panUKBB	0	0	0.1108	0.0025	6_31063601	6_31063601	1	1	CDSN
CDSN	Whole body fat mass panUKBB	0	0	0.0288	6e-04	6_31063601	6_31063601	1	1	CDSN
CDSN	Waist circumference panUKBB	0	0	0.044	9e-04	6_31063601	6_31063601	1	1	CDSN
CDSN	waist hip ratio CuratedGWAS	0	0	0.1415	0.0033	6_31075983	6_31075983	0.6232	0.6232	CDSN
CEACAM1	fasting glucose CuratedGWAS	0.0028	0	0.0334	7e-04	19_43021011	19_43021011	0.7036	0.7036	CEACAM1
CEACAM1	fasting insulin CuratedGWAS	3e-04	0	0.3467	0.0105	19_43021011	19_43021011	0.5807	0.5807	CEACAM1
CEACAM1	glycated heamoglobin HbA1c CuratedGWAS	0.0021	0	0.0207	4e-04	19_43021011	19_43021011	0.6311	0.6311	CEACAM1
CEACAM1	Postchallenge Insulin Resistance IFC noBMI MAGIC	0.0236	1e-04	0.074	0.0016	19_43021011	19_43021011	0.6479	0.6479	CEACAM1
CEACAM1	Postchallenge Insulin Resistance ISI noBMI MAGIC	0.0929	5e-04	0.1702	0.0041	19_43021011	19_43021011	0.6512	0.6512	CEACAM1
CEACAM1	ProInsulin no BMI Kelsy et al	0.028	1e-04	0.0868	0.0019	19_43021011	19_43021011	0.6654	0.6654	CEACAM1
CEACAM1	Random Glucose EUR Lagou et al 2023	0.0061	0	0.0109	2e-04	19_43021011	19_43021011	0.6697	0.6697	CEACAM1
CEACAM1	Type 2 Diabetes EUR Suzuki et al 2023	0.0136	0	0.0637	0.0014	19_43021011	19_43021011	0.6423	0.6423	CEACAM1
CEACAM5	fasting glucose CuratedGWAS	0.0065	0	0.0366	8e-04	19_42231159	19_42231159	1	1	CEACAM5
CEACAM5	fasting insulin CuratedGWAS	0	0	0.0421	9e-04	19_42231159	19_42231159	1	1	CEACAM5
CEACAM5	glycated heamoglobin HbA1c CuratedGWAS	0.0058	0	0.0461	0.001	19_42231159	19_42231159	1	1	CEACAM5
CEACAM5	Postchallenge Insulin Resistance IFC noBMI MAGIC	0.1723	0.001	0.2575	0.0069	19_42231159	19_42231159	1	1	CEACAM5
CEACAM5	Postchallenge Insulin Resistance ISI noBMI MAGIC	0.1514	8e-04	0.2347	0.0061	19_42231159	19_42231159	1	1	CEACAM5
CEACAM5	ProInsulin no BMI Kelsy et al	0.0592	2e-04	0.123	0.0028	19_42231159	19_42231159	1	1	CEACAM5
CEACAM5	Random Glucose EUR Lagou et al 2023	0.0019	0	0.0059	1e-04	19_42137398	19_42137398	1	1	CEACAM5
CEACAM5	Type 2 Diabetes EUR Suzuki et al 2023	0	0	0.0703	0.0015	19_42231159	19_42231159	1	1	CEACAM5
CELSR2	fasting glucose CuratedGWAS	0.016	0	0.0535	0.0011	1_109817590	1_109817590	0.9934	0.9934	CELSR2
CELSR2	fasting insulin CuratedGWAS	0	0	0.0154	3e-04	1_109817590	1_109817590	0.9934	0.9934	CELSR2
CELSR2	glycated heamoglobin HbA1c CuratedGWAS	2e-04	0	0.0162	3e-04	1_109817590	1_109817590	0.9939	0.9939	CELSR2
CELSR2	Postchallenge Insulin Resistance IFC noBMI MAGIC	0.004	0	0.0476	0.001	1_109817590	1_109817590	0.9936	0.9936	CELSR2
CELSR2	Postchallenge Insulin Resistance ISI noBMI MAGIC	0.0087	0	0.0483	0.001	1_109817590	1_109817590	0.9932	0.9932	CELSR2
CELSR2	ProInsulin no BMI Kelsy et al	0	0	0.0512	0.0011	1_109817590	1_109817590	0.9938	0.9938	CELSR2
CELSR2	Random Glucose EUR Lagou et al 2023	0.0026	0	0.0067	1e-04	1_109817590	1_109817590	0.9927	0.9927	CELSR2
CELSR2	Type 2 Diabetes EUR Suzuki et al 2023	3e-04	0	0.4563	0.0165	1_109817590	1_109817590	0.9931	0.9931	CELSR2
CEP20	fasting glucose CuratedGWAS	0.0144	0	0.0798	0.0017	16_15965897	16_15965897	0.034	0.034	FOPNL
CEP20	fasting insulin CuratedGWAS	0	0	0.0459	0.001	16_15965897	16_15965897	0.0324	0.0324	FOPNL
CEP20	glycated heamoglobin HbA1c CuratedGWAS	0.0029	0	0.0199	4e-04	16_15965897	16_15965897	0.0301	0.0301	FOPNL
CEP20	Postchallenge Insulin Resistance IFC noBMI MAGIC	0.0517	1e-04	0.1076	0.0024	16_15965897	16_15965897	0.0331	0.0331	FOPNL
CEP20	Postchallenge Insulin Resistance ISI noBMI MAGIC	0.0467	1e-04	0.1006	0.0022	16_15965897	16_15965897	0.0332	0.0332	FOPNL
CEP20	ProInsulin no BMI Kelsy et al	0.05	1e-04	0.1098	0.0025	16_15965897	16_15965897	0.0294	0.0294	FOPNL
CEP20	Random Glucose EUR Lagou et al 2023	0.0024	0	0.0049	1e-04	16_15965897	16_15965897	0.0366	0.0366	FOPNL
CEP20	Type 2 Diabetes EUR Suzuki et al 2023	0	0	0.0616	0.0013	16_15965897	16_15965897	0.0303	0.0303	FOPNL
CES1	fasting glucose CuratedGWAS	0.0114	0	0.0443	9e-04	16_55849424	16_55849424	0.6428	0.6428	CES1
CES1	fasting insulin CuratedGWAS	0	0	0.0552	0.0012	16_55849424	16_55849424	0.5937	0.5937	CES1
CES1	glycated heamoglobin HbA1c CuratedGWAS	0	0	0.0329	7e-04	16_55849424	16_55849424	0.6572	0.6572	CES1
CES1	Postchallenge Insulin Resistance IFC noBMI MAGIC	0.0563	1e-04	0.1223	0.0028	16_55849424	16_55849424	0.8274	0.8274	CES1
CES1	Postchallenge Insulin Resistance ISI noBMI MAGIC	0.0319	1e-04	0.0916	0.002	16_55849424	16_55849424	0.8358	0.8358	CES1
CES1	ProInsulin no BMI Kelsy et al	0.078	2e-04	0.1621	0.0039	16_55849424	16_55849424	0.8482	0.8482	CES1
CES1	Random Glucose EUR Lagou et al 2023	0.0016	0	0.0057	1e-04	16_55849424	16_55849424	0.6923	0.6923	CES1
CES1	Type 2 Diabetes EUR Suzuki et al 2023	0.0111	0	0.1796	0.0044	16_55850575	16_55850575	0.5257	0.5257	CES1
CES2	fasting glucose CuratedGWAS	0.0219	0	0.1294	0.003	16_66971964	16_66971964	1	1	CES2
CES2	fasting insulin CuratedGWAS	0	0	0.1506	0.0035	16_66971964	16_66971964	1	1	CES2
CES2	glycated heamoglobin HbA1c CuratedGWAS	0.0048	0	0.1261	0.0029	16_66971964	16_66971964	1	1	CES2
CES2	Postchallenge Insulin Resistance IFC noBMI MAGIC	0.851	0.0946	0.881	0.129	16_66791740	16_66791740	0.9272	0.9272	CES2
CES2	Postchallenge Insulin Resistance ISI noBMI MAGIC	0.3336	0.0032	0.5099	0.0204	16_66791740	16_66791740	0.9081	0.9081	CES2
CES2	ProInsulin no BMI Kelsy et al	0.3095	0.0037	0.3762	0.0119	16_66708179	16_66708179	1	1	CES2
CES2	Random Glucose EUR Lagou et al 2023	0.006	0	0.016	3e-04	16_66923052	16_66923052	1	1	CES2
CES2	Type 2 Diabetes EUR Suzuki et al 2023	0.051	2e-04	0.341	0.0102	16_66708179	16_66708179	1	1	CES2
CES2	Albumin panUKBB	0.001	0	0.1247	0.0028	16_66971964	16_66971964	1	1	CES2
CES2	Alkaline phosphatase panUKBB	0	0	0.9661	0.3632	16_66971964	16_66971964	1	1	CES2
CES2	Alanine aminotransferase panUKBB	0.9328	0.2199	0.9574	0.3099	16_66971964	16_66971964	1	1	CES2
CES2	Apolipoprotein A panUKBB	0	0	0.2108	0.0053	16_66971964	16_66971964	1	1	CES2
CES2	Apolipoprotein B panUKBB	0.111	3e-04	0.2159	0.0055	16_66971964	16_66971964	1	1	CES2
CES2	Aspartate aminotransferase panUKBB	0.1233	0.0022	0.9357	0.2254	16_66971964	16_66971964	1	1	CES2
CES2	body mass index CuratedGWAS	9e-04	0	0.0992	0.0022	16_66971964	16_66971964	1	1	CES2
CES2	Basal metabolic rate panUKBB	0	0	0.134	0.0031	16_66971964	16_66971964	1	1	CES2
CES2	Calcium panUKBB	0.3593	0.0026	0.6403	0.0344	16_66971964	16_66971964	1	1	CES2
CES2	Creatinine panUKBB	0.0104	0	0.1372	0.0032	16_66971964	16_66971964	1	1	CES2
CES2	Cystatin C panUKBB	0	0	0.1845	0.0045	16_66971964	16_66971964	1	1	CES2
CES2	Gamma glutamyltransferase panUKBB	0.0478	2e-04	0.6357	0.0337	16_66971964	16_66971964	1	1	CES2
CES2	Hip circumference panUKBB	5e-04	0	0.1633	0.0039	16_66971964	16_66971964	1	1	CES2
CES2	HDL cholesterol panUKBB	0	0	0.3667	0.0114	16_66971964	16_66971964	1	1	CES2
CES2	LDL direct panUKBB	0.1024	4e-04	0.166	0.004	16_66971964	16_66971964	1	1	CES2
CES2	Pulse rate automated reading panUKBB	0	0	0.9924	0.7242	16_66971964	16_66971964	1	1	CES2
CES2	SHBG panUKBB	2e-04	0	0.177	0.0043	16_66971964	16_66971964	1	1	CES2
CES2	Cholesterol panUKBB	3e-04	0	0.1202	0.0027	16_66971964	16_66971964	1	1	CES2
CES2	Trunk fatfree mass panUKBB	0	0	0.1978	0.0049	16_66971964	16_66971964	1	1	CES2
CES2	Trunk fat mass panUKBB	0	0	0.1259	0.0029	16_66971964	16_66971964	1	1	CES2
CES2	Triglycerides panUKBB	0.0559	1e-04	0.2551	0.0068	16_66971964	16_66971964	1	1	CES2
CES2	Total protein panUKBB	0	0	0.1981	0.0049	16_66971964	16_66971964	1	1	CES2
CES2	Urate panUKBB	3e-04	0	0.127	0.0029	16_66971964	16_66971964	1	1	CES2
CES2	Urea panUKBB	0	0	0.1265	0.0029	16_66971964	16_66971964	1	1	CES2
CES2	Whole body fatfree mass panUKBB	0	0	0.1555	0.0037	16_66971964	16_66971964	1	1	CES2
CES2	Whole body fat mass panUKBB	0	0	0.1315	0.003	16_66971964	16_66971964	1	1	CES2
CES2	Waist circumference panUKBB	0.0053	0	0.0981	0.0022	16_66971964	16_66971964	1	1	CES2
CES2	waist hip ratio CuratedGWAS	2e-04	0	0.1063	0.0024	16_66971964	16_66971964	1	1	CES2
CFB	fasting glucose CuratedGWAS	0	0	0.0256	5e-04	6_31914180	6_31914180	0.9621	0.9621	CFB
CFB	fasting insulin CuratedGWAS	0	0	0.0309	6e-04	6_31914180	6_31914180	0.9682	0.9682	CFB
CFB	glycated heamoglobin HbA1c CuratedGWAS	0	0	0.0301	6e-04	6_31914180	6_31914180	0.9726	0.9726	CFB
CFB	Postchallenge Insulin Resistance IFC noBMI MAGIC	0.015	0	0.1274	0.0029	6_31914180	6_31914180	0.9667	0.9667	CFB
CFB	Postchallenge Insulin Resistance ISI noBMI MAGIC	0.1386	3e-04	0.2674	0.0072	6_31914180	6_31914180	0.9691	0.9691	CFB
CFB	ProInsulin no BMI Kelsy et al	0.0186	0	0.0771	0.0017	6_31914180	6_31914180	0.9661	0.9661	CFB
CFB	Random Glucose EUR Lagou et al 2023	0	0	0.0043	1e-04	6_31914180	6_31914180	0.9674	0.9674	CFB
CFB	Type 2 Diabetes EUR Suzuki et al 2023	0	0	0.0666	0.0014	6_31914180	6_31914180	0.965	0.965	CFB
CFD	fasting glucose CuratedGWAS	0	0	0.0304	6e-04	19_859368	19_859368	1	1	CFD
CFD	fasting insulin CuratedGWAS	0	0	0.0293	6e-04	19_859368	19_859368	1	1	CFD
CFD	glycated heamoglobin HbA1c CuratedGWAS	0	0	0.0201	4e-04	19_859368	19_859368	1	1	CFD
CFD	Postchallenge Insulin Resistance IFC noBMI MAGIC	0.0176	0	0.0559	0.0012	19_859368	19_859368	1	1	CFD
CFD	Postchallenge Insulin Resistance ISI noBMI MAGIC	0.0237	0	0.0714	0.0015	19_859368	19_859368	1	1	CFD
CFD	ProInsulin no BMI Kelsy et al	0.1653	5e-04	0.2577	0.0069	19_859368	19_859368	1	1	CFD
CFD	Random Glucose EUR Lagou et al 2023	0.1964	0.0017	0.2145	0.0054	19_859368	19_859368	1	1	CFD
CFD	Type 2 Diabetes EUR Suzuki et al 2023	0	0	0.9838	0.5491	19_859368	19_859368	1	1	CFD
CFD	Albumin panUKBB	4e-04	0	0.0221	5e-04	19_859368	19_859368	1	1	CFD
CFD	Alkaline phosphatase panUKBB	0	0	0.0248	5e-04	19_859368	19_859368	1	1	CFD
CFD	Alanine aminotransferase panUKBB	9e-04	0	0.0336	7e-04	19_859368	19_859368	1	1	CFD
CFD	Apolipoprotein A panUKBB	0.0017	0	0.0292	6e-04	19_859368	19_859368	1	1	CFD
CFD	Apolipoprotein B panUKBB	0.0016	0	0.0228	5e-04	19_859368	19_859368	1	1	CFD
CFD	Aspartate aminotransferase panUKBB	0	0	0.0201	4e-04	19_859368	19_859368	1	1	CFD
CFD	body mass index CuratedGWAS	0.0055	0	0.0395	8e-04	19_859368	19_859368	1	1	CFD
CFD	Basal metabolic rate panUKBB	0	0	0.0459	0.001	19_859368	19_859368	1	1	CFD
CFD	Calcium panUKBB	0.0015	0	0.0259	5e-04	19_859368	19_859368	1	1	CFD
CFD	Creatinine panUKBB	6e-04	0	0.0594	0.0013	19_859368	19_859368	1	1	CFD
CFD	Cystatin C panUKBB	0.0184	0	0.442	0.0156	19_859368	19_859368	1	1	CFD
CFD	Gamma glutamyltransferase panUKBB	0	0	0.0323	7e-04	19_859368	19_859368	1	1	CFD
CFD	Hip circumference panUKBB	3e-04	0	0.0826	0.0018	19_859368	19_859368	1	1	CFD
CFD	HDL cholesterol panUKBB	2e-04	0	0.0316	7e-04	19_859368	19_859368	1	1	CFD
CFD	LDL direct panUKBB	0.0014	0	0.0204	4e-04	19_859368	19_859368	1	1	CFD
CFD	Pulse rate automated reading panUKBB	0	0	0.049	0.001	19_859368	19_859368	1	1	CFD
CFD	SHBG panUKBB	0	0	0.2234	0.0057	19_859368	19_859368	1	1	CFD
CFD	Cholesterol panUKBB	5e-04	0	0.0198	4e-04	19_859368	19_859368	1	1	CFD
CFD	Trunk fatfree mass panUKBB	0	0	0.0168	3e-04	19_859368	19_859368	1	1	CFD
CFD	Trunk fat mass panUKBB	0.3118	0.001	0.4965	0.0193	19_859368	19_859368	1	1	CFD
CFD	Triglycerides panUKBB	1e-04	0	0.0214	4e-04	19_859368	19_859368	1	1	CFD
CFD	Total protein panUKBB	0	0	0.0539	0.0011	19_859368	19_859368	1	1	CFD
CFD	Urate panUKBB	0.015	1e-04	0.9318	0.2146	19_859368	19_859368	1	1	CFD
CFD	Urea panUKBB	1e-04	0	0.2028	0.0051	19_859368	19_859368	1	1	CFD
CFD	Whole body fatfree mass panUKBB	0	0	0.0231	5e-04	19_859368	19_859368	1	1	CFD
CFD	Whole body fat mass panUKBB	0.2074	4e-04	0.4625	0.0169	19_859368	19_859368	1	1	CFD
CFD	Waist circumference panUKBB	0.0058	0	0.0359	7e-04	19_859368	19_859368	1	1	CFD
CFD	waist hip ratio CuratedGWAS	0.0018	0	0.02	4e-04	19_859368	19_859368	1	1	CFD
CFH	fasting glucose CuratedGWAS	0.1764	6e-04	0.28	0.0077	1_196676713	1_196676713	0.2007	0.2007	CFH
CFH	fasting insulin CuratedGWAS	0.0049	0	0.029	6e-04	1_196674714	1_196674714	0.1603	0.1603	CFH
CFH	glycated heamoglobin HbA1c CuratedGWAS	0	0	0.0113	2e-04	1_196674714	1_196674714	0.1607	0.1607	CFH
CFH	Postchallenge Insulin Resistance IFC noBMI MAGIC	0.0151	0	0.0541	0.0011	1_196674714	1_196674714	0.1627	0.1627	CFH
CFH	Postchallenge Insulin Resistance ISI noBMI MAGIC	0.0096	0	0.0536	0.0011	1_196674714	1_196674714	0.1614	0.1614	CFH
CFH	ProInsulin no BMI Kelsy et al	0.0256	1e-04	0.0772	0.0017	1_196674714	1_196674714	0.1656	0.1656	CFH
CFH	Random Glucose EUR Lagou et al 2023	7e-04	0	0.0025	0	1_196674714	1_196674714	0.1615	0.1615	CFH
CFH	Type 2 Diabetes EUR Suzuki et al 2023	6e-04	0	0.0389	8e-04	1_196674714	1_196674714	0.1597	0.1597	CFH
CFHR4	fasting glucose CuratedGWAS	9e-04	0	0.0145	3e-04	1_196905205	1_196905205	1	1	CFHR4
CFHR4	fasting insulin CuratedGWAS	0.1123	4e-04	0.1989	0.0049	1_196905205	1_196905205	1	1	CFHR4
CFHR4	glycated heamoglobin HbA1c CuratedGWAS	0	0	0.0255	5e-04	1_196905205	1_196905205	1	1	CFHR4
CFHR4	Postchallenge Insulin Resistance IFC noBMI MAGIC	0.3511	0.0045	0.4294	0.0148	1_196877689	1_196877689	1	1	CFHR4
CFHR4	Postchallenge Insulin Resistance ISI noBMI MAGIC	0.009	0	0.0537	0.0011	1_196877689	1_196877689	1	1	CFHR4
CFHR4	ProInsulin no BMI Kelsy et al	0.015	0	0.057	0.0012	1_196877689	1_196877689	1	1	CFHR4
CFHR4	Random Glucose EUR Lagou et al 2023	0.0938	0.0014	0.0999	0.0022	1_196905205	1_196905205	1	1	CFHR4
CFHR4	Type 2 Diabetes EUR Suzuki et al 2023	0.966	0.5354	0.9903	0.6717	1_196877689	1_196877689	1	1	CFHR4
CFHR4	Albumin panUKBB	0.0018	1e-04	1	1	1_196905205	1_196905205	1	1	CFHR4
CFHR4	Alkaline phosphatase panUKBB	0	0	0.0238	5e-04	1_196905205	1_196905205	1	1	CFHR4
CFHR4	Alanine aminotransferase panUKBB	0.0255	0.0014	0.9973	0.8793	1_196905205	1_196905205	1	1	CFHR4
CFHR4	Apolipoprotein A panUKBB	0.9915	0.8724	1	0.9983	1_196905205	1_196905205	1	1	CFHR4
CFHR4	Apolipoprotein B panUKBB	0.0011	0	0.0245	5e-04	1_196905205	1_196905205	1	1	CFHR4
CFHR4	Aspartate aminotransferase panUKBB	0	0	0.0205	4e-04	1_196905205	1_196905205	1	1	CFHR4
CFHR4	body mass index CuratedGWAS	0	0	0.1185	0.0027	1_196877689	1_196877689	1	1	CFHR4
CFHR4	Basal metabolic rate panUKBB	1e-04	0	0.0461	0.001	1_196905205	1_196905205	1	1	CFHR4
CFHR4	Calcium panUKBB	0.8409	0.2272	0.999	0.9519	1_196905205	1_196905205	1	1	CFHR4
CFHR4	Creatinine panUKBB	0.0025	0	0.0407	8e-04	1_196905205	1_196905205	1	1	CFHR4
CFHR4	Cystatin C panUKBB	0	0	0.0674	0.0014	1_196905205	1_196905205	1	1	CFHR4
CFHR4	Gamma glutamyltransferase panUKBB	2e-04	0	0.0191	4e-04	1_196905205	1_196905205	1	1	CFHR4
CFHR4	Hip circumference panUKBB	0	0	0.0257	5e-04	1_196905205	1_196905205	1	1	CFHR4
CFHR4	HDL cholesterol panUKBB	0.9981	0.9654	0.9999	0.9959	1_196905205	1_196905205	1	1	CFHR4
CFHR4	LDL direct panUKBB	9e-04	0	0.0192	4e-04	1_196905205	1_196905205	1	1	CFHR4
CFHR4	Pulse rate automated reading panUKBB	0.0016	0	0.0355	7e-04	1_196905205	1_196905205	1	1	CFHR4
CFHR4	SHBG panUKBB	0.1117	0.0074	1	1	1_196905205	1_196905205	1	1	CFHR4
CFHR4	Cholesterol panUKBB	0.0133	0	0.0716	0.0015	1_196905205	1_196905205	1	1	CFHR4
CFHR4	Trunk fatfree mass panUKBB	1e-04	0	0.037	8e-04	1_196905205	1_196905205	1	1	CFHR4
CFHR4	Trunk fat mass panUKBB	0	0	0.0773	0.0017	1_196905205	1_196905205	1	1	CFHR4
CFHR4	Triglycerides panUKBB	4e-04	0	0.0195	4e-04	1_196905205	1_196905205	1	1	CFHR4
CFHR4	Total protein panUKBB	0	0	0.9955	0.814	1_196905205	1_196905205	1	1	CFHR4
CFHR4	Urate panUKBB	0.0255	0	0.3025	0.0086	1_196905205	1_196905205	1	1	CFHR4
CFHR4	Urea panUKBB	0.0021	0	0.0216	4e-04	1_196905205	1_196905205	1	1	CFHR4
CFHR4	Whole body fatfree mass panUKBB	1e-04	0	0.0376	8e-04	1_196905205	1_196905205	1	1	CFHR4
CFHR4	Whole body fat mass panUKBB	0	0	0.0489	0.001	1_196905205	1_196905205	1	1	CFHR4
CFHR4	Waist circumference panUKBB	0.0579	2e-04	0.6727	0.0395	1_196905205	1_196905205	1	1	CFHR4
CFHR4	waist hip ratio CuratedGWAS	0.8969	0.3594	0.9991	0.9591	1_196877689	1_196877689	1	1	CFHR4
CFI	fasting glucose CuratedGWAS	4e-04	0	0.0131	3e-04	4_110659067	4_110659067	1	1	CFI
CFI	fasting insulin CuratedGWAS	0	0	0.0138	3e-04	4_110659067	4_110659067	1	1	CFI
CFI	glycated heamoglobin HbA1c CuratedGWAS	0	0	0.0086	2e-04	4_110659067	4_110659067	1	1	CFI
CFI	Postchallenge Insulin Resistance IFC noBMI MAGIC	0.0098	0	0.0418	9e-04	4_110659067	4_110659067	1	1	CFI
CFI	Postchallenge Insulin Resistance ISI noBMI MAGIC	0.0109	0	0.0463	0.001	4_110659067	4_110659067	1	1	CFI
CFI	ProInsulin no BMI Kelsy et al	0.0247	0	0.0713	0.0015	4_110659067	4_110659067	1	1	CFI
CFI	Random Glucose EUR Lagou et al 2023	3e-04	0	0.0041	1e-04	4_110659067	4_110659067	1	1	CFI
CFI	Type 2 Diabetes EUR Suzuki et al 2023	0.0031	0	0.0277	6e-04	4_110659067	4_110659067	1	1	CFI
CGA	fasting glucose CuratedGWAS	0.001	0	0.1101	0.0025	6_87808289	6_87808289	0.1458	0.1458	CGA
CGA	fasting insulin CuratedGWAS	0.002	0	0.4085	0.0136	6_87808289	6_87808289	0.298	0.298	CGA
CGA	glycated heamoglobin HbA1c CuratedGWAS	0.0067	0	0.0335	7e-04	6_87808289	6_87808289	0.1393	0.1393	CGA
CGA	Postchallenge Insulin Resistance IFC noBMI MAGIC	0.0229	0	0.073	0.0016	6_87808289	6_87808289	0.1546	0.1546	CGA
CGA	Postchallenge Insulin Resistance ISI noBMI MAGIC	0.0182	0	0.0563	0.0012	6_87808289	6_87808289	0.1574	0.1574	CGA
CGA	ProInsulin no BMI Kelsy et al	0.0205	0	0.073	0.0016	6_87808289	6_87808289	0.1499	0.1499	CGA
CGA	Random Glucose EUR Lagou et al 2023	7e-04	0	0.0023	0	6_87808289	6_87808289	0.1517	0.1517	CGA
CGA	Type 2 Diabetes EUR Suzuki et al 2023	0.0072	0	0.0282	6e-04	6_87808289	6_87808289	0.1553	0.1553	CGA
CGREF1	fasting glucose CuratedGWAS	0	0	1	1	2_27324751	2_27324751	0.9887	0.9887	CGREF1
CGREF1	fasting insulin CuratedGWAS	0	0	0.0686	0.0015	2_27324751	2_27324751	0.9896	0.9896	CGREF1
CGREF1	glycated heamoglobin HbA1c CuratedGWAS	6e-04	0	0.0105	2e-04	2_27324751	2_27324751	0.9886	0.9886	CGREF1
CGREF1	Postchallenge Insulin Resistance IFC noBMI MAGIC	0.0241	1e-04	0.0715	0.0015	2_27324751	2_27324751	0.9889	0.9889	CGREF1
CGREF1	Postchallenge Insulin Resistance ISI noBMI MAGIC	0.0116	0	0.0478	0.001	2_27324751	2_27324751	0.9885	0.9885	CGREF1
CGREF1	ProInsulin no BMI Kelsy et al	0.009	0	0.052	0.0011	2_27324751	2_27324751	0.9886	0.9886	CGREF1
CGREF1	Random Glucose EUR Lagou et al 2023	0	0	0.9307	0.2118	2_27324751	2_27324751	0.9891	0.9891	CGREF1
CGREF1	Type 2 Diabetes EUR Suzuki et al 2023	0	0	0.9982	0.9178	2_27324751	2_27324751	0.9885	0.9885	CGREF1
CGREF1	Albumin panUKBB	0	0	0.0484	0.001	2_27324751	2_27324751	0.988	0.988	CGREF1
CGREF1	Alkaline phosphatase panUKBB	0	0	0.019	4e-04	2_27324751	2_27324751	0.9887	0.9887	CGREF1
CGREF1	Alanine aminotransferase panUKBB	6e-04	0	0.0201	4e-04	2_27324751	2_27324751	0.9889	0.9889	CGREF1
CGREF1	Apolipoprotein A panUKBB	0	0	0.0246	5e-04	2_27324751	2_27324751	0.9884	0.9884	CGREF1
CGREF1	Apolipoprotein B panUKBB	0	0	0.0178	4e-04	2_27324751	2_27324751	0.9886	0.9886	CGREF1
CGREF1	Aspartate aminotransferase panUKBB	0	0	0.0366	8e-04	2_27324751	2_27324751	0.9887	0.9887	CGREF1
CGREF1	body mass index CuratedGWAS	0	0	0.0248	5e-04	2_27324751	2_27324751	0.9836	0.9836	CGREF1
CGREF1	Basal metabolic rate panUKBB	0	0	0.0146	3e-04	2_27324751	2_27324751	0.9882	0.9882	CGREF1
CGREF1	Calcium panUKBB	0	0	0.4392	0.0154	2_27324751	2_27324751	0.9893	0.9893	CGREF1
CGREF1	Creatinine panUKBB	0	0	0.8846	0.1329	2_27324751	2_27324751	0.9918	0.9918	CGREF1
CGREF1	Cystatin C panUKBB	0	0	0.0643	0.0014	2_27324751	2_27324751	0.9896	0.9896	CGREF1
CGREF1	Gamma glutamyltransferase panUKBB	0	0	0.0174	4e-04	2_27324751	2_27324751	0.9887	0.9887	CGREF1
CGREF1	Hip circumference panUKBB	0	0	0.0626	0.0013	2_27324751	2_27324751	0.9876	0.9876	CGREF1
CGREF1	HDL cholesterol panUKBB	9e-04	0	0.0256	5e-04	2_27324751	2_27324751	0.9886	0.9886	CGREF1
CGREF1	LDL direct panUKBB	0	0	0.0165	3e-04	2_27324751	2_27324751	0.9886	0.9886	CGREF1
CGREF1	Pulse rate automated reading panUKBB	0	0	0.0183	4e-04	2_27324751	2_27324751	0.9885	0.9885	CGREF1
CGREF1	SHBG panUKBB	0	0	0.8836	0.1318	2_27324751	2_27324751	0.9867	0.9867	CGREF1
CGREF1	Cholesterol panUKBB	0	0	0.0236	5e-04	2_27324751	2_27324751	0.9888	0.9888	CGREF1
CGREF1	Trunk fatfree mass panUKBB	0	0	0.0118	2e-04	2_27324751	2_27324751	0.9887	0.9887	CGREF1
CGREF1	Trunk fat mass panUKBB	0	0	0.6318	0.0332	2_27324751	2_27324751	0.9861	0.9861	CGREF1
CGREF1	Triglycerides panUKBB	0	0	0.0178	4e-04	2_27324751	2_27324751	0.9886	0.9886	CGREF1
CGREF1	Total protein panUKBB	0	0	0.493	0.0191	2_27324751	2_27324751	0.9888	0.9888	CGREF1
CGREF1	Urate panUKBB	0	0	0.0383	8e-04	2_27324751	2_27324751	0.9876	0.9876	CGREF1
CGREF1	Urea panUKBB	0	0	0.0195	4e-04	2_27324751	2_27324751	0.9892	0.9892	CGREF1
CGREF1	Whole body fatfree mass panUKBB	0	0	0.0114	2e-04	2_27324751	2_27324751	0.9885	0.9885	CGREF1
CGREF1	Whole body fat mass panUKBB	0	0	0.284	0.0079	2_27324751	2_27324751	0.9865	0.9865	CGREF1
CGREF1	Waist circumference panUKBB	0	0	0.5592	0.0247	2_27324751	2_27324751	0.9873	0.9873	CGREF1
CGREF1	waist hip ratio CuratedGWAS	0	0	0.1918	0.0047	2_27324751	2_27324751	0.9884	0.9884	CGREF1
CHAD	fasting glucose CuratedGWAS	0.0487	1e-04	0.1068	0.0024	17_48542714	17_48542714	1	1	CHAD
CHAD	fasting insulin CuratedGWAS	0	0	0.3062	0.0087	17_48542714	17_48542714	1	1	CHAD
CHAD	glycated heamoglobin HbA1c CuratedGWAS	0.0028	0	0.0784	0.0017	17_48542714	17_48542714	1	1	CHAD
CHAD	Postchallenge Insulin Resistance IFC noBMI MAGIC	0.2017	0.0011	0.2788	0.0077	17_48542714	17_48542714	1	1	CHAD
CHAD	Postchallenge Insulin Resistance ISI noBMI MAGIC	0.2503	0.0016	0.3283	0.0097	17_48542714	17_48542714	1	1	CHAD
CHAD	ProInsulin no BMI Kelsy et al	0.2316	0.0013	0.3294	0.0097	17_48542714	17_48542714	1	1	CHAD
CHAD	Random Glucose EUR Lagou et al 2023	0.0024	0	0.0059	1e-04	17_48373037	17_48373037	0.4014	0.4014	CHAD
CHAD	Type 2 Diabetes EUR Suzuki et al 2023	0	0	0.1387	0.0032	17_48542714	17_48542714	1	1	CHAD
CHCHD10	fasting glucose CuratedGWAS	0	0	0.1675	0.004	22_24063486	22_24063486	0.9768	0.9768	CHCHD10
CHCHD10	fasting insulin CuratedGWAS	0	0	0.0373	8e-04	22_24063486	22_24063486	0.9258	0.9258	CHCHD10
CHCHD10	glycated heamoglobin HbA1c CuratedGWAS	0.0031	0	0.0218	4e-04	22_24063486	22_24063486	0.927	0.927	CHCHD10
CHCHD10	Postchallenge Insulin Resistance IFC noBMI MAGIC	0.0248	0	0.0727	0.0016	22_24063486	22_24063486	0.9301	0.9301	CHCHD10
CHCHD10	Postchallenge Insulin Resistance ISI noBMI MAGIC	0.0334	1e-04	0.087	0.0019	22_24063486	22_24063486	0.9359	0.9359	CHCHD10
CHCHD10	ProInsulin no BMI Kelsy et al	0.0612	1e-04	0.1286	0.0029	22_24063486	22_24063486	0.9451	0.9451	CHCHD10
CHCHD10	Random Glucose EUR Lagou et al 2023	0.0016	0	0.0038	1e-04	22_24063486	22_24063486	0.9335	0.9335	CHCHD10
CHCHD10	Type 2 Diabetes EUR Suzuki et al 2023	0.0019	0	0.044	9e-04	22_24063486	22_24063486	0.9288	0.9288	CHCHD10
CHCHD6	fasting glucose CuratedGWAS	5e-04	0	0.0242	5e-04	3_126405966	3_126405966	0.2307	0.2307	CHCHD6
CHCHD6	fasting insulin CuratedGWAS	1e-04	0	0.0384	8e-04	3_126405966	3_126405966	0.1571	0.1571	CHCHD6
CHCHD6	glycated heamoglobin HbA1c CuratedGWAS	0.0014	0	0.0128	3e-04	3_126405966	3_126405966	0.2125	0.2125	CHCHD6
CHCHD6	Postchallenge Insulin Resistance IFC noBMI MAGIC	0.0279	0	0.0811	0.0018	3_126405966	3_126405966	0.2164	0.2164	CHCHD6
CHCHD6	Postchallenge Insulin Resistance ISI noBMI MAGIC	0.0323	0	0.0779	0.0017	3_126405966	3_126405966	0.1879	0.1879	CHCHD6
CHCHD6	ProInsulin no BMI Kelsy et al	0.0361	1e-04	0.0864	0.0019	3_126405966	3_126405966	0.2469	0.2469	CHCHD6
CHCHD6	Random Glucose EUR Lagou et al 2023	0.0077	0	0.0112	2e-04	3_126405966	3_126405966	0.2795	0.2795	CHCHD6
CHCHD6	Type 2 Diabetes EUR Suzuki et al 2023	0.1513	3e-04	0.2879	0.008	3_126405966	3_126405966	0.2758	0.2758	CHCHD6
CHGB	fasting glucose CuratedGWAS	0.0023	0	0.0206	4e-04	20_5903894	20_5903894	0.7244	0.7244	CHGB
CHGB	fasting insulin CuratedGWAS	1e-04	0	0.0161	3e-04	20_5903894	20_5903894	0.7367	0.7367	CHGB
CHGB	glycated heamoglobin HbA1c CuratedGWAS	0	0	0.0101	2e-04	20_5903894	20_5903894	0.7337	0.7337	CHGB
CHGB	Postchallenge Insulin Resistance IFC noBMI MAGIC	0.0119	0	0.0465	0.001	20_5903894	20_5903894	0.7354	0.7354	CHGB
CHGB	Postchallenge Insulin Resistance ISI noBMI MAGIC	0.0135	0	0.0527	0.0011	20_5903894	20_5903894	0.7364	0.7364	CHGB
CHGB	ProInsulin no BMI Kelsy et al	0.0494	1e-04	0.1172	0.0026	20_5903894	20_5903894	0.7259	0.7259	CHGB
CHGB	Random Glucose EUR Lagou et al 2023	6e-04	0	0.0021	0	20_5903894	20_5903894	0.7296	0.7296	CHGB
CHGB	Type 2 Diabetes EUR Suzuki et al 2023	0.0042	0	0.0259	5e-04	20_5903894	20_5903894	0.7316	0.7316	CHGB
CHI3L1	fasting glucose CuratedGWAS	0.0013	0	0.016	3e-04	1_203155882	1_203155882	1	1	CHI3L1
CHI3L1	fasting insulin CuratedGWAS	0	0	0.0177	4e-04	1_203155882	1_203155882	1	1	CHI3L1
CHI3L1	glycated heamoglobin HbA1c CuratedGWAS	0	0	0.0129	3e-04	1_203155882	1_203155882	1	1	CHI3L1
CHI3L1	Postchallenge Insulin Resistance IFC noBMI MAGIC	0.0138	0	0.0494	0.001	1_203155882	1_203155882	1	1	CHI3L1
CHI3L1	Postchallenge Insulin Resistance ISI noBMI MAGIC	0.182	9e-04	0.2662	0.0072	1_203155882	1_203155882	1	1	CHI3L1
CHI3L1	ProInsulin no BMI Kelsy et al	0.0686	2e-04	0.1435	0.0033	1_203155882	1_203155882	1	1	CHI3L1
CHI3L1	Random Glucose EUR Lagou et al 2023	3e-04	0	0.0028	1e-04	1_203155882	1_203155882	1	1	CHI3L1
CHI3L1	Type 2 Diabetes EUR Suzuki et al 2023	0	0	0.0706	0.0015	1_203155882	1_203155882	1	1	CHI3L1
CHL1	fasting glucose CuratedGWAS	0.0085	0	0.0357	7e-04	3_259525	3_259525	0.9559	0.9559	CHL1
CHL1	fasting insulin CuratedGWAS	5e-04	0	0.0389	8e-04	3_259525	3_259525	0.928	0.928	CHL1
CHL1	glycated heamoglobin HbA1c CuratedGWAS	0	0	0.0221	5e-04	3_259525	3_259525	0.9484	0.9484	CHL1
CHL1	Postchallenge Insulin Resistance IFC noBMI MAGIC	0.0502	1e-04	0.1156	0.0026	3_259525	3_259525	0.9509	0.9509	CHL1
CHL1	Postchallenge Insulin Resistance ISI noBMI MAGIC	0.0458	1e-04	0.1013	0.0022	3_259525	3_259525	0.9431	0.9431	CHL1
CHL1	ProInsulin no BMI Kelsy et al	0.0284	1e-04	0.0806	0.0017	3_259525	3_259525	0.9472	0.9472	CHL1
CHL1	Random Glucose EUR Lagou et al 2023	0.0019	0	0.005	1e-04	3_259525	3_259525	0.9467	0.9467	CHL1
CHL1	Type 2 Diabetes EUR Suzuki et al 2023	0.0102	0	0.1594	0.0038	3_259525	3_259525	0.92	0.92	CHL1
CHMP6	fasting glucose CuratedGWAS	0.001	0	0.0203	4e-04	17_78971283	17_78971283	0.486	0.486	CHMP6
CHMP6	fasting insulin CuratedGWAS	0	0	0.0286	6e-04	17_78971283	17_78971283	0.503	0.503	CHMP6
CHMP6	glycated heamoglobin HbA1c CuratedGWAS	0	0	0.0417	9e-04	17_78971283	17_78971283	0.4833	0.4833	CHMP6
CHMP6	Postchallenge Insulin Resistance IFC noBMI MAGIC	0.0337	1e-04	0.0806	0.0017	17_78971283	17_78971283	0.4466	0.4466	CHMP6
CHMP6	Postchallenge Insulin Resistance ISI noBMI MAGIC	0.0145	0	0.0545	0.0012	17_78971283	17_78971283	0.491	0.491	CHMP6
CHMP6	ProInsulin no BMI Kelsy et al	0.0498	1e-04	0.1066	0.0024	17_78971283	17_78971283	0.5208	0.5208	CHMP6
CHMP6	Random Glucose EUR Lagou et al 2023	7e-04	0	0.0031	1e-04	17_78971283	17_78971283	0.4767	0.4767	CHMP6
CHMP6	Type 2 Diabetes EUR Suzuki et al 2023	0	0	0.0634	0.0014	17_78971283	17_78971283	0.5146	0.5146	CHMP6
CIRBP	fasting glucose CuratedGWAS	0.0608	0.0017	0.0776	0.0149	19_775092	19_775092	0.7483	0.7483	CIRBP
CIRBP	fasting insulin CuratedGWAS	0.241	8e-04	0.3378	0.0103	19_1597865	19_1597865	0.962	0.962	CIRBP
CIRBP	glycated heamoglobin HbA1c CuratedGWAS	0.0046	0.0016	0.0059	0.0141	19_991832	19_991832	0.8809	0.8809	CIRBP
CIRBP	Postchallenge Insulin Resistance IFC noBMI MAGIC	0	1e-04	0	8e-04	19_1008645	19_1008645	0.0417	0.0417	CIRBP
CIRBP	Postchallenge Insulin Resistance ISI noBMI MAGIC	0	1e-04	0	9e-04	19_1131226	19_1131226	0.083	0.083	CIRBP
CIRBP	ProInsulin no BMI Kelsy et al	0	1e-04	0	8e-04	19_1760423	19_1760423	0.0537	0.0537	CIRBP
CIRBP	Random Glucose EUR Lagou et al 2023	0	0	0	1e-04	19_982768	19_982768	0.1609	0.1609	CIRBP
CIRBP	Type 2 Diabetes EUR Suzuki et al 2023	0.0178	0	0.0618	0.0013	19_1224286	19_1224286	0.6712	0.6712	CIRBP
CKAP4	fasting glucose CuratedGWAS	0.0011	0	0.0172	3e-04	12_106649988	12_106649988	1	1	CKAP4
CKAP4	fasting insulin CuratedGWAS	0	0	0.0175	4e-04	12_106649988	12_106649988	1	1	CKAP4
CKAP4	glycated heamoglobin HbA1c CuratedGWAS	0.0081	0	0.0651	0.0014	12_106649988	12_106649988	1	1	CKAP4
CKAP4	Postchallenge Insulin Resistance IFC noBMI MAGIC	0.1067	4e-04	0.1718	0.0041	12_106649988	12_106649988	1	1	CKAP4
CKAP4	Postchallenge Insulin Resistance ISI noBMI MAGIC	0.0175	0	0.0655	0.0014	12_106649988	12_106649988	1	1	CKAP4
CKAP4	ProInsulin no BMI Kelsy et al	0.0168	0	0.0562	0.0012	12_106649988	12_106649988	1	1	CKAP4
CKAP4	Random Glucose EUR Lagou et al 2023	0.0032	0	0.0079	2e-04	12_106649988	12_106649988	1	1	CKAP4
CKAP4	Type 2 Diabetes EUR Suzuki et al 2023	0.5869	0.0165	0.9069	0.1631	12_106649988	12_106649988	1	1	CKAP4
CKAP4	Albumin panUKBB	1e-04	0	0.0202	4e-04	12_106649988	12_106649988	1	1	CKAP4
CKAP4	Alkaline phosphatase panUKBB	0	0	0.0796	0.0017	12_106649988	12_106649988	1	1	CKAP4
CKAP4	Alanine aminotransferase panUKBB	6e-04	0	0.1067	0.0024	12_106649988	12_106649988	1	1	CKAP4
CKAP4	Apolipoprotein A panUKBB	0	0	0.0203	4e-04	12_106649988	12_106649988	1	1	CKAP4
CKAP4	Apolipoprotein B panUKBB	0.0023	0	0.0386	8e-04	12_106649988	12_106649988	1	1	CKAP4
CKAP4	Aspartate aminotransferase panUKBB	0.0159	0	0.152	0.0036	12_106649988	12_106649988	1	1	CKAP4
CKAP4	body mass index CuratedGWAS	6e-04	0	0.0142	3e-04	12_106649988	12_106649988	1	1	CKAP4
CKAP4	Basal metabolic rate panUKBB	0	0	0.2226	0.0057	12_106649988	12_106649988	1	1	CKAP4
CKAP4	Calcium panUKBB	0.0011	0	0.0226	5e-04	12_106649988	12_106649988	1	1	CKAP4
CKAP4	Creatinine panUKBB	6e-04	0	0.0223	5e-04	12_106649988	12_106649988	1	1	CKAP4
CKAP4	Cystatin C panUKBB	0.002	0	0.0267	5e-04	12_106649988	12_106649988	1	1	CKAP4
CKAP4	Gamma glutamyltransferase panUKBB	0	0	0.0414	9e-04	12_106649988	12_106649988	1	1	CKAP4
CKAP4	Hip circumference panUKBB	0	0	0.4481	0.016	12_106649988	12_106649988	1	1	CKAP4
CKAP4	HDL cholesterol panUKBB	0	0	0.0304	6e-04	12_106649988	12_106649988	1	1	CKAP4
CKAP4	LDL direct panUKBB	0.0028	0	0.0255	5e-04	12_106649988	12_106649988	1	1	CKAP4
CKAP4	Pulse rate automated reading panUKBB	0.0012	0	0.2133	0.0054	12_106649988	12_106649988	1	1	CKAP4
CKAP4	SHBG panUKBB	0.001	0	0.0209	4e-04	12_106649988	12_106649988	1	1	CKAP4
CKAP4	Cholesterol panUKBB	0.0012	0	0.0225	5e-04	12_106649988	12_106649988	1	1	CKAP4
CKAP4	Trunk fatfree mass panUKBB	0	0	0.1293	0.003	12_106649988	12_106649988	1	1	CKAP4
CKAP4	Trunk fat mass panUKBB	2e-04	0	0.2469	0.0065	12_106649988	12_106649988	1	1	CKAP4
CKAP4	Triglycerides panUKBB	0	0	0.0359	7e-04	12_106649988	12_106649988	1	1	CKAP4
CKAP4	Total protein panUKBB	0.002	0	0.0374	8e-04	12_106649988	12_106649988	1	1	CKAP4
CKAP4	Urate panUKBB	5e-04	0	0.0188	4e-04	12_106649988	12_106649988	1	1	CKAP4
CKAP4	Urea panUKBB	0	0	0.0213	4e-04	12_106649988	12_106649988	1	1	CKAP4
CKAP4	Whole body fatfree mass panUKBB	0	0	0.1732	0.0042	12_106649988	12_106649988	1	1	CKAP4
CKAP4	Whole body fat mass panUKBB	0	0	0.1535	0.0036	12_106649988	12_106649988	1	1	CKAP4
CKAP4	Waist circumference panUKBB	0.0108	0	0.0603	0.0013	12_106649988	12_106649988	1	1	CKAP4
CKAP4	waist hip ratio CuratedGWAS	0	0	0.0154	3e-04	12_106649988	12_106649988	1	1	CKAP4
CKB	fasting glucose CuratedGWAS	0.0241	6e-04	0.0373	0.0087	14_104159235	14_104159235	0.9995	0.9995	CKB
CKB	fasting insulin CuratedGWAS	0	2e-04	0	0.0015	14_104277045	14_104277045	0.0372	0.0372	CKB
CKB	glycated heamoglobin HbA1c CuratedGWAS	0	2e-04	0	0.0014	14_104277045	14_104277045	0.1471	0.1471	CKB
CKB	Postchallenge Insulin Resistance IFC noBMI MAGIC	0	2e-04	0	0.001	14_103517899	14_103517899	0.2536	0.2536	CKB
CKB	Postchallenge Insulin Resistance ISI noBMI MAGIC	0	2e-04	0	0.0014	14_103840775	14_103840775	0.1795	0.1795	CKB
CKB	ProInsulin no BMI Kelsy et al	0	1e-04	0	7e-04	14_104238062	14_104238062	0.0233	0.0233	CKB
CKB	Random Glucose EUR Lagou et al 2023	0	0	0	0	14_104160061	14_104160061	0.1587	0.1587	CKB
CKB	Type 2 Diabetes EUR Suzuki et al 2023	0.4055	0.0043	0.4822	0.0185	14_104291279	14_104291279	0.1851	0.1851	CKB
CKMT1ACKMT1B	fasting glucose CuratedGWAS	0.0026	0	0.0217	4e-04	15_43834864	15_43834864	1	1	CKMT1A
CKMT1ACKMT1B	fasting insulin CuratedGWAS	0	0	0.0246	5e-04	15_43834864	15_43834864	1	1	CKMT1A
CKMT1ACKMT1B	glycated heamoglobin HbA1c CuratedGWAS	0.0021	0	0.0162	3e-04	15_43834864	15_43834864	1	1	CKMT1A
CKMT1ACKMT1B	Postchallenge Insulin Resistance IFC noBMI MAGIC	0.7405	0.0451	0.8551	0.1055	15_43996898	15_43996898	0.4032	0.4032	CKMT1A
CKMT1ACKMT1B	Postchallenge Insulin Resistance ISI noBMI MAGIC	0.5297	0.0118	0.6886	0.0424	15_43996898	15_43996898	0.407	0.407	CKMT1A
CKMT1ACKMT1B	ProInsulin no BMI Kelsy et al	0.1175	7e-04	0.2129	0.0054	15_43996898	15_43996898	0.4564	0.4564	CKMT1A
CKMT1ACKMT1B	Random Glucose EUR Lagou et al 2023	0.0018	0	0.0046	1e-04	15_43834864	15_43834864	1	1	CKMT1A
CKMT1ACKMT1B	Type 2 Diabetes EUR Suzuki et al 2023	0.9858	0.8943	1	0.9994	15_43996898	15_43996898	0.6993	0.6993	CKMT1A
CKMT1ACKMT1B	fasting glucose CuratedGWAS	0.0026	0	0.0217	4e-04	15_43834864	15_43834864	1	1	CKMT1B
CKMT1ACKMT1B	fasting insulin CuratedGWAS	0	0	0.0246	5e-04	15_43834864	15_43834864	1	1	CKMT1B
CKMT1ACKMT1B	glycated heamoglobin HbA1c CuratedGWAS	0.002	0	0.0162	3e-04	15_43834864	15_43834864	1	1	CKMT1B
CKMT1ACKMT1B	Postchallenge Insulin Resistance IFC noBMI MAGIC	0.74	0.0461	0.8551	0.1055	15_43996898	15_43996898	0.4032	0.4032	CKMT1B
CKMT1ACKMT1B	Postchallenge Insulin Resistance ISI noBMI MAGIC	0.5425	0.0131	0.6886	0.0424	15_43996898	15_43996898	0.407	0.407	CKMT1B
CKMT1ACKMT1B	ProInsulin no BMI Kelsy et al	0.1139	7e-04	0.2129	0.0054	15_43996898	15_43996898	0.4564	0.4564	CKMT1B
CKMT1ACKMT1B	Random Glucose EUR Lagou et al 2023	0.0016	0	0.0046	1e-04	15_43834864	15_43834864	1	1	CKMT1B
CKMT1ACKMT1B	Type 2 Diabetes EUR Suzuki et al 2023	0.9853	0.8943	1	0.9994	15_43996898	15_43996898	0.6993	0.6993	CKMT1B
CKMT1ACKMT1B	Albumin panUKBB	0	0	1	1	15_43849886	15_43849886	0.5357	0.5357	CKMT1A
CKMT1ACKMT1B	Alkaline phosphatase panUKBB	0	0	0.853	0.104	15_43834864	15_43834864	0.9643	0.9643	CKMT1A
CKMT1ACKMT1B	Alanine aminotransferase panUKBB	0.014	0	0.0743	0.0016	15_43834864	15_43834864	1	1	CKMT1A
CKMT1ACKMT1B	Apolipoprotein A panUKBB	0	0	0.231	0.006	15_43834864	15_43834864	1	1	CKMT1A
CKMT1ACKMT1B	Apolipoprotein B panUKBB	4e-04	0	0.0355	7e-04	15_43834864	15_43834864	1	1	CKMT1A
CKMT1ACKMT1B	Aspartate aminotransferase panUKBB	1e-04	0	0.0302	6e-04	15_43834864	15_43834864	1	1	CKMT1A
CKMT1ACKMT1B	body mass index CuratedGWAS	0.6847	0.1145	0.9922	0.7178	15_43849886	15_43849886	0.9126	0.9126	CKMT1A
CKMT1ACKMT1B	Basal metabolic rate panUKBB	0	0	0.4515	0.0162	15_43834864	15_43834864	1	1	CKMT1A
CKMT1ACKMT1B	Calcium panUKBB	0	0	0.6523	0.0362	15_43834864	15_43834864	0.957	0.957	CKMT1A
CKMT1ACKMT1B	Creatinine panUKBB	0.231	0.0096	0.9694	0.3877	15_43834864	15_43834864	1	1	CKMT1A
CKMT1ACKMT1B	Cystatin C panUKBB	1e-04	0	0.9419	0.2447	15_43834864	15_43834864	1	1	CKMT1A
CKMT1ACKMT1B	Gamma glutamyltransferase panUKBB	0	0	0.9254	0.1987	15_43834864	15_43834864	0.9998	0.9998	CKMT1A
CKMT1ACKMT1B	Hip circumference panUKBB	0	0	0.2902	0.0081	15_43834864	15_43834864	1	1	CKMT1A
CKMT1ACKMT1B	HDL cholesterol panUKBB	0	0	0.0779	0.0017	15_43834864	15_43834864	1	1	CKMT1A
CKMT1ACKMT1B	LDL direct panUKBB	0.0074	0	0.0415	9e-04	15_43834864	15_43834864	1	1	CKMT1A
CKMT1ACKMT1B	Pulse rate automated reading panUKBB	0.0037	0	0.0323	7e-04	15_43834864	15_43834864	1	1	CKMT1A
CKMT1ACKMT1B	SHBG panUKBB	0	0	0.9851	0.5689	15_43996898	15_43996898	0.4572	0.4572	CKMT1A
CKMT1ACKMT1B	Cholesterol panUKBB	0.0046	0	0.0325	7e-04	15_43834864	15_43834864	1	1	CKMT1A
CKMT1ACKMT1B	Trunk fatfree mass panUKBB	4e-04	0	0.2276	0.0059	15_43834864	15_43834864	1	1	CKMT1A
CKMT1ACKMT1B	Trunk fat mass panUKBB	0.0025	0	0.2514	0.0067	15_43834864	15_43834864	1	1	CKMT1A
CKMT1ACKMT1B	Triglycerides panUKBB	0	0	0.1395	0.0032	15_44027885	15_44027885	0.9283	0.9283	CKMT1A
CKMT1ACKMT1B	Total protein panUKBB	0	0	1	0.9987	15_43996898	15_43996898	0.5474	0.5474	CKMT1A
CKMT1ACKMT1B	Urate panUKBB	1e-04	0	0.031	6e-04	15_43834864	15_43834864	1	1	CKMT1A
CKMT1ACKMT1B	Urea panUKBB	0.0154	0	0.0653	0.0014	15_43834864	15_43834864	1	1	CKMT1A
CKMT1ACKMT1B	Whole body fatfree mass panUKBB	0	0	0.3154	0.0091	15_43834864	15_43834864	1	1	CKMT1A
CKMT1ACKMT1B	Whole body fat mass panUKBB	0.0086	0	0.376	0.0119	15_43834864	15_43834864	1	1	CKMT1A
CKMT1ACKMT1B	Waist circumference panUKBB	0.0267	1e-04	0.4051	0.0134	15_43834864	15_43834864	1	1	CKMT1A
CKMT1ACKMT1B	waist hip ratio CuratedGWAS	0.0079	0	0.0361	7e-04	15_43996898	15_43996898	0.5024	0.5024	CKMT1A
CKMT1ACKMT1B	Albumin panUKBB	0	0	1	1	15_43849886	15_43849886	0.5357	0.5357	CKMT1B
CKMT1ACKMT1B	Alkaline phosphatase panUKBB	0	0	0.853	0.104	15_43834864	15_43834864	0.9643	0.9643	CKMT1B
CKMT1ACKMT1B	Alanine aminotransferase panUKBB	0.0135	0	0.0743	0.0016	15_43834864	15_43834864	1	1	CKMT1B
CKMT1ACKMT1B	Apolipoprotein A panUKBB	0	0	0.231	0.006	15_43834864	15_43834864	1	1	CKMT1B
CKMT1ACKMT1B	Apolipoprotein B panUKBB	4e-04	0	0.0355	7e-04	15_43834864	15_43834864	1	1	CKMT1B
CKMT1ACKMT1B	Aspartate aminotransferase panUKBB	1e-04	0	0.0302	6e-04	15_43834864	15_43834864	1	1	CKMT1B
CKMT1ACKMT1B	body mass index CuratedGWAS	0.6806	0.1151	0.9922	0.7178	15_43849886	15_43849886	0.9126	0.9126	CKMT1B
CKMT1ACKMT1B	Basal metabolic rate panUKBB	0	0	0.4515	0.0162	15_43834864	15_43834864	1	1	CKMT1B
CKMT1ACKMT1B	Calcium panUKBB	0	0	0.6523	0.0362	15_43834864	15_43834864	0.957	0.957	CKMT1B
CKMT1ACKMT1B	Creatinine panUKBB	0.2295	0.0096	0.9694	0.3877	15_43834864	15_43834864	1	1	CKMT1B
CKMT1ACKMT1B	Cystatin C panUKBB	1e-04	0	0.9419	0.2447	15_43834864	15_43834864	1	1	CKMT1B
CKMT1ACKMT1B	Gamma glutamyltransferase panUKBB	0	0	0.9254	0.1987	15_43834864	15_43834864	0.9998	0.9998	CKMT1B
CKMT1ACKMT1B	Hip circumference panUKBB	0	0	0.2902	0.0081	15_43834864	15_43834864	1	1	CKMT1B
CKMT1ACKMT1B	HDL cholesterol panUKBB	0	0	0.0779	0.0017	15_43834864	15_43834864	1	1	CKMT1B
CKMT1ACKMT1B	LDL direct panUKBB	0.0075	0	0.0415	9e-04	15_43834864	15_43834864	1	1	CKMT1B
CKMT1ACKMT1B	Pulse rate automated reading panUKBB	0.0027	0	0.0323	7e-04	15_43834864	15_43834864	1	1	CKMT1B
CKMT1ACKMT1B	SHBG panUKBB	0	0	0.9851	0.5689	15_43996898	15_43996898	0.4572	0.4572	CKMT1B
CKMT1ACKMT1B	Cholesterol panUKBB	0.0048	0	0.0325	7e-04	15_43834864	15_43834864	1	1	CKMT1B
CKMT1ACKMT1B	Trunk fatfree mass panUKBB	4e-04	0	0.2276	0.0059	15_43834864	15_43834864	1	1	CKMT1B
CKMT1ACKMT1B	Trunk fat mass panUKBB	0.0025	0	0.2514	0.0067	15_43834864	15_43834864	1	1	CKMT1B
CKMT1ACKMT1B	Triglycerides panUKBB	0	0	0.1395	0.0032	15_44027885	15_44027885	0.9283	0.9283	CKMT1B
CKMT1ACKMT1B	Total protein panUKBB	0	0	1	0.9987	15_43996898	15_43996898	0.5474	0.5474	CKMT1B
CKMT1ACKMT1B	Urate panUKBB	1e-04	0	0.031	6e-04	15_43834864	15_43834864	1	1	CKMT1B
CKMT1ACKMT1B	Urea panUKBB	0.015	0	0.0653	0.0014	15_43834864	15_43834864	1	1	CKMT1B
CKMT1ACKMT1B	Whole body fatfree mass panUKBB	0	0	0.3154	0.0091	15_43834864	15_43834864	1	1	CKMT1B
CKMT1ACKMT1B	Whole body fat mass panUKBB	0.0085	0	0.376	0.0119	15_43834864	15_43834864	1	1	CKMT1B
CKMT1ACKMT1B	Waist circumference panUKBB	0.0296	1e-04	0.4051	0.0134	15_43834864	15_43834864	1	1	CKMT1B
CKMT1ACKMT1B	waist hip ratio CuratedGWAS	0.0077	0	0.0361	7e-04	15_43996898	15_43996898	0.5024	0.5024	CKMT1B
CLEC1B	fasting glucose CuratedGWAS	0	0	0.0158	3e-04	12_10148703	12_10148703	0.483	0.483	CLEC1B
CLEC1B	fasting insulin CuratedGWAS	0	0	0.0179	4e-04	12_10147850	12_10147850	0.4819	0.4819	CLEC1B
CLEC1B	glycated heamoglobin HbA1c CuratedGWAS	0.0016	0	0.0143	3e-04	12_10148703	12_10148703	0.4821	0.4821	CLEC1B
CLEC1B	Postchallenge Insulin Resistance IFC noBMI MAGIC	0.014	0	0.0474	0.001	12_10148703	12_10148703	0.4785	0.4785	CLEC1B
CLEC1B	Postchallenge Insulin Resistance ISI noBMI MAGIC	0.031	1e-04	0.0881	0.0019	12_10147850	12_10147850	0.4977	0.4977	CLEC1B
CLEC1B	ProInsulin no BMI Kelsy et al	0.0581	1e-04	0.1089	0.0024	12_10148703	12_10148703	0.4888	0.4888	CLEC1B
CLEC1B	Random Glucose EUR Lagou et al 2023	8e-04	0	0.0024	0	12_10148703	12_10148703	0.4811	0.4811	CLEC1B
CLEC1B	Type 2 Diabetes EUR Suzuki et al 2023	0.0129	0	0.0381	8e-04	12_10148703	12_10148703	0.473	0.473	CLEC1B
CLEC3B	fasting glucose CuratedGWAS	0.0055	0	0.0267	5e-04	3_45057108	3_45057108	1	1	CLEC3B
CLEC3B	fasting insulin CuratedGWAS	0.0172	0	0.053	0.0011	3_45057108	3_45057108	1	1	CLEC3B
CLEC3B	glycated heamoglobin HbA1c CuratedGWAS	7e-04	0	0.0136	3e-04	3_45057108	3_45057108	1	1	CLEC3B
CLEC3B	Postchallenge Insulin Resistance IFC noBMI MAGIC	0.0108	0	0.045	9e-04	3_45057108	3_45057108	1	1	CLEC3B
CLEC3B	Postchallenge Insulin Resistance ISI noBMI MAGIC	0.0254	1e-04	0.0695	0.0015	3_45057108	3_45057108	1	1	CLEC3B
CLEC3B	ProInsulin no BMI Kelsy et al	0.0114	0	0.0481	0.001	3_45057108	3_45057108	1	1	CLEC3B
CLEC3B	Random Glucose EUR Lagou et al 2023	9e-04	0	0.0033	1e-04	3_45057108	3_45057108	1	1	CLEC3B
CLEC3B	Type 2 Diabetes EUR Suzuki et al 2023	0	0	0.0364	8e-04	3_45057108	3_45057108	1	1	CLEC3B
CLEC4A	fasting glucose CuratedGWAS	0.1443	4e-04	0.2078	0.0052	12_8278195	12_8278195	1	1	CLEC4A
CLEC4A	fasting insulin CuratedGWAS	0	0	0.0849	0.0019	12_8278195	12_8278195	1	1	CLEC4A
CLEC4A	glycated heamoglobin HbA1c CuratedGWAS	0.0862	0.0094	0.6142	0.0309	12_8337548	12_8337548	1	1	CLEC4A
CLEC4A	Postchallenge Insulin Resistance IFC noBMI MAGIC	0.1088	4e-04	0.1793	0.0043	12_8278195	12_8278195	1	1	CLEC4A
CLEC4A	Postchallenge Insulin Resistance ISI noBMI MAGIC	0.2266	0.0013	0.3035	0.0086	12_8278195	12_8278195	1	1	CLEC4A
CLEC4A	ProInsulin no BMI Kelsy et al	0.1208	4e-04	0.209	0.0053	12_8278195	12_8278195	1	1	CLEC4A
CLEC4A	Random Glucose EUR Lagou et al 2023	0.0072	0	0.011	2e-04	12_8278195	12_8278195	1	1	CLEC4A
CLEC4A	Type 2 Diabetes EUR Suzuki et al 2023	0.1538	9e-04	0.1983	0.0049	12_8278195	12_8278195	1	1	CLEC4A
CLEC4D	fasting glucose CuratedGWAS	0.002	0	0.0185	4e-04	12_8688999	12_8688999	0.8381	0.8381	CLEC4D
CLEC4D	fasting insulin CuratedGWAS	3e-04	0	0.086	0.0019	12_8688999	12_8688999	0.8381	0.8381	CLEC4D
CLEC4D	glycated heamoglobin HbA1c CuratedGWAS	0	0	0.0383	8e-04	12_8688999	12_8688999	0.8537	0.8537	CLEC4D
CLEC4D	Postchallenge Insulin Resistance IFC noBMI MAGIC	0.0373	1e-04	0.1026	0.0023	12_8688999	12_8688999	0.8323	0.8323	CLEC4D
CLEC4D	Postchallenge Insulin Resistance ISI noBMI MAGIC	0.0025	0	0.0679	0.0015	12_8688999	12_8688999	0.846	0.846	CLEC4D
CLEC4D	ProInsulin no BMI Kelsy et al	0.1092	4e-04	0.1898	0.0047	12_8688999	12_8688999	0.8346	0.8346	CLEC4D
CLEC4D	Random Glucose EUR Lagou et al 2023	9e-04	0	0.0025	1e-04	12_8688999	12_8688999	0.8278	0.8278	CLEC4D
CLEC4D	Type 2 Diabetes EUR Suzuki et al 2023	2e-04	0	0.0247	5e-04	12_8688999	12_8688999	0.8381	0.8381	CLEC4D
CLEC4M	fasting glucose CuratedGWAS	0.0024	0	0.0175	4e-04	19_7772173	19_7772173	1	1	CLEC4M
CLEC4M	fasting insulin CuratedGWAS	0	0	0.0212	4e-04	19_7772173	19_7772173	1	1	CLEC4M
CLEC4M	glycated heamoglobin HbA1c CuratedGWAS	5e-04	0	0.0145	3e-04	19_7772173	19_7772173	1	1	CLEC4M
CLEC4M	Postchallenge Insulin Resistance IFC noBMI MAGIC	0.0161	0	0.0637	0.0014	19_7772173	19_7772173	1	1	CLEC4M
CLEC4M	Postchallenge Insulin Resistance ISI noBMI MAGIC	0.0439	1e-04	0.0954	0.0021	19_7772173	19_7772173	1	1	CLEC4M
CLEC4M	ProInsulin no BMI Kelsy et al	0.0181	0	0.0591	0.0013	19_7772173	19_7772173	1	1	CLEC4M
CLEC4M	Random Glucose EUR Lagou et al 2023	4e-04	0	0.0029	1e-04	19_7772173	19_7772173	1	1	CLEC4M
CLEC4M	Type 2 Diabetes EUR Suzuki et al 2023	0	0	0.0493	0.001	19_7772173	19_7772173	1	1	CLEC4M
CLMP	fasting glucose CuratedGWAS	0	0	0.0215	4e-04	11_123065683	11_123065683	0.9562	0.9562	CLMP
CLMP	fasting insulin CuratedGWAS	0	0	0.0292	6e-04	11_123065683	11_123065683	0.9534	0.9534	CLMP
CLMP	glycated heamoglobin HbA1c CuratedGWAS	7e-04	0	0.0093	2e-04	11_123065683	11_123065683	0.9515	0.9515	CLMP
CLMP	Postchallenge Insulin Resistance IFC noBMI MAGIC	0.0097	0	0.0449	9e-04	11_123065683	11_123065683	0.9532	0.9532	CLMP
CLMP	Postchallenge Insulin Resistance ISI noBMI MAGIC	0.0161	0	0.0536	0.0011	11_123065683	11_123065683	0.9523	0.9523	CLMP
CLMP	ProInsulin no BMI Kelsy et al	0.0119	0	0.054	0.0011	11_123065683	11_123065683	0.9567	0.9567	CLMP
CLMP	Random Glucose EUR Lagou et al 2023	0.0012	0	0.0036	1e-04	11_123065683	11_123065683	0.9557	0.9557	CLMP
CLMP	Type 2 Diabetes EUR Suzuki et al 2023	0.0065	0	0.0275	6e-04	11_123065683	11_123065683	0.9557	0.9557	CLMP
CLPS	fasting glucose CuratedGWAS	0.0013	0	0.0198	4e-04	6_35765739	6_35765739	1	1	CLPS
CLPS	fasting insulin CuratedGWAS	1e-04	0	0.4538	0.0163	6_35765739	6_35765739	1	1	CLPS
CLPS	glycated heamoglobin HbA1c CuratedGWAS	8e-04	0	0.0106	2e-04	6_35765739	6_35765739	1	1	CLPS
CLPS	Postchallenge Insulin Resistance IFC noBMI MAGIC	0.374	0.003	0.5908	0.0281	6_35765739	6_35765739	1	1	CLPS
CLPS	Postchallenge Insulin Resistance ISI noBMI MAGIC	0.2875	0.0024	0.3599	0.0111	6_35765739	6_35765739	1	1	CLPS
CLPS	ProInsulin no BMI Kelsy et al	0.0173	0	0.0578	0.0012	6_35765739	6_35765739	1	1	CLPS
CLPS	Random Glucose EUR Lagou et al 2023	0.0011	0	0.0034	1e-04	6_35765739	6_35765739	1	1	CLPS
CLPS	Type 2 Diabetes EUR Suzuki et al 2023	0.0157	0	0.1352	0.0031	6_35765739	6_35765739	1	1	CLPS
CLUL1	fasting glucose CuratedGWAS	0.005	0	0.0328	7e-04	18_591690	18_591690	1	1	CLUL1
CLUL1	fasting insulin CuratedGWAS	0	0	0.0164	3e-04	18_591690	18_591690	1	1	CLUL1
CLUL1	glycated heamoglobin HbA1c CuratedGWAS	2e-04	0	0.0218	4e-04	18_591690	18_591690	1	1	CLUL1
CLUL1	Postchallenge Insulin Resistance IFC noBMI MAGIC	0.0132	0	0.0467	0.001	18_591690	18_591690	1	1	CLUL1
CLUL1	Postchallenge Insulin Resistance ISI noBMI MAGIC	0.013	0	0.057	0.0012	18_591690	18_591690	1	1	CLUL1
CLUL1	ProInsulin no BMI Kelsy et al	0.0139	0	0.0536	0.0011	18_591690	18_591690	1	1	CLUL1
CLUL1	Random Glucose EUR Lagou et al 2023	0.0013	0	0.0038	1e-04	18_591690	18_591690	1	1	CLUL1
CLUL1	Type 2 Diabetes EUR Suzuki et al 2023	0.0017	0	0.0267	5e-04	18_591690	18_591690	1	1	CLUL1
CMC1	fasting glucose CuratedGWAS	0.3002	0.0019	0.366	0.0114	3_28283101	3_28283101	0.9939	0.9939	CMC1
CMC1	fasting insulin CuratedGWAS	0.0573	1e-04	0.3666	0.0114	3_28283101	3_28283101	0.9929	0.9929	CMC1
CMC1	glycated heamoglobin HbA1c CuratedGWAS	0.0889	2e-04	0.1653	0.0039	3_28283101	3_28283101	0.9842	0.9842	CMC1
CMC1	Postchallenge Insulin Resistance IFC noBMI MAGIC	0.1231	5e-04	0.188	0.0046	3_28283101	3_28283101	0.9317	0.9317	CMC1
CMC1	Postchallenge Insulin Resistance ISI noBMI MAGIC	0.4699	0.0066	0.5483	0.0237	3_28283101	3_28283101	0.8838	0.8838	CMC1
CMC1	ProInsulin no BMI Kelsy et al	0.2795	0.0023	0.3404	0.0102	3_28283101	3_28283101	0.9839	0.9839	CMC1
CMC1	Random Glucose EUR Lagou et al 2023	0.0127	1e-04	0.0168	3e-04	3_28430750	3_28430750	0.9987	0.9987	CMC1
CMC1	Type 2 Diabetes EUR Suzuki et al 2023	0.0036	0	0.1223	0.0028	3_28430750	3_28430750	0.9984	0.9984	CMC1
CMIP	fasting glucose CuratedGWAS	0	2e-04	0	0.0025	16_81217865	16_81217865	0.0643	0.0643	CMIP
CMIP	fasting insulin CuratedGWAS	0.1848	3e-04	0.275	0.0076	16_81667361	16_81667361	0.9082	0.9082	CMIP
CMIP	glycated heamoglobin HbA1c CuratedGWAS	0.4517	0.0024	0.5279	0.0219	16_81088401	16_81088401	0.3896	0.3896	CMIP
CMIP	Postchallenge Insulin Resistance IFC noBMI MAGIC	0	1e-04	0	0.0012	16_81834627	16_81834627	0.0606	0.0606	CMIP
CMIP	Postchallenge Insulin Resistance ISI noBMI MAGIC	0	1e-04	0	0.001	16_81834627	16_81834627	0.0593	0.0593	CMIP
CMIP	ProInsulin no BMI Kelsy et al	0	1e-04	0	0.0014	16_81711658	16_81711658	0.0721	0.0721	CMIP
CMIP	Random Glucose EUR Lagou et al 2023	0	0	0	1e-04	16_82165785	16_82165785	0.0565	0.0565	CMIP
CMIP	Type 2 Diabetes EUR Suzuki et al 2023	0.2201	6e-04	0.2925	0.0082	16_81534790	16_81534790	0.9986	0.9986	CMIP
CNTN2	fasting glucose CuratedGWAS	0.0051	0	0.0299	6e-04	1_205012198	1_205012198	1	1	CNTN2
CNTN2	fasting insulin CuratedGWAS	0	0	0.0253	5e-04	1_205012198	1_205012198	1	1	CNTN2
CNTN2	glycated heamoglobin HbA1c CuratedGWAS	0.0018	0	0.0153	3e-04	1_205012198	1_205012198	1	1	CNTN2
CNTN2	Postchallenge Insulin Resistance IFC noBMI MAGIC	0.2013	0.001	0.2763	0.0076	1_205012198	1_205012198	1	1	CNTN2
CNTN2	Postchallenge Insulin Resistance ISI noBMI MAGIC	0.0296	1e-04	0.0855	0.0019	1_205012198	1_205012198	1	1	CNTN2
CNTN2	ProInsulin no BMI Kelsy et al	0.2247	0.0011	0.3119	0.009	1_205012198	1_205012198	1	1	CNTN2
CNTN2	Random Glucose EUR Lagou et al 2023	9e-04	0	0.003	1e-04	1_205012198	1_205012198	1	1	CNTN2
CNTN2	Type 2 Diabetes EUR Suzuki et al 2023	0	0	0.8801	0.128	1_205012198	1_205012198	1	1	CNTN2
CNTN2	Albumin panUKBB	0.4112	0.0024	0.6077	0.03	1_205012198	1_205012198	1	1	CNTN2
CNTN2	Alkaline phosphatase panUKBB	0.0076	0	0.8712	0.1192	1_205012198	1_205012198	1	1	CNTN2
CNTN2	Alanine aminotransferase panUKBB	0.1817	0.0092	1	0.9981	1_205012198	1_205012198	1	1	CNTN2
CNTN2	Apolipoprotein A panUKBB	3e-04	0	0.0338	7e-04	1_205012198	1_205012198	1	1	CNTN2
CNTN2	Apolipoprotein B panUKBB	0.0033	0	0.0379	8e-04	1_205012198	1_205012198	1	1	CNTN2
CNTN2	Aspartate aminotransferase panUKBB	0	0	1	1	1_205012198	1_205012198	1	1	CNTN2
CNTN2	body mass index CuratedGWAS	4e-04	0	0.0194	4e-04	1_205012198	1_205012198	1	1	CNTN2
CNTN2	Basal metabolic rate panUKBB	0.0022	0	0.0727	0.0016	1_205012198	1_205012198	1	1	CNTN2
CNTN2	Calcium panUKBB	0.0024	0	0.036	7e-04	1_205012198	1_205012198	1	1	CNTN2
CNTN2	Creatinine panUKBB	2e-04	0	0.1259	0.0029	1_205012198	1_205012198	1	1	CNTN2
CNTN2	Cystatin C panUKBB	1e-04	0	0.992	0.7123	1_205012198	1_205012198	1	1	CNTN2
CNTN2	Gamma glutamyltransferase panUKBB	0	0	0.063	0.0013	1_205012198	1_205012198	1	1	CNTN2
CNTN2	Hip circumference panUKBB	0.0019	0	0.091	0.002	1_205012198	1_205012198	1	1	CNTN2
CNTN2	HDL cholesterol panUKBB	0.0077	0	0.4046	0.0134	1_205012198	1_205012198	1	1	CNTN2
CNTN2	LDL direct panUKBB	0.0027	0	0.0275	6e-04	1_205012198	1_205012198	1	1	CNTN2
CNTN2	Pulse rate automated reading panUKBB	0	0	0.0666	0.0014	1_205012198	1_205012198	1	1	CNTN2
CNTN2	SHBG panUKBB	0.3421	0.0213	1	0.9993	1_205012198	1_205012198	1	1	CNTN2
CNTN2	Cholesterol panUKBB	0.0016	0	0.0257	5e-04	1_205012198	1_205012198	1	1	CNTN2
CNTN2	Trunk fatfree mass panUKBB	2e-04	0	0.1794	0.0044	1_205012198	1_205012198	1	1	CNTN2
CNTN2	Trunk fat mass panUKBB	0.0028	0	0.041	9e-04	1_205012198	1_205012198	1	1	CNTN2
CNTN2	Triglycerides panUKBB	8e-04	0	0.962	0.3363	1_205012198	1_205012198	1	1	CNTN2
CNTN2	Total protein panUKBB	0.0063	0	0.0973	0.0022	1_205012198	1_205012198	1	1	CNTN2
CNTN2	Urate panUKBB	0	0	0.0532	0.0011	1_205012198	1_205012198	1	1	CNTN2
CNTN2	Urea panUKBB	0	0	0.0231	5e-04	1_205012198	1_205012198	1	1	CNTN2
CNTN2	Whole body fatfree mass panUKBB	0.0014	0	0.1553	0.0037	1_205012198	1_205012198	1	1	CNTN2
CNTN2	Whole body fat mass panUKBB	6e-04	0	0.0255	5e-04	1_205012198	1_205012198	1	1	CNTN2
CNTN2	Waist circumference panUKBB	0.0091	0	0.0339	7e-04	1_205012198	1_205012198	1	1	CNTN2
CNTN2	waist hip ratio CuratedGWAS	7e-04	0	0.9974	0.8841	1_205012198	1_205012198	1	1	CNTN2
CNTN3	fasting glucose CuratedGWAS	0.0041	0	0.0264	5e-04	3_74604215	3_74604215	0.2605	0.2605	CNTN3
CNTN3	fasting insulin CuratedGWAS	0	0	0.0511	0.0011	3_74604215	3_74604215	0.2655	0.2655	CNTN3
CNTN3	glycated heamoglobin HbA1c CuratedGWAS	0.1325	3e-04	0.5466	0.0235	3_74607020	3_74607020	0.2738	0.2738	CNTN3
CNTN3	Postchallenge Insulin Resistance IFC noBMI MAGIC	0.0974	3e-04	0.1594	0.0038	3_74604215	3_74604215	0.2678	0.2678	CNTN3
CNTN3	Postchallenge Insulin Resistance ISI noBMI MAGIC	0.1524	5e-04	0.2478	0.0065	3_74607020	3_74607020	0.3076	0.3076	CNTN3
CNTN3	ProInsulin no BMI Kelsy et al	0.0452	1e-04	0.0987	0.0022	3_74604215	3_74604215	0.267	0.267	CNTN3
CNTN3	Random Glucose EUR Lagou et al 2023	0.0016	0	0.0039	1e-04	3_74604215	3_74604215	0.2601	0.2601	CNTN3
CNTN3	Type 2 Diabetes EUR Suzuki et al 2023	0.0105	0	0.0871	0.0019	3_74607020	3_74607020	0.2656	0.2656	CNTN3
CNTN4	fasting glucose CuratedGWAS	0	0	0.017	3e-04	3_3098041	3_3098041	1	1	CNTN4
CNTN4	fasting insulin CuratedGWAS	0	0	0.0184	4e-04	3_3098041	3_3098041	1	1	CNTN4
CNTN4	glycated heamoglobin HbA1c CuratedGWAS	0.0028	0	0.0367	8e-04	3_3098041	3_3098041	1	1	CNTN4
CNTN4	Postchallenge Insulin Resistance IFC noBMI MAGIC	0.0227	0	0.0669	0.0014	3_3098041	3_3098041	1	1	CNTN4
CNTN4	Postchallenge Insulin Resistance ISI noBMI MAGIC	0.013	0	0.0552	0.0012	3_3098041	3_3098041	1	1	CNTN4
CNTN4	ProInsulin no BMI Kelsy et al	0.0927	1e-04	0.1588	0.0038	3_3098041	3_3098041	1	1	CNTN4
CNTN4	Random Glucose EUR Lagou et al 2023	9e-04	0	0.0027	1e-04	3_3098041	3_3098041	1	1	CNTN4
CNTN4	Type 2 Diabetes EUR Suzuki et al 2023	0.0135	0	0.0491	0.001	3_3098041	3_3098041	1	1	CNTN4
CNTN5	fasting glucose CuratedGWAS	0	0	0.0227	5e-04	11_99057343	11_99057343	0.2863	0.2863	CNTN5
CNTN5	fasting insulin CuratedGWAS	0	0	0.0507	0.0011	11_99057343	11_99057343	0.2741	0.2741	CNTN5
CNTN5	glycated heamoglobin HbA1c CuratedGWAS	0	0	0.0183	4e-04	11_99057343	11_99057343	0.2874	0.2874	CNTN5
CNTN5	Postchallenge Insulin Resistance IFC noBMI MAGIC	0.0628	1e-04	0.1172	0.0026	11_99057343	11_99057343	0.3013	0.3013	CNTN5
CNTN5	Postchallenge Insulin Resistance ISI noBMI MAGIC	0.0331	0	0.0805	0.0017	11_99057343	11_99057343	0.2872	0.2872	CNTN5
CNTN5	ProInsulin no BMI Kelsy et al	0.0274	0	0.0821	0.0018	11_99057343	11_99057343	0.2902	0.2902	CNTN5
CNTN5	Random Glucose EUR Lagou et al 2023	0.006	0	0.0098	2e-04	11_99057343	11_99057343	0.2869	0.2869	CNTN5
CNTN5	Type 2 Diabetes EUR Suzuki et al 2023	0.8316	0.0291	0.9171	0.1811	11_99057343	11_99057343	0.319	0.319	CNTN5
CNTN5	Albumin panUKBB	4e-04	0	0.0637	0.0014	11_99057343	11_99057343	0.2848	0.2848	CNTN5
CNTN5	Alkaline phosphatase panUKBB	0	0	0.0317	7e-04	11_99057343	11_99057343	0.2867	0.2867	CNTN5
CNTN5	Alanine aminotransferase panUKBB	0.0803	1e-04	0.168	0.004	11_99057343	11_99057343	0.2922	0.2922	CNTN5
CNTN5	Apolipoprotein A panUKBB	0.0181	0	0.0939	0.0021	11_99057343	11_99057343	0.2809	0.2809	CNTN5
CNTN5	Apolipoprotein B panUKBB	0.0044	0	0.0317	7e-04	11_99057343	11_99057343	0.2842	0.2842	CNTN5
CNTN5	Aspartate aminotransferase panUKBB	0.0105	0	0.0436	9e-04	11_99057343	11_99057343	0.2886	0.2886	CNTN5
CNTN5	body mass index CuratedGWAS	0.0047	0	0.033	7e-04	11_99057343	11_99057343	0.2718	0.2718	CNTN5
CNTN5	Basal metabolic rate panUKBB	4e-04	0	0.0219	4e-04	11_99057343	11_99057343	0.2862	0.2862	CNTN5
CNTN5	Calcium panUKBB	0.0119	0	0.0526	0.0011	11_99057343	11_99057343	0.2838	0.2838	CNTN5
CNTN5	Creatinine panUKBB	0.0814	0	0.3581	0.011	11_99057343	11_99057343	0.2836	0.2836	CNTN5
CNTN5	Cystatin C panUKBB	0.0042	0	0.077	0.0017	11_99057343	11_99057343	0.2805	0.2805	CNTN5
CNTN5	Gamma glutamyltransferase panUKBB	0.008	0	0.0446	9e-04	11_99057343	11_99057343	0.285	0.285	CNTN5
CNTN5	Hip circumference panUKBB	0.0046	0	0.0325	7e-04	11_99057343	11_99057343	0.2846	0.2846	CNTN5
CNTN5	HDL cholesterol panUKBB	0.0161	0	0.0933	0.0021	11_99057343	11_99057343	0.2775	0.2775	CNTN5
CNTN5	LDL direct panUKBB	0.0058	0	0.0318	7e-04	11_99057343	11_99057343	0.2893	0.2893	CNTN5
CNTN5	Pulse rate automated reading panUKBB	0.0066	0	0.1697	0.0041	11_99057343	11_99057343	0.2929	0.2929	CNTN5
CNTN5	SHBG panUKBB	4e-04	0	0.031	6e-04	11_99057343	11_99057343	0.2846	0.2846	CNTN5
CNTN5	Cholesterol panUKBB	0.0062	0	0.0366	8e-04	11_99057343	11_99057343	0.2905	0.2905	CNTN5
CNTN5	Trunk fatfree mass panUKBB	3e-04	0	0.0208	4e-04	11_99057343	11_99057343	0.2867	0.2867	CNTN5
CNTN5	Trunk fat mass panUKBB	0.0038	0	0.0359	7e-04	11_99057343	11_99057343	0.2805	0.2805	CNTN5
CNTN5	Triglycerides panUKBB	0.0205	0	0.0753	0.0016	11_99057343	11_99057343	0.2676	0.2676	CNTN5
CNTN5	Total protein panUKBB	2e-04	0	0.0381	8e-04	11_99057343	11_99057343	0.2864	0.2864	CNTN5
CNTN5	Urate panUKBB	0.01	0	0.0474	0.001	11_99057343	11_99057343	0.2809	0.2809	CNTN5
CNTN5	Urea panUKBB	0.0283	0	0.081	0.0018	11_99057343	11_99057343	0.2778	0.2778	CNTN5
CNTN5	Whole body fatfree mass panUKBB	4e-04	0	0.0206	4e-04	11_99057343	11_99057343	0.2867	0.2867	CNTN5
CNTN5	Whole body fat mass panUKBB	0.0027	0	0.0343	7e-04	11_99057343	11_99057343	0.2816	0.2816	CNTN5
CNTN5	Waist circumference panUKBB	0.0041	0	0.0231	5e-04	11_99057343	11_99057343	0.2874	0.2874	CNTN5
CNTN5	waist hip ratio CuratedGWAS	0.0052	0	0.0268	6e-04	11_99057343	11_99057343	0.2856	0.2856	CNTN5
CNTNAP2	fasting glucose CuratedGWAS	1e-04	0	0.0133	3e-04	7_145333369	7_145333369	0.676	0.676	CNTNAP2
CNTNAP2	fasting insulin CuratedGWAS	0	0	0.0173	4e-04	7_145333369	7_145333369	0.6531	0.6531	CNTNAP2
CNTNAP2	glycated heamoglobin HbA1c CuratedGWAS	0	0	0.0164	3e-04	7_145333369	7_145333369	0.6652	0.6652	CNTNAP2
CNTNAP2	Postchallenge Insulin Resistance IFC noBMI MAGIC	0.0232	0	0.0702	0.0015	7_145368706	7_145368706	0.2136	0.2136	CNTNAP2
CNTNAP2	Postchallenge Insulin Resistance ISI noBMI MAGIC	0.0089	0	0.0547	0.0012	7_145368706	7_145368706	0.2143	0.2143	CNTNAP2
CNTNAP2	ProInsulin no BMI Kelsy et al	0.0104	0	0.049	0.001	7_145368706	7_145368706	0.217	0.217	CNTNAP2
CNTNAP2	Random Glucose EUR Lagou et al 2023	6e-04	0	0.0022	0	7_145333369	7_145333369	0.6796	0.6796	CNTNAP2
CNTNAP2	Type 2 Diabetes EUR Suzuki et al 2023	0.1275	1e-04	0.5801	0.0269	7_145368706	7_145368706	0.2196	0.2196	CNTNAP2
COL15A1	fasting glucose CuratedGWAS	0	0	0.0129	3e-04	9_101763477	9_101763477	0.9999	0.9999	COL15A1
COL15A1	fasting insulin CuratedGWAS	1e-04	0	0.1116	0.0025	9_101763477	9_101763477	0.9999	0.9999	COL15A1
COL15A1	glycated heamoglobin HbA1c CuratedGWAS	0	0	0.0092	2e-04	9_101763477	9_101763477	0.9998	0.9998	COL15A1
COL15A1	Postchallenge Insulin Resistance IFC noBMI MAGIC	0.0166	0	0.0534	0.0011	9_101763477	9_101763477	0.9999	0.9999	COL15A1
COL15A1	Postchallenge Insulin Resistance ISI noBMI MAGIC	0.0387	1e-04	0.1026	0.0023	9_101763477	9_101763477	0.9998	0.9998	COL15A1
COL15A1	ProInsulin no BMI Kelsy et al	0.0074	0	0.0489	0.001	9_101763477	9_101763477	0.9999	0.9999	COL15A1
COL15A1	Random Glucose EUR Lagou et al 2023	0.0039	0	0.0072	1e-04	9_101763477	9_101763477	0.9999	0.9999	COL15A1
COL15A1	Type 2 Diabetes EUR Suzuki et al 2023	9e-04	0	0.0251	5e-04	9_101763477	9_101763477	0.9999	0.9999	COL15A1
COL18A1	fasting glucose CuratedGWAS	0.0479	1e-04	0.1077	0.0024	21_46897214	21_46897214	0.637	0.637	COL18A1
COL18A1	fasting insulin CuratedGWAS	0	0	0.0266	5e-04	21_46896837	21_46896837	0.4664	0.4664	COL18A1
COL18A1	glycated heamoglobin HbA1c CuratedGWAS	0	0	0.0582	0.0012	21_46897214	21_46897214	0.6258	0.6258	COL18A1
COL18A1	Postchallenge Insulin Resistance IFC noBMI MAGIC	0.015	0	0.0658	0.0014	21_46897214	21_46897214	0.5566	0.5566	COL18A1
COL18A1	Postchallenge Insulin Resistance ISI noBMI MAGIC	0.0472	1e-04	0.1128	0.0025	21_46897214	21_46897214	0.4653	0.4653	COL18A1
COL18A1	ProInsulin no BMI Kelsy et al	0.0182	0	0.0586	0.0012	21_46897214	21_46897214	0.6411	0.6411	COL18A1
COL18A1	Random Glucose EUR Lagou et al 2023	0.0187	1e-04	0.0224	5e-04	21_46897214	21_46897214	0.5832	0.5832	COL18A1
COL18A1	Type 2 Diabetes EUR Suzuki et al 2023	0	0	0.0357	7e-04	21_46897214	21_46897214	0.6329	0.6329	COL18A1
COL4A1	fasting glucose CuratedGWAS	0	0	0.0116	2e-04	13_110819457	13_110819457	0.4283	0.4283	COL4A1
COL4A1	fasting insulin CuratedGWAS	0	0	0.0223	5e-04	13_110819457	13_110819457	0.3661	0.3661	COL4A1
COL4A1	glycated heamoglobin HbA1c CuratedGWAS	0	0	0.0137	3e-04	13_110819457	13_110819457	0.399	0.399	COL4A1
COL4A1	Postchallenge Insulin Resistance IFC noBMI MAGIC	0.0116	0	0.0438	9e-04	13_110819457	13_110819457	0.4122	0.4122	COL4A1
COL4A1	Postchallenge Insulin Resistance ISI noBMI MAGIC	0.011	0	0.0444	9e-04	13_110819457	13_110819457	0.4131	0.4131	COL4A1
COL4A1	ProInsulin no BMI Kelsy et al	0.024	0	0.0743	0.0016	13_110819457	13_110819457	0.447	0.447	COL4A1
COL4A1	Random Glucose EUR Lagou et al 2023	5e-04	0	0.0023	0	13_110819457	13_110819457	0.4127	0.4127	COL4A1
COL4A1	Type 2 Diabetes EUR Suzuki et al 2023	0	0	0.0265	5e-04	13_110819457	13_110819457	0.408	0.408	COL4A1
COL5A1	fasting glucose CuratedGWAS	0.0111	0	0.0809	0.0018	9_137533634	9_137533634	1	1	COL5A1
COL5A1	fasting insulin CuratedGWAS	0	0	0.0181	4e-04	9_137533634	9_137533634	1	1	COL5A1
COL5A1	glycated heamoglobin HbA1c CuratedGWAS	0	0	0.1211	0.0027	9_137533634	9_137533634	1	1	COL5A1
COL5A1	Postchallenge Insulin Resistance IFC noBMI MAGIC	0.0416	1e-04	0.0951	0.0021	9_137533634	9_137533634	1	1	COL5A1
COL5A1	Postchallenge Insulin Resistance ISI noBMI MAGIC	0.0235	0	0.0694	0.0015	9_137533634	9_137533634	1	1	COL5A1
COL5A1	ProInsulin no BMI Kelsy et al	0.0128	0	0.0513	0.0011	9_137533634	9_137533634	1	1	COL5A1
COL5A1	Random Glucose EUR Lagou et al 2023	5e-04	0	0.0022	0	9_137533634	9_137533634	1	1	COL5A1
COL5A1	Type 2 Diabetes EUR Suzuki et al 2023	0	0	0.0472	0.001	9_137533634	9_137533634	1	1	COL5A1
COL6A3	fasting glucose CuratedGWAS	0	0	0.0167	3e-04	2_238232752	2_238232752	1	1	COL6A3
COL6A3	fasting insulin CuratedGWAS	0	0	0.0158	3e-04	2_238232752	2_238232752	1	1	COL6A3
COL6A3	glycated heamoglobin HbA1c CuratedGWAS	0	0	0.0143	3e-04	2_238232752	2_238232752	1	1	COL6A3
COL6A3	Postchallenge Insulin Resistance IFC noBMI MAGIC	0.0312	0	0.0915	0.002	2_238232752	2_238232752	1	1	COL6A3
COL6A3	Postchallenge Insulin Resistance ISI noBMI MAGIC	0.0136	0	0.0548	0.0012	2_238232752	2_238232752	1	1	COL6A3
COL6A3	ProInsulin no BMI Kelsy et al	0.0114	0	0.0502	0.0011	2_238232752	2_238232752	1	1	COL6A3
COL6A3	Random Glucose EUR Lagou et al 2023	7e-04	0	0.0026	1e-04	2_238232752	2_238232752	1	1	COL6A3
COL6A3	Type 2 Diabetes EUR Suzuki et al 2023	0.0057	0	0.0357	7e-04	2_238232752	2_238232752	1	1	COL6A3
COLEC12	fasting glucose CuratedGWAS	0.0676	1e-04	0.1454	0.0034	18_331717	18_331717	0.9884	0.9884	COLEC12
COLEC12	fasting insulin CuratedGWAS	0	0	0.4338	0.0151	18_331717	18_331717	0.9953	0.9953	COLEC12
COLEC12	glycated heamoglobin HbA1c CuratedGWAS	0.0057	0	0.1196	0.0027	18_331717	18_331717	0.988	0.988	COLEC12
COLEC12	Postchallenge Insulin Resistance IFC noBMI MAGIC	0.4159	0.0047	0.4754	0.0178	18_337360	18_337360	0.2178	0.2178	COLEC12
COLEC12	Postchallenge Insulin Resistance ISI noBMI MAGIC	0.32	0.002	0.4173	0.0141	18_331717	18_331717	0.9906	0.9906	COLEC12
COLEC12	ProInsulin no BMI Kelsy et al	0.2563	0.0014	0.3385	0.0101	18_335492	18_335492	0.4835	0.4835	COLEC12
COLEC12	Random Glucose EUR Lagou et al 2023	0.003	0	0.0063	1e-04	18_334742	18_334742	1	1	COLEC12
COLEC12	Type 2 Diabetes EUR Suzuki et al 2023	0.0667	1e-04	0.1918	0.0047	18_337360	18_337360	0.5681	0.5681	COLEC12
COQ7	fasting glucose CuratedGWAS	0.0052	0	0.5735	0.0262	16_19085298	16_19085298	0.3758	0.3758	COQ7
COQ7	fasting insulin CuratedGWAS	0	0	0.0354	7e-04	16_19087730	16_19087730	0.2782	0.2782	COQ7
COQ7	glycated heamoglobin HbA1c CuratedGWAS	4e-04	0	0.0114	2e-04	16_19085298	16_19085298	0.2727	0.2727	COQ7
COQ7	Postchallenge Insulin Resistance IFC noBMI MAGIC	0.009	0	0.0441	9e-04	16_19085298	16_19085298	0.2767	0.2767	COQ7
COQ7	Postchallenge Insulin Resistance ISI noBMI MAGIC	0.0142	0	0.0447	9e-04	16_19085298	16_19085298	0.292	0.292	COQ7
COQ7	ProInsulin no BMI Kelsy et al	0.0346	1e-04	0.0835	0.0018	16_19085298	16_19085298	0.2891	0.2891	COQ7
COQ7	Random Glucose EUR Lagou et al 2023	0	0	0.0021	0	16_19085298	16_19085298	0.272	0.272	COQ7
COQ7	Type 2 Diabetes EUR Suzuki et al 2023	0.0141	0	0.0471	0.001	16_19087730	16_19087730	0.2537	0.2537	COQ7
CPB2	fasting glucose CuratedGWAS	0.5526	0.0068	0.6521	0.0361	13_46640837	13_46640837	0.4264	0.4264	CPB2
CPB2	fasting insulin CuratedGWAS	0	0	0.0236	5e-04	13_46640837	13_46640837	0.4272	0.4272	CPB2
CPB2	glycated heamoglobin HbA1c CuratedGWAS	1e-04	0	0.0392	8e-04	13_46640837	13_46640837	0.4011	0.4011	CPB2
CPB2	Postchallenge Insulin Resistance IFC noBMI MAGIC	0.1505	6e-04	0.2275	0.0059	13_46640837	13_46640837	0.4112	0.4112	CPB2
CPB2	Postchallenge Insulin Resistance ISI noBMI MAGIC	0.0246	0	0.0649	0.0014	13_46640837	13_46640837	0.3976	0.3976	CPB2
CPB2	ProInsulin no BMI Kelsy et al	0.017	0	0.0561	0.0012	13_46640837	13_46640837	0.4109	0.4109	CPB2
CPB2	Random Glucose EUR Lagou et al 2023	0	0	0.0059	1e-04	13_46640837	13_46640837	0.4102	0.4102	CPB2
CPB2	Type 2 Diabetes EUR Suzuki et al 2023	0	0	0.8839	0.1321	13_46640837	13_46640837	0.3868	0.3868	CPB2
CPB2	Albumin panUKBB	0	0	0.0471	0.001	13_46640837	13_46640837	0.4104	0.4104	CPB2
CPB2	Alkaline phosphatase panUKBB	0.0014	0	0.0208	4e-04	13_46640837	13_46640837	0.4104	0.4104	CPB2
CPB2	Alanine aminotransferase panUKBB	0.0704	1e-04	0.1502	0.0035	13_46640837	13_46640837	0.4039	0.4039	CPB2
CPB2	Apolipoprotein A panUKBB	0.0133	0	0.0907	0.002	13_46640837	13_46640837	0.4146	0.4146	CPB2
CPB2	Apolipoprotein B panUKBB	0.1416	4e-04	0.2242	0.0057	13_46640837	13_46640837	0.4045	0.4045	CPB2
CPB2	Aspartate aminotransferase panUKBB	0.003	0	0.0238	5e-04	13_46640837	13_46640837	0.4094	0.4094	CPB2
CPB2	body mass index CuratedGWAS	0.0035	0	0.0221	5e-04	13_46641481	13_46641481	0.4043	0.4043	CPB2
CPB2	Basal metabolic rate panUKBB	0	0	0.0228	5e-04	13_46640837	13_46640837	0.4088	0.4088	CPB2
CPB2	Calcium panUKBB	0.0341	0	0.1083	0.0024	13_46640837	13_46640837	0.4153	0.4153	CPB2
CPB2	Creatinine panUKBB	0	0	0.0176	4e-04	13_46640837	13_46640837	0.4097	0.4097	CPB2
CPB2	Cystatin C panUKBB	3e-04	0	0.1132	0.0025	13_46640837	13_46640837	0.4042	0.4042	CPB2
CPB2	Gamma glutamyltransferase panUKBB	0.0036	0	0.0569	0.0012	13_46640837	13_46640837	0.4024	0.4024	CPB2
CPB2	Hip circumference panUKBB	1e-04	0	0.0287	6e-04	13_46640837	13_46640837	0.4081	0.4081	CPB2
CPB2	HDL cholesterol panUKBB	0.0011	0	0.0196	4e-04	13_46640837	13_46640837	0.4103	0.4103	CPB2
CPB2	LDL direct panUKBB	0.1266	3e-04	0.2367	0.0062	13_46640837	13_46640837	0.4044	0.4044	CPB2
CPB2	Pulse rate automated reading panUKBB	0.0028	0	0.0237	5e-04	13_46640837	13_46640837	0.4083	0.4083	CPB2
CPB2	SHBG panUKBB	0.003	0	0.0226	5e-04	13_46640837	13_46640837	0.4071	0.4071	CPB2
CPB2	Cholesterol panUKBB	0.2299	8e-04	0.3705	0.0116	13_46640837	13_46640837	0.4053	0.4053	CPB2
CPB2	Trunk fatfree mass panUKBB	0	0	0.019	4e-04	13_46640837	13_46640837	0.4096	0.4096	CPB2
CPB2	Trunk fat mass panUKBB	0.0015	0	0.0196	4e-04	13_46640837	13_46640837	0.4092	0.4092	CPB2
CPB2	Triglycerides panUKBB	0.0041	0	0.0333	7e-04	13_46640837	13_46640837	0.4043	0.4043	CPB2
CPB2	Total protein panUKBB	0.001	0	0.0203	4e-04	13_46640837	13_46640837	0.409	0.409	CPB2
CPB2	Urate panUKBB	8e-04	0	0.0166	3e-04	13_46640837	13_46640837	0.4094	0.4094	CPB2
CPB2	Urea panUKBB	0.002	0	0.0288	6e-04	13_46640837	13_46640837	0.4073	0.4073	CPB2
CPB2	Whole body fatfree mass panUKBB	0	0	0.0191	4e-04	13_46640837	13_46640837	0.4093	0.4093	CPB2
CPB2	Whole body fat mass panUKBB	0.0012	0	0.0202	4e-04	13_46640837	13_46640837	0.409	0.409	CPB2
CPB2	Waist circumference panUKBB	8e-04	0	0.0154	3e-04	13_46640837	13_46640837	0.4085	0.4085	CPB2
CPB2	waist hip ratio CuratedGWAS	0.0021	0	0.0145	3e-04	13_46640837	13_46640837	0.4087	0.4087	CPB2
CPE	fasting glucose CuratedGWAS	0.0035	0	0.0226	5e-04	4_166261800	4_166261800	1	1	CPE
CPE	fasting insulin CuratedGWAS	0	0	0.0358	7e-04	4_166261800	4_166261800	1	1	CPE
CPE	glycated heamoglobin HbA1c CuratedGWAS	7e-04	0	0.0093	2e-04	4_166261800	4_166261800	1	1	CPE
CPE	Postchallenge Insulin Resistance IFC noBMI MAGIC	0.0132	0	0.0529	0.0011	4_166261800	4_166261800	1	1	CPE
CPE	Postchallenge Insulin Resistance ISI noBMI MAGIC	0.0114	0	0.0467	0.001	4_166261800	4_166261800	1	1	CPE
CPE	ProInsulin no BMI Kelsy et al	0.0203	0	0.067	0.0014	4_166261800	4_166261800	1	1	CPE
CPE	Random Glucose EUR Lagou et al 2023	6e-04	0	0.0022	0	4_166261800	4_166261800	1	1	CPE
CPE	Type 2 Diabetes EUR Suzuki et al 2023	0.0032	0	0.0264	5e-04	4_166261800	4_166261800	1	1	CPE
CPM	fasting glucose CuratedGWAS	0.0167	0	0.0723	0.0016	12_69326547	12_69326547	0.9993	0.9993	CPM
CPM	fasting insulin CuratedGWAS	0	0	0.1695	0.0041	12_69326547	12_69326547	0.9996	0.9996	CPM
CPM	glycated heamoglobin HbA1c CuratedGWAS	0.0014	0	0.0636	0.0014	12_69326547	12_69326547	0.9993	0.9993	CPM
CPM	Postchallenge Insulin Resistance IFC noBMI MAGIC	0.1479	6e-04	0.2179	0.0055	12_69326547	12_69326547	0.999	0.999	CPM
CPM	Postchallenge Insulin Resistance ISI noBMI MAGIC	0.1049	3e-04	0.1859	0.0045	12_69326547	12_69326547	0.999	0.999	CPM
CPM	ProInsulin no BMI Kelsy et al	0.1157	4e-04	0.1915	0.0047	12_69326547	12_69326547	0.9992	0.9992	CPM
CPM	Random Glucose EUR Lagou et al 2023	0.0748	6e-04	0.0836	0.0018	12_69326547	12_69326547	0.9999	0.9999	CPM
CPM	Type 2 Diabetes EUR Suzuki et al 2023	0.0724	2e-04	0.1428	0.0033	12_69326547	12_69326547	0.9994	0.9994	CPM
CPOX	fasting glucose CuratedGWAS	2e-04	0	0.0171	3e-04	3_98318393	3_98318393	0.9981	0.9981	CPOX
CPOX	fasting insulin CuratedGWAS	0	0	0.0249	5e-04	3_98318393	3_98318393	0.9978	0.9978	CPOX
CPOX	glycated heamoglobin HbA1c CuratedGWAS	4e-04	0	0.0129	3e-04	3_98318393	3_98318393	0.9981	0.9981	CPOX
CPOX	Postchallenge Insulin Resistance IFC noBMI MAGIC	0.0322	0	0.1154	0.0026	3_98318393	3_98318393	0.9975	0.9975	CPOX
CPOX	Postchallenge Insulin Resistance ISI noBMI MAGIC	0.023	0	0.0609	0.0013	3_98318393	3_98318393	0.9978	0.9978	CPOX
CPOX	ProInsulin no BMI Kelsy et al	0.0032	0	0.0711	0.0015	3_98318393	3_98318393	0.998	0.998	CPOX
CPOX	Random Glucose EUR Lagou et al 2023	0.0013	0	0.003	1e-04	3_98318393	3_98318393	0.9979	0.9979	CPOX
CPOX	Type 2 Diabetes EUR Suzuki et al 2023	8e-04	0	0.0406	8e-04	3_98318393	3_98318393	0.9979	0.9979	CPOX
CPXM2	fasting glucose CuratedGWAS	0.0016	0	0.0182	4e-04	10_125650709	10_125650709	0.6199	0.6199	CPXM2
CPXM2	fasting insulin CuratedGWAS	0	0	0.1012	0.0022	10_125650709	10_125650709	0.6108	0.6108	CPXM2
CPXM2	glycated heamoglobin HbA1c CuratedGWAS	7e-04	0	0.0167	3e-04	10_125650709	10_125650709	0.6477	0.6477	CPXM2
CPXM2	Postchallenge Insulin Resistance IFC noBMI MAGIC	0.0113	0	0.0488	0.001	10_125650709	10_125650709	0.6155	0.6155	CPXM2
CPXM2	Postchallenge Insulin Resistance ISI noBMI MAGIC	0.0175	0	0.0574	0.0012	10_125650709	10_125650709	0.6216	0.6216	CPXM2
CPXM2	ProInsulin no BMI Kelsy et al	0.0296	0	0.1259	0.0029	10_125650709	10_125650709	0.6243	0.6243	CPXM2
CPXM2	Random Glucose EUR Lagou et al 2023	2e-04	0	0.0038	1e-04	10_125650709	10_125650709	0.6346	0.6346	CPXM2
CPXM2	Type 2 Diabetes EUR Suzuki et al 2023	0.0064	0	0.0297	6e-04	10_125650709	10_125650709	0.6204	0.6204	CPXM2
CRELD1	fasting glucose CuratedGWAS	8e-04	0	0.0236	5e-04	3_9985457	3_9985457	1	1	CRELD1
CRELD1	fasting insulin CuratedGWAS	0	0	0.1215	0.0028	3_9985457	3_9985457	1	1	CRELD1
CRELD1	glycated heamoglobin HbA1c CuratedGWAS	0	0	0.0113	2e-04	3_9985457	3_9985457	1	1	CRELD1
CRELD1	Postchallenge Insulin Resistance IFC noBMI MAGIC	0.0218	0	0.0745	0.0016	3_9985457	3_9985457	1	1	CRELD1
CRELD1	Postchallenge Insulin Resistance ISI noBMI MAGIC	0.4116	0.0035	0.6	0.0291	3_9985457	3_9985457	1	1	CRELD1
CRELD1	ProInsulin no BMI Kelsy et al	0.0167	0	0.061	0.0013	3_9985457	3_9985457	1	1	CRELD1
CRELD1	Random Glucose EUR Lagou et al 2023	9e-04	0	0.0025	1e-04	3_9985457	3_9985457	1	1	CRELD1
CRELD1	Type 2 Diabetes EUR Suzuki et al 2023	0	0	0.0291	6e-04	3_9985457	3_9985457	1	1	CRELD1
CRH	fasting glucose CuratedGWAS	0	0	0.0384	8e-04	8_67169062	8_67169062	0.3777	0.3777	CRH
CRH	fasting insulin CuratedGWAS	0	0	0.0599	0.0013	8_67169062	8_67169062	0.3946	0.3946	CRH
CRH	glycated heamoglobin HbA1c CuratedGWAS	0.0078	0	0.0899	0.002	8_67172949	8_67172949	0.3534	0.3534	CRH
CRH	Postchallenge Insulin Resistance IFC noBMI MAGIC	0.2438	0.0013	0.3571	0.011	8_67169062	8_67169062	0.3771	0.3771	CRH
CRH	Postchallenge Insulin Resistance ISI noBMI MAGIC	0.0382	1e-04	0.0945	0.0021	8_67169062	8_67169062	0.3736	0.3736	CRH
CRH	ProInsulin no BMI Kelsy et al	0.039	1e-04	0.0935	0.0021	8_67169062	8_67169062	0.3788	0.3788	CRH
CRH	Random Glucose EUR Lagou et al 2023	0.0033	0	0.0088	2e-04	8_67169062	8_67169062	0.3912	0.3912	CRH
CRH	Type 2 Diabetes EUR Suzuki et al 2023	0.0063	0	0.1302	0.003	8_67169062	8_67169062	0.3543	0.3543	CRH
CRHBP	fasting glucose CuratedGWAS	0	0	0.016	3e-04	5_76210596	5_76210596	0.3225	0.3225	CRHBP
CRHBP	fasting insulin CuratedGWAS	0	0	0.0771	0.0017	5_76210596	5_76210596	0.3044	0.3044	CRHBP
CRHBP	glycated heamoglobin HbA1c CuratedGWAS	0	0	0.0118	2e-04	5_76210596	5_76210596	0.3413	0.3413	CRHBP
CRHBP	Postchallenge Insulin Resistance IFC noBMI MAGIC	0.0115	0	0.0455	0.001	5_76210596	5_76210596	0.3393	0.3393	CRHBP
CRHBP	Postchallenge Insulin Resistance ISI noBMI MAGIC	0.0114	0	0.0651	0.0014	5_76210596	5_76210596	0.3264	0.3264	CRHBP
CRHBP	ProInsulin no BMI Kelsy et al	0.0098	0	0.0506	0.0011	5_76210596	5_76210596	0.3246	0.3246	CRHBP
CRHBP	Random Glucose EUR Lagou et al 2023	0	0	0.0021	0	5_76210596	5_76210596	0.3365	0.3365	CRHBP
CRHBP	Type 2 Diabetes EUR Suzuki et al 2023	0	0	0.0277	6e-04	5_76210596	5_76210596	0.3157	0.3157	CRHBP
CRIP2	fasting glucose CuratedGWAS	0	0	0.0229	5e-04	14_105917816	14_105917816	1	1	CRIP2
CRIP2	fasting insulin CuratedGWAS	0	0	0.03	6e-04	14_105917816	14_105917816	1	1	CRIP2
CRIP2	glycated heamoglobin HbA1c CuratedGWAS	0.0025	0	0.0257	5e-04	14_105917816	14_105917816	1	1	CRIP2
CRIP2	Postchallenge Insulin Resistance IFC noBMI MAGIC	0.1487	8e-04	0.2309	0.006	14_105917816	14_105917816	1	1	CRIP2
CRIP2	Postchallenge Insulin Resistance ISI noBMI MAGIC	0.0208	1e-04	0.0684	0.0015	14_105917816	14_105917816	1	1	CRIP2
CRIP2	ProInsulin no BMI Kelsy et al	0.0162	0	0.071	0.0015	14_105917816	14_105917816	1	1	CRIP2
CRIP2	Random Glucose EUR Lagou et al 2023	9e-04	0	0.0028	1e-04	14_105917816	14_105917816	1	1	CRIP2
CRIP2	Type 2 Diabetes EUR Suzuki et al 2023	0.0117	0	0.0804	0.0017	14_105917816	14_105917816	1	1	CRIP2
CRISP2	fasting glucose CuratedGWAS	1e-04	0	0.0214	4e-04	6_49710105	6_49710105	0.8962	0.8962	CRISP2
CRISP2	fasting insulin CuratedGWAS	0	0	0.0136	3e-04	6_49710105	6_49710105	0.8813	0.8813	CRISP2
CRISP2	glycated heamoglobin HbA1c CuratedGWAS	0	0	0.0103	2e-04	6_49710105	6_49710105	0.8914	0.8914	CRISP2
CRISP2	Postchallenge Insulin Resistance IFC noBMI MAGIC	0.114	5e-04	0.1734	0.0042	6_49710105	6_49710105	0.8899	0.8899	CRISP2
CRISP2	Postchallenge Insulin Resistance ISI noBMI MAGIC	0.0161	0	0.0463	0.001	6_49710105	6_49710105	0.8856	0.8856	CRISP2
CRISP2	ProInsulin no BMI Kelsy et al	0.0673	2e-04	0.1214	0.0028	6_49710105	6_49710105	0.8746	0.8746	CRISP2
CRISP2	Random Glucose EUR Lagou et al 2023	2e-04	0	0.0039	1e-04	6_49710105	6_49710105	0.8778	0.8778	CRISP2
CRISP2	Type 2 Diabetes EUR Suzuki et al 2023	3e-04	0	0.0277	6e-04	6_49710105	6_49710105	0.8825	0.8825	CRISP2
CRISP3	fasting glucose CuratedGWAS	0.0165	0	0.239	0.0062	6_49652977	6_49652977	0.9953	0.9953	CRISP3
CRISP3	fasting insulin CuratedGWAS	0	0	0.0132	3e-04	6_49652977	6_49652977	0.995	0.995	CRISP3
CRISP3	glycated heamoglobin HbA1c CuratedGWAS	0	0	0.0141	3e-04	6_49652977	6_49652977	0.9949	0.9949	CRISP3
CRISP3	Postchallenge Insulin Resistance IFC noBMI MAGIC	0.023	0	0.0613	0.0013	6_49652977	6_49652977	0.9948	0.9948	CRISP3
CRISP3	Postchallenge Insulin Resistance ISI noBMI MAGIC	0.0182	0	0.0497	0.001	6_49652977	6_49652977	0.9948	0.9948	CRISP3
CRISP3	ProInsulin no BMI Kelsy et al	0.0156	0	0.0495	0.001	6_49652977	6_49652977	0.9951	0.9951	CRISP3
CRISP3	Random Glucose EUR Lagou et al 2023	0.0194	0	0.0518	0.0011	6_49652977	6_49652977	0.9948	0.9948	CRISP3
CRISP3	Type 2 Diabetes EUR Suzuki et al 2023	4e-04	0	0.0391	8e-04	6_49652977	6_49652977	0.9947	0.9947	CRISP3
CRLF1	fasting glucose CuratedGWAS	0	1e-04	0	0.0011	19_18615985	19_18615985	0.0309	0.0309	CRLF1
CRLF1	fasting insulin CuratedGWAS	0.6251	0.0135	0.6871	0.0421	19_19083809	19_19083809	0.9999	0.9999	CRLF1
CRLF1	glycated heamoglobin HbA1c CuratedGWAS	0.0014	5e-04	0.0022	0.0071	19_18872178	19_18872178	0.8927	0.8927	CRLF1
CRLF1	Postchallenge Insulin Resistance IFC noBMI MAGIC	0	1e-04	0	7e-04	19_19126391	19_19126391	0.0446	0.0446	CRLF1
CRLF1	Postchallenge Insulin Resistance ISI noBMI MAGIC	0	2e-04	0	0.001	19_18812785	19_18812785	0.2397	0.2397	CRLF1
CRLF1	ProInsulin no BMI Kelsy et al	0	1e-04	0	6e-04	19_19126391	19_19126391	0.0464	0.0464	CRLF1
CRLF1	Random Glucose EUR Lagou et al 2023	0	0	0	0	19_19126391	19_19126391	0.0796	0.0796	CRLF1
CRLF1	Type 2 Diabetes EUR Suzuki et al 2023	0.3876	0.0043	0.4631	0.017	19_18806668	19_18806668	0.567	0.567	CRLF1
CSF1	fasting glucose CuratedGWAS	0.0042	0	0.042	9e-04	1_110500175	1_110500175	0.6169	0.6169	CSF1
CSF1	fasting insulin CuratedGWAS	0	0	0.0481	0.001	1_110499847	1_110499847	0.6244	0.6244	CSF1
CSF1	glycated heamoglobin HbA1c CuratedGWAS	0	0	0.0928	0.002	1_110500175	1_110500175	0.5002	0.5002	CSF1
CSF1	Postchallenge Insulin Resistance IFC noBMI MAGIC	0.2144	0.001	0.3601	0.0111	1_110500175	1_110500175	0.6683	0.6683	CSF1
CSF1	Postchallenge Insulin Resistance ISI noBMI MAGIC	0.0893	3e-04	0.163	0.0039	1_110500175	1_110500175	0.509	0.509	CSF1
CSF1	ProInsulin no BMI Kelsy et al	0.3302	0.0032	0.4039	0.0134	1_110499847	1_110499847	0.4995	0.4995	CSF1
CSF1	Random Glucose EUR Lagou et al 2023	0.002	0	0.005	1e-04	1_110500175	1_110500175	0.4984	0.4984	CSF1
CSF1	Type 2 Diabetes EUR Suzuki et al 2023	0	0	0.0718	0.0015	1_110499847	1_110499847	0.4767	0.4767	CSF1
CSF1R	fasting glucose CuratedGWAS	0.0762	2e-04	0.1393	0.0032	5_149460542	5_149460542	1	1	CSF1R
CSF1R	fasting insulin CuratedGWAS	0.0093	0	0.1993	0.005	5_149460542	5_149460542	1	1	CSF1R
CSF1R	glycated heamoglobin HbA1c CuratedGWAS	0	0	0.1192	0.0027	5_149460542	5_149460542	1	1	CSF1R
CSF1R	Postchallenge Insulin Resistance IFC noBMI MAGIC	0.1945	0.001	0.2666	0.0072	5_149460542	5_149460542	1	1	CSF1R
CSF1R	Postchallenge Insulin Resistance ISI noBMI MAGIC	0.1977	9e-04	0.2946	0.0083	5_149460542	5_149460542	1	1	CSF1R
CSF1R	ProInsulin no BMI Kelsy et al	0.9203	0.1792	0.9293	0.2083	5_149460542	5_149460542	1	1	CSF1R
CSF1R	Random Glucose EUR Lagou et al 2023	0.0013	0	0.0047	1e-04	5_149450132	5_149450132	0.9997	0.9997	CSF1R
CSF1R	Type 2 Diabetes EUR Suzuki et al 2023	0.0012	0	0.1466	0.0034	5_149460542	5_149460542	1	1	CSF1R
CSF1R	Albumin panUKBB	0.9981	0.9465	0.9995	0.9748	5_149460542	5_149460542	1	1	CSF1R
CSF1R	Alkaline phosphatase panUKBB	0.0039	0	0.1253	0.0029	5_149460542	5_149460542	1	1	CSF1R
CSF1R	Alanine aminotransferase panUKBB	0.0062	0	0.1627	0.0039	5_149460542	5_149460542	1	1	CSF1R
CSF1R	Apolipoprotein A panUKBB	0	0	0.0938	0.0021	5_149460542	5_149460542	1	1	CSF1R
CSF1R	Apolipoprotein B panUKBB	0.1834	5e-04	0.3382	0.0101	5_149460542	5_149460542	1	1	CSF1R
CSF1R	Aspartate aminotransferase panUKBB	0	0	0.8022	0.075	5_149460542	5_149460542	1	1	CSF1R
CSF1R	body mass index CuratedGWAS	0.0814	2e-04	0.1559	0.0037	5_149460542	5_149460542	1	1	CSF1R
CSF1R	Basal metabolic rate panUKBB	1e-04	0	0.1483	0.0035	5_149460542	5_149460542	1	1	CSF1R
CSF1R	Calcium panUKBB	0.998	0.9184	0.9984	0.9262	5_149460542	5_149460542	1	1	CSF1R
CSF1R	Creatinine panUKBB	0.0165	0	0.0865	0.0019	5_149460542	5_149460542	1	1	CSF1R
CSF1R	Cystatin C panUKBB	0.6684	0.0584	0.9911	0.6891	5_149460542	5_149460542	1	1	CSF1R
CSF1R	Gamma glutamyltransferase panUKBB	0.0124	0	0.1277	0.0029	5_149460542	5_149460542	1	1	CSF1R
CSF1R	Hip circumference panUKBB	1e-04	0	0.0956	0.0021	5_149460542	5_149460542	1	1	CSF1R
CSF1R	HDL cholesterol panUKBB	0	0	0.37	0.0116	5_149460542	5_149460542	1	1	CSF1R
CSF1R	LDL direct panUKBB	0.0262	0	0.0952	0.0021	5_149460542	5_149460542	1	1	CSF1R
CSF1R	Pulse rate automated reading panUKBB	0.0731	1e-04	0.2053	0.0051	5_149460542	5_149460542	1	1	CSF1R
CSF1R	SHBG panUKBB	0.0097	0	0.0953	0.0021	5_149460542	5_149460542	1	1	CSF1R
CSF1R	Cholesterol panUKBB	0.0148	0	0.09	0.002	5_149460542	5_149460542	1	1	CSF1R
CSF1R	Trunk fatfree mass panUKBB	1e-04	0	0.1382	0.0032	5_149460542	5_149460542	1	1	CSF1R
CSF1R	Trunk fat mass panUKBB	0.0015	0	0.0965	0.0021	5_149460542	5_149460542	1	1	CSF1R
CSF1R	Triglycerides panUKBB	0.0203	0	0.1219	0.0028	5_149460542	5_149460542	1	1	CSF1R
CSF1R	Total protein panUKBB	0.9998	0.9953	1	1	5_149460542	5_149460542	1	1	CSF1R
CSF1R	Urate panUKBB	0.0032	0	0.0853	0.0019	5_149460542	5_149460542	1	1	CSF1R
CSF1R	Urea panUKBB	0.0272	0	0.0871	0.0019	5_149460542	5_149460542	1	1	CSF1R
CSF1R	Whole body fatfree mass panUKBB	0	0	0.1425	0.0033	5_149460542	5_149460542	1	1	CSF1R
CSF1R	Whole body fat mass panUKBB	0.0013	0	0.1045	0.0023	5_149460542	5_149460542	1	1	CSF1R
CSF1R	Waist circumference panUKBB	0.0307	0	0.0908	0.002	5_149460542	5_149460542	1	1	CSF1R
CSF1R	waist hip ratio CuratedGWAS	2e-04	0	0.082	0.0018	5_149460542	5_149460542	1	1	CSF1R
CST3	fasting glucose CuratedGWAS	0	0	0.0901	0.002	20_23612737	20_23612737	0.9989	0.9989	CST3
CST3	fasting insulin CuratedGWAS	0	0	0.021	4e-04	20_23612737	20_23612737	0.9986	0.9986	CST3
CST3	glycated heamoglobin HbA1c CuratedGWAS	3e-04	0	0.0119	2e-04	20_23612737	20_23612737	0.9988	0.9988	CST3
CST3	Postchallenge Insulin Resistance IFC noBMI MAGIC	0.0144	0	0.0595	0.0013	20_23612737	20_23612737	0.9989	0.9989	CST3
CST3	Postchallenge Insulin Resistance ISI noBMI MAGIC	0.0155	0	0.0532	0.0011	20_23612737	20_23612737	0.9985	0.9985	CST3
CST3	ProInsulin no BMI Kelsy et al	0.0279	0	0.0757	0.0016	20_23612737	20_23612737	0.9975	0.9975	CST3
CST3	Random Glucose EUR Lagou et al 2023	0.0011	0	0.0033	1e-04	20_23612737	20_23612737	0.9986	0.9986	CST3
CST3	Type 2 Diabetes EUR Suzuki et al 2023	0.0054	0	0.0301	6e-04	20_23612737	20_23612737	0.9988	0.9988	CST3
CST6	fasting glucose CuratedGWAS	0.0094	0	0.0381	8e-04	11_65767499	11_65767499	0.0643	0.0643	CST6
CST6	fasting insulin CuratedGWAS	0.0137	0	0.0585	0.0012	11_65767499	11_65767499	0.0675	0.0675	CST6
CST6	glycated heamoglobin HbA1c CuratedGWAS	0	0	0.0298	6e-04	11_65767499	11_65767499	0.0646	0.0646	CST6
CST6	Postchallenge Insulin Resistance IFC noBMI MAGIC	0.0943	4e-04	0.1623	0.0039	11_65767499	11_65767499	0.0636	0.0636	CST6
CST6	Postchallenge Insulin Resistance ISI noBMI MAGIC	0.066	3e-04	0.1255	0.0029	11_65767499	11_65767499	0.0651	0.0651	CST6
CST6	ProInsulin no BMI Kelsy et al	0.8952	0.1444	0.9217	0.1906	11_65767499	11_65767499	0.0714	0.0714	CST6
CST6	Random Glucose EUR Lagou et al 2023	5e-04	0	0.0128	3e-04	11_65767499	11_65767499	0.0608	0.0608	CST6
CST6	Type 2 Diabetes EUR Suzuki et al 2023	0	0	0.0884	0.0019	11_65767499	11_65767499	0.0643	0.0643	CST6
CST6	Albumin panUKBB	0	0	0.0698	0.0015	11_65767499	11_65767499	0.0648	0.0648	CST6
CST6	Alkaline phosphatase panUKBB	1e-04	0	0.2372	0.0062	11_65767499	11_65767499	0.0629	0.0629	CST6
CST6	Alanine aminotransferase panUKBB	4e-04	0	0.0469	0.001	11_65767499	11_65767499	0.0646	0.0646	CST6
CST6	Apolipoprotein A panUKBB	0	0	0.1212	0.0028	11_65767499	11_65767499	0.0641	0.0641	CST6
CST6	Apolipoprotein B panUKBB	0	0	0.6772	0.0403	11_65767499	11_65767499	0.0643	0.0643	CST6
CST6	Aspartate aminotransferase panUKBB	0.0082	0	0.104	0.0023	11_65767499	11_65767499	0.0635	0.0635	CST6
CST6	body mass index CuratedGWAS	0	0	0.0389	8e-04	11_65767499	11_65767499	0.0648	0.0648	CST6
CST6	Basal metabolic rate panUKBB	0	0	0.0507	0.0011	11_65767499	11_65767499	0.0651	0.0651	CST6
CST6	Calcium panUKBB	0	0	0.0551	0.0012	11_65767499	11_65767499	0.0638	0.0638	CST6
CST6	Creatinine panUKBB	0	0	0.7116	0.047	11_65767499	11_65767499	0.0608	0.0608	CST6
CST6	Cystatin C panUKBB	0	0	0.3368	0.0101	11_65767499	11_65767499	0.0583	0.0583	CST6
CST6	Gamma glutamyltransferase panUKBB	0	0	0.051	0.0011	11_65767499	11_65767499	0.0652	0.0652	CST6
CST6	Hip circumference panUKBB	0	0	0.0577	0.0012	11_65767499	11_65767499	0.0648	0.0648	CST6
CST6	HDL cholesterol panUKBB	0	0	0.0534	0.0011	11_65767499	11_65767499	0.0647	0.0647	CST6
CST6	LDL direct panUKBB	0	0	0.2386	0.0062	11_65767499	11_65767499	0.0663	0.0663	CST6
CST6	Pulse rate automated reading panUKBB	0	0	0.1909	0.0047	11_65767499	11_65767499	0.0703	0.0703	CST6
CST6	SHBG panUKBB	0	0	0.0551	0.0012	11_65767499	11_65767499	0.063	0.063	CST6
CST6	Cholesterol panUKBB	0	0	0.3597	0.0111	11_65767499	11_65767499	0.0645	0.0645	CST6
CST6	Trunk fatfree mass panUKBB	0	0	0.0364	8e-04	11_65767499	11_65767499	0.0643	0.0643	CST6
CST6	Trunk fat mass panUKBB	0	0	0.0537	0.0011	11_65767499	11_65767499	0.0643	0.0643	CST6
CST6	Triglycerides panUKBB	0	0	0.1685	0.004	11_65767499	11_65767499	0.0639	0.0639	CST6
CST6	Total protein panUKBB	0	0	0.1807	0.0044	11_65767499	11_65767499	0.0628	0.0628	CST6
CST6	Urate panUKBB	0	0	0.0539	0.0011	11_65767499	11_65767499	0.0672	0.0672	CST6
CST6	Urea panUKBB	0	0	0.0704	0.0015	11_65767499	11_65767499	0.0649	0.0649	CST6
CST6	Whole body fatfree mass panUKBB	0	0	0.056	0.0012	11_65767499	11_65767499	0.0649	0.0649	CST6
CST6	Whole body fat mass panUKBB	0	0	0.0536	0.0011	11_65767499	11_65767499	0.0642	0.0642	CST6
CST6	Waist circumference panUKBB	0	0	0.0503	0.0011	11_65767499	11_65767499	0.0639	0.0639	CST6
CST6	waist hip ratio CuratedGWAS	0	0	0.046	0.001	11_65767499	11_65767499	0.0637	0.0637	CST6
CSTB	fasting glucose CuratedGWAS	8e-04	0	0.0128	3e-04	21_45201832	21_45201832	1	1	CSTB
CSTB	fasting insulin CuratedGWAS	0.0023	0	0.0236	5e-04	21_45201832	21_45201832	1	1	CSTB
CSTB	glycated heamoglobin HbA1c CuratedGWAS	0	0	0.0098	2e-04	21_45201832	21_45201832	1	1	CSTB
CSTB	Postchallenge Insulin Resistance IFC noBMI MAGIC	0.009	0	0.0444	9e-04	21_45201832	21_45201832	1	1	CSTB
CSTB	Postchallenge Insulin Resistance ISI noBMI MAGIC	0.0207	0	0.0676	0.0014	21_45201832	21_45201832	1	1	CSTB
CSTB	ProInsulin no BMI Kelsy et al	0.0127	0	0.05	0.0011	21_45201832	21_45201832	1	1	CSTB
CSTB	Random Glucose EUR Lagou et al 2023	0.0101	0	0.0138	3e-04	21_45201832	21_45201832	1	1	CSTB
CSTB	Type 2 Diabetes EUR Suzuki et al 2023	0.0022	0	0.0278	6e-04	21_45201832	21_45201832	1	1	CSTB
CTHRC1	fasting glucose CuratedGWAS	0.032	0	0.0812	0.0018	8_104364637	8_104364637	0.5423	0.5423	CTHRC1
CTHRC1	fasting insulin CuratedGWAS	1e-04	0	0.0135	3e-04	8_104364637	8_104364637	0.4938	0.4938	CTHRC1
CTHRC1	glycated heamoglobin HbA1c CuratedGWAS	0.0052	0	0.0236	5e-04	8_104364637	8_104364637	0.6393	0.6393	CTHRC1
CTHRC1	Postchallenge Insulin Resistance IFC noBMI MAGIC	0.0403	1e-04	0.0916	0.002	8_104364637	8_104364637	0.4038	0.4038	CTHRC1
CTHRC1	Postchallenge Insulin Resistance ISI noBMI MAGIC	0.0142	0	0.0444	9e-04	8_104364637	8_104364637	0.4918	0.4918	CTHRC1
CTHRC1	ProInsulin no BMI Kelsy et al	0.0154	0	0.0472	0.001	8_104364637	8_104364637	0.4595	0.4595	CTHRC1
CTHRC1	Random Glucose EUR Lagou et al 2023	5e-04	0	0.0022	0	8_104364637	8_104364637	0.5298	0.5298	CTHRC1
CTHRC1	Type 2 Diabetes EUR Suzuki et al 2023	0	0	0.7707	0.063	8_104364637	8_104364637	0.2716	0.2716	CTHRC1
CTHRC1	Albumin panUKBB	0.0017	0	0.0176	4e-04	8_104364637	8_104364637	0.4771	0.4771	CTHRC1
CTHRC1	Alkaline phosphatase panUKBB	0	0	0.0208	4e-04	8_104364637	8_104364637	0.5107	0.5107	CTHRC1
CTHRC1	Alanine aminotransferase panUKBB	1e-04	0	0.0162	3e-04	8_104364637	8_104364637	0.5106	0.5106	CTHRC1
CTHRC1	Apolipoprotein A panUKBB	0	0	0.0366	8e-04	8_104364637	8_104364637	0.4047	0.4047	CTHRC1
CTHRC1	Apolipoprotein B panUKBB	0.0029	0	0.0243	5e-04	8_104364637	8_104364637	0.4772	0.4772	CTHRC1
CTHRC1	Aspartate aminotransferase panUKBB	0.0429	1e-04	0.1006	0.0022	8_104364637	8_104364637	0.6287	0.6287	CTHRC1
CTHRC1	body mass index CuratedGWAS	0.0485	1e-04	0.2281	0.0059	8_104364637	8_104364637	0.3402	0.3402	CTHRC1
CTHRC1	Basal metabolic rate panUKBB	7e-04	0	0.0155	3e-04	8_104364637	8_104364637	0.4012	0.4012	CTHRC1
CTHRC1	Calcium panUKBB	0.0016	0	0.0287	6e-04	8_104364637	8_104364637	0.412	0.412	CTHRC1
CTHRC1	Creatinine panUKBB	0	0	0.0146	3e-04	8_104364637	8_104364637	0.4996	0.4996	CTHRC1
CTHRC1	Cystatin C panUKBB	0.1077	2e-04	0.5118	0.0205	8_104364637	8_104364637	0.8947	0.8947	CTHRC1
CTHRC1	Gamma glutamyltransferase panUKBB	0.0013	0	0.0213	4e-04	8_104364637	8_104364637	0.4209	0.4209	CTHRC1
CTHRC1	Hip circumference panUKBB	8e-04	0	0.0239	5e-04	8_104364637	8_104364637	0.4567	0.4567	CTHRC1
CTHRC1	HDL cholesterol panUKBB	0	0	0.0992	0.0022	8_104364637	8_104364637	0.3871	0.3871	CTHRC1
CTHRC1	LDL direct panUKBB	0.002	0	0.0169	3e-04	8_104364637	8_104364637	0.4994	0.4994	CTHRC1
CTHRC1	Pulse rate automated reading panUKBB	6e-04	0	0.0176	4e-04	8_104364637	8_104364637	0.4937	0.4937	CTHRC1
CTHRC1	SHBG panUKBB	0.0545	1e-04	0.1677	0.004	8_104364637	8_104364637	0.2923	0.2923	CTHRC1
CTHRC1	Cholesterol panUKBB	0.0028	0	0.02	4e-04	8_104364637	8_104364637	0.5029	0.5029	CTHRC1
CTHRC1	Trunk fatfree mass panUKBB	3e-04	0	0.0117	2e-04	8_104364637	8_104364637	0.5065	0.5065	CTHRC1
CTHRC1	Trunk fat mass panUKBB	0.0221	0	0.1428	0.0033	8_104364637	8_104364637	0.2998	0.2998	CTHRC1
CTHRC1	Triglycerides panUKBB	0.0048	0	0.0964	0.0021	8_104364637	8_104364637	0.3471	0.3471	CTHRC1
CTHRC1	Total protein panUKBB	0.0045	0	0.0274	6e-04	8_104364637	8_104364637	0.5407	0.5407	CTHRC1
CTHRC1	Urate panUKBB	0.0121	0	0.3732	0.0118	8_104364637	8_104364637	0.3977	0.3977	CTHRC1
CTHRC1	Urea panUKBB	0.0034	0	0.0577	0.0012	8_104364637	8_104364637	0.6746	0.6746	CTHRC1
CTHRC1	Whole body fatfree mass panUKBB	2e-04	0	0.0122	2e-04	8_104364637	8_104364637	0.4414	0.4414	CTHRC1
CTHRC1	Whole body fat mass panUKBB	0.0159	0	0.1645	0.0039	8_104364637	8_104364637	0.2649	0.2649	CTHRC1
CTHRC1	Waist circumference panUKBB	0.0011	0	0.0198	4e-04	8_104364637	8_104364637	0.4459	0.4459	CTHRC1
CTHRC1	waist hip ratio CuratedGWAS	0.0126	0	0.0423	9e-04	8_104364637	8_104364637	0.5277	0.5277	CTHRC1
CTRC	fasting glucose CuratedGWAS	0.0032	0	0.0229	5e-04	1_15767036	1_15767036	0.943	0.943	CTRC
CTRC	fasting insulin CuratedGWAS	0	0	0.0804	0.0017	1_15767036	1_15767036	0.85	0.85	CTRC
CTRC	glycated heamoglobin HbA1c CuratedGWAS	0.0022	0	0.0167	3e-04	1_15767036	1_15767036	0.9475	0.9475	CTRC
CTRC	Postchallenge Insulin Resistance IFC noBMI MAGIC	0.0549	1e-04	0.1081	0.0024	1_15767036	1_15767036	0.9581	0.9581	CTRC
CTRC	Postchallenge Insulin Resistance ISI noBMI MAGIC	0.6198	0.0161	0.6624	0.0378	1_15767036	1_15767036	0.9397	0.9397	CTRC
CTRC	ProInsulin no BMI Kelsy et al	0.031	1e-04	0.0721	0.0016	1_15767036	1_15767036	0.9458	0.9458	CTRC
CTRC	Random Glucose EUR Lagou et al 2023	0.0014	0	0.0034	1e-04	1_15767036	1_15767036	0.9451	0.9451	CTRC
CTRC	Type 2 Diabetes EUR Suzuki et al 2023	0	0	0.0453	9e-04	1_15770102	1_15770102	1	1	CTRC
CTRL	fasting glucose CuratedGWAS	0.0273	6e-04	0.9585	0.3157	16_67972257	16_67972257	0.1794	0.1794	CTRL
CTRL	fasting insulin CuratedGWAS	0	0	0.0177	4e-04	16_67967878	16_67967878	0.1784	0.1784	CTRL
CTRL	glycated heamoglobin HbA1c CuratedGWAS	0	0	0.3403	0.0102	16_67972257	16_67972257	0.2267	0.2267	CTRL
CTRL	Postchallenge Insulin Resistance IFC noBMI MAGIC	0.0831	4e-04	0.154	0.0036	16_67967878	16_67967878	0.1642	0.1642	CTRL
CTRL	Postchallenge Insulin Resistance ISI noBMI MAGIC	0.0202	1e-04	0.0787	0.0017	16_67967878	16_67967878	0.1551	0.1551	CTRL
CTRL	ProInsulin no BMI Kelsy et al	0.0177	1e-04	0.0556	0.0012	16_67967878	16_67967878	0.1758	0.1758	CTRL
CTRL	Random Glucose EUR Lagou et al 2023	0.0102	0	0.036	7e-04	16_67964203	16_67964203	0.1833	0.1833	CTRL
CTRL	Type 2 Diabetes EUR Suzuki et al 2023	0.0172	0	0.0862	0.0019	16_67967878	16_67967878	0.2046	0.2046	CTRL
CTRL	Albumin panUKBB	0.0024	0	0.034	7e-04	16_67967878	16_67967878	0.2001	0.2001	CTRL
CTRL	Alkaline phosphatase panUKBB	0	0	1	1	16_68038969	16_68038969	0.0722	0.0722	CTRL
CTRL	Alanine aminotransferase panUKBB	0.0026	0	0.0376	8e-04	16_67967878	16_67967878	0.1874	0.1874	CTRL
CTRL	Apolipoprotein A panUKBB	0	0	1	1	16_67940350	16_67940350	0.4247	0.4247	CTRL
CTRL	Apolipoprotein B panUKBB	0.7248	0.1317	0.9978	0.902	16_67969930	16_67969930	0.1875	0.1875	CTRL
CTRL	Aspartate aminotransferase panUKBB	1e-04	0	0.1951	0.0048	16_67967878	16_67967878	0.1849	0.1849	CTRL
CTRL	body mass index CuratedGWAS	0	0	0.0154	3e-04	16_67972257	16_67972257	0.1757	0.1757	CTRL
CTRL	Basal metabolic rate panUKBB	0	0	0.039	8e-04	16_67967878	16_67967878	0.1857	0.1857	CTRL
CTRL	Calcium panUKBB	0.0249	0	0.1451	0.0034	16_67967878	16_67967878	0.1926	0.1926	CTRL
CTRL	Creatinine panUKBB	0	0	0.0364	8e-04	16_68310312	16_68310312	0.2026	0.2026	CTRL
CTRL	Cystatin C panUKBB	0	0	0.0249	5e-04	16_67967878	16_67967878	0.1793	0.1793	CTRL
CTRL	Gamma glutamyltransferase panUKBB	0.0253	0	0.1636	0.0039	16_67972257	16_67972257	0.2191	0.2191	CTRL
CTRL	Hip circumference panUKBB	1e-04	0	0.0229	5e-04	16_67967878	16_67967878	0.1763	0.1763	CTRL
CTRL	HDL cholesterol panUKBB	0	0	1	1	16_67940350	16_67940350	0.5384	0.5384	CTRL
CTRL	LDL direct panUKBB	0.0034	0	0.0236	5e-04	16_67967878	16_67967878	0.1812	0.1812	CTRL
CTRL	Pulse rate automated reading panUKBB	0	0	0.023	5e-04	16_67967878	16_67967878	0.1799	0.1799	CTRL
CTRL	SHBG panUKBB	0.0127	8e-04	0.9993	0.9671	16_67964203	16_67964203	0.1238	0.1238	CTRL
CTRL	Cholesterol panUKBB	1e-04	0	0.9999	0.9958	16_67967878	16_67967878	0.2513	0.2513	CTRL
CTRL	Trunk fatfree mass panUKBB	0	0	0.1459	0.0034	16_67964203	16_67964203	0.2085	0.2085	CTRL
CTRL	Trunk fat mass panUKBB	0	0	0.0242	5e-04	16_67967878	16_67967878	0.1699	0.1699	CTRL
CTRL	Triglycerides panUKBB	0.9874	0.7945	0.9986	0.9344	16_67969930	16_67969930	0.1957	0.1957	CTRL
CTRL	Total protein panUKBB	0.0433	0.0029	0.9999	0.9942	16_67972257	16_67972257	0.1051	0.1051	CTRL
CTRL	Urate panUKBB	0.9205	0.4271	1	0.9999	16_67972257	16_67972257	0.3591	0.3591	CTRL
CTRL	Urea panUKBB	0.9592	0.6019	1	0.9992	16_67967878	16_67967878	0.2766	0.2766	CTRL
CTRL	Whole body fatfree mass panUKBB	0	0	0.0438	9e-04	16_67967878	16_67967878	0.1878	0.1878	CTRL
CTRL	Whole body fat mass panUKBB	0	0	0.0262	5e-04	16_67967878	16_67967878	0.1677	0.1677	CTRL
CTRL	Waist circumference panUKBB	0.0235	0	0.1139	0.0026	16_67972257	16_67972257	0.1916	0.1916	CTRL
CTRL	waist hip ratio CuratedGWAS	0.1013	8e-04	0.8302	0.0891	16_67967878	16_67967878	0.3371	0.3371	CTRL
CTSB	fasting glucose CuratedGWAS	0.0019	0	0.0246	5e-04	8_11702594	8_11702594	0.8326	0.8326	CTSB
CTSB	fasting insulin CuratedGWAS	0	0	0.2485	0.0066	8_11702594	8_11702594	0.8214	0.8214	CTSB
CTSB	glycated heamoglobin HbA1c CuratedGWAS	9e-04	0	0.0099	2e-04	8_11702594	8_11702594	0.8216	0.8216	CTSB
CTSB	Postchallenge Insulin Resistance IFC noBMI MAGIC	0.0139	0	0.0499	0.001	8_11702594	8_11702594	0.8193	0.8193	CTSB
CTSB	Postchallenge Insulin Resistance ISI noBMI MAGIC	0.0174	0	0.0535	0.0011	8_11702594	8_11702594	0.8224	0.8224	CTSB
CTSB	ProInsulin no BMI Kelsy et al	0.0435	1e-04	0.1007	0.0022	8_11702594	8_11702594	0.8193	0.8193	CTSB
CTSB	Random Glucose EUR Lagou et al 2023	8e-04	0	0.003	1e-04	8_11702594	8_11702594	0.8233	0.8233	CTSB
CTSB	Type 2 Diabetes EUR Suzuki et al 2023	0	0	0.0531	0.0011	8_11702594	8_11702594	0.8252	0.8252	CTSB
CTSD	fasting glucose CuratedGWAS	0	0	0.035	7e-04	11_1783757	11_1783757	1	1	CTSD
CTSD	fasting insulin CuratedGWAS	0	0	0.0433	9e-04	11_1783757	11_1783757	1	1	CTSD
CTSD	glycated heamoglobin HbA1c CuratedGWAS	0.1647	3e-04	0.3849	0.0124	11_1783757	11_1783757	1	1	CTSD
CTSD	Postchallenge Insulin Resistance IFC noBMI MAGIC	0.0361	1e-04	0.0831	0.0018	11_1783757	11_1783757	1	1	CTSD
CTSD	Postchallenge Insulin Resistance ISI noBMI MAGIC	0.0332	1e-04	0.0845	0.0018	11_1783757	11_1783757	1	1	CTSD
CTSD	ProInsulin no BMI Kelsy et al	3e-04	0	0.0822	0.0018	11_1783757	11_1783757	1	1	CTSD
CTSD	Random Glucose EUR Lagou et al 2023	0	0	0.0033	1e-04	11_1783757	11_1783757	1	1	CTSD
CTSD	Type 2 Diabetes EUR Suzuki et al 2023	0	0	0.0472	0.001	11_1783757	11_1783757	1	1	CTSD
CTSO	fasting glucose CuratedGWAS	0.0041	0	0.0247	5e-04	4_156856193	4_156856193	1	1	CTSO
CTSO	fasting insulin CuratedGWAS	6e-04	0	0.0177	4e-04	4_156856193	4_156856193	1	1	CTSO
CTSO	glycated heamoglobin HbA1c CuratedGWAS	0	0	0.0237	5e-04	4_156856193	4_156856193	1	1	CTSO
CTSO	Postchallenge Insulin Resistance IFC noBMI MAGIC	0.3147	0.0022	0.3825	0.0122	4_156856193	4_156856193	1	1	CTSO
CTSO	Postchallenge Insulin Resistance ISI noBMI MAGIC	0.2826	0.0017	0.3536	0.0108	4_156856193	4_156856193	1	1	CTSO
CTSO	ProInsulin no BMI Kelsy et al	0.007	0	0.056	0.0012	4_156856193	4_156856193	1	1	CTSO
CTSO	Random Glucose EUR Lagou et al 2023	0.0076	0	0.013	3e-04	4_156856193	4_156856193	1	1	CTSO
CTSO	Type 2 Diabetes EUR Suzuki et al 2023	1e-04	0	0.0413	9e-04	4_156856193	4_156856193	1	1	CTSO
CTSV	fasting glucose CuratedGWAS	3e-04	0	0.0152	3e-04	9_99909044	9_99909044	0.9917	0.9917	CTSV
CTSV	fasting insulin CuratedGWAS	0	0	0.0185	4e-04	9_99909044	9_99909044	0.9913	0.9913	CTSV
CTSV	glycated heamoglobin HbA1c CuratedGWAS	0.0015	0	0.0167	3e-04	9_99909044	9_99909044	0.9923	0.9923	CTSV
CTSV	Postchallenge Insulin Resistance IFC noBMI MAGIC	0.013	0	0.0506	0.0011	9_99909044	9_99909044	0.9917	0.9917	CTSV
CTSV	Postchallenge Insulin Resistance ISI noBMI MAGIC	0.1071	5e-04	0.1925	0.0047	9_99909044	9_99909044	0.9949	0.9949	CTSV
CTSV	ProInsulin no BMI Kelsy et al	0.0352	1e-04	0.0827	0.0018	9_99909044	9_99909044	0.993	0.993	CTSV
CTSV	Random Glucose EUR Lagou et al 2023	7e-04	0	0.0032	1e-04	9_99909044	9_99909044	0.9928	0.9928	CTSV
CTSV	Type 2 Diabetes EUR Suzuki et al 2023	0.0254	1e-04	0.0635	0.0014	9_99909044	9_99909044	0.9924	0.9924	CTSV
CTSZ	fasting glucose CuratedGWAS	0.0023	0	0.1118	0.0025	20_57572709	20_57572709	1	1	CTSZ
CTSZ	fasting insulin CuratedGWAS	6e-04	0	0.1512	0.0035	20_57602212	20_57602212	1	1	CTSZ
CTSZ	glycated heamoglobin HbA1c CuratedGWAS	0.834	0.0632	0.8617	0.1108	20_57572709	20_57572709	1	1	CTSZ
CTSZ	Postchallenge Insulin Resistance IFC noBMI MAGIC	0.3438	0.0031	0.4176	0.0141	20_57572709	20_57572709	1	1	CTSZ
CTSZ	Postchallenge Insulin Resistance ISI noBMI MAGIC	0.3439	0.0025	0.4602	0.0168	20_57572709	20_57572709	1	1	CTSZ
CTSZ	ProInsulin no BMI Kelsy et al	4e-04	0	0.402	0.0133	20_57572709	20_57572709	1	1	CTSZ
CTSZ	Random Glucose EUR Lagou et al 2023	0	0	0.0088	2e-04	20_57795153	20_57795153	1	1	CTSZ
CTSZ	Type 2 Diabetes EUR Suzuki et al 2023	0	0	0.2638	0.0071	20_57572709	20_57572709	1	1	CTSZ
CTSZ	Albumin panUKBB	0	0	0.3729	0.0118	20_57572709	20_57572709	1	1	CTSZ
CTSZ	Alkaline phosphatase panUKBB	0	0	0.1522	0.0036	20_57572709	20_57572709	1	1	CTSZ
CTSZ	Alanine aminotransferase panUKBB	0.0525	1e-04	0.1149	0.0026	20_57572709	20_57572709	1	1	CTSZ
CTSZ	Apolipoprotein A panUKBB	0.0059	0	0.1047	0.0023	20_57572709	20_57572709	1	1	CTSZ
CTSZ	Apolipoprotein B panUKBB	0.0536	1e-04	0.1493	0.0035	20_57572709	20_57572709	1	1	CTSZ
CTSZ	Aspartate aminotransferase panUKBB	0.0839	2e-04	0.1677	0.004	20_57572709	20_57572709	1	1	CTSZ
CTSZ	body mass index CuratedGWAS	8e-04	0	0.0642	0.0014	20_57572709	20_57572709	1	1	CTSZ
CTSZ	Basal metabolic rate panUKBB	0	0	0.4569	0.0165	20_57572709	20_57572709	1	1	CTSZ
CTSZ	Calcium panUKBB	0	0	0.1126	0.0025	20_57572709	20_57572709	1	1	CTSZ
CTSZ	Creatinine panUKBB	0	0	0.0793	0.0017	20_57572709	20_57572709	1	1	CTSZ
CTSZ	Cystatin C panUKBB	0	0	0.1027	0.0023	20_57572709	20_57572709	1	1	CTSZ
CTSZ	Gamma glutamyltransferase panUKBB	0.6713	0.0178	0.7296	0.0512	20_57572709	20_57572709	1	1	CTSZ
CTSZ	Hip circumference panUKBB	0	0	0.1236	0.0028	20_57572709	20_57572709	1	1	CTSZ
CTSZ	HDL cholesterol panUKBB	0	0	0.147	0.0034	20_57572709	20_57572709	1	1	CTSZ
CTSZ	LDL direct panUKBB	0.0449	1e-04	0.1074	0.0024	20_57572709	20_57572709	1	1	CTSZ
CTSZ	Pulse rate automated reading panUKBB	0	0	0.1053	0.0023	20_57572709	20_57572709	1	1	CTSZ
CTSZ	SHBG panUKBB	0.2369	8e-04	0.4256	0.0146	20_57572709	20_57572709	1	1	CTSZ
CTSZ	Cholesterol panUKBB	0.0329	1e-04	0.0871	0.0019	20_57572709	20_57572709	1	1	CTSZ
CTSZ	Trunk fatfree mass panUKBB	0	0	0.474	0.0177	20_57572709	20_57572709	1	1	CTSZ
CTSZ	Trunk fat mass panUKBB	3e-04	0	0.0978	0.0022	20_57572709	20_57572709	1	1	CTSZ
CTSZ	Triglycerides panUKBB	0.1599	5e-04	0.567	0.0255	20_57572709	20_57572709	1	1	CTSZ
CTSZ	Total protein panUKBB	0.104	6e-04	0.8386	0.0941	20_57572709	20_57572709	1	1	CTSZ
CTSZ	Urate panUKBB	6e-04	0	0.0741	0.0016	20_57572709	20_57572709	1	1	CTSZ
CTSZ	Urea panUKBB	0	0	0.077	0.0017	20_57572709	20_57572709	1	1	CTSZ
CTSZ	Whole body fatfree mass panUKBB	0	0	0.5732	0.0262	20_57572709	20_57572709	1	1	CTSZ
CTSZ	Whole body fat mass panUKBB	2e-04	0	0.1111	0.0025	20_57572709	20_57572709	1	1	CTSZ
CTSZ	Waist circumference panUKBB	0.0012	0	0.0653	0.0014	20_57572709	20_57572709	1	1	CTSZ
CTSZ	waist hip ratio CuratedGWAS	0.0062	0	0.0752	0.0016	20_57572709	20_57572709	1	1	CTSZ
CX3CL1	fasting glucose CuratedGWAS	8e-04	0	0.015	3e-04	16_57408778	16_57408778	0.7224	0.7224	CX3CL1
CX3CL1	fasting insulin CuratedGWAS	0	0	0.0506	0.0011	16_57408778	16_57408778	0.6891	0.6891	CX3CL1
CX3CL1	glycated heamoglobin HbA1c CuratedGWAS	0.0043	0	0.023	5e-04	16_57408778	16_57408778	0.7772	0.7772	CX3CL1
CX3CL1	Postchallenge Insulin Resistance IFC noBMI MAGIC	0.0113	0	0.0475	0.001	16_57408778	16_57408778	0.7008	0.7008	CX3CL1
CX3CL1	Postchallenge Insulin Resistance ISI noBMI MAGIC	0.0117	0	0.0429	9e-04	16_57408778	16_57408778	0.711	0.711	CX3CL1
CX3CL1	ProInsulin no BMI Kelsy et al	0.0119	0	0.0447	9e-04	16_57408778	16_57408778	0.7084	0.7084	CX3CL1
CX3CL1	Random Glucose EUR Lagou et al 2023	9e-04	0	0.0028	1e-04	16_57408778	16_57408778	0.7232	0.7232	CX3CL1
CX3CL1	Type 2 Diabetes EUR Suzuki et al 2023	0.0025	0	0.0277	6e-04	16_57408778	16_57408778	0.7218	0.7218	CX3CL1
CXADR	fasting glucose CuratedGWAS	0.0031	0	0.0338	7e-04	21_18929334	21_18929334	0.0702	0.0702	CXADR
CXADR	fasting insulin CuratedGWAS	0	0	0.0158	3e-04	21_18940479	21_18940479	0.0673	0.0673	CXADR
CXADR	glycated heamoglobin HbA1c CuratedGWAS	2e-04	0	0.0199	4e-04	21_18929334	21_18929334	0.068	0.068	CXADR
CXADR	Postchallenge Insulin Resistance IFC noBMI MAGIC	0.0136	0	0.051	0.0011	21_18929334	21_18929334	0.0738	0.0738	CXADR
CXADR	Postchallenge Insulin Resistance ISI noBMI MAGIC	0.0115	0	0.0488	0.001	21_18929334	21_18929334	0.0759	0.0759	CXADR
CXADR	ProInsulin no BMI Kelsy et al	8e-04	0	0.0517	0.0011	21_18929334	21_18929334	0.0785	0.0785	CXADR
CXADR	Random Glucose EUR Lagou et al 2023	0.0088	0	0.0136	3e-04	21_18934539	21_18934539	0.0716	0.0716	CXADR
CXADR	Type 2 Diabetes EUR Suzuki et al 2023	0.0962	3e-04	0.1617	0.0038	21_18929334	21_18929334	0.0779	0.0779	CXADR
CXCL12	fasting glucose CuratedGWAS	0.0029	0	0.0173	4e-04	10_44883165	10_44883165	1	1	CXCL12
CXCL12	fasting insulin CuratedGWAS	0.0126	0	0.0494	0.001	10_44883165	10_44883165	1	1	CXCL12
CXCL12	glycated heamoglobin HbA1c CuratedGWAS	0	0	0.0104	2e-04	10_44883165	10_44883165	1	1	CXCL12
CXCL12	Postchallenge Insulin Resistance IFC noBMI MAGIC	0.732	0.0302	0.7634	0.0606	10_44883165	10_44883165	1	1	CXCL12
CXCL12	Postchallenge Insulin Resistance ISI noBMI MAGIC	0.0068	0	0.044	9e-04	10_44883165	10_44883165	1	1	CXCL12
CXCL12	ProInsulin no BMI Kelsy et al	0.0076	0	0.0516	0.0011	10_44883165	10_44883165	1	1	CXCL12
CXCL12	Random Glucose EUR Lagou et al 2023	0.0028	0	0.0086	2e-04	10_44883165	10_44883165	1	1	CXCL12
CXCL12	Type 2 Diabetes EUR Suzuki et al 2023	0.0394	1e-04	0.1006	0.0022	10_44883165	10_44883165	1	1	CXCL12
CXCL12	Albumin panUKBB	0.0016	0	0.0239	5e-04	10_44883165	10_44883165	1	1	CXCL12
CXCL12	Alkaline phosphatase panUKBB	0.001	0	0.0193	4e-04	10_44883165	10_44883165	1	1	CXCL12
CXCL12	Alanine aminotransferase panUKBB	0.0015	0	0.016	3e-04	10_44883165	10_44883165	1	1	CXCL12
CXCL12	Apolipoprotein A panUKBB	0.0076	0	0.0478	0.001	10_44883165	10_44883165	1	1	CXCL12
CXCL12	Apolipoprotein B panUKBB	0.0017	0	0.0189	4e-04	10_44883165	10_44883165	1	1	CXCL12
CXCL12	Aspartate aminotransferase panUKBB	0.0012	0	0.0478	0.001	10_44883165	10_44883165	1	1	CXCL12
CXCL12	body mass index CuratedGWAS	0.0043	0	0.0267	5e-04	10_44883165	10_44883165	1	1	CXCL12
CXCL12	Basal metabolic rate panUKBB	0.3512	0.0014	0.5181	0.021	10_44883165	10_44883165	1	1	CXCL12
CXCL12	Calcium panUKBB	0.0054	0	0.0246	5e-04	10_44883165	10_44883165	1	1	CXCL12
CXCL12	Creatinine panUKBB	0.002	0	0.0227	5e-04	10_44883165	10_44883165	1	1	CXCL12
CXCL12	Cystatin C panUKBB	0.0026	0	0.0263	5e-04	10_44883165	10_44883165	1	1	CXCL12
CXCL12	Gamma glutamyltransferase panUKBB	0.0011	0	0.0235	5e-04	10_44883165	10_44883165	1	1	CXCL12
CXCL12	Hip circumference panUKBB	0.0332	0	0.1084	0.0024	10_44883165	10_44883165	1	1	CXCL12
CXCL12	HDL cholesterol panUKBB	0.0012	0	0.0213	4e-04	10_44883165	10_44883165	1	1	CXCL12
CXCL12	LDL direct panUKBB	0.0015	0	0.0168	3e-04	10_44883165	10_44883165	1	1	CXCL12
CXCL12	Pulse rate automated reading panUKBB	0.6061	0.0098	0.6645	0.0381	10_44883165	10_44883165	1	1	CXCL12
CXCL12	SHBG panUKBB	6e-04	0	0.0169	3e-04	10_44883165	10_44883165	1	1	CXCL12
CXCL12	Cholesterol panUKBB	0.0015	0	0.0169	3e-04	10_44883165	10_44883165	1	1	CXCL12
CXCL12	Trunk fatfree mass panUKBB	0.641	0.0091	0.7597	0.0595	10_44883165	10_44883165	1	1	CXCL12
CXCL12	Trunk fat mass panUKBB	0.0036	0	0.0515	0.0011	10_44883165	10_44883165	1	1	CXCL12
CXCL12	Triglycerides panUKBB	0.0136	0	0.0631	0.0013	10_44883165	10_44883165	1	1	CXCL12
CXCL12	Total protein panUKBB	0.0071	0	0.088	0.0019	10_44883165	10_44883165	1	1	CXCL12
CXCL12	Urate panUKBB	4e-04	0	0.0312	6e-04	10_44883165	10_44883165	1	1	CXCL12
CXCL12	Urea panUKBB	0.0024	0	0.0197	4e-04	10_44883165	10_44883165	1	1	CXCL12
CXCL12	Whole body fatfree mass panUKBB	0.6785	0.0118	0.7959	0.0724	10_44883165	10_44883165	1	1	CXCL12
CXCL12	Whole body fat mass panUKBB	0.0109	0	0.0617	0.0013	10_44883165	10_44883165	1	1	CXCL12
CXCL12	Waist circumference panUKBB	0.039	1e-04	0.0749	0.0016	10_44883165	10_44883165	1	1	CXCL12
CXCL12	waist hip ratio CuratedGWAS	0.0044	0	0.0249	5e-04	10_44883165	10_44883165	1	1	CXCL12
CXCL13	fasting glucose CuratedGWAS	0	0	0.0186	4e-04	4_78379989	4_78379989	0.1576	0.1576	CXCL13
CXCL13	fasting insulin CuratedGWAS	0	0	0.3886	0.0126	4_78113913	4_78113913	0.9682	0.9682	CXCL13
CXCL13	glycated heamoglobin HbA1c CuratedGWAS	0.0028	0	0.0299	6e-04	4_78379989	4_78379989	0.2639	0.2639	CXCL13
CXCL13	Postchallenge Insulin Resistance IFC noBMI MAGIC	0.0342	1e-04	0.0799	0.0017	4_78379989	4_78379989	0.1228	0.1228	CXCL13
CXCL13	Postchallenge Insulin Resistance ISI noBMI MAGIC	0.0173	0	0.0787	0.0017	4_78426029	4_78426029	0.1944	0.1944	CXCL13
CXCL13	ProInsulin no BMI Kelsy et al	0.0929	3e-04	0.1585	0.0038	4_78383566	4_78383566	0.2283	0.2283	CXCL13
CXCL13	Random Glucose EUR Lagou et al 2023	0.0027	0	0.0055	1e-04	4_78379989	4_78379989	0.222	0.222	CXCL13
CXCL13	Type 2 Diabetes EUR Suzuki et al 2023	0.001	0	0.0524	0.0011	4_78379989	4_78379989	0.1421	0.1421	CXCL13
CXCL17	fasting glucose CuratedGWAS	0.0026	0	0.032	7e-04	19_42955136	19_42955136	0.1183	0.1183	CXCL17
CXCL17	fasting insulin CuratedGWAS	9e-04	0	0.4997	0.0196	19_42939292	19_42939292	0.0789	0.0789	CXCL17
CXCL17	glycated heamoglobin HbA1c CuratedGWAS	0.0025	0	0.023	5e-04	19_42955136	19_42955136	0.0892	0.0892	CXCL17
CXCL17	Postchallenge Insulin Resistance IFC noBMI MAGIC	0.0254	1e-04	0.0761	0.0016	19_42955136	19_42955136	0.107	0.107	CXCL17
CXCL17	Postchallenge Insulin Resistance ISI noBMI MAGIC	0.0811	4e-04	0.1569	0.0037	19_42955136	19_42955136	0.1154	0.1154	CXCL17
CXCL17	ProInsulin no BMI Kelsy et al	0.0516	2e-04	0.1225	0.0028	19_42955136	19_42955136	0.118	0.118	CXCL17
CXCL17	Random Glucose EUR Lagou et al 2023	0.0148	1e-04	0.0207	4e-04	19_42955136	19_42955136	0.1255	0.1255	CXCL17
CXCL17	Type 2 Diabetes EUR Suzuki et al 2023	0.0212	1e-04	0.079	0.0017	19_42955136	19_42955136	0.1038	0.1038	CXCL17
CXCL3	fasting glucose CuratedGWAS	0	1e-04	1e-04	0.0022	4_74859394	4_74859394	0.2913	0.2913	CXCL3
CXCL3	fasting insulin CuratedGWAS	0.2345	8e-04	0.4794	0.0181	4_74696497	4_74696497	0.6083	0.6083	CXCL3
CXCL3	glycated heamoglobin HbA1c CuratedGWAS	0.2187	7e-04	0.4628	0.0169	4_74756593	4_74756593	1	1	CXCL3
CXCL3	Postchallenge Insulin Resistance IFC noBMI MAGIC	0	2e-04	0	0.0015	4_74586608	4_74586608	0.137	0.137	CXCL3
CXCL3	Postchallenge Insulin Resistance ISI noBMI MAGIC	0	1e-04	0	0.0012	4_74488597	4_74488597	0.0661	0.0661	CXCL3
CXCL3	ProInsulin no BMI Kelsy et al	0	1e-04	0	0.0011	4_74586608	4_74586608	0.0648	0.0648	CXCL3
CXCL3	Random Glucose EUR Lagou et al 2023	0	0	0	0	4_74586608	4_74586608	0.0539	0.0539	CXCL3
CXCL3	Type 2 Diabetes EUR Suzuki et al 2023	0	2e-04	1e-04	0.0025	4_74527778	4_74527778	0.0934	0.0934	CXCL3
CXCL5	fasting glucose CuratedGWAS	0.0016	0	0.0212	4e-04	4_74864687	4_74864687	0.5819	0.5819	CXCL5
CXCL5	fasting insulin CuratedGWAS	0	0	0.0291	6e-04	4_74864687	4_74864687	0.6358	0.6358	CXCL5
CXCL5	glycated heamoglobin HbA1c CuratedGWAS	0	0	0.0145	3e-04	4_74864687	4_74864687	0.5843	0.5843	CXCL5
CXCL5	Postchallenge Insulin Resistance IFC noBMI MAGIC	0.0277	1e-04	0.0722	0.0016	4_74864687	4_74864687	0.5817	0.5817	CXCL5
CXCL5	Postchallenge Insulin Resistance ISI noBMI MAGIC	0.0194	0	0.063	0.0013	4_74864687	4_74864687	0.5843	0.5843	CXCL5
CXCL5	ProInsulin no BMI Kelsy et al	0.0203	0	0.0681	0.0015	4_74864687	4_74864687	0.5868	0.5868	CXCL5
CXCL5	Random Glucose EUR Lagou et al 2023	0.0015	0	0.0045	1e-04	4_74864687	4_74864687	0.5818	0.5818	CXCL5
CXCL5	Type 2 Diabetes EUR Suzuki et al 2023	0.3043	0.0021	0.4437	0.0157	4_74864687	4_74864687	0.5416	0.5416	CXCL5
CXCL6	fasting glucose CuratedGWAS	7e-04	0	0.0142	3e-04	4_74703999	4_74703999	1	1	CXCL6
CXCL6	fasting insulin CuratedGWAS	0	0	0.016	3e-04	4_74703999	4_74703999	1	1	CXCL6
CXCL6	glycated heamoglobin HbA1c CuratedGWAS	0	0	0.0349	7e-04	4_74703999	4_74703999	1	1	CXCL6
CXCL6	Postchallenge Insulin Resistance IFC noBMI MAGIC	0.0118	0	0.0445	9e-04	4_74703999	4_74703999	1	1	CXCL6
CXCL6	Postchallenge Insulin Resistance ISI noBMI MAGIC	0.0104	0	0.045	9e-04	4_74703999	4_74703999	1	1	CXCL6
CXCL6	ProInsulin no BMI Kelsy et al	0.0708	2e-04	0.1443	0.0034	4_74703999	4_74703999	1	1	CXCL6
CXCL6	Random Glucose EUR Lagou et al 2023	6e-04	0	0.0028	1e-04	4_74703999	4_74703999	1	1	CXCL6
CXCL6	Type 2 Diabetes EUR Suzuki et al 2023	0.0055	0	0.0472	0.001	4_74703999	4_74703999	1	1	CXCL6
CYTL1	fasting glucose CuratedGWAS	0.0067	0	0.0349	7e-04	4_5016883	4_5016883	1	1	CYTL1
CYTL1	fasting insulin CuratedGWAS	2e-04	0	0.308	0.0088	4_5016883	4_5016883	1	1	CYTL1
CYTL1	glycated heamoglobin HbA1c CuratedGWAS	0	0	0.0296	6e-04	4_5016883	4_5016883	1	1	CYTL1
CYTL1	Postchallenge Insulin Resistance IFC noBMI MAGIC	0.0502	1e-04	0.1088	0.0024	4_5016883	4_5016883	1	1	CYTL1
CYTL1	Postchallenge Insulin Resistance ISI noBMI MAGIC	0.0628	1e-04	0.1149	0.0026	4_5016883	4_5016883	1	1	CYTL1
CYTL1	ProInsulin no BMI Kelsy et al	0.0507	1e-04	0.1215	0.0028	4_5016883	4_5016883	1	1	CYTL1
CYTL1	Random Glucose EUR Lagou et al 2023	0.0017	0	0.0052	1e-04	4_5016883	4_5016883	1	1	CYTL1
CYTL1	Type 2 Diabetes EUR Suzuki et al 2023	0	0	0.1249	0.0028	4_5016883	4_5016883	1	1	CYTL1
DAAM1	fasting glucose CuratedGWAS	0	1e-04	0	0.0013	14_60044101	14_60044101	0.1107	0.1107	DAAM1
DAAM1	fasting insulin CuratedGWAS	0	0	0	0.001	14_59813361	14_59813361	0.0311	0.0311	DAAM1
DAAM1	glycated heamoglobin HbA1c CuratedGWAS	0.2063	5e-04	0.4195	0.0143	14_59630678	14_59630678	0.9999	0.9999	DAAM1
DAAM1	Postchallenge Insulin Resistance IFC noBMI MAGIC	0	1e-04	0	0.0012	14_59813361	14_59813361	0.0948	0.0948	DAAM1
DAAM1	Postchallenge Insulin Resistance ISI noBMI MAGIC	0	1e-04	0	0.0011	14_59813361	14_59813361	0.1037	0.1037	DAAM1
DAAM1	ProInsulin no BMI Kelsy et al	0	2e-04	0	0.0022	14_59813361	14_59813361	0.1418	0.1418	DAAM1
DAAM1	Random Glucose EUR Lagou et al 2023	0	0	0	1e-04	14_59813361	14_59813361	0.0955	0.0955	DAAM1
DAAM1	Type 2 Diabetes EUR Suzuki et al 2023	0	0	1e-04	0.0014	14_60281190	14_60281190	0.1211	0.1211	DAAM1
DCTPP1	fasting glucose CuratedGWAS	0.4623	0.008	0.5554	0.0244	16_30435601	16_30435601	1	1	DCTPP1
DCTPP1	fasting insulin CuratedGWAS	0	0	0.1167	0.0026	16_30435601	16_30435601	1	1	DCTPP1
DCTPP1	glycated heamoglobin HbA1c CuratedGWAS	6e-04	0	0.0788	0.0017	16_30435601	16_30435601	1	1	DCTPP1
DCTPP1	Postchallenge Insulin Resistance IFC noBMI MAGIC	0.1243	9e-04	0.2204	0.0056	16_30435601	16_30435601	1	1	DCTPP1
DCTPP1	Postchallenge Insulin Resistance ISI noBMI MAGIC	0.139	0.001	0.3029	0.0086	16_30435601	16_30435601	1	1	DCTPP1
DCTPP1	ProInsulin no BMI Kelsy et al	0.0603	3e-04	0.3353	0.01	16_30435601	16_30435601	1	1	DCTPP1
DCTPP1	Random Glucose EUR Lagou et al 2023	0.0033	0	0.0131	3e-04	16_30435601	16_30435601	1	1	DCTPP1
DCTPP1	Type 2 Diabetes EUR Suzuki et al 2023	0	0	0.1124	0.0025	16_30435601	16_30435601	1	1	DCTPP1
DCXR	fasting glucose CuratedGWAS	0.041	1e-04	0.1028	0.0023	17_79993919	17_79993919	0.9998	0.9998	DCXR
DCXR	fasting insulin CuratedGWAS	0	0	0.1867	0.0046	17_79993919	17_79993919	0.9999	0.9999	DCXR
DCXR	glycated heamoglobin HbA1c CuratedGWAS	0.0299	0	0.0848	0.0018	17_79993919	17_79993919	0.9998	0.9998	DCXR
DCXR	Postchallenge Insulin Resistance IFC noBMI MAGIC	0.2107	0.0011	0.2828	0.0078	17_79993919	17_79993919	0.9999	0.9999	DCXR
DCXR	Postchallenge Insulin Resistance ISI noBMI MAGIC	0.1755	7e-04	0.2621	0.0071	17_79993919	17_79993919	0.9999	0.9999	DCXR
DCXR	ProInsulin no BMI Kelsy et al	0.18	7e-04	0.2715	0.0074	17_79993919	17_79993919	0.9999	0.9999	DCXR
DCXR	Random Glucose EUR Lagou et al 2023	3e-04	0	0.0039	1e-04	17_80145291	17_80145291	0.0176	0.0176	DCXR
DCXR	Type 2 Diabetes EUR Suzuki et al 2023	3e-04	0	0.1761	0.0043	17_79993919	17_79993919	0.9998	0.9998	DCXR
DDAH1	fasting glucose CuratedGWAS	0.0032	0	0.0209	4e-04	1_85784936	1_85784936	0.2479	0.2479	DDAH1
DDAH1	fasting insulin CuratedGWAS	0	0	0.0239	5e-04	1_85784936	1_85784936	0.2437	0.2437	DDAH1
DDAH1	glycated heamoglobin HbA1c CuratedGWAS	0	0	0.0113	2e-04	1_85784936	1_85784936	0.2438	0.2438	DDAH1
DDAH1	Postchallenge Insulin Resistance IFC noBMI MAGIC	0.0184	0	0.0651	0.0014	1_85784936	1_85784936	0.2466	0.2466	DDAH1
DDAH1	Postchallenge Insulin Resistance ISI noBMI MAGIC	0.0364	1e-04	0.0792	0.0017	1_85784936	1_85784936	0.2502	0.2502	DDAH1
DDAH1	ProInsulin no BMI Kelsy et al	0.0274	0	0.0684	0.0015	1_85784936	1_85784936	0.2474	0.2474	DDAH1
DDAH1	Random Glucose EUR Lagou et al 2023	0.0018	0	0.0044	1e-04	1_85784936	1_85784936	0.2476	0.2476	DDAH1
DDAH1	Type 2 Diabetes EUR Suzuki et al 2023	0	0	0.0415	9e-04	1_85784936	1_85784936	0.2444	0.2444	DDAH1
DDR1	fasting glucose CuratedGWAS	0.001	0	0.0138	3e-04	6_30803808	6_30803808	0.553	0.553	DDR1
DDR1	fasting insulin CuratedGWAS	0.0553	0	0.1858	0.0045	6_30803808	6_30803808	0.7199	0.7199	DDR1
DDR1	glycated heamoglobin HbA1c CuratedGWAS	0	0	0.1529	0.0036	6_30803808	6_30803808	0.5537	0.5537	DDR1
DDR1	Postchallenge Insulin Resistance IFC noBMI MAGIC	0.0013	0	0.0452	9e-04	6_30803808	6_30803808	0.5391	0.5391	DDR1
DDR1	Postchallenge Insulin Resistance ISI noBMI MAGIC	0.0184	0	0.0571	0.0012	6_30803808	6_30803808	0.5583	0.5583	DDR1
DDR1	ProInsulin no BMI Kelsy et al	0.0085	0	0.0447	9e-04	6_30803808	6_30803808	0.5534	0.5534	DDR1
DDR1	Random Glucose EUR Lagou et al 2023	6e-04	0	0.0037	1e-04	6_31078804	6_31078804	0.537	0.537	DDR1
DDR1	Type 2 Diabetes EUR Suzuki et al 2023	0	0	0.1034	0.0023	6_30803808	6_30803808	0.6093	0.6093	DDR1
DDT	fasting glucose CuratedGWAS	0	0	0.0236	5e-04	22_24314006	22_24314006	1	1	DDT
DDT	fasting insulin CuratedGWAS	0	0	0.0171	3e-04	22_24314006	22_24314006	1	1	DDT
DDT	glycated heamoglobin HbA1c CuratedGWAS	0.0755	1e-04	0.1435	0.0033	22_24314006	22_24314006	1	1	DDT
DDT	Postchallenge Insulin Resistance IFC noBMI MAGIC	0.0121	0	0.0511	0.0011	22_24314006	22_24314006	1	1	DDT
DDT	Postchallenge Insulin Resistance ISI noBMI MAGIC	0.1197	4e-04	0.1911	0.0047	22_24314006	22_24314006	1	1	DDT
DDT	ProInsulin no BMI Kelsy et al	0.0101	0	0.0472	0.001	22_24314006	22_24314006	1	1	DDT
DDT	Random Glucose EUR Lagou et al 2023	7e-04	0	0.0023	0	22_24314006	22_24314006	1	1	DDT
DDT	Type 2 Diabetes EUR Suzuki et al 2023	0	0	0.0366	8e-04	22_24314006	22_24314006	1	1	DDT
DECR1	fasting glucose CuratedGWAS	0.0347	0	0.1192	0.0027	8_91051553	8_91051553	0.9998	0.9998	DECR1
DECR1	fasting insulin CuratedGWAS	0.0027	0	0.1343	0.0031	8_91051553	8_91051553	0.9998	0.9998	DECR1
DECR1	glycated heamoglobin HbA1c CuratedGWAS	0.0419	1e-04	0.117	0.0026	8_91051553	8_91051553	0.9998	0.9998	DECR1
DECR1	Postchallenge Insulin Resistance IFC noBMI MAGIC	0.2455	0.0016	0.3253	0.0096	8_90953084	8_90953084	1	1	DECR1
DECR1	Postchallenge Insulin Resistance ISI noBMI MAGIC	0.2519	0.0016	0.338	0.0101	8_90953084	8_90953084	1	1	DECR1
DECR1	ProInsulin no BMI Kelsy et al	0.1891	8e-04	0.3795	0.0121	8_90953084	8_90953084	1	1	DECR1
DECR1	Random Glucose EUR Lagou et al 2023	0.0055	0	0.0108	2e-04	8_91167635	8_91167635	0.5101	0.5101	DECR1
DECR1	Type 2 Diabetes EUR Suzuki et al 2023	0.0115	0	0.1635	0.0039	8_90953084	8_90953084	1	1	DECR1
DEFB4ADEFB4B	fasting glucose CuratedGWAS	0.0903	5e-04	0.1607	0.0038	8_8164592	8_8164592	0.9999	0.9999	DEFB4A
DEFB4ADEFB4B	fasting insulin CuratedGWAS	0.0036	0	0.059	0.0013	8_8164592	8_8164592	0.9989	0.9989	DEFB4A
DEFB4ADEFB4B	glycated heamoglobin HbA1c CuratedGWAS	0.0707	3e-04	0.258	0.0069	8_8164592	8_8164592	1	1	DEFB4A
DEFB4ADEFB4B	Postchallenge Insulin Resistance IFC noBMI MAGIC	0.0972	0.001	0.1746	0.0042	8_8164592	8_8164592	0.9553	0.9553	DEFB4A
DEFB4ADEFB4B	Postchallenge Insulin Resistance ISI noBMI MAGIC	0.0718	7e-04	0.1341	0.0031	8_8164592	8_8164592	0.9657	0.9657	DEFB4A
DEFB4ADEFB4B	ProInsulin no BMI Kelsy et al	0.0743	8e-04	0.1405	0.0033	8_8164592	8_8164592	0.9602	0.9602	DEFB4A
DEFB4ADEFB4B	Random Glucose EUR Lagou et al 2023	0.0036	0	0.0077	2e-04	8_8164592	8_8164592	0.9997	0.9997	DEFB4A
DEFB4ADEFB4B	Type 2 Diabetes EUR Suzuki et al 2023	0	0	0.0766	0.0017	8_8164592	8_8164592	0.9874	0.9874	DEFB4A
DEFB4ADEFB4B	fasting glucose CuratedGWAS	0.0014	0.0019	0.0024	0.0201	8_6951061	8_6951061	0.6204	0.6204	DEFB4B
DEFB4ADEFB4B	fasting insulin CuratedGWAS	0.0021	1e-04	0.033	0.0115	8_6808241	8_6808241	0.9854	0.9854	DEFB4B
DEFB4ADEFB4B	glycated heamoglobin HbA1c CuratedGWAS	2e-04	4e-04	3e-04	0.0032	8_6950656	8_6950656	0.2938	0.2938	DEFB4B
DEFB4ADEFB4B	Postchallenge Insulin Resistance IFC noBMI MAGIC	0.0262	2e-04	0.0667	0.0024	8_7269140	8_7269140	0.9932	0.9932	DEFB4B
DEFB4ADEFB4B	Postchallenge Insulin Resistance ISI noBMI MAGIC	0.032	3e-04	0.0686	0.0025	8_7269140	8_7269140	0.9967	0.9967	DEFB4B
DEFB4ADEFB4B	ProInsulin no BMI Kelsy et al	0.0707	7e-04	0.1339	0.0051	8_7269140	8_7269140	0.9982	0.9982	DEFB4B
DEFB4ADEFB4B	Random Glucose EUR Lagou et al 2023	0	1e-04	0	3e-04	8_6935191	8_6935191	0.3149	0.3149	DEFB4B
DEFB4ADEFB4B	Type 2 Diabetes EUR Suzuki et al 2023	2e-04	5e-04	3e-04	0.0029	8_6950656	8_6950656	0.456	0.456	DEFB4B
DGKA	fasting glucose CuratedGWAS	1e-04	0	2e-04	0.002	12_56329535	12_56329535	0.3028	0.3028	DGKA
DGKA	fasting insulin CuratedGWAS	0.0383	1e-04	0.4339	0.016	12_55970078	12_55970078	0.9068	0.9068	DGKA
DGKA	glycated heamoglobin HbA1c CuratedGWAS	0	0	2e-04	0.0018	12_56807325	12_56807325	0.3358	0.3358	DGKA
DGKA	Postchallenge Insulin Resistance IFC noBMI MAGIC	1e-04	1e-04	2e-04	0.0017	12_55922233	12_55922233	0.1432	0.1432	DGKA
DGKA	Postchallenge Insulin Resistance ISI noBMI MAGIC	1e-04	1e-04	3e-04	0.0021	12_56077599	12_56077599	0.208	0.208	DGKA
DGKA	ProInsulin no BMI Kelsy et al	0.0019	0.0049	0.0023	0.0155	12_56470614	12_56470614	0.0463	0.0463	DGKA
DGKA	Random Glucose EUR Lagou et al 2023	0	0	0	1e-04	12_56487201	12_56487201	0.0717	0.0717	DGKA
DGKA	Type 2 Diabetes EUR Suzuki et al 2023	1e-04	1e-04	5e-04	0.0035	12_56238038	12_56238038	0.0756	0.0756	DGKA
DIABLO	fasting glucose CuratedGWAS	0	1e-04	1e-04	0.0023	12_122630986	12_122630986	0.24	0.24	DIABLO
DIABLO	fasting insulin CuratedGWAS	0	1e-04	0	0.0014	12_122212824	12_122212824	0.0297	0.0297	DIABLO
DIABLO	glycated heamoglobin HbA1c CuratedGWAS	0	1e-04	0	0.0015	12_123086862	12_123086862	0.1008	0.1008	DIABLO
DIABLO	Postchallenge Insulin Resistance IFC noBMI MAGIC	0	1e-04	0	0.0013	12_122840953	12_122840953	0.1265	0.1265	DIABLO
DIABLO	Postchallenge Insulin Resistance ISI noBMI MAGIC	0	1e-04	1e-04	0.0018	12_123037972	12_123037972	0.1738	0.1738	DIABLO
DIABLO	ProInsulin no BMI Kelsy et al	0	1e-04	0	0.0013	12_122840953	12_122840953	0.1122	0.1122	DIABLO
DIABLO	Random Glucose EUR Lagou et al 2023	0	0	0	1e-04	12_122798284	12_122798284	0.0565	0.0565	DIABLO
DIABLO	Type 2 Diabetes EUR Suzuki et al 2023	2e-04	2e-04	7e-04	0.0072	12_122816734	12_122816734	0.2239	0.2239	DIABLO
DKK1	fasting glucose CuratedGWAS	0.005	0	0.0275	6e-04	10_54123972	10_54123972	0.4766	0.4766	DKK1
DKK1	fasting insulin CuratedGWAS	0.0043	0	0.0266	5e-04	10_54119880	10_54119880	0.5385	0.5385	DKK1
DKK1	glycated heamoglobin HbA1c CuratedGWAS	4e-04	0	0.016	3e-04	10_54123972	10_54123972	0.442	0.442	DKK1
DKK1	Postchallenge Insulin Resistance IFC noBMI MAGIC	0.017	0	0.0525	0.0011	10_54119880	10_54119880	0.9298	0.9298	DKK1
DKK1	Postchallenge Insulin Resistance ISI noBMI MAGIC	0.0133	0	0.0464	0.001	10_54119880	10_54119880	0.9134	0.9134	DKK1
DKK1	ProInsulin no BMI Kelsy et al	0.0857	2e-04	0.154	0.0036	10_54119880	10_54119880	0.9369	0.9369	DKK1
DKK1	Random Glucose EUR Lagou et al 2023	0	0	0.0024	0	10_54119880	10_54119880	0.9317	0.9317	DKK1
DKK1	Type 2 Diabetes EUR Suzuki et al 2023	0.0063	0	0.033	7e-04	10_54119880	10_54119880	0.9308	0.9308	DKK1
DKK3	fasting glucose CuratedGWAS	0.1091	2e-04	0.1923	0.0047	11_12038874	11_12038874	1	1	DKK3
DKK3	fasting insulin CuratedGWAS	1e-04	0	0.0164	3e-04	11_12038874	11_12038874	1	1	DKK3
DKK3	glycated heamoglobin HbA1c CuratedGWAS	0	0	0.0195	4e-04	11_12038874	11_12038874	1	1	DKK3
DKK3	Postchallenge Insulin Resistance IFC noBMI MAGIC	0.0049	0	0.0612	0.0013	11_12038874	11_12038874	1	1	DKK3
DKK3	Postchallenge Insulin Resistance ISI noBMI MAGIC	0.0123	0	0.0446	9e-04	11_12038874	11_12038874	1	1	DKK3
DKK3	ProInsulin no BMI Kelsy et al	0.0948	2e-04	0.1603	0.0038	11_12038874	11_12038874	1	1	DKK3
DKK3	Random Glucose EUR Lagou et al 2023	0	0	0.0025	1e-04	11_12038874	11_12038874	1	1	DKK3
DKK3	Type 2 Diabetes EUR Suzuki et al 2023	0.0031	0	0.0266	5e-04	11_12038874	11_12038874	1	1	DKK3
DKK4	fasting glucose CuratedGWAS	0.0055	0	0.0365	8e-04	8_42228644	8_42228644	0.322	0.322	DKK4
DKK4	fasting insulin CuratedGWAS	0	0	0.1315	0.003	8_42228644	8_42228644	0.321	0.321	DKK4
DKK4	glycated heamoglobin HbA1c CuratedGWAS	0	0	0.027	6e-04	8_42228644	8_42228644	0.3197	0.3197	DKK4
DKK4	Postchallenge Insulin Resistance IFC noBMI MAGIC	0.1114	5e-04	0.1817	0.0044	8_42225482	8_42225482	0.2082	0.2082	DKK4
DKK4	Postchallenge Insulin Resistance ISI noBMI MAGIC	0.0481	1e-04	0.1143	0.0026	8_42225482	8_42225482	0.2072	0.2072	DKK4
DKK4	ProInsulin no BMI Kelsy et al	0.1127	5e-04	0.1927	0.0048	8_42225482	8_42225482	0.2075	0.2075	DKK4
DKK4	Random Glucose EUR Lagou et al 2023	0.0041	0	0.0083	2e-04	8_42228644	8_42228644	0.338	0.338	DKK4
DKK4	Type 2 Diabetes EUR Suzuki et al 2023	0	0	0.183	0.0045	8_42225482	8_42225482	0.2	0.2	DKK4
DLK1	fasting glucose CuratedGWAS	0	0	0.0136	3e-04	14_101176335	14_101176335	0.8804	0.8804	DLK1
DLK1	fasting insulin CuratedGWAS	0	0	0.0208	4e-04	14_101176335	14_101176335	0.8874	0.8874	DLK1
DLK1	glycated heamoglobin HbA1c CuratedGWAS	0	0	0.0126	3e-04	14_101176335	14_101176335	0.8805	0.8805	DLK1
DLK1	Postchallenge Insulin Resistance IFC noBMI MAGIC	0.0088	0	0.0447	9e-04	14_101176335	14_101176335	0.8846	0.8846	DLK1
DLK1	Postchallenge Insulin Resistance ISI noBMI MAGIC	0.0243	0	0.1396	0.0032	14_101176335	14_101176335	0.8884	0.8884	DLK1
DLK1	ProInsulin no BMI Kelsy et al	0.0173	0	0.0693	0.0015	14_101176335	14_101176335	0.8863	0.8863	DLK1
DLK1	Random Glucose EUR Lagou et al 2023	0	0	0.0023	0	14_101176335	14_101176335	0.8865	0.8865	DLK1
DLK1	Type 2 Diabetes EUR Suzuki et al 2023	0	0	0.9998	0.9912	14_101176335	14_101176335	0.9537	0.9537	DLK1
DLK1	Albumin panUKBB	0	0	0.04	8e-04	14_101176335	14_101176335	0.8805	0.8805	DLK1
DLK1	Alkaline phosphatase panUKBB	3e-04	0	0.021	4e-04	14_101176335	14_101176335	0.8792	0.8792	DLK1
DLK1	Alanine aminotransferase panUKBB	0.002	0	0.028	6e-04	14_101176335	14_101176335	0.8825	0.8825	DLK1
DLK1	Apolipoprotein A panUKBB	0	0	0.9586	0.3164	14_101176335	14_101176335	0.9005	0.9005	DLK1
DLK1	Apolipoprotein B panUKBB	4e-04	0	0.0272	6e-04	14_101176335	14_101176335	0.8824	0.8824	DLK1
DLK1	Aspartate aminotransferase panUKBB	3e-04	0	0.0172	3e-04	14_101176335	14_101176335	0.8844	0.8844	DLK1
DLK1	body mass index CuratedGWAS	0	0	0.6903	0.0427	14_101176335	14_101176335	0.8836	0.8836	DLK1
DLK1	Basal metabolic rate panUKBB	0	0	1	1	14_101176335	14_101176335	0.9095	0.9095	DLK1
DLK1	Calcium panUKBB	0.0954	2e-04	0.1999	0.005	14_101176335	14_101176335	0.8955	0.8955	DLK1
DLK1	Creatinine panUKBB	0	0	0.3933	0.0128	14_101176335	14_101176335	0.8988	0.8988	DLK1
DLK1	Cystatin C panUKBB	0.999	0.9785	1	1	14_101176335	14_101176335	0.9052	0.9052	DLK1
DLK1	Gamma glutamyltransferase panUKBB	4e-04	0	0.0269	6e-04	14_101176335	14_101176335	0.8755	0.8755	DLK1
DLK1	Hip circumference panUKBB	0	0	0.9996	0.9788	14_101176335	14_101176335	0.8827	0.8827	DLK1
DLK1	HDL cholesterol panUKBB	0.0013	1e-04	0.9984	0.9251	14_101176335	14_101176335	0.9142	0.9142	DLK1
DLK1	LDL direct panUKBB	0.0014	0	0.0268	5e-04	14_101176335	14_101176335	0.8804	0.8804	DLK1
DLK1	Pulse rate automated reading panUKBB	0.9327	0.1988	0.9451	0.2562	14_101176335	14_101176335	0.8758	0.8758	DLK1
DLK1	SHBG panUKBB	0	0	0.2169	0.0055	14_101176335	14_101176335	0.8852	0.8852	DLK1
DLK1	Cholesterol panUKBB	0.0616	1e-04	0.1774	0.0043	14_101176335	14_101176335	0.8729	0.8729	DLK1
DLK1	Trunk fatfree mass panUKBB	3e-04	0	1	1	14_101176335	14_101176335	0.9302	0.9302	DLK1
DLK1	Trunk fat mass panUKBB	0	0	0.999	0.9529	14_101176335	14_101176335	0.8718	0.8718	DLK1
DLK1	Triglycerides panUKBB	0	0	0.0216	4e-04	14_101176335	14_101176335	0.8904	0.8904	DLK1
DLK1	Total protein panUKBB	0.001	0	0.0297	6e-04	14_101176335	14_101176335	0.8833	0.8833	DLK1
DLK1	Urate panUKBB	0.0022	0	0.0247	5e-04	14_101176335	14_101176335	0.8844	0.8844	DLK1
DLK1	Urea panUKBB	0.0024	0	0.2606	0.007	14_101176335	14_101176335	0.9037	0.9037	DLK1
DLK1	Whole body fatfree mass panUKBB	0	0	1	1	14_101176335	14_101176335	0.9203	0.9203	DLK1
DLK1	Whole body fat mass panUKBB	0	0	0.9998	0.9901	14_101176335	14_101176335	0.8778	0.8778	DLK1
DLK1	Waist circumference panUKBB	0.0037	1e-04	0.9935	0.7524	14_101176335	14_101176335	0.8779	0.8779	DLK1
DLK1	waist hip ratio CuratedGWAS	0.0271	0	0.2625	0.0071	14_101176335	14_101176335	0.8541	0.8541	DLK1
DLL1	fasting glucose CuratedGWAS	0.0134	0	0.0448	9e-04	6_170587470	6_170587470	0.7713	0.7713	DLL1
DLL1	fasting insulin CuratedGWAS	0	0	0.0145	3e-04	6_170587470	6_170587470	0.7548	0.7548	DLL1
DLL1	glycated heamoglobin HbA1c CuratedGWAS	3e-04	0	0.0101	2e-04	6_170587470	6_170587470	0.7547	0.7547	DLL1
DLL1	Postchallenge Insulin Resistance IFC noBMI MAGIC	0.0492	1e-04	0.1141	0.0026	6_170587470	6_170587470	0.7605	0.7605	DLL1
DLL1	Postchallenge Insulin Resistance ISI noBMI MAGIC	0.012	0	0.0514	0.0011	6_170587470	6_170587470	0.7566	0.7566	DLL1
DLL1	ProInsulin no BMI Kelsy et al	0.0422	1e-04	0.0915	0.002	6_170587470	6_170587470	0.7688	0.7688	DLL1
DLL1	Random Glucose EUR Lagou et al 2023	0.0194	1e-04	0.0255	5e-04	6_170587470	6_170587470	0.7439	0.7439	DLL1
DLL1	Type 2 Diabetes EUR Suzuki et al 2023	0.996	0.8705	0.9976	0.8941	6_170587470	6_170587470	0.7896	0.7896	DLL1
DLL1	Albumin panUKBB	6e-04	0	0.017	3e-04	6_170587470	6_170587470	0.7543	0.7543	DLL1
DLL1	Alkaline phosphatase panUKBB	7e-04	0	0.0561	0.0012	6_170587470	6_170587470	0.7806	0.7806	DLL1
DLL1	Alanine aminotransferase panUKBB	0.0048	0	0.0343	7e-04	6_170587470	6_170587470	0.7742	0.7742	DLL1
DLL1	Apolipoprotein A panUKBB	0.1279	3e-04	0.3145	0.0091	6_170587470	6_170587470	0.7647	0.7647	DLL1
DLL1	Apolipoprotein B panUKBB	0.0029	0	0.0207	4e-04	6_170587470	6_170587470	0.768	0.768	DLL1
DLL1	Aspartate aminotransferase panUKBB	0	0	0.0221	5e-04	6_170587470	6_170587470	0.7476	0.7476	DLL1
DLL1	body mass index CuratedGWAS	4e-04	0	0.0196	4e-04	6_170587470	6_170587470	0.7493	0.7493	DLL1
DLL1	Basal metabolic rate panUKBB	0	0	0.0436	9e-04	6_170587470	6_170587470	0.7493	0.7493	DLL1
DLL1	Calcium panUKBB	0.0135	0	0.0502	0.0011	6_170587470	6_170587470	0.7673	0.7673	DLL1
DLL1	Creatinine panUKBB	0.0016	0	0.0261	5e-04	6_170587470	6_170587470	0.7684	0.7684	DLL1
DLL1	Cystatin C panUKBB	0.0012	0	0.0375	8e-04	6_170587470	6_170587470	0.7628	0.7628	DLL1
DLL1	Gamma glutamyltransferase panUKBB	0	0	0.0257	5e-04	6_170587470	6_170587470	0.744	0.744	DLL1
DLL1	Hip circumference panUKBB	5e-04	0	0.0191	4e-04	6_170587470	6_170587470	0.7581	0.7581	DLL1
DLL1	HDL cholesterol panUKBB	8e-04	0	0.0306	6e-04	6_170587470	6_170587470	0.7562	0.7562	DLL1
DLL1	LDL direct panUKBB	0.0027	0	0.0228	5e-04	6_170587470	6_170587470	0.7703	0.7703	DLL1
DLL1	Pulse rate automated reading panUKBB	3e-04	0	0.0181	4e-04	6_170587470	6_170587470	0.761	0.761	DLL1
DLL1	SHBG panUKBB	0.0058	0	0.0534	0.0011	6_170587470	6_170587470	0.7241	0.7241	DLL1
DLL1	Cholesterol panUKBB	0.0025	0	0.0275	6e-04	6_170587470	6_170587470	0.7683	0.7683	DLL1
DLL1	Trunk fatfree mass panUKBB	0	0	0.1249	0.0028	6_170587470	6_170587470	0.7322	0.7322	DLL1
DLL1	Trunk fat mass panUKBB	2e-04	0	0.0183	4e-04	6_170587470	6_170587470	0.7554	0.7554	DLL1
DLL1	Triglycerides panUKBB	6e-04	0	0.0191	4e-04	6_170587470	6_170587470	0.7578	0.7578	DLL1
DLL1	Total protein panUKBB	0	0	0.0187	4e-04	6_170587470	6_170587470	0.7575	0.7575	DLL1
DLL1	Urate panUKBB	0.0013	0	0.0158	3e-04	6_170587470	6_170587470	0.7571	0.7571	DLL1
DLL1	Urea panUKBB	0.0154	0	0.0504	0.0011	6_170587470	6_170587470	0.7793	0.7793	DLL1
DLL1	Whole body fatfree mass panUKBB	0	0	0.0588	0.0012	6_170587470	6_170587470	0.7459	0.7459	DLL1
DLL1	Whole body fat mass panUKBB	1e-04	0	0.0179	4e-04	6_170587470	6_170587470	0.7551	0.7551	DLL1
DLL1	Waist circumference panUKBB	0.0015	0	0.0135	3e-04	6_170587470	6_170587470	0.759	0.759	DLL1
DLL1	waist hip ratio CuratedGWAS	0.0849	2e-04	0.1537	0.0036	6_170587470	6_170587470	0.7801	0.7801	DLL1
DMP1	fasting glucose CuratedGWAS	0	0	0.3422	0.0103	4_88571240	4_88571240	0.9413	0.9413	DMP1
DMP1	fasting insulin CuratedGWAS	0	0	0.3518	0.0107	4_88477400	4_88477400	0.9702	0.9702	DMP1
DMP1	glycated heamoglobin HbA1c CuratedGWAS	0.4424	0.0039	0.5228	0.0214	4_88571240	4_88571240	0.9717	0.9717	DMP1
DMP1	Postchallenge Insulin Resistance IFC noBMI MAGIC	0.0167	0	0.0466	0.001	4_88772779	4_88772779	0.2777	0.2777	DMP1
DMP1	Postchallenge Insulin Resistance ISI noBMI MAGIC	0.0176	0	0.0569	0.0012	4_88772779	4_88772779	0.2794	0.2794	DMP1
DMP1	ProInsulin no BMI Kelsy et al	0.0337	1e-04	0.0794	0.0017	4_88772779	4_88772779	0.2733	0.2733	DMP1
DMP1	Random Glucose EUR Lagou et al 2023	4e-04	0	0.0022	0	4_88772779	4_88772779	0.28	0.28	DMP1
DMP1	Type 2 Diabetes EUR Suzuki et al 2023	0.005	0	0.0286	6e-04	4_88772779	4_88772779	0.2812	0.2812	DMP1
DNAJA2	fasting glucose CuratedGWAS	0	2e-04	0	0.001	16_47216023	16_47216023	0.1075	0.1075	DNAJA2
DNAJA2	fasting insulin CuratedGWAS	0.3211	0.0074	0.3932	0.0232	16_47405704	16_47405704	0.3896	0.3896	DNAJA2
DNAJA2	glycated heamoglobin HbA1c CuratedGWAS	0	2e-04	0	9e-04	16_47244397	16_47244397	0.1681	0.1681	DNAJA2
DNAJA2	Postchallenge Insulin Resistance IFC noBMI MAGIC	0	1e-04	0	5e-04	16_47362289	16_47362289	0.0992	0.0992	DNAJA2
DNAJA2	Postchallenge Insulin Resistance ISI noBMI MAGIC	0	1e-04	0	4e-04	16_47484151	16_47484151	0.0474	0.0474	DNAJA2
DNAJA2	ProInsulin no BMI Kelsy et al	0	1e-04	0	4e-04	16_47484151	16_47484151	0.043	0.043	DNAJA2
DNAJA2	Random Glucose EUR Lagou et al 2023	0	0	0	0	16_47427053	16_47427053	0.1062	0.1062	DNAJA2
DNAJA2	Type 2 Diabetes EUR Suzuki et al 2023	1e-04	7e-04	2e-04	0.0029	16_47336823	16_47336823	0.1474	0.1474	DNAJA2
DNAJB1	fasting glucose CuratedGWAS	0	0	0.0165	3e-04	19_14651886	19_14651886	0.4003	0.4003	DNAJB1
DNAJB1	fasting insulin CuratedGWAS	0	0	0.4317	0.015	19_14442161	19_14442161	0.99	0.99	DNAJB1
DNAJB1	glycated heamoglobin HbA1c CuratedGWAS	0	0	0.0278	6e-04	19_14655865	19_14655865	0.3796	0.3796	DNAJB1
DNAJB1	Postchallenge Insulin Resistance IFC noBMI MAGIC	0.0625	1e-04	0.1232	0.0028	19_14651886	19_14651886	0.3856	0.3856	DNAJB1
DNAJB1	Postchallenge Insulin Resistance ISI noBMI MAGIC	0.06	1e-04	0.1212	0.0028	19_14651886	19_14651886	0.5194	0.5194	DNAJB1
DNAJB1	ProInsulin no BMI Kelsy et al	0.1695	6e-04	0.2581	0.0069	19_14651886	19_14651886	0.5452	0.5452	DNAJB1
DNAJB1	Random Glucose EUR Lagou et al 2023	6e-04	0	0.0021	0	19_14651886	19_14651886	0.4396	0.4396	DNAJB1
DNAJB1	Type 2 Diabetes EUR Suzuki et al 2023	0	0	0.0357	7e-04	19_14651886	19_14651886	0.4475	0.4475	DNAJB1
DNAJB6	fasting glucose CuratedGWAS	2e-04	0	0.0205	4e-04	7_157145474	7_157145474	1	1	DNAJB6
DNAJB6	fasting insulin CuratedGWAS	0	0	0.0148	3e-04	7_157145474	7_157145474	1	1	DNAJB6
DNAJB6	glycated heamoglobin HbA1c CuratedGWAS	0	0	0.0237	5e-04	7_157145474	7_157145474	1	1	DNAJB6
DNAJB6	Postchallenge Insulin Resistance IFC noBMI MAGIC	0.0939	2e-04	0.1811	0.0044	7_157145474	7_157145474	1	1	DNAJB6
DNAJB6	Postchallenge Insulin Resistance ISI noBMI MAGIC	0.008	0	0.0424	9e-04	7_157145474	7_157145474	1	1	DNAJB6
DNAJB6	ProInsulin no BMI Kelsy et al	0.0465	1e-04	0.109	0.0024	7_157145474	7_157145474	1	1	DNAJB6
DNAJB6	Random Glucose EUR Lagou et al 2023	3e-04	0	0.0022	0	7_157145474	7_157145474	1	1	DNAJB6
DNAJB6	Type 2 Diabetes EUR Suzuki et al 2023	0	0	1	0.9988	7_157145474	7_157145474	1	1	DNAJB6
DNAJB6	Albumin panUKBB	0.0039	0	0.0246	5e-04	7_157145474	7_157145474	1	1	DNAJB6
DNAJB6	Alkaline phosphatase panUKBB	7e-04	0	0.0189	4e-04	7_157145474	7_157145474	1	1	DNAJB6
DNAJB6	Alanine aminotransferase panUKBB	0.0011	0	0.0194	4e-04	7_157145474	7_157145474	1	1	DNAJB6
DNAJB6	Apolipoprotein A panUKBB	0	0	0.017	3e-04	7_157145474	7_157145474	1	1	DNAJB6
DNAJB6	Apolipoprotein B panUKBB	0.4364	0.0023	0.5709	0.0259	7_157145474	7_157145474	1	1	DNAJB6
DNAJB6	Aspartate aminotransferase panUKBB	0.0012	0	0.0288	6e-04	7_157145474	7_157145474	1	1	DNAJB6
DNAJB6	body mass index CuratedGWAS	0	0	0.0148	3e-04	7_157145474	7_157145474	1	1	DNAJB6
DNAJB6	Basal metabolic rate panUKBB	8e-04	0	0.0184	4e-04	7_157145474	7_157145474	1	1	DNAJB6
DNAJB6	Calcium panUKBB	3e-04	0	0.0169	3e-04	7_157145474	7_157145474	1	1	DNAJB6
DNAJB6	Creatinine panUKBB	0	0	0.0139	3e-04	7_157145474	7_157145474	1	1	DNAJB6
DNAJB6	Cystatin C panUKBB	0	0	0.2607	0.007	7_157145474	7_157145474	1	1	DNAJB6
DNAJB6	Gamma glutamyltransferase panUKBB	0.0026	0	0.0439	9e-04	7_157145474	7_157145474	1	1	DNAJB6
DNAJB6	Hip circumference panUKBB	0.0925	1e-04	0.2716	0.0074	7_157145474	7_157145474	1	1	DNAJB6
DNAJB6	HDL cholesterol panUKBB	0	0	0.0175	4e-04	7_157145474	7_157145474	1	1	DNAJB6
DNAJB6	LDL direct panUKBB	0.1396	2e-04	0.2778	0.0076	7_157145474	7_157145474	1	1	DNAJB6
DNAJB6	Pulse rate automated reading panUKBB	0.0081	0	0.041	9e-04	7_157145474	7_157145474	1	1	DNAJB6
DNAJB6	SHBG panUKBB	0.0048	0	0.039	8e-04	7_157145474	7_157145474	1	1	DNAJB6
DNAJB6	Cholesterol panUKBB	0.1183	2e-04	0.2383	0.0062	7_157145474	7_157145474	1	1	DNAJB6
DNAJB6	Trunk fatfree mass panUKBB	1e-04	0	0.0128	3e-04	7_157145474	7_157145474	1	1	DNAJB6
DNAJB6	Trunk fat mass panUKBB	0.0021	0	0.0674	0.0014	7_157145474	7_157145474	1	1	DNAJB6
DNAJB6	Triglycerides panUKBB	4e-04	0	0.0192	4e-04	7_157145474	7_157145474	1	1	DNAJB6
DNAJB6	Total protein panUKBB	4e-04	0	0.0188	4e-04	7_157145474	7_157145474	1	1	DNAJB6
DNAJB6	Urate panUKBB	0	0	0.0169	3e-04	7_157145474	7_157145474	1	1	DNAJB6
DNAJB6	Urea panUKBB	0.0016	0	0.0158	3e-04	7_157145474	7_157145474	1	1	DNAJB6
DNAJB6	Whole body fatfree mass panUKBB	5e-04	0	0.0146	3e-04	7_157145474	7_157145474	1	1	DNAJB6
DNAJB6	Whole body fat mass panUKBB	0.0016	0	0.0625	0.0013	7_157145474	7_157145474	1	1	DNAJB6
DNAJB6	Waist circumference panUKBB	6e-04	0	0.0142	3e-04	7_157145474	7_157145474	1	1	DNAJB6
DNAJB6	waist hip ratio CuratedGWAS	0.0094	0	0.0457	0.001	7_157145474	7_157145474	1	1	DNAJB6
DNAJC6	fasting glucose CuratedGWAS	0.0018	0	0.0159	3e-04	1_65755392	1_65755392	0.165	0.165	DNAJC6
DNAJC6	fasting insulin CuratedGWAS	0	0	0.0149	3e-04	1_65755392	1_65755392	0.1691	0.1691	DNAJC6
DNAJC6	glycated heamoglobin HbA1c CuratedGWAS	0	0	0.0112	2e-04	1_65755392	1_65755392	0.1662	0.1662	DNAJC6
DNAJC6	Postchallenge Insulin Resistance IFC noBMI MAGIC	0.0932	3e-04	0.1597	0.0038	1_65755392	1_65755392	0.1723	0.1723	DNAJC6
DNAJC6	Postchallenge Insulin Resistance ISI noBMI MAGIC	0.01	0	0.0474	0.001	1_65755392	1_65755392	0.1649	0.1649	DNAJC6
DNAJC6	ProInsulin no BMI Kelsy et al	0.0361	1e-04	0.0852	0.0019	1_65755392	1_65755392	0.1303	0.1303	DNAJC6
DNAJC6	Random Glucose EUR Lagou et al 2023	9e-04	0	0.0042	1e-04	1_65755392	1_65755392	0.1758	0.1758	DNAJC6
DNAJC6	Type 2 Diabetes EUR Suzuki et al 2023	0	0	0.0815	0.0018	1_65755392	1_65755392	0.2762	0.2762	DNAJC6
DNER	fasting glucose CuratedGWAS	0.0012	0	0.0127	3e-04	2_230596917	2_230596917	0.7003	0.7003	DNER
DNER	fasting insulin CuratedGWAS	0	0	0.0188	4e-04	2_230596917	2_230596917	0.7329	0.7329	DNER
DNER	glycated heamoglobin HbA1c CuratedGWAS	1e-04	0	0.0139	3e-04	2_230596917	2_230596917	0.7237	0.7237	DNER
DNER	Postchallenge Insulin Resistance IFC noBMI MAGIC	0.0131	0	0.0457	0.001	2_230596917	2_230596917	0.6979	0.6979	DNER
DNER	Postchallenge Insulin Resistance ISI noBMI MAGIC	0.0479	1e-04	0.1072	0.0024	2_230596917	2_230596917	0.6232	0.6232	DNER
DNER	ProInsulin no BMI Kelsy et al	0.1166	3e-04	0.1936	0.0048	2_230596917	2_230596917	0.666	0.666	DNER
DNER	Random Glucose EUR Lagou et al 2023	5e-04	0	0.0024	0	2_230596917	2_230596917	0.7092	0.7092	DNER
DNER	Type 2 Diabetes EUR Suzuki et al 2023	0.9374	0.3129	0.9945	0.783	2_230596917	2_230596917	0.8709	0.8709	DNER
DNER	Albumin panUKBB	0.0489	1e-04	0.1569	0.0037	2_230596917	2_230596917	0.7335	0.7335	DNER
DNER	Alkaline phosphatase panUKBB	0.0737	1e-04	0.1906	0.0047	2_230596917	2_230596917	0.68	0.68	DNER
DNER	Alanine aminotransferase panUKBB	0.7447	0.0198	0.8224	0.0848	2_230596917	2_230596917	0.3395	0.3395	DNER
DNER	Apolipoprotein A panUKBB	1e-04	0	0.1152	0.0026	2_230596917	2_230596917	0.6829	0.6829	DNER
DNER	Apolipoprotein B panUKBB	0.0018	0	0.0228	5e-04	2_230596917	2_230596917	0.6786	0.6786	DNER
DNER	Aspartate aminotransferase panUKBB	0.0017	0	0.0229	5e-04	2_230596917	2_230596917	0.6687	0.6687	DNER
DNER	body mass index CuratedGWAS	0.1928	0.0078	1	1	2_230594490	2_230594490	0.2824	0.2824	DNER
DNER	Basal metabolic rate panUKBB	0.8245	0.13	1	0.9985	2_230592359	2_230592359	0.2869	0.2869	DNER
DNER	Calcium panUKBB	0.0041	0	0.0866	0.0019	2_230596917	2_230596917	0.754	0.754	DNER
DNER	Creatinine panUKBB	0.0363	0.0012	1	0.9998	2_230596917	2_230596917	0.5972	0.5972	DNER
DNER	Cystatin C panUKBB	4e-04	0	0.0268	6e-04	2_230596917	2_230596917	0.7264	0.7264	DNER
DNER	Gamma glutamyltransferase panUKBB	0.2069	0.0015	0.9045	0.1592	2_230596917	2_230596917	0.6033	0.6033	DNER
DNER	Hip circumference panUKBB	0.4817	0.0288	1	1	2_230592359	2_230592359	0.331	0.331	DNER
DNER	HDL cholesterol panUKBB	0	0	0.6607	0.0375	2_230596917	2_230596917	0.615	0.615	DNER
DNER	LDL direct panUKBB	0.0016	0	0.018	4e-04	2_230596917	2_230596917	0.6986	0.6986	DNER
DNER	Pulse rate automated reading panUKBB	0.3159	0.0011	0.4671	0.0172	2_230596917	2_230596917	0.6821	0.6821	DNER
DNER	SHBG panUKBB	0.1998	4e-04	0.4831	0.0183	2_230596917	2_230596917	0.5593	0.5593	DNER
DNER	Cholesterol panUKBB	0.001	0	0.0171	3e-04	2_230596917	2_230596917	0.7079	0.7079	DNER
DNER	Trunk fatfree mass panUKBB	0.8063	0.0398	0.9444	0.2537	2_230596917	2_230596917	0.3345	0.3345	DNER
DNER	Trunk fat mass panUKBB	0.2955	0.0132	1	1	2_230592359	2_230592359	0.4604	0.4604	DNER
DNER	Triglycerides panUKBB	0	0	0.188	0.0046	2_230596917	2_230596917	0.7256	0.7256	DNER
DNER	Total protein panUKBB	0	0	0.0344	7e-04	2_230596917	2_230596917	0.7092	0.7092	DNER
DNER	Urate panUKBB	0.021	0	0.1176	0.0027	2_230596917	2_230596917	0.6977	0.6977	DNER
DNER	Urea panUKBB	0.001	0	0.0165	3e-04	2_230596917	2_230596917	0.7081	0.7081	DNER
DNER	Whole body fatfree mass panUKBB	0.8458	0.122	0.9949	0.7975	2_230596917	2_230596917	0.3379	0.3379	DNER
DNER	Whole body fat mass panUKBB	0.1243	0.0045	1	1	2_230592359	2_230592359	0.4394	0.4394	DNER
DNER	Waist circumference panUKBB	0.9589	0.4267	1	1	2_230592359	2_230592359	0.3988	0.3988	DNER
DNER	waist hip ratio CuratedGWAS	0.8672	0.1762	1	0.9991	2_230594490	2_230594490	0.2826	0.2826	DNER
DNPEP	fasting glucose CuratedGWAS	0	0	0.085	0.0019	2_220250232	2_220250232	1	1	DNPEP
DNPEP	fasting insulin CuratedGWAS	0	0	0.9456	0.258	2_220250232	2_220250232	1	1	DNPEP
DNPEP	glycated heamoglobin HbA1c CuratedGWAS	0	0	0.1137	0.0026	2_220250232	2_220250232	1	1	DNPEP
DNPEP	Postchallenge Insulin Resistance IFC noBMI MAGIC	0.1303	5e-04	0.2205	0.0056	2_220250232	2_220250232	1	1	DNPEP
DNPEP	Postchallenge Insulin Resistance ISI noBMI MAGIC	0.0442	1e-04	0.2162	0.0055	2_220250232	2_220250232	1	1	DNPEP
DNPEP	ProInsulin no BMI Kelsy et al	0.1632	8e-04	0.2463	0.0065	2_220250232	2_220250232	1	1	DNPEP
DNPEP	Random Glucose EUR Lagou et al 2023	0.0061	0	0.0165	3e-04	2_220250232	2_220250232	1	1	DNPEP
DNPEP	Type 2 Diabetes EUR Suzuki et al 2023	0	0	0.115	0.0026	2_220250232	2_220250232	1	1	DNPEP
DNPEP	Albumin panUKBB	0.0051	0	0.105	0.0023	2_220250232	2_220250232	1	1	DNPEP
DNPEP	Alkaline phosphatase panUKBB	4e-04	0	0.0888	0.0019	2_220250232	2_220250232	1	1	DNPEP
DNPEP	Alanine aminotransferase panUKBB	0.0127	0	0.0628	0.0013	2_220250232	2_220250232	1	1	DNPEP
DNPEP	Apolipoprotein A panUKBB	0	0	0.0628	0.0013	2_220250232	2_220250232	1	1	DNPEP
DNPEP	Apolipoprotein B panUKBB	0.0078	0	0.069	0.0015	2_220250232	2_220250232	1	1	DNPEP
DNPEP	Aspartate aminotransferase panUKBB	0.0012	0	0.2778	0.0076	2_220250232	2_220250232	1	1	DNPEP
DNPEP	body mass index CuratedGWAS	0	0	0.0503	0.0011	2_220250232	2_220250232	1	1	DNPEP
DNPEP	Basal metabolic rate panUKBB	0	0	0.0448	9e-04	2_220250232	2_220250232	1	1	DNPEP
DNPEP	Calcium panUKBB	0.0607	1e-04	0.3155	0.0091	2_220250232	2_220250232	1	1	DNPEP
DNPEP	Creatinine panUKBB	0	0	0.977	0.4597	2_220353440	2_220353440	0.2906	0.2906	DNPEP
DNPEP	Cystatin C panUKBB	1e-04	0	0.063	0.0013	2_220250232	2_220250232	1	1	DNPEP
DNPEP	Gamma glutamyltransferase panUKBB	0.0075	0	0.0598	0.0013	2_220250232	2_220250232	1	1	DNPEP
DNPEP	Hip circumference panUKBB	0	0	0.0721	0.0016	2_220250232	2_220250232	1	1	DNPEP
DNPEP	HDL cholesterol panUKBB	0	0	0.0836	0.0018	2_220250232	2_220250232	1	1	DNPEP
DNPEP	LDL direct panUKBB	0.0186	0	0.0644	0.0014	2_220250232	2_220250232	1	1	DNPEP
DNPEP	Pulse rate automated reading panUKBB	0	0	1	1	2_220250232	2_220250232	1	1	DNPEP
DNPEP	SHBG panUKBB	0	0	0.0879	0.0019	2_220250232	2_220250232	1	1	DNPEP
DNPEP	Cholesterol panUKBB	0.0214	0	0.0893	0.002	2_220250232	2_220250232	1	1	DNPEP
DNPEP	Trunk fatfree mass panUKBB	0	0	0.0403	8e-04	2_220250232	2_220250232	1	1	DNPEP
DNPEP	Trunk fat mass panUKBB	0.0025	0	0.212	0.0054	2_220250232	2_220250232	1	1	DNPEP
DNPEP	Triglycerides panUKBB	0	0	0.0664	0.0014	2_220250232	2_220250232	1	1	DNPEP
DNPEP	Total protein panUKBB	0.0286	0	0.1303	0.003	2_220250232	2_220250232	1	1	DNPEP
DNPEP	Urate panUKBB	0.0048	0	0.1455	0.0034	2_220250232	2_220250232	1	1	DNPEP
DNPEP	Urea panUKBB	0.2901	0.0019	0.3767	0.0119	2_220250232	2_220250232	1	1	DNPEP
DNPEP	Whole body fatfree mass panUKBB	0	0	0.0401	8e-04	2_220250232	2_220250232	1	1	DNPEP
DNPEP	Whole body fat mass panUKBB	2e-04	0	0.1747	0.0042	2_220250232	2_220250232	1	1	DNPEP
DNPEP	Waist circumference panUKBB	0.0013	0	0.0517	0.0011	2_220250232	2_220250232	1	1	DNPEP
DNPEP	waist hip ratio CuratedGWAS	7e-04	0	0.0524	0.0011	2_220250232	2_220250232	1	1	DNPEP
DOK2	fasting glucose CuratedGWAS	5e-04	0	0.0126	3e-04	8_21853733	8_21853733	0.0756	0.0756	DOK2
DOK2	fasting insulin CuratedGWAS	0	0	0.0147	3e-04	8_21853733	8_21853733	0.0838	0.0838	DOK2
DOK2	glycated heamoglobin HbA1c CuratedGWAS	0.0101	0	0.0408	9e-04	8_21853733	8_21853733	0.1013	0.1013	DOK2
DOK2	Postchallenge Insulin Resistance IFC noBMI MAGIC	0.0103	0	0.0462	0.001	8_21853733	8_21853733	0.0922	0.0922	DOK2
DOK2	Postchallenge Insulin Resistance ISI noBMI MAGIC	0.0138	0	0.0482	0.001	8_21853733	8_21853733	0.0765	0.0765	DOK2
DOK2	ProInsulin no BMI Kelsy et al	0.015	0	0.0556	0.0012	8_21853733	8_21853733	0.0855	0.0855	DOK2
DOK2	Random Glucose EUR Lagou et al 2023	0.0012	0	0.006	1e-04	8_21853733	8_21853733	0.1067	0.1067	DOK2
DOK2	Type 2 Diabetes EUR Suzuki et al 2023	0.2142	8e-04	0.5181	0.021	8_21853733	8_21853733	0.1269	0.1269	DOK2
DPP10	fasting glucose CuratedGWAS	0.0091	0	0.0598	0.0013	2_115937924	2_115937924	0.8488	0.8488	DPP10
DPP10	fasting insulin CuratedGWAS	0	0	0.2597	0.007	2_115937924	2_115937924	0.8222	0.8222	DPP10
DPP10	glycated heamoglobin HbA1c CuratedGWAS	2e-04	0	0.0096	2e-04	2_115937924	2_115937924	0.8378	0.8378	DPP10
DPP10	Postchallenge Insulin Resistance IFC noBMI MAGIC	0.0099	0	0.0508	0.0011	2_115937924	2_115937924	0.8374	0.8374	DPP10
DPP10	Postchallenge Insulin Resistance ISI noBMI MAGIC	0.0125	0	0.0509	0.0011	2_115937924	2_115937924	0.8348	0.8348	DPP10
DPP10	ProInsulin no BMI Kelsy et al	0.0075	0	0.0443	9e-04	2_115937924	2_115937924	0.8381	0.8381	DPP10
DPP10	Random Glucose EUR Lagou et al 2023	8e-04	0	0.0024	0	2_115937924	2_115937924	0.8371	0.8371	DPP10
DPP10	Type 2 Diabetes EUR Suzuki et al 2023	0.0335	0	0.1435	0.0033	2_115937924	2_115937924	0.8206	0.8206	DPP10
DPP4	fasting glucose CuratedGWAS	0	0	0.018	4e-04	2_162930725	2_162930725	1	1	DPP4
DPP4	fasting insulin CuratedGWAS	0.0029	0	0.0569	0.0012	2_162930725	2_162930725	1	1	DPP4
DPP4	glycated heamoglobin HbA1c CuratedGWAS	0	0	0.0285	6e-04	2_162930725	2_162930725	1	1	DPP4
DPP4	Postchallenge Insulin Resistance IFC noBMI MAGIC	0.0091	0	0.0536	0.0011	2_162930725	2_162930725	1	1	DPP4
DPP4	Postchallenge Insulin Resistance ISI noBMI MAGIC	0.1283	6e-04	0.2231	0.0057	2_162930725	2_162930725	1	1	DPP4
DPP4	ProInsulin no BMI Kelsy et al	0.008	0	0.0481	0.001	2_162930725	2_162930725	1	1	DPP4
DPP4	Random Glucose EUR Lagou et al 2023	2e-04	0	0.002	0	2_162930725	2_162930725	1	1	DPP4
DPP4	Type 2 Diabetes EUR Suzuki et al 2023	0.0363	2e-04	0.6945	0.0435	2_162930725	2_162930725	1	1	DPP4
DPP6	fasting glucose CuratedGWAS	0	0	0.0216	4e-04	7_154684153	7_154684153	1	1	DPP6
DPP6	fasting insulin CuratedGWAS	0	0	0.0331	7e-04	7_154684153	7_154684153	1	1	DPP6
DPP6	glycated heamoglobin HbA1c CuratedGWAS	0	0	0.0101	2e-04	7_154684153	7_154684153	1	1	DPP6
DPP6	Postchallenge Insulin Resistance IFC noBMI MAGIC	0.0078	0	0.0508	0.0011	7_154684153	7_154684153	1	1	DPP6
DPP6	Postchallenge Insulin Resistance ISI noBMI MAGIC	0.0264	0	0.0661	0.0014	7_154684153	7_154684153	1	1	DPP6
DPP6	ProInsulin no BMI Kelsy et al	0.17	3e-04	0.2927	0.0082	7_154684153	7_154684153	1	1	DPP6
DPP6	Random Glucose EUR Lagou et al 2023	6e-04	0	0.0022	0	7_154684153	7_154684153	1	1	DPP6
DPP6	Type 2 Diabetes EUR Suzuki et al 2023	0.0311	0	0.0763	0.0016	7_154684153	7_154684153	1	1	DPP6
DPT	fasting glucose CuratedGWAS	0.0019	0	0.0736	0.0016	1_168697761	1_168697761	1	1	DPT
DPT	fasting insulin CuratedGWAS	0	0	0.0238	5e-04	1_168697761	1_168697761	1	1	DPT
DPT	glycated heamoglobin HbA1c CuratedGWAS	0	0	0.0311	6e-04	1_168697761	1_168697761	1	1	DPT
DPT	Postchallenge Insulin Resistance IFC noBMI MAGIC	0.0182	0	0.0559	0.0012	1_168697761	1_168697761	1	1	DPT
DPT	Postchallenge Insulin Resistance ISI noBMI MAGIC	0.0116	0	0.0409	9e-04	1_168697761	1_168697761	1	1	DPT
DPT	ProInsulin no BMI Kelsy et al	0.0209	0	0.0604	0.0013	1_168697761	1_168697761	1	1	DPT
DPT	Random Glucose EUR Lagou et al 2023	5e-04	0	0.0023	0	1_168697761	1_168697761	1	1	DPT
DPT	Type 2 Diabetes EUR Suzuki et al 2023	0.0018	0	0.0306	6e-04	1_168697761	1_168697761	1	1	DPT
DPY30	fasting glucose CuratedGWAS	0.002	0	0.0294	6e-04	2_32162092	2_32162092	0.2821	0.2821	DPY30
DPY30	fasting insulin CuratedGWAS	0.0843	2e-04	0.2225	0.0057	2_32162092	2_32162092	0.4601	0.4601	DPY30
DPY30	glycated heamoglobin HbA1c CuratedGWAS	0.0058	0	0.0269	6e-04	2_32162092	2_32162092	0.2996	0.2996	DPY30
DPY30	Postchallenge Insulin Resistance IFC noBMI MAGIC	0.0476	1e-04	0.1074	0.0024	2_32162092	2_32162092	0.2707	0.2707	DPY30
DPY30	Postchallenge Insulin Resistance ISI noBMI MAGIC	0.0501	1e-04	0.1061	0.0024	2_31986545	2_31986545	0.2824	0.2824	DPY30
DPY30	ProInsulin no BMI Kelsy et al	0.1655	7e-04	0.2734	0.0075	2_32169565	2_32169565	0.396	0.396	DPY30
DPY30	Random Glucose EUR Lagou et al 2023	0.0016	0	0.0046	1e-04	2_32162092	2_32162092	0.3023	0.3023	DPY30
DPY30	Type 2 Diabetes EUR Suzuki et al 2023	6e-04	0	0.0571	0.0012	2_32162092	2_32162092	0.2857	0.2857	DPY30
DSC2	fasting glucose CuratedGWAS	0.0034	0	0.022	5e-04	18_28689144	18_28689144	0.9972	0.9972	DSC2
DSC2	fasting insulin CuratedGWAS	0	0	0.0224	5e-04	18_28689144	18_28689144	0.9976	0.9976	DSC2
DSC2	glycated heamoglobin HbA1c CuratedGWAS	0	0	0.0136	3e-04	18_28689144	18_28689144	0.9971	0.9971	DSC2
DSC2	Postchallenge Insulin Resistance IFC noBMI MAGIC	0.0146	0	0.0654	0.0014	18_28689144	18_28689144	0.9973	0.9973	DSC2
DSC2	Postchallenge Insulin Resistance ISI noBMI MAGIC	0.0208	0	0.0624	0.0013	18_28689144	18_28689144	0.9975	0.9975	DSC2
DSC2	ProInsulin no BMI Kelsy et al	0.0543	1e-04	0.1188	0.0027	18_28689144	18_28689144	0.9978	0.9978	DSC2
DSC2	Random Glucose EUR Lagou et al 2023	0.0019	0	0.0043	1e-04	18_28689144	18_28689144	0.9978	0.9978	DSC2
DSC2	Type 2 Diabetes EUR Suzuki et al 2023	0.0252	1e-04	0.0665	0.0014	18_28689144	18_28689144	0.9976	0.9976	DSC2
DSG2	fasting glucose CuratedGWAS	9e-04	0	0.0127	3e-04	18_29086048	18_29086048	0.2579	0.2579	DSG2
DSG2	fasting insulin CuratedGWAS	1e-04	0	0.0359	7e-04	18_29086048	18_29086048	0.337	0.337	DSG2
DSG2	glycated heamoglobin HbA1c CuratedGWAS	0	0	0.0126	3e-04	18_29086048	18_29086048	0.26	0.26	DSG2
DSG2	Postchallenge Insulin Resistance IFC noBMI MAGIC	0.0723	2e-04	0.1324	0.003	18_29086048	18_29086048	0.3371	0.3371	DSG2
DSG2	Postchallenge Insulin Resistance ISI noBMI MAGIC	0.0367	1e-04	0.0828	0.0018	18_29084421	18_29084421	0.2961	0.2961	DSG2
DSG2	ProInsulin no BMI Kelsy et al	0.0104	0	0.0494	0.001	18_29086048	18_29086048	0.2993	0.2993	DSG2
DSG2	Random Glucose EUR Lagou et al 2023	0.0017	0	0.004	1e-04	18_29086048	18_29086048	0.2647	0.2647	DSG2
DSG2	Type 2 Diabetes EUR Suzuki et al 2023	0.0052	0	0.0329	7e-04	18_29086048	18_29086048	0.3079	0.3079	DSG2
DSG4	fasting glucose CuratedGWAS	0.0681	1e-04	0.1386	0.0032	18_28983529	18_28983529	0.9997	0.9997	DSG4
DSG4	fasting insulin CuratedGWAS	0.001	0	0.1423	0.0033	18_28983529	18_28983529	0.9992	0.9992	DSG4
DSG4	glycated heamoglobin HbA1c CuratedGWAS	0.0018	0	0.1052	0.0023	18_28983529	18_28983529	0.9999	0.9999	DSG4
DSG4	Postchallenge Insulin Resistance IFC noBMI MAGIC	0.1938	0.001	0.2688	0.0073	18_28983529	18_28983529	0.9998	0.9998	DSG4
DSG4	Postchallenge Insulin Resistance ISI noBMI MAGIC	0.1978	0.0011	0.2623	0.0071	18_28983529	18_28983529	0.9998	0.9998	DSG4
DSG4	ProInsulin no BMI Kelsy et al	0.3756	0.0035	0.463	0.017	18_28983529	18_28983529	0.9999	0.9999	DSG4
DSG4	Random Glucose EUR Lagou et al 2023	0.0026	0	0.0053	1e-04	18_28993183	18_28993183	0.6868	0.6868	DSG4
DSG4	Type 2 Diabetes EUR Suzuki et al 2023	0.5294	0.0093	0.5947	0.0285	18_28983529	18_28983529	1	1	DSG4
DTNB	fasting glucose CuratedGWAS	0.3785	0.063	0.3929	0.1198	2_25809625	2_25809625	0.9658	0.9658	DTNB
DTNB	fasting insulin CuratedGWAS	0.0308	4e-04	0.9465	0.2613	2_25999440	2_25999440	1	1	DTNB
DTNB	glycated heamoglobin HbA1c CuratedGWAS	3e-04	0	0.0817	0.013	2_25809625	2_25809625	0.6732	0.6732	DTNB
DTNB	Postchallenge Insulin Resistance IFC noBMI MAGIC	0.0142	2e-04	0.0394	0.0063	2_25809625	2_25809625	0.8201	0.8201	DTNB
DTNB	Postchallenge Insulin Resistance ISI noBMI MAGIC	0.0432	0.0014	0.0599	0.0098	2_25809625	2_25809625	0.841	0.841	DTNB
DTNB	ProInsulin no BMI Kelsy et al	0.0326	0.001	0.0455	0.0072	2_25809625	2_25809625	0.829	0.829	DTNB
DTNB	Random Glucose EUR Lagou et al 2023	0	0	0	1e-04	2_25853389	2_25853389	0.0473	0.0473	DTNB
DTNB	Type 2 Diabetes EUR Suzuki et al 2023	0.0011	0	0.0914	0.002	2_25569823	2_25569823	0.508	0.508	DTNB
DTNB	Albumin panUKBB	0	0	0.0274	0.0017	2_25809625	2_25809625	0.2328	0.2328	DTNB
DTNB	Alkaline phosphatase panUKBB	0	0	0.0118	0.0023	2_25809625	2_25809625	0.6513	0.6513	DTNB
DTNB	Alanine aminotransferase panUKBB	1e-04	0	0.0121	0.0025	2_25809625	2_25809625	0.5118	0.5118	DTNB
DTNB	Apolipoprotein A panUKBB	0.0011	0	0.0109	0.0023	2_25809625	2_25809625	0.772	0.772	DTNB
DTNB	Apolipoprotein B panUKBB	0.0884	0.0023	0.1377	0.0323	2_25809625	2_25809625	0.5734	0.5734	DTNB
DTNB	Aspartate aminotransferase panUKBB	6e-04	0	0.0125	0.0026	2_25809625	2_25809625	0.7634	0.7634	DTNB
DTNB	body mass index CuratedGWAS	0.0013	0	0.5685	0.0257	2_25141538	2_25141538	0.7627	0.7627	DTNB
DTNB	Basal metabolic rate panUKBB	0	0	0.0729	0.0016	2_25458100	2_25458100	0.4715	0.4715	DTNB
DTNB	Calcium panUKBB	1e-04	0	0.1907	0.0049	2_25539357	2_25539357	0.3206	0.3206	DTNB
DTNB	Creatinine panUKBB	0	0	0.1387	0.0032	2_26053905	2_26053905	0.0257	0.0257	DTNB
DTNB	Cystatin C panUKBB	0	0	0.1326	0.003	2_25995917	2_25995917	0.0411	0.0411	DTNB
DTNB	Gamma glutamyltransferase panUKBB	4e-04	0	0.0139	0.0029	2_25809625	2_25809625	0.8075	0.8075	DTNB
DTNB	Hip circumference panUKBB	0.0027	0	0.6764	0.0401	2_25156773	2_25156773	0.118	0.118	DTNB
DTNB	HDL cholesterol panUKBB	0.001	0	0.0108	0.0023	2_25809625	2_25809625	0.6214	0.6214	DTNB
DTNB	LDL direct panUKBB	0.1599	0.0092	0.1871	0.0459	2_25809625	2_25809625	0.621	0.621	DTNB
DTNB	Pulse rate automated reading panUKBB	0.3366	0.0225	0.4002	0.1222	2_25859783	2_25859783	0.6294	0.6294	DTNB
DTNB	SHBG panUKBB	0.002	0	0.0174	0.0037	2_25809625	2_25809625	0.8064	0.8064	DTNB
DTNB	Cholesterol panUKBB	0.0813	0.0019	0.134	0.0313	2_25809625	2_25809625	0.5976	0.5976	DTNB
DTNB	Trunk fatfree mass panUKBB	2e-04	0	0.2705	0.0074	2_25463483	2_25463483	0.5745	0.5745	DTNB
DTNB	Trunk fat mass panUKBB	2e-04	0	0.2588	0.0069	2_25195577	2_25195577	0.1959	0.1959	DTNB
DTNB	Triglycerides panUKBB	6e-04	0	0.037	0.0077	2_25602743	2_25602743	0.56	0.56	DTNB
DTNB	Total protein panUKBB	0	0	0.0162	0.003	2_25809625	2_25809625	0.5407	0.5407	DTNB
DTNB	Urate panUKBB	0	0	0.1352	0.0031	2_26013037	2_26013037	0.1134	0.1134	DTNB
DTNB	Urea panUKBB	1e-04	0	0.1585	0.0038	2_25950912	2_25950912	0.4112	0.4112	DTNB
DTNB	Whole body fatfree mass panUKBB	1e-04	0	0.186	0.0046	2_25481898	2_25481898	0.3234	0.3234	DTNB
DTNB	Whole body fat mass panUKBB	0.0018	0	0.6076	0.03	2_25150641	2_25150641	0.1274	0.1274	DTNB
DTNB	Waist circumference panUKBB	5e-04	0	0.4062	0.0135	2_25195577	2_25195577	0.1157	0.1157	DTNB
DTNB	waist hip ratio CuratedGWAS	3e-04	0	0.336	0.01	2_25193998	2_25193998	0.7477	0.7477	DTNB
DTX3	fasting glucose CuratedGWAS	1e-04	0	0.1074	0.0024	12_58009372	12_58009372	0.621	0.621	DTX3
DTX3	fasting insulin CuratedGWAS	0.0204	0	0.0724	0.0016	12_58009372	12_58009372	0.3525	0.3525	DTX3
DTX3	glycated heamoglobin HbA1c CuratedGWAS	1e-04	0	0.0108	2e-04	12_58009372	12_58009372	0.3494	0.3494	DTX3
DTX3	Postchallenge Insulin Resistance IFC noBMI MAGIC	0.0133	0	0.0542	0.0011	12_58009372	12_58009372	0.3124	0.3124	DTX3
DTX3	Postchallenge Insulin Resistance ISI noBMI MAGIC	0.1476	8e-04	0.2242	0.0057	12_58009372	12_58009372	0.4289	0.4289	DTX3
DTX3	ProInsulin no BMI Kelsy et al	0.148	8e-04	0.2417	0.0063	12_58009372	12_58009372	0.3855	0.3855	DTX3
DTX3	Random Glucose EUR Lagou et al 2023	0	0	0.107	0.0024	12_58009372	12_58009372	0.8376	0.8376	DTX3
DTX3	Type 2 Diabetes EUR Suzuki et al 2023	0	0	0.0422	9e-04	12_58009372	12_58009372	0.5171	0.5171	DTX3
DTYMK	fasting glucose CuratedGWAS	0.0329	1e-04	0.0898	0.002	2_242625961	2_242625961	0.5843	0.5843	DTYMK
DTYMK	fasting insulin CuratedGWAS	0	0	0.3892	0.0126	2_242821399	2_242821399	1	1	DTYMK
DTYMK	glycated heamoglobin HbA1c CuratedGWAS	0	0	0.0722	0.0016	2_242625961	2_242625961	0.348	0.348	DTYMK
DTYMK	Postchallenge Insulin Resistance IFC noBMI MAGIC	0.0269	1e-04	0.1322	0.003	2_242625961	2_242625961	0.3187	0.3187	DTYMK
DTYMK	Postchallenge Insulin Resistance ISI noBMI MAGIC	0.0491	1e-04	0.1065	0.0024	2_242625961	2_242625961	0.4119	0.4119	DTYMK
DTYMK	ProInsulin no BMI Kelsy et al	0.0226	0	0.1331	0.0031	2_242625961	2_242625961	0.4578	0.4578	DTYMK
DTYMK	Random Glucose EUR Lagou et al 2023	0.0736	7e-04	0.0825	0.0018	2_242625961	2_242625961	0.3238	0.3238	DTYMK
DTYMK	Type 2 Diabetes EUR Suzuki et al 2023	0.0239	0	0.0691	0.0015	2_242625961	2_242625961	0.3848	0.3848	DTYMK
EBI3IL27	fasting glucose CuratedGWAS	0.001	0	0.0132	3e-04	19_4246197	19_4246197	0.5493	0.5493	EBI3
EBI3IL27	fasting insulin CuratedGWAS	0	0	0.0569	0.0012	19_4246197	19_4246197	0.549	0.549	EBI3
EBI3IL27	glycated heamoglobin HbA1c CuratedGWAS	0	0	0.0129	3e-04	19_4246197	19_4246197	0.549	0.549	EBI3
EBI3IL27	Postchallenge Insulin Resistance IFC noBMI MAGIC	0.0136	0	0.0548	0.0012	19_4246197	19_4246197	0.5289	0.5289	EBI3
EBI3IL27	Postchallenge Insulin Resistance ISI noBMI MAGIC	0.0092	0	0.0466	0.001	19_4246197	19_4246197	0.5522	0.5522	EBI3
EBI3IL27	ProInsulin no BMI Kelsy et al	0.0311	0	0.1184	0.0027	19_4246197	19_4246197	0.5395	0.5395	EBI3
EBI3IL27	Random Glucose EUR Lagou et al 2023	6e-04	0	0.0022	0	19_4246197	19_4246197	0.5497	0.5497	EBI3
EBI3IL27	Type 2 Diabetes EUR Suzuki et al 2023	0.0133	0	0.1389	0.0032	19_4246197	19_4246197	0.5017	0.5017	EBI3
EBI3IL27	fasting glucose CuratedGWAS	8e-04	0	0.0287	6e-04	16_28513403	16_28513403	0.1978	0.1978	IL27
EBI3IL27	fasting insulin CuratedGWAS	0.0014	0	0.0327	7e-04	16_28513530	16_28513530	0.2208	0.2208	IL27
EBI3IL27	glycated heamoglobin HbA1c CuratedGWAS	0.9536	0.6078	1	0.9999	16_28527221	16_28527221	0.2811	0.2811	IL27
EBI3IL27	Postchallenge Insulin Resistance IFC noBMI MAGIC	0.1848	0.0015	0.2662	0.0072	16_28513530	16_28513530	0.2135	0.2135	IL27
EBI3IL27	Postchallenge Insulin Resistance ISI noBMI MAGIC	0.1872	0.0012	0.4429	0.0157	16_28527221	16_28527221	0.1997	0.1997	IL27
EBI3IL27	ProInsulin no BMI Kelsy et al	0.0289	1e-04	0.0815	0.0018	16_28527221	16_28527221	0.1865	0.1865	IL27
EBI3IL27	Random Glucose EUR Lagou et al 2023	0.0078	0	0.0154	3e-04	16_28513530	16_28513530	0.1783	0.1783	IL27
EBI3IL27	Type 2 Diabetes EUR Suzuki et al 2023	8e-04	1e-04	0.9995	0.9737	16_28513530	16_28513530	0.2112	0.2112	IL27
EBI3IL27	Albumin panUKBB	0.0025	0	0.3162	0.0092	16_28513530	16_28513530	0.2986	0.2986	IL27
EBI3IL27	Alkaline phosphatase panUKBB	1e-04	0	0.999	0.9515	16_28513530	16_28513530	0.1927	0.1927	IL27
EBI3IL27	Alanine aminotransferase panUKBB	0.0087	1e-04	0.7699	0.0627	16_28527326	16_28527326	0.2249	0.2249	IL27
EBI3IL27	Apolipoprotein A panUKBB	0	0	0.2384	0.0062	16_28513530	16_28513530	0.2649	0.2649	IL27
EBI3IL27	Apolipoprotein B panUKBB	0.053	2e-04	0.2431	0.0064	16_28513530	16_28513530	0.2726	0.2726	IL27
EBI3IL27	Aspartate aminotransferase panUKBB	0.005	0	0.4741	0.0177	16_28527221	16_28527221	0.2764	0.2764	IL27
EBI3IL27	body mass index CuratedGWAS	0	0	1	1	16_28889486	16_28889486	0.4925	0.4925	IL27
EBI3IL27	Basal metabolic rate panUKBB	0.0011	1e-04	1	1	16_28527326	16_28527326	0.328	0.328	IL27
EBI3IL27	Calcium panUKBB	7e-04	0	0.0178	4e-04	16_28513530	16_28513530	0.1984	0.1984	IL27
EBI3IL27	Creatinine panUKBB	0.0077	0	0.6272	0.0326	16_28513403	16_28513403	0.2288	0.2288	IL27
EBI3IL27	Cystatin C panUKBB	0	0	0.0374	8e-04	16_28513530	16_28513530	0.2334	0.2334	IL27
EBI3IL27	Gamma glutamyltransferase panUKBB	0.051	2e-04	0.1291	0.003	16_28513530	16_28513530	0.1927	0.1927	IL27
EBI3IL27	Hip circumference panUKBB	0	0	1	1	16_28535834	16_28535834	0.4597	0.4597	IL27
EBI3IL27	HDL cholesterol panUKBB	0.0046	0	0.506	0.0201	16_28513530	16_28513530	0.246	0.246	IL27
EBI3IL27	LDL direct panUKBB	0.0079	0	0.0575	0.0012	16_28513530	16_28513530	0.2357	0.2357	IL27
EBI3IL27	Pulse rate automated reading panUKBB	4e-04	0	0.0276	6e-04	16_28527221	16_28527221	0.1758	0.1758	IL27
EBI3IL27	SHBG panUKBB	0.001	0	0.9826	0.5311	16_28527326	16_28527326	0.2137	0.2137	IL27
EBI3IL27	Cholesterol panUKBB	0.0198	0	0.1227	0.0028	16_28513530	16_28513530	0.2474	0.2474	IL27
EBI3IL27	Trunk fatfree mass panUKBB	0.6748	0.1449	0.9983	0.9228	16_28527326	16_28527326	0.2122	0.2122	IL27
EBI3IL27	Trunk fat mass panUKBB	0	0	1	1	16_28825953	16_28825953	0.1286	0.1286	IL27
EBI3IL27	Triglycerides panUKBB	3e-04	0	0.0212	4e-04	16_28513530	16_28513530	0.1912	0.1912	IL27
EBI3IL27	Total protein panUKBB	0	0	0.8675	0.1158	16_28513530	16_28513530	0.124	0.124	IL27
EBI3IL27	Urate panUKBB	6e-04	0	0.0187	4e-04	16_28527221	16_28527221	0.1869	0.1869	IL27
EBI3IL27	Urea panUKBB	0.0049	0	0.0685	0.0015	16_28527221	16_28527221	0.2486	0.2486	IL27
EBI3IL27	Whole body fatfree mass panUKBB	0.0386	0.0036	1	1	16_28527326	16_28527326	0.2904	0.2904	IL27
EBI3IL27	Whole body fat mass panUKBB	0	0	1	1	16_28535834	16_28535834	0.0857	0.0857	IL27
EBI3IL27	Waist circumference panUKBB	0	0	1	1	16_28535834	16_28535834	0.4491	0.4491	IL27
EBI3IL27	waist hip ratio CuratedGWAS	0	0	1	1	16_28587389	16_28587389	0.5415	0.5415	IL27
ECHDC3	fasting glucose CuratedGWAS	0.3711	0.0029	0.4319	0.015	10_11802849	10_11802849	0.6331	0.6331	ECHDC3
ECHDC3	fasting insulin CuratedGWAS	8e-04	0	0.0265	5e-04	10_11802849	10_11802849	0.6361	0.6361	ECHDC3
ECHDC3	glycated heamoglobin HbA1c CuratedGWAS	0	0	0.0203	4e-04	10_11802849	10_11802849	0.6322	0.6322	ECHDC3
ECHDC3	Postchallenge Insulin Resistance IFC noBMI MAGIC	0.0289	0	0.077	0.0017	10_11802849	10_11802849	0.64	0.64	ECHDC3
ECHDC3	Postchallenge Insulin Resistance ISI noBMI MAGIC	0.0779	2e-04	0.1875	0.0046	10_11802849	10_11802849	0.6256	0.6256	ECHDC3
ECHDC3	ProInsulin no BMI Kelsy et al	0.0629	1e-04	0.1616	0.0038	10_11802849	10_11802849	0.6095	0.6095	ECHDC3
ECHDC3	Random Glucose EUR Lagou et al 2023	0	0	0.0054	1e-04	10_11802849	10_11802849	0.6471	0.6471	ECHDC3
ECHDC3	Type 2 Diabetes EUR Suzuki et al 2023	0	0	0.2055	0.0051	10_11802849	10_11802849	0.6634	0.6634	ECHDC3
ECHS1	fasting glucose CuratedGWAS	8e-04	0	0.0291	6e-04	10_135184126	10_135184126	0.9999	0.9999	ECHS1
ECHS1	fasting insulin CuratedGWAS	0	0	0.0337	7e-04	10_135184126	10_135184126	0.9999	0.9999	ECHS1
ECHS1	glycated heamoglobin HbA1c CuratedGWAS	0	0	0.0376	8e-04	10_135184126	10_135184126	0.9999	0.9999	ECHS1
ECHS1	Postchallenge Insulin Resistance IFC noBMI MAGIC	0.1137	3e-04	0.226	0.0058	10_135184126	10_135184126	1	1	ECHS1
ECHS1	Postchallenge Insulin Resistance ISI noBMI MAGIC	0.0821	2e-04	0.1608	0.0038	10_135184126	10_135184126	0.9999	0.9999	ECHS1
ECHS1	ProInsulin no BMI Kelsy et al	0.0391	1e-04	0.1268	0.0029	10_135184126	10_135184126	0.9999	0.9999	ECHS1
ECHS1	Random Glucose EUR Lagou et al 2023	0.0069	0	0.0104	2e-04	10_135184126	10_135184126	0.9999	0.9999	ECHS1
ECHS1	Type 2 Diabetes EUR Suzuki et al 2023	2e-04	0	0.0791	0.0017	10_135184126	10_135184126	1	1	ECHS1
EDIL3	fasting glucose CuratedGWAS	0.0048	0	0.0254	5e-04	5_83314378	5_83314378	0.6266	0.6266	EDIL3
EDIL3	fasting insulin CuratedGWAS	0	0	0.0234	5e-04	5_83314378	5_83314378	0.5643	0.5643	EDIL3
EDIL3	glycated heamoglobin HbA1c CuratedGWAS	0	0	0.0349	7e-04	5_83314378	5_83314378	0.6147	0.6147	EDIL3
EDIL3	Postchallenge Insulin Resistance IFC noBMI MAGIC	0.016	0	0.056	0.0012	5_83314378	5_83314378	0.6166	0.6166	EDIL3
EDIL3	Postchallenge Insulin Resistance ISI noBMI MAGIC	0.0117	0	0.0508	0.0011	5_83314378	5_83314378	0.6422	0.6422	EDIL3
EDIL3	ProInsulin no BMI Kelsy et al	0.0317	1e-04	0.0848	0.0019	5_83314378	5_83314378	0.6144	0.6144	EDIL3
EDIL3	Random Glucose EUR Lagou et al 2023	7e-04	0	0.0024	0	5_83314378	5_83314378	0.6194	0.6194	EDIL3
EDIL3	Type 2 Diabetes EUR Suzuki et al 2023	0.0024	0	0.0293	6e-04	5_83314378	5_83314378	0.6976	0.6976	EDIL3
EDN1	fasting glucose CuratedGWAS	8e-04	0	0.0132	3e-04	6_12296255	6_12296255	0.9893	0.9893	EDN1
EDN1	fasting insulin CuratedGWAS	0	0	0.044	9e-04	6_12296255	6_12296255	0.9837	0.9837	EDN1
EDN1	glycated heamoglobin HbA1c CuratedGWAS	0	0	0.0118	2e-04	6_12296255	6_12296255	0.9907	0.9907	EDN1
EDN1	Postchallenge Insulin Resistance IFC noBMI MAGIC	0.0651	2e-04	0.1246	0.0028	6_12296255	6_12296255	0.9912	0.9912	EDN1
EDN1	Postchallenge Insulin Resistance ISI noBMI MAGIC	0.0147	0	0.0561	0.0012	6_12296255	6_12296255	0.9894	0.9894	EDN1
EDN1	ProInsulin no BMI Kelsy et al	0.0156	0	0.059	0.0013	6_12296255	6_12296255	0.9903	0.9903	EDN1
EDN1	Random Glucose EUR Lagou et al 2023	0.0015	0	0.0034	1e-04	6_12296255	6_12296255	0.9902	0.9902	EDN1
EDN1	Type 2 Diabetes EUR Suzuki et al 2023	0.1011	3e-04	0.1683	0.004	6_12296255	6_12296255	0.9906	0.9906	EDN1
EEF1D	fasting glucose CuratedGWAS	0	0	1e-04	6e-04	8_144999621	8_144999621	0.1182	0.1182	EEF1D
EEF1D	fasting insulin CuratedGWAS	0.0227	0	0.4023	0.0133	8_145151364	8_145151364	0.9956	0.9956	EEF1D
EEF1D	glycated heamoglobin HbA1c CuratedGWAS	0	0	0	3e-04	8_144999621	8_144999621	0.0873	0.0873	EEF1D
EEF1D	Postchallenge Insulin Resistance IFC noBMI MAGIC	1e-04	0	2e-04	0.0011	8_144984283	8_144984283	0.125	0.125	EEF1D
EEF1D	Postchallenge Insulin Resistance ISI noBMI MAGIC	1e-04	0	2e-04	0.0011	8_144999621	8_144999621	0.1571	0.1571	EEF1D
EEF1D	ProInsulin no BMI Kelsy et al	1e-04	0	4e-04	0.0021	8_144999621	8_144999621	0.0807	0.0807	EEF1D
EEF1D	Random Glucose EUR Lagou et al 2023	0	0	0	1e-04	8_144999621	8_144999621	0.1377	0.1377	EEF1D
EEF1D	Type 2 Diabetes EUR Suzuki et al 2023	3e-04	0	0.0292	0.0033	8_145173169	8_145173169	0.9642	0.9642	EEF1D
EFEMP1	fasting glucose CuratedGWAS	0.0127	0	0.0485	0.001	2_56106928	2_56106928	0.7361	0.7361	EFEMP1
EFEMP1	fasting insulin CuratedGWAS	0	0	0.0679	0.0015	2_56106928	2_56106928	0.5871	0.5871	EFEMP1
EFEMP1	glycated heamoglobin HbA1c CuratedGWAS	0.0028	0	0.0177	4e-04	2_56106928	2_56106928	0.6965	0.6965	EFEMP1
EFEMP1	Postchallenge Insulin Resistance IFC noBMI MAGIC	0.0696	2e-04	0.1301	0.003	2_56106928	2_56106928	0.5859	0.5859	EFEMP1
EFEMP1	Postchallenge Insulin Resistance ISI noBMI MAGIC	0.0247	0	0.0659	0.0014	2_56106928	2_56106928	0.638	0.638	EFEMP1
EFEMP1	ProInsulin no BMI Kelsy et al	0.0251	0	0.0751	0.0016	2_56106928	2_56106928	0.7037	0.7037	EFEMP1
EFEMP1	Random Glucose EUR Lagou et al 2023	0.0185	1e-04	0.0265	5e-04	2_56106928	2_56106928	0.6996	0.6996	EFEMP1
EFEMP1	Type 2 Diabetes EUR Suzuki et al 2023	8e-04	0	0.0291	6e-04	2_56106928	2_56106928	0.6721	0.6721	EFEMP1
EFHD1	fasting glucose CuratedGWAS	0.0012	0	0.0392	8e-04	2_233520579	2_233520579	1	1	EFHD1
EFHD1	fasting insulin CuratedGWAS	0	0	0.2596	0.007	2_233520579	2_233520579	1	1	EFHD1
EFHD1	glycated heamoglobin HbA1c CuratedGWAS	0	0	0.017	3e-04	2_233520579	2_233520579	1	1	EFHD1
EFHD1	Postchallenge Insulin Resistance IFC noBMI MAGIC	0.0432	1e-04	0.1058	0.0024	2_233520579	2_233520579	1	1	EFHD1
EFHD1	Postchallenge Insulin Resistance ISI noBMI MAGIC	0.0328	1e-04	0.0859	0.0019	2_233520579	2_233520579	1	1	EFHD1
EFHD1	ProInsulin no BMI Kelsy et al	0.076	2e-04	0.1417	0.0033	2_233520579	2_233520579	1	1	EFHD1
EFHD1	Random Glucose EUR Lagou et al 2023	0.0013	0	0.0042	1e-04	2_233520579	2_233520579	1	1	EFHD1
EFHD1	Type 2 Diabetes EUR Suzuki et al 2023	0	0	0.0565	0.0012	2_233520579	2_233520579	1	1	EFHD1
EFNA1	fasting glucose CuratedGWAS	8e-04	0	0.0134	3e-04	1_155106054	1_155106054	0.9513	0.9513	EFNA1
EFNA1	fasting insulin CuratedGWAS	0.0083	0	0.0457	0.001	1_155106054	1_155106054	0.9489	0.9489	EFNA1
EFNA1	glycated heamoglobin HbA1c CuratedGWAS	0.0051	1e-04	0.9627	0.3405	1_155106054	1_155106054	0.9489	0.9489	EFNA1
EFNA1	Postchallenge Insulin Resistance IFC noBMI MAGIC	0.0035	0	0.0511	0.0011	1_155106054	1_155106054	0.9499	0.9499	EFNA1
EFNA1	Postchallenge Insulin Resistance ISI noBMI MAGIC	0.0104	0	0.0516	0.0011	1_155106054	1_155106054	0.9489	0.9489	EFNA1
EFNA1	ProInsulin no BMI Kelsy et al	0.1447	9e-04	0.2193	0.0056	1_155106054	1_155106054	0.9476	0.9476	EFNA1
EFNA1	Random Glucose EUR Lagou et al 2023	8e-04	0	0.0025	1e-04	1_155106054	1_155106054	0.9507	0.9507	EFNA1
EFNA1	Type 2 Diabetes EUR Suzuki et al 2023	0.2889	0.0371	0.998	0.9103	1_155106054	1_155106054	0.9544	0.9544	EFNA1
EFNA1	Albumin panUKBB	0	0	0.8461	0.0991	1_155106054	1_155106054	0.9571	0.9571	EFNA1
EFNA1	Alkaline phosphatase panUKBB	0	0	0.0173	4e-04	1_155106054	1_155106054	0.9482	0.9482	EFNA1
EFNA1	Alanine aminotransferase panUKBB	0	0	1	1	1_155106054	1_155106054	0.8989	0.8989	EFNA1
EFNA1	Apolipoprotein A panUKBB	0	0	0.0263	5e-04	1_155106054	1_155106054	0.9501	0.9501	EFNA1
EFNA1	Apolipoprotein B panUKBB	0.6963	0.0232	0.7909	0.0703	1_155106054	1_155106054	0.9607	0.9607	EFNA1
EFNA1	Aspartate aminotransferase panUKBB	0	0	1	1	1_155106054	1_155106054	0.9262	0.9262	EFNA1
EFNA1	body mass index CuratedGWAS	0	0	0.9931	0.7435	1_155106054	1_155106054	0.9178	0.9178	EFNA1
EFNA1	Basal metabolic rate panUKBB	0	0	0.0959	0.0021	1_155106054	1_155106054	0.9521	0.9521	EFNA1
EFNA1	Calcium panUKBB	0	0	1	1	1_155106054	1_155106054	0.9659	0.9659	EFNA1
EFNA1	Creatinine panUKBB	0	0	0.0137	3e-04	1_155106054	1_155106054	0.9489	0.9489	EFNA1
EFNA1	Cystatin C panUKBB	0	0	0.6581	0.0371	1_155106054	1_155106054	0.9413	0.9413	EFNA1
EFNA1	Gamma glutamyltransferase panUKBB	0	0	1	1	1_155106054	1_155106054	0.9413	0.9413	EFNA1
EFNA1	Hip circumference panUKBB	0	0	0.5293	0.022	1_155106054	1_155106054	0.9426	0.9426	EFNA1
EFNA1	HDL cholesterol panUKBB	0	0	0.0298	6e-04	1_155106054	1_155106054	0.9487	0.9487	EFNA1
EFNA1	LDL direct panUKBB	0.6705	0.0207	0.7457	0.0554	1_155106054	1_155106054	0.9601	0.9601	EFNA1
EFNA1	Pulse rate automated reading panUKBB	4e-04	0	0.0239	5e-04	1_155106054	1_155106054	0.9472	0.9472	EFNA1
EFNA1	SHBG panUKBB	0	0	0.0195	4e-04	1_155106054	1_155106054	0.9483	0.9483	EFNA1
EFNA1	Cholesterol panUKBB	0.8491	0.0813	0.9116	0.171	1_155106054	1_155106054	0.9598	0.9598	EFNA1
EFNA1	Trunk fatfree mass panUKBB	0	0	0.0113	2e-04	1_155106054	1_155106054	0.9493	0.9493	EFNA1
EFNA1	Trunk fat mass panUKBB	1e-04	0	0.9973	0.8802	1_155106054	1_155106054	0.9501	0.9501	EFNA1
EFNA1	Triglycerides panUKBB	1e-04	0	0.0173	4e-04	1_155106054	1_155106054	0.949	0.949	EFNA1
EFNA1	Total protein panUKBB	0	0	0.8609	0.1102	1_155106054	1_155106054	0.9412	0.9412	EFNA1
EFNA1	Urate panUKBB	0	0	1	1	1_155106054	1_155106054	0.9445	0.9445	EFNA1
EFNA1	Urea panUKBB	0	0	1	1	1_155106054	1_155106054	0.9081	0.9081	EFNA1
EFNA1	Whole body fatfree mass panUKBB	0	0	0.0307	6e-04	1_155106054	1_155106054	0.9515	0.9515	EFNA1
EFNA1	Whole body fat mass panUKBB	0	0	0.9756	0.4444	1_155106054	1_155106054	0.9442	0.9442	EFNA1
EFNA1	Waist circumference panUKBB	0.0048	0	0.3798	0.0121	1_155106054	1_155106054	0.9447	0.9447	EFNA1
EFNA1	waist hip ratio CuratedGWAS	0	0	0.0127	3e-04	1_155106054	1_155106054	0.9495	0.9495	EFNA1
EFNA4	fasting glucose CuratedGWAS	0.1329	5e-04	0.2261	0.0058	1_155039270	1_155039270	1	1	EFNA4
EFNA4	fasting insulin CuratedGWAS	0.1831	9e-04	0.2786	0.0077	1_155039270	1_155039270	1	1	EFNA4
EFNA4	glycated heamoglobin HbA1c CuratedGWAS	1e-04	0	0.3835	0.0123	1_155039270	1_155039270	1	1	EFNA4
EFNA4	Postchallenge Insulin Resistance IFC noBMI MAGIC	0.0304	1e-04	0.1503	0.0035	1_155165941	1_155165941	0.5477	0.5477	EFNA4
EFNA4	Postchallenge Insulin Resistance ISI noBMI MAGIC	0.1025	5e-04	0.1941	0.0048	1_155057335	1_155057335	0.5974	0.5974	EFNA4
EFNA4	ProInsulin no BMI Kelsy et al	0.2943	0.0034	0.3649	0.0114	1_155265778	1_155265778	1	1	EFNA4
EFNA4	Random Glucose EUR Lagou et al 2023	0.0122	1e-04	0.0161	3e-04	1_155165941	1_155165941	0.9998	0.9998	EFNA4
EFNA4	Type 2 Diabetes EUR Suzuki et al 2023	0	0	0.1773	0.0043	1_155118862	1_155118862	1	1	EFNA4
EGFR	fasting glucose CuratedGWAS	2e-04	0	0.0734	0.0016	7_55236796	7_55236796	1	1	EGFR
EGFR	fasting insulin CuratedGWAS	0.0026	0	0.0556	0.0012	7_55236796	7_55236796	1	1	EGFR
EGFR	glycated heamoglobin HbA1c CuratedGWAS	0	0	0.0354	7e-04	7_55236796	7_55236796	1	1	EGFR
EGFR	Postchallenge Insulin Resistance IFC noBMI MAGIC	0.0127	0	0.0459	0.001	7_55236862	7_55236862	1	1	EGFR
EGFR	Postchallenge Insulin Resistance ISI noBMI MAGIC	0.015	0	0.0527	0.0011	7_55236862	7_55236862	1	1	EGFR
EGFR	ProInsulin no BMI Kelsy et al	0.0092	0	0.046	0.001	7_55236862	7_55236862	1	1	EGFR
EGFR	Random Glucose EUR Lagou et al 2023	0.001	0	0.0028	1e-04	7_55236862	7_55236862	1	1	EGFR
EGFR	Type 2 Diabetes EUR Suzuki et al 2023	2e-04	0	0.0324	7e-04	7_55236862	7_55236862	1	1	EGFR
EHBP1	fasting glucose CuratedGWAS	0.0187	0	0.5192	0.0211	2_62735706	2_62735706	0.8726	0.8726	EHBP1
EHBP1	fasting insulin CuratedGWAS	0.0288	0	0.0842	0.0018	2_62729107	2_62729107	0.1835	0.1835	EHBP1
EHBP1	glycated heamoglobin HbA1c CuratedGWAS	1e-04	0	0.0202	4e-04	2_62735706	2_62735706	0.2282	0.2282	EHBP1
EHBP1	Postchallenge Insulin Resistance IFC noBMI MAGIC	0.0263	1e-04	0.0667	0.0014	2_62729107	2_62729107	0.2024	0.2024	EHBP1
EHBP1	Postchallenge Insulin Resistance ISI noBMI MAGIC	0.5854	0.0131	0.6453	0.0351	2_62729107	2_62729107	0.2136	0.2136	EHBP1
EHBP1	ProInsulin no BMI Kelsy et al	0.027	1e-04	0.0799	0.0017	2_62732614	2_62732614	0.209	0.209	EHBP1
EHBP1	Random Glucose EUR Lagou et al 2023	0.001	0	0.0139	3e-04	2_62729107	2_62729107	0.1969	0.1969	EHBP1
EHBP1	Type 2 Diabetes EUR Suzuki et al 2023	0.0314	2e-04	0.7678	0.062	2_62729107	2_62729107	0.2518	0.2518	EHBP1
EHBP1	Albumin panUKBB	0	0	0.029	6e-04	2_62729107	2_62729107	0.1937	0.1937	EHBP1
EHBP1	Alkaline phosphatase panUKBB	0	0	0.0273	6e-04	2_62729107	2_62729107	0.1909	0.1909	EHBP1
EHBP1	Alanine aminotransferase panUKBB	0.0087	0	0.1012	0.0022	2_62729107	2_62729107	0.1953	0.1953	EHBP1
EHBP1	Apolipoprotein A panUKBB	0	0	0.0299	6e-04	2_62729107	2_62729107	0.1966	0.1966	EHBP1
EHBP1	Apolipoprotein B panUKBB	0	0	0.0714	0.0015	2_62732614	2_62732614	0.1836	0.1836	EHBP1
EHBP1	Aspartate aminotransferase panUKBB	0.0106	0	0.0736	0.0016	2_62732614	2_62732614	0.1825	0.1825	EHBP1
EHBP1	body mass index CuratedGWAS	0	0	0.6458	0.0352	2_62729107	2_62729107	0.2717	0.2717	EHBP1
EHBP1	Basal metabolic rate panUKBB	0	0	0.0574	0.0012	2_62729107	2_62729107	0.1993	0.1993	EHBP1
EHBP1	Calcium panUKBB	6e-04	0	0.0528	0.0011	2_62732614	2_62732614	0.203	0.203	EHBP1
EHBP1	Creatinine panUKBB	0.0066	0	0.0336	7e-04	2_62729107	2_62729107	0.187	0.187	EHBP1
EHBP1	Cystatin C panUKBB	1e-04	0	0.0622	0.0013	2_62732614	2_62732614	0.192	0.192	EHBP1
EHBP1	Gamma glutamyltransferase panUKBB	0	0	0.0276	6e-04	2_62729107	2_62729107	0.1961	0.1961	EHBP1
EHBP1	Hip circumference panUKBB	1e-04	0	0.2946	0.0083	2_62729107	2_62729107	0.2156	0.2156	EHBP1
EHBP1	HDL cholesterol panUKBB	0	0	0.0271	6e-04	2_62729107	2_62729107	0.1887	0.1887	EHBP1
EHBP1	LDL direct panUKBB	0	0	0.2528	0.0067	2_62732614	2_62732614	0.1855	0.1855	EHBP1
EHBP1	Pulse rate automated reading panUKBB	0.0056	0	0.0333	7e-04	2_62729107	2_62729107	0.1897	0.1897	EHBP1
EHBP1	SHBG panUKBB	1e-04	0	0.0322	7e-04	2_62729107	2_62729107	0.1977	0.1977	EHBP1
EHBP1	Cholesterol panUKBB	0	0	0.1556	0.0037	2_62732614	2_62732614	0.1811	0.1811	EHBP1
EHBP1	Trunk fatfree mass panUKBB	0	0	0.0255	5e-04	2_62729107	2_62729107	0.1907	0.1907	EHBP1
EHBP1	Trunk fat mass panUKBB	0.001	0	0.1081	0.0024	2_62729107	2_62729107	0.2284	0.2284	EHBP1
EHBP1	Triglycerides panUKBB	0.0025	0	0.0261	5e-04	2_62729107	2_62729107	0.1911	0.1911	EHBP1
EHBP1	Total protein panUKBB	0	0	0.0298	6e-04	2_62729107	2_62729107	0.197	0.197	EHBP1
EHBP1	Urate panUKBB	0.005	0	0.0523	0.0011	2_62729107	2_62729107	0.2178	0.2178	EHBP1
EHBP1	Urea panUKBB	0.2613	0.0011	0.3606	0.0112	2_62729107	2_62729107	0.2151	0.2151	EHBP1
EHBP1	Whole body fatfree mass panUKBB	0	0	0.0419	9e-04	2_62729107	2_62729107	0.1949	0.1949	EHBP1
EHBP1	Whole body fat mass panUKBB	1e-04	0	0.1055	0.0024	2_62729107	2_62729107	0.2268	0.2268	EHBP1
EHBP1	Waist circumference panUKBB	0	0	0.0781	0.0017	2_62729107	2_62729107	0.2205	0.2205	EHBP1
EHBP1	waist hip ratio CuratedGWAS	1e-04	0	0.0201	4e-04	2_62729107	2_62729107	0.2186	0.2186	EHBP1
EHD3	fasting glucose CuratedGWAS	0.0012	0	0.0154	3e-04	2_31477838	2_31477838	0.7131	0.7131	EHD3
EHD3	fasting insulin CuratedGWAS	0	0	0.0225	5e-04	2_31477838	2_31477838	0.7125	0.7125	EHD3
EHD3	glycated heamoglobin HbA1c CuratedGWAS	0	0	0.0108	2e-04	2_31477838	2_31477838	0.6958	0.6958	EHD3
EHD3	Postchallenge Insulin Resistance IFC noBMI MAGIC	0.0134	0	0.0499	0.001	2_31477838	2_31477838	0.7118	0.7118	EHD3
EHD3	Postchallenge Insulin Resistance ISI noBMI MAGIC	0.0114	0	0.0471	0.001	2_31477838	2_31477838	0.6815	0.6815	EHD3
EHD3	ProInsulin no BMI Kelsy et al	0.1114	3e-04	0.1786	0.0043	2_31477838	2_31477838	0.7569	0.7569	EHD3
EHD3	Random Glucose EUR Lagou et al 2023	0.0219	1e-04	0.0269	6e-04	2_31477838	2_31477838	0.7596	0.7596	EHD3
EHD3	Type 2 Diabetes EUR Suzuki et al 2023	0.0235	0	0.074	0.0016	2_31477838	2_31477838	0.7422	0.7422	EHD3
EIF2AK2	fasting glucose CuratedGWAS	8e-04	0	0.012	2e-04	2_37386731	2_37386731	0.417	0.417	EIF2AK2
EIF2AK2	fasting insulin CuratedGWAS	0	0	0.0191	4e-04	2_37386731	2_37386731	0.409	0.409	EIF2AK2
EIF2AK2	glycated heamoglobin HbA1c CuratedGWAS	1e-04	0	0.0117	2e-04	2_37386731	2_37386731	0.4045	0.4045	EIF2AK2
EIF2AK2	Postchallenge Insulin Resistance IFC noBMI MAGIC	0.0276	0	0.0882	0.0019	2_37386731	2_37386731	0.4491	0.4491	EIF2AK2
EIF2AK2	Postchallenge Insulin Resistance ISI noBMI MAGIC	0.0111	0	0.0424	9e-04	2_37386731	2_37386731	0.4346	0.4346	EIF2AK2
EIF2AK2	ProInsulin no BMI Kelsy et al	0.0185	0	0.0578	0.0012	2_37386731	2_37386731	0.4376	0.4376	EIF2AK2
EIF2AK2	Random Glucose EUR Lagou et al 2023	3e-04	0	0.003	1e-04	2_37386731	2_37386731	0.4059	0.4059	EIF2AK2
EIF2AK2	Type 2 Diabetes EUR Suzuki et al 2023	1e-04	0	0.0429	9e-04	2_37386731	2_37386731	0.4222	0.4222	EIF2AK2
EIF4B	fasting glucose CuratedGWAS	0.0017	0.0019	0.0022	0.0167	12_53098326	12_53098326	0.9921	0.9921	EIF4B
EIF4B	fasting insulin CuratedGWAS	0.0269	4e-04	0.0482	0.0082	12_53345296	12_53345296	0.6253	0.6253	EIF4B
EIF4B	glycated heamoglobin HbA1c CuratedGWAS	0.2469	9e-04	0.3802	0.0121	12_53430750	12_53430750	1	1	EIF4B
EIF4B	Postchallenge Insulin Resistance IFC noBMI MAGIC	0	1e-04	0	9e-04	12_53493363	12_53493363	0.0336	0.0336	EIF4B
EIF4B	Postchallenge Insulin Resistance ISI noBMI MAGIC	0	1e-04	0	0.001	12_53436101	12_53436101	0.0187	0.0187	EIF4B
EIF4B	ProInsulin no BMI Kelsy et al	0	1e-04	0	0.0013	12_53417703	12_53417703	0.019	0.019	EIF4B
EIF4B	Random Glucose EUR Lagou et al 2023	0	0	0	1e-04	12_53493363	12_53493363	0.09	0.09	EIF4B
EIF4B	Type 2 Diabetes EUR Suzuki et al 2023	0	2e-04	1e-04	0.0026	12_53411302	12_53411302	0.0386	0.0386	EIF4B
ELN	fasting glucose CuratedGWAS	0.0031	0	0.0241	5e-04	7_73474825	7_73474825	1	1	ELN
ELN	fasting insulin CuratedGWAS	0	0	0.0848	0.0018	7_73474825	7_73474825	1	1	ELN
ELN	glycated heamoglobin HbA1c CuratedGWAS	0	0	0.0192	4e-04	7_73474825	7_73474825	1	1	ELN
ELN	Postchallenge Insulin Resistance IFC noBMI MAGIC	0.0168	0	0.0754	0.0016	7_73474825	7_73474825	1	1	ELN
ELN	Postchallenge Insulin Resistance ISI noBMI MAGIC	0.0367	1e-04	0.0971	0.0021	7_73474825	7_73474825	1	1	ELN
ELN	ProInsulin no BMI Kelsy et al	0.0333	1e-04	0.0835	0.0018	7_73474825	7_73474825	1	1	ELN
ELN	Random Glucose EUR Lagou et al 2023	0.0011	0	0.0044	1e-04	7_73474825	7_73474825	1	1	ELN
ELN	Type 2 Diabetes EUR Suzuki et al 2023	0.267	0.0192	0.9918	0.7084	7_73474825	7_73474825	1	1	ELN
ELN	Albumin panUKBB	0	0	0.9847	0.5627	7_73474825	7_73474825	1	1	ELN
ELN	Alkaline phosphatase panUKBB	0	0	0.0468	0.001	7_73474825	7_73474825	1	1	ELN
ELN	Alanine aminotransferase panUKBB	0	0	0.9809	0.5065	7_73474825	7_73474825	1	1	ELN
ELN	Apolipoprotein A panUKBB	1e-04	0	0.0393	8e-04	7_73474825	7_73474825	1	1	ELN
ELN	Apolipoprotein B panUKBB	0	0	0.0338	7e-04	7_73474825	7_73474825	1	1	ELN
ELN	Aspartate aminotransferase panUKBB	0.0623	3e-04	0.7749	0.0644	7_73474825	7_73474825	1	1	ELN
ELN	body mass index CuratedGWAS	3e-04	0	0.103	0.0023	7_73474825	7_73474825	1	1	ELN
ELN	Basal metabolic rate panUKBB	0	0	0.5096	0.0204	7_73474825	7_73474825	1	1	ELN
ELN	Calcium panUKBB	0.001	0	0.0805	0.0017	7_73474825	7_73474825	1	1	ELN
ELN	Creatinine panUKBB	0.0184	5e-04	0.9798	0.4922	7_73474825	7_73474825	1	1	ELN
ELN	Cystatin C panUKBB	0.0052	3e-04	1	1	7_73474825	7_73474825	1	1	ELN
ELN	Gamma glutamyltransferase panUKBB	0	0	0.7903	0.0701	7_73026378	7_73026378	0.9999	0.9999	ELN
ELN	Hip circumference panUKBB	0	0	0.053	0.0011	7_73474825	7_73474825	1	1	ELN
ELN	HDL cholesterol panUKBB	0	0	0.4611	0.0168	7_73039406	7_73039406	0.3978	0.3978	ELN
ELN	LDL direct panUKBB	6e-04	0	0.0952	0.0021	7_73474825	7_73474825	1	1	ELN
ELN	Pulse rate automated reading panUKBB	0	0	0.398	0.013	7_73474825	7_73474825	1	1	ELN
ELN	SHBG panUKBB	0	0	0.3266	0.0096	7_73474825	7_73474825	1	1	ELN
ELN	Cholesterol panUKBB	1e-04	0	0.0612	0.0013	7_73474825	7_73474825	1	1	ELN
ELN	Trunk fatfree mass panUKBB	0	0	0.2695	0.0073	7_73474825	7_73474825	1	1	ELN
ELN	Trunk fat mass panUKBB	0.1394	4e-04	0.4192	0.0142	7_73474825	7_73474825	1	1	ELN
ELN	Triglycerides panUKBB	0	0	0.1174	0.0027	7_72991592	7_72991592	1	1	ELN
ELN	Total protein panUKBB	0	0	0.9919	0.7096	7_73474825	7_73474825	1	1	ELN
ELN	Urate panUKBB	0	0	0.4336	0.0151	7_73016862	7_73016862	0.1993	0.1993	ELN
ELN	Urea panUKBB	0	0	0.1571	0.0037	7_73474825	7_73474825	1	1	ELN
ELN	Whole body fatfree mass panUKBB	0	0	0.5505	0.0239	7_73474825	7_73474825	1	1	ELN
ELN	Whole body fat mass panUKBB	0.0081	0	0.1364	0.0031	7_73474825	7_73474825	1	1	ELN
ELN	Waist circumference panUKBB	1e-04	0	0.0312	6e-04	7_73474825	7_73474825	1	1	ELN
ELN	waist hip ratio CuratedGWAS	0	0	0.0262	5e-04	7_73474825	7_73474825	1	1	ELN
ENDOU	fasting glucose CuratedGWAS	0.004	0	0.0234	5e-04	12_48129562	12_48129562	0.2794	0.2794	ENDOU
ENDOU	fasting insulin CuratedGWAS	0	0	0.0364	8e-04	12_48129344	12_48129344	0.2564	0.2564	ENDOU
ENDOU	glycated heamoglobin HbA1c CuratedGWAS	0	0	0.0102	2e-04	12_48129562	12_48129562	0.2744	0.2744	ENDOU
ENDOU	Postchallenge Insulin Resistance IFC noBMI MAGIC	0.125	4e-04	0.1915	0.0047	12_48129562	12_48129562	0.2735	0.2735	ENDOU
ENDOU	Postchallenge Insulin Resistance ISI noBMI MAGIC	0.0113	0	0.0478	0.001	12_48129562	12_48129562	0.275	0.275	ENDOU
ENDOU	ProInsulin no BMI Kelsy et al	0.0164	0	0.0561	0.0012	12_48129562	12_48129562	0.2757	0.2757	ENDOU
ENDOU	Random Glucose EUR Lagou et al 2023	0.0048	0	0.0086	2e-04	12_48129562	12_48129562	0.2694	0.2694	ENDOU
ENDOU	Type 2 Diabetes EUR Suzuki et al 2023	0	0	0.0541	0.0011	12_48129778	12_48129778	0.3927	0.3927	ENDOU
ENO3	fasting glucose CuratedGWAS	3e-04	0	0.0167	3e-04	17_4856376	17_4856376	0.98	0.98	ENO3
ENO3	fasting insulin CuratedGWAS	0	0	0.0728	0.0016	17_4856376	17_4856376	0.951	0.951	ENO3
ENO3	glycated heamoglobin HbA1c CuratedGWAS	0	0	0.0309	6e-04	17_4856376	17_4856376	0.9899	0.9899	ENO3
ENO3	Postchallenge Insulin Resistance IFC noBMI MAGIC	0.0105	0	0.0452	9e-04	17_4856376	17_4856376	0.975	0.975	ENO3
ENO3	Postchallenge Insulin Resistance ISI noBMI MAGIC	0.2105	7e-04	0.5173	0.021	17_4856376	17_4856376	0.9521	0.9521	ENO3
ENO3	ProInsulin no BMI Kelsy et al	0.0121	0	0.0496	0.001	17_4856376	17_4856376	0.9594	0.9594	ENO3
ENO3	Random Glucose EUR Lagou et al 2023	0.002	0	0.005	1e-04	17_4856376	17_4856376	0.9831	0.9831	ENO3
ENO3	Type 2 Diabetes EUR Suzuki et al 2023	0.9398	0.4566	1	0.9988	17_4856376	17_4856376	0.9996	0.9996	ENO3
ENO3	Albumin panUKBB	0.0032	0	0.0415	9e-04	17_4856376	17_4856376	0.9508	0.9508	ENO3
ENO3	Alkaline phosphatase panUKBB	4e-04	0	0.958	0.3132	17_4856376	17_4856376	0.9876	0.9876	ENO3
ENO3	Alanine aminotransferase panUKBB	0.0069	0	0.2859	0.0079	17_4856376	17_4856376	0.9517	0.9517	ENO3
ENO3	Apolipoprotein A panUKBB	0.0344	0	0.1357	0.0031	17_4856376	17_4856376	0.9227	0.9227	ENO3
ENO3	Apolipoprotein B panUKBB	7e-04	0	0.0303	6e-04	17_4856376	17_4856376	0.9713	0.9713	ENO3
ENO3	Aspartate aminotransferase panUKBB	0	0	0.1973	0.0049	17_4856376	17_4856376	0.9509	0.9509	ENO3
ENO3	body mass index CuratedGWAS	0	0	0.9911	0.6899	17_4856376	17_4856376	0.9885	0.9885	ENO3
ENO3	Basal metabolic rate panUKBB	0.002	0	0.0883	0.0019	17_4856376	17_4856376	0.9822	0.9822	ENO3
ENO3	Calcium panUKBB	0	0	0.0598	0.0013	17_4856376	17_4856376	0.9916	0.9916	ENO3
ENO3	Creatinine panUKBB	0	0	0.029	6e-04	17_4856376	17_4856376	0.9768	0.9768	ENO3
ENO3	Cystatin C panUKBB	5e-04	0	0.0234	5e-04	17_4856376	17_4856376	0.9275	0.9275	ENO3
ENO3	Gamma glutamyltransferase panUKBB	0.002	0	0.1615	0.0038	17_4856376	17_4856376	0.9936	0.9936	ENO3
ENO3	Hip circumference panUKBB	0.0027	0	0.1943	0.0048	17_4856376	17_4856376	0.973	0.973	ENO3
ENO3	HDL cholesterol panUKBB	0.0093	0	0.1228	0.0028	17_4856376	17_4856376	0.9366	0.9366	ENO3
ENO3	LDL direct panUKBB	0	0	0.0296	6e-04	17_4856376	17_4856376	0.9728	0.9728	ENO3
ENO3	Pulse rate automated reading panUKBB	0.9678	0.5373	1	1	17_4856376	17_4856376	0.9866	0.9866	ENO3
ENO3	SHBG panUKBB	0	0	0.045	9e-04	17_4856376	17_4856376	0.9656	0.9656	ENO3
ENO3	Cholesterol panUKBB	0	0	0.0475	0.001	17_4856376	17_4856376	0.9538	0.9538	ENO3
ENO3	Trunk fatfree mass panUKBB	2e-04	0	0.0312	6e-04	17_4856376	17_4856376	0.9835	0.9835	ENO3
ENO3	Trunk fat mass panUKBB	0.001	0	0.0858	0.0019	17_4856376	17_4856376	0.9727	0.9727	ENO3
ENO3	Triglycerides panUKBB	0	0	0.0182	4e-04	17_4856376	17_4856376	0.9746	0.9746	ENO3
ENO3	Total protein panUKBB	0.3416	0.0021	0.7996	0.0739	17_4856376	17_4856376	0.8665	0.8665	ENO3
ENO3	Urate panUKBB	0.0781	1e-04	0.2157	0.0055	17_4856376	17_4856376	0.9283	0.9283	ENO3
ENO3	Urea panUKBB	7e-04	0	0.0306	6e-04	17_4856376	17_4856376	0.889	0.889	ENO3
ENO3	Whole body fatfree mass panUKBB	0.0015	0	0.0665	0.0014	17_4856376	17_4856376	0.9831	0.9831	ENO3
ENO3	Whole body fat mass panUKBB	0.0026	0	0.1388	0.0032	17_4856376	17_4856376	0.9802	0.9802	ENO3
ENO3	Waist circumference panUKBB	0.3571	0.0088	0.9707	0.3982	17_4856376	17_4856376	0.9877	0.9877	ENO3
ENO3	waist hip ratio CuratedGWAS	0.5804	0.0069	0.7525	0.0573	17_4856376	17_4856376	0.9901	0.9901	ENO3
ENPP6	fasting glucose CuratedGWAS	0.0188	0	0.0595	0.0013	4_185139101	4_185139101	1	1	ENPP6
ENPP6	fasting insulin CuratedGWAS	0.0112	0	0.0672	0.0014	4_185139101	4_185139101	1	1	ENPP6
ENPP6	glycated heamoglobin HbA1c CuratedGWAS	1e-04	0	0.0395	8e-04	4_185139101	4_185139101	1	1	ENPP6
ENPP6	Postchallenge Insulin Resistance IFC noBMI MAGIC	0.1246	3e-04	0.2122	0.0054	4_185139101	4_185139101	1	1	ENPP6
ENPP6	Postchallenge Insulin Resistance ISI noBMI MAGIC	0.0983	2e-04	0.1704	0.0041	4_185139101	4_185139101	1	1	ENPP6
ENPP6	ProInsulin no BMI Kelsy et al	0.0857	2e-04	0.1527	0.0036	4_185139101	4_185139101	1	1	ENPP6
ENPP6	Random Glucose EUR Lagou et al 2023	3e-04	0	0.0071	1e-04	4_185139101	4_185139101	1	1	ENPP6
ENPP6	Type 2 Diabetes EUR Suzuki et al 2023	0	0	0.0822	0.0018	4_185139101	4_185139101	1	1	ENPP6
ENPP7	fasting glucose CuratedGWAS	0	0	0.0131	3e-04	17_77706406	17_77706406	0.8861	0.8861	ENPP7
ENPP7	fasting insulin CuratedGWAS	0	0	0.0326	7e-04	17_77706406	17_77706406	0.8648	0.8648	ENPP7
ENPP7	glycated heamoglobin HbA1c CuratedGWAS	0	0	0.0105	2e-04	17_77706406	17_77706406	0.8845	0.8845	ENPP7
ENPP7	Postchallenge Insulin Resistance IFC noBMI MAGIC	0.0124	0	0.0465	0.001	17_77706406	17_77706406	0.8805	0.8805	ENPP7
ENPP7	Postchallenge Insulin Resistance ISI noBMI MAGIC	0.0196	0	0.0632	0.0013	17_77706406	17_77706406	0.8757	0.8757	ENPP7
ENPP7	ProInsulin no BMI Kelsy et al	0.0139	0	0.0511	0.0011	17_77706406	17_77706406	0.8785	0.8785	ENPP7
ENPP7	Random Glucose EUR Lagou et al 2023	6e-04	0	0.002	0	17_77706406	17_77706406	0.8842	0.8842	ENPP7
ENPP7	Type 2 Diabetes EUR Suzuki et al 2023	0	0	0.0407	8e-04	17_77706406	17_77706406	0.85	0.85	ENPP7
ENTPD2	fasting glucose CuratedGWAS	0.0112	0	0.1232	0.0028	9_139943537	9_139943537	1	1	ENTPD2
ENTPD2	fasting insulin CuratedGWAS	0	0	0.1094	0.0025	9_139943537	9_139943537	1	1	ENTPD2
ENTPD2	glycated heamoglobin HbA1c CuratedGWAS	0	0	0.0626	0.0013	9_139943537	9_139943537	1	1	ENTPD2
ENTPD2	Postchallenge Insulin Resistance IFC noBMI MAGIC	0.0801	2e-04	0.1644	0.0039	9_139943537	9_139943537	1	1	ENTPD2
ENTPD2	Postchallenge Insulin Resistance ISI noBMI MAGIC	0.5596	0.0117	0.622	0.0319	9_139943537	9_139943537	1	1	ENTPD2
ENTPD2	ProInsulin no BMI Kelsy et al	0.1997	0.001	0.2922	0.0082	9_139943537	9_139943537	1	1	ENTPD2
ENTPD2	Random Glucose EUR Lagou et al 2023	0.0062	0	0.0103	2e-04	9_139602724	9_139602724	1	1	ENTPD2
ENTPD2	Type 2 Diabetes EUR Suzuki et al 2023	0	0	0.2326	0.006	9_139943537	9_139943537	1	1	ENTPD2
ENTR1	fasting glucose CuratedGWAS	0	0	0.1135	0.0026	9_139297946	9_139297946	1	1	SDCCAG3
ENTR1	fasting insulin CuratedGWAS	0	0	0.0197	4e-04	9_139297946	9_139297946	1	1	SDCCAG3
ENTR1	glycated heamoglobin HbA1c CuratedGWAS	0	0	0.0125	3e-04	9_139297946	9_139297946	1	1	SDCCAG3
ENTR1	Postchallenge Insulin Resistance IFC noBMI MAGIC	0.03	1e-04	0.0942	0.0021	9_139297946	9_139297946	1	1	SDCCAG3
ENTR1	Postchallenge Insulin Resistance ISI noBMI MAGIC	0.0307	1e-04	0.0876	0.0019	9_139297946	9_139297946	1	1	SDCCAG3
ENTR1	ProInsulin no BMI Kelsy et al	0.0211	0	0.0707	0.0015	9_139297946	9_139297946	1	1	SDCCAG3
ENTR1	Random Glucose EUR Lagou et al 2023	0	0	0.0196	4e-04	9_139297946	9_139297946	1	1	SDCCAG3
ENTR1	Type 2 Diabetes EUR Suzuki et al 2023	0	0	0.9907	0.6798	9_139297946	9_139297946	1	1	SDCCAG3
ENTR1	Albumin panUKBB	0.0045	0	0.7987	0.0735	9_139297946	9_139297946	1	1	SDCCAG3
ENTR1	Alkaline phosphatase panUKBB	0	0	0.0793	0.0017	9_139297946	9_139297946	1	1	SDCCAG3
ENTR1	Alanine aminotransferase panUKBB	0.0056	0	0.0418	9e-04	9_139297946	9_139297946	1	1	SDCCAG3
ENTR1	Apolipoprotein A panUKBB	3e-04	0	0.0237	5e-04	9_139297946	9_139297946	1	1	SDCCAG3
ENTR1	Apolipoprotein B panUKBB	0	0	0.0251	5e-04	9_139297946	9_139297946	1	1	SDCCAG3
ENTR1	Aspartate aminotransferase panUKBB	0.0013	0	0.041	9e-04	9_139297946	9_139297946	1	1	SDCCAG3
ENTR1	body mass index CuratedGWAS	0.0026	0	0.0437	9e-04	9_139297946	9_139297946	1	1	SDCCAG3
ENTR1	Basal metabolic rate panUKBB	2e-04	0	0.2336	0.0061	9_139297946	9_139297946	1	1	SDCCAG3
ENTR1	Calcium panUKBB	0.0027	0	0.025	5e-04	9_139297946	9_139297946	1	1	SDCCAG3
ENTR1	Creatinine panUKBB	0	0	0.0283	6e-04	9_139297946	9_139297946	1	1	SDCCAG3
ENTR1	Cystatin C panUKBB	0	0	0.0578	0.0012	9_139297946	9_139297946	1	1	SDCCAG3
ENTR1	Gamma glutamyltransferase panUKBB	6e-04	0	0.0233	5e-04	9_139297946	9_139297946	1	1	SDCCAG3
ENTR1	Hip circumference panUKBB	0.0135	0	0.1464	0.0034	9_139297946	9_139297946	1	1	SDCCAG3
ENTR1	HDL cholesterol panUKBB	5e-04	0	0.0248	5e-04	9_139297946	9_139297946	1	1	SDCCAG3
ENTR1	LDL direct panUKBB	0	0	0.0253	5e-04	9_139297946	9_139297946	1	1	SDCCAG3
ENTR1	Pulse rate automated reading panUKBB	0.001	0	0.0223	5e-04	9_139297946	9_139297946	1	1	SDCCAG3
ENTR1	SHBG panUKBB	0	0	0.0564	0.0012	9_139297946	9_139297946	1	1	SDCCAG3
ENTR1	Cholesterol panUKBB	0	0	0.0297	6e-04	9_139297946	9_139297946	1	1	SDCCAG3
ENTR1	Trunk fatfree mass panUKBB	0	0	0.1601	0.0038	9_139297946	9_139297946	1	1	SDCCAG3
ENTR1	Trunk fat mass panUKBB	0.0062	0	0.1004	0.0022	9_139297946	9_139297946	1	1	SDCCAG3
ENTR1	Triglycerides panUKBB	0	0	0.0492	0.001	9_139297946	9_139297946	1	1	SDCCAG3
ENTR1	Total protein panUKBB	0	0	0.0242	5e-04	9_139297946	9_139297946	1	1	SDCCAG3
ENTR1	Urate panUKBB	0	0	0.0303	6e-04	9_139297946	9_139297946	1	1	SDCCAG3
ENTR1	Urea panUKBB	0.0138	0	0.0767	0.0017	9_139297946	9_139297946	1	1	SDCCAG3
ENTR1	Whole body fatfree mass panUKBB	0	0	0.2631	0.0071	9_139297946	9_139297946	1	1	SDCCAG3
ENTR1	Whole body fat mass panUKBB	0.0018	0	0.082	0.0018	9_139297946	9_139297946	1	1	SDCCAG3
ENTR1	Waist circumference panUKBB	0.0092	0	0.0464	0.001	9_139297946	9_139297946	1	1	SDCCAG3
ENTR1	waist hip ratio CuratedGWAS	2e-04	0	0.0196	4e-04	9_139297946	9_139297946	1	1	SDCCAG3
EPCAM	fasting glucose CuratedGWAS	0.0201	0	0.277	0.0077	2_48001911	2_48001911	1	1	EPCAM
EPCAM	fasting insulin CuratedGWAS	0	0	1e-04	0.0012	2_47595552	2_47595552	0.1241	0.1241	EPCAM
EPCAM	glycated heamoglobin HbA1c CuratedGWAS	0.0039	2e-04	0.0215	0.0204	2_47321905	2_47321905	0.9876	0.9876	EPCAM
EPCAM	Postchallenge Insulin Resistance IFC noBMI MAGIC	0	0	1e-04	0.0012	2_47575552	2_47575552	0.2503	0.2503	EPCAM
EPCAM	Postchallenge Insulin Resistance ISI noBMI MAGIC	0	0	1e-04	0.0011	2_47575552	2_47575552	0.1246	0.1246	EPCAM
EPCAM	ProInsulin no BMI Kelsy et al	0	0	1e-04	0.0012	2_47766835	2_47766835	0.1275	0.1275	EPCAM
EPCAM	Random Glucose EUR Lagou et al 2023	0	0	0	2e-04	2_47595710	2_47595710	0.2249	0.2249	EPCAM
EPCAM	Type 2 Diabetes EUR Suzuki et al 2023	4e-04	0	0.0317	0.0016	2_48061428	2_48061428	0.084	0.084	EPCAM
EPHA1	fasting glucose CuratedGWAS	0.0011	0	0.0193	4e-04	7_143109208	7_143109208	1	1	EPHA1
EPHA1	fasting insulin CuratedGWAS	0	0	0.0196	4e-04	7_143109208	7_143109208	1	1	EPHA1
EPHA1	glycated heamoglobin HbA1c CuratedGWAS	0	0	0.0185	4e-04	7_143109208	7_143109208	1	1	EPHA1
EPHA1	Postchallenge Insulin Resistance IFC noBMI MAGIC	0.0295	1e-04	0.0794	0.0017	7_143109208	7_143109208	1	1	EPHA1
EPHA1	Postchallenge Insulin Resistance ISI noBMI MAGIC	0.0276	1e-04	0.0722	0.0016	7_143109208	7_143109208	1	1	EPHA1
EPHA1	ProInsulin no BMI Kelsy et al	0.0241	1e-04	0.0673	0.0014	7_143109208	7_143109208	1	1	EPHA1
EPHA1	Random Glucose EUR Lagou et al 2023	9e-04	0	0.0029	1e-04	7_143109208	7_143109208	1	1	EPHA1
EPHA1	Type 2 Diabetes EUR Suzuki et al 2023	9e-04	0	0.11	0.0025	7_143109208	7_143109208	1	1	EPHA1
EPHA2	fasting glucose CuratedGWAS	9e-04	0	0.0145	3e-04	1_16513926	1_16513926	0.8584	0.8584	EPHA2
EPHA2	fasting insulin CuratedGWAS	0	0	0.0286	6e-04	1_16513926	1_16513926	0.8865	0.8865	EPHA2
EPHA2	glycated heamoglobin HbA1c CuratedGWAS	0.0554	1e-04	0.1307	0.003	1_16513926	1_16513926	0.8638	0.8638	EPHA2
EPHA2	Postchallenge Insulin Resistance IFC noBMI MAGIC	0.0357	1e-04	0.0843	0.0018	1_16513926	1_16513926	0.8247	0.8247	EPHA2
EPHA2	Postchallenge Insulin Resistance ISI noBMI MAGIC	0.0125	0	0.0446	9e-04	1_16513926	1_16513926	0.8511	0.8511	EPHA2
EPHA2	ProInsulin no BMI Kelsy et al	0.014	0	0.0516	0.0011	1_16513926	1_16513926	0.8735	0.8735	EPHA2
EPHA2	Random Glucose EUR Lagou et al 2023	0.0019	0	0.0037	1e-04	1_16513926	1_16513926	0.8787	0.8787	EPHA2
EPHA2	Type 2 Diabetes EUR Suzuki et al 2023	0	0	0.0661	0.0014	1_16513926	1_16513926	0.9161	0.9161	EPHA2
EPHB4	fasting glucose CuratedGWAS	1e-04	0	0.0126	3e-04	7_100411918	7_100411918	0.2813	0.2813	EPHB4
EPHB4	fasting insulin CuratedGWAS	0.0014	0	0.0212	4e-04	7_100413005	7_100413005	0.2829	0.2829	EPHB4
EPHB4	glycated heamoglobin HbA1c CuratedGWAS	0	0	0.009	2e-04	7_100411918	7_100411918	0.2856	0.2856	EPHB4
EPHB4	Postchallenge Insulin Resistance IFC noBMI MAGIC	0.0032	0	0.0472	0.001	7_100413005	7_100413005	0.2942	0.2942	EPHB4
EPHB4	Postchallenge Insulin Resistance ISI noBMI MAGIC	0.0335	1e-04	0.1004	0.0022	7_100413005	7_100413005	0.3137	0.3137	EPHB4
EPHB4	ProInsulin no BMI Kelsy et al	0.0108	0	0.0677	0.0015	7_100413005	7_100413005	0.2791	0.2791	EPHB4
EPHB4	Random Glucose EUR Lagou et al 2023	0	0	0.0033	1e-04	7_100413005	7_100413005	0.2886	0.2886	EPHB4
EPHB4	Type 2 Diabetes EUR Suzuki et al 2023	0	0	0.6177	0.0313	7_100413005	7_100413005	0.3139	0.3139	EPHB4
EPHB6	fasting glucose CuratedGWAS	0	0	0.0139	3e-04	7_142552547	7_142552547	1	1	EPHB6
EPHB6	fasting insulin CuratedGWAS	0.0019	0	0.0187	4e-04	7_142552547	7_142552547	1	1	EPHB6
EPHB6	glycated heamoglobin HbA1c CuratedGWAS	0	0	0.0146	3e-04	7_142552547	7_142552547	1	1	EPHB6
EPHB6	Postchallenge Insulin Resistance IFC noBMI MAGIC	0.0359	1e-04	0.0873	0.0019	7_142552547	7_142552547	1	1	EPHB6
EPHB6	Postchallenge Insulin Resistance ISI noBMI MAGIC	0.0147	0	0.0472	0.001	7_142552547	7_142552547	1	1	EPHB6
EPHB6	ProInsulin no BMI Kelsy et al	0.0472	1e-04	0.0976	0.0022	7_142552547	7_142552547	1	1	EPHB6
EPHB6	Random Glucose EUR Lagou et al 2023	0.001	0	0.0029	1e-04	7_142552547	7_142552547	1	1	EPHB6
EPHB6	Type 2 Diabetes EUR Suzuki et al 2023	0.0032	0	0.1928	0.0048	7_142552547	7_142552547	1	1	EPHB6
EPS8L2	fasting glucose CuratedGWAS	0.0022	0	0.022	4e-04	11_706284	11_706284	0.8686	0.8686	EPS8L2
EPS8L2	fasting insulin CuratedGWAS	0	0	0.0764	0.0017	11_706284	11_706284	0.9037	0.9037	EPS8L2
EPS8L2	glycated heamoglobin HbA1c CuratedGWAS	0	0	0.0257	5e-04	11_706284	11_706284	0.8669	0.8669	EPS8L2
EPS8L2	Postchallenge Insulin Resistance IFC noBMI MAGIC	0.078	2e-04	0.1465	0.0034	11_706284	11_706284	0.835	0.835	EPS8L2
EPS8L2	Postchallenge Insulin Resistance ISI noBMI MAGIC	0.0843	2e-04	0.1855	0.0045	11_706284	11_706284	0.8449	0.8449	EPS8L2
EPS8L2	ProInsulin no BMI Kelsy et al	0.0216	0	0.0707	0.0015	11_706284	11_706284	0.8385	0.8385	EPS8L2
EPS8L2	Random Glucose EUR Lagou et al 2023	7e-04	0	0.0039	1e-04	11_706284	11_706284	0.8514	0.8514	EPS8L2
EPS8L2	Type 2 Diabetes EUR Suzuki et al 2023	2e-04	0	0.0352	7e-04	11_706284	11_706284	0.8527	0.8527	EPS8L2
ERBB2	fasting glucose CuratedGWAS	0	0	0.1107	0.0025	17_37867647	17_37867647	0.2594	0.2594	ERBB2
ERBB2	fasting insulin CuratedGWAS	0	0	0.0499	0.001	17_37867647	17_37867647	0.4054	0.4054	ERBB2
ERBB2	glycated heamoglobin HbA1c CuratedGWAS	0.0096	0	0.0399	8e-04	17_37867647	17_37867647	0.4092	0.4092	ERBB2
ERBB2	Postchallenge Insulin Resistance IFC noBMI MAGIC	0.1098	5e-04	0.19	0.0047	17_37867647	17_37867647	0.4205	0.4205	ERBB2
ERBB2	Postchallenge Insulin Resistance ISI noBMI MAGIC	0.0624	2e-04	0.1242	0.0028	17_37867647	17_37867647	0.423	0.423	ERBB2
ERBB2	ProInsulin no BMI Kelsy et al	0.0478	1e-04	0.1404	0.0033	17_37867647	17_37867647	0.3792	0.3792	ERBB2
ERBB2	Random Glucose EUR Lagou et al 2023	0.0041	0	0.0112	2e-04	17_37867647	17_37867647	0.3883	0.3883	ERBB2
ERBB2	Type 2 Diabetes EUR Suzuki et al 2023	0	0	0.6983	0.0442	17_37867647	17_37867647	0.4611	0.4611	ERBB2
ERBB3	fasting glucose CuratedGWAS	0.0013	0	0.1789	0.0043	12_56489394	12_56489394	1	1	ERBB3
ERBB3	fasting insulin CuratedGWAS	0	0	0.1478	0.0035	12_56489394	12_56489394	1	1	ERBB3
ERBB3	glycated heamoglobin HbA1c CuratedGWAS	0	0	0.1662	0.004	12_56489394	12_56489394	1	1	ERBB3
ERBB3	Postchallenge Insulin Resistance IFC noBMI MAGIC	0.1668	0.0011	0.2571	0.0069	12_56556817	12_56556817	1	1	ERBB3
ERBB3	Postchallenge Insulin Resistance ISI noBMI MAGIC	0.5328	0.0123	0.619	0.0315	12_56556817	12_56556817	1	1	ERBB3
ERBB3	ProInsulin no BMI Kelsy et al	0.2568	0.0023	0.3548	0.0109	12_56556817	12_56556817	1	1	ERBB3
ERBB3	Random Glucose EUR Lagou et al 2023	0.0133	1e-04	0.0193	4e-04	12_56556817	12_56556817	1	1	ERBB3
ERBB3	Type 2 Diabetes EUR Suzuki et al 2023	0.4014	0.005	0.6125	0.0306	12_56556817	12_56556817	1	1	ERBB3
ERBB4	fasting glucose CuratedGWAS	0.0147	0	0.0747	0.0016	2_213403863	2_213403863	0.9863	0.9863	ERBB4
ERBB4	fasting insulin CuratedGWAS	0	0	0.0249	5e-04	2_213403863	2_213403863	0.9743	0.9743	ERBB4
ERBB4	glycated heamoglobin HbA1c CuratedGWAS	0.001	0	0.0129	3e-04	2_213403863	2_213403863	0.984	0.984	ERBB4
ERBB4	Postchallenge Insulin Resistance IFC noBMI MAGIC	0.1245	2e-04	0.2046	0.0051	2_213403863	2_213403863	0.9795	0.9795	ERBB4
ERBB4	Postchallenge Insulin Resistance ISI noBMI MAGIC	0.0199	0	0.0851	0.0019	2_213403863	2_213403863	0.9784	0.9784	ERBB4
ERBB4	ProInsulin no BMI Kelsy et al	0.02	0	0.0635	0.0014	2_213403863	2_213403863	0.9801	0.9801	ERBB4
ERBB4	Random Glucose EUR Lagou et al 2023	8e-04	0	0.0029	1e-04	2_213403863	2_213403863	0.9814	0.9814	ERBB4
ERBB4	Type 2 Diabetes EUR Suzuki et al 2023	0	0	0.0342	7e-04	2_213403863	2_213403863	0.9828	0.9828	ERBB4
ERBIN	fasting glucose CuratedGWAS	0.0018	0.0018	0.0024	0.0178	5_65571152	5_65571152	0.6556	0.6556	ERBB2IP
ERBIN	fasting insulin CuratedGWAS	0	2e-04	0	0.0021	5_65329778	5_65329778	0.3955	0.3955	ERBB2IP
ERBIN	glycated heamoglobin HbA1c CuratedGWAS	0	1e-04	0	0.0012	5_65256372	5_65256372	0.0596	0.0596	ERBB2IP
ERBIN	Postchallenge Insulin Resistance IFC noBMI MAGIC	0	1e-04	0	0.0012	5_65256372	5_65256372	0.2208	0.2208	ERBB2IP
ERBIN	Postchallenge Insulin Resistance ISI noBMI MAGIC	0	2e-04	0	0.0015	5_65256372	5_65256372	0.1735	0.1735	ERBB2IP
ERBIN	ProInsulin no BMI Kelsy et al	2e-04	0.004	2e-04	0.0087	5_65256372	5_65256372	0.4428	0.4428	ERBB2IP
ERBIN	Random Glucose EUR Lagou et al 2023	0	0	0	0	5_65086776	5_65086776	0.0202	0.0202	ERBB2IP
ERBIN	Type 2 Diabetes EUR Suzuki et al 2023	0	1e-04	0	0.0011	5_65256372	5_65256372	0.1318	0.1318	ERBB2IP
ERN1	fasting glucose CuratedGWAS	0.0799	2e-04	0.1537	0.0036	17_62160439	17_62160439	0.1693	0.1693	ERN1
ERN1	fasting insulin CuratedGWAS	0	0	0.0154	3e-04	17_62134056	17_62134056	0.1498	0.1498	ERN1
ERN1	glycated heamoglobin HbA1c CuratedGWAS	0.0934	3e-04	0.1808	0.0044	17_62136229	17_62136229	0.183	0.183	ERN1
ERN1	Postchallenge Insulin Resistance IFC noBMI MAGIC	0.0336	1e-04	0.1013	0.0022	17_62136229	17_62136229	0.1849	0.1849	ERN1
ERN1	Postchallenge Insulin Resistance ISI noBMI MAGIC	0.209	0.0013	0.3182	0.0092	17_62134056	17_62134056	0.2471	0.2471	ERN1
ERN1	ProInsulin no BMI Kelsy et al	0.0131	0	0.0508	0.0011	17_62134056	17_62134056	0.154	0.154	ERN1
ERN1	Random Glucose EUR Lagou et al 2023	0.0017	0	0.0423	9e-04	17_62136229	17_62136229	0.3437	0.3437	ERN1
ERN1	Type 2 Diabetes EUR Suzuki et al 2023	0	0	0.9324	0.2161	17_62160439	17_62160439	0.1677	0.1677	ERN1
ERN1	Albumin panUKBB	0.0063	0	0.1259	0.0029	17_62134056	17_62134056	0.1572	0.1572	ERN1
ERN1	Alkaline phosphatase panUKBB	0	0	0.2798	0.0077	17_62134056	17_62134056	0.2021	0.2021	ERN1
ERN1	Alanine aminotransferase panUKBB	0	0	0.0213	4e-04	17_62134056	17_62134056	0.1622	0.1622	ERN1
ERN1	Apolipoprotein A panUKBB	1e-04	0	0.0363	8e-04	17_62160439	17_62160439	0.1604	0.1604	ERN1
ERN1	Apolipoprotein B panUKBB	0.0013	0	0.0191	4e-04	17_62134056	17_62134056	0.1473	0.1473	ERN1
ERN1	Aspartate aminotransferase panUKBB	4e-04	0	0.0202	4e-04	17_62136229	17_62136229	0.1475	0.1475	ERN1
ERN1	body mass index CuratedGWAS	0	0	0.401	0.0132	17_62159608	17_62159608	0.2317	0.2317	ERN1
ERN1	Basal metabolic rate panUKBB	0	0	0.0169	3e-04	17_62160439	17_62160439	0.1471	0.1471	ERN1
ERN1	Calcium panUKBB	0.0025	0	0.0426	9e-04	17_62136229	17_62136229	0.1509	0.1509	ERN1
ERN1	Creatinine panUKBB	0.0083	0	0.0547	0.0012	17_62160439	17_62160439	0.1574	0.1574	ERN1
ERN1	Cystatin C panUKBB	0.0018	0	0.0708	0.0015	17_62160439	17_62160439	0.1626	0.1626	ERN1
ERN1	Gamma glutamyltransferase panUKBB	0	0	0.0257	5e-04	17_62136229	17_62136229	0.1554	0.1554	ERN1
ERN1	Hip circumference panUKBB	0.162	7e-04	0.6021	0.0294	17_62134056	17_62134056	0.147	0.147	ERN1
ERN1	HDL cholesterol panUKBB	2e-04	0	0.0209	4e-04	17_62160439	17_62160439	0.1499	0.1499	ERN1
ERN1	LDL direct panUKBB	0.0018	0	0.0185	4e-04	17_62134056	17_62134056	0.1458	0.1458	ERN1
ERN1	Pulse rate automated reading panUKBB	0.002	0	0.0294	6e-04	17_62134056	17_62134056	0.1592	0.1592	ERN1
ERN1	SHBG panUKBB	1e-04	0	0.0214	4e-04	17_62134056	17_62134056	0.1545	0.1545	ERN1
ERN1	Cholesterol panUKBB	0.0014	0	0.02	4e-04	17_62160439	17_62160439	0.1453	0.1453	ERN1
ERN1	Trunk fatfree mass panUKBB	0	0	0.9609	0.3297	17_61996255	17_61996255	0.9632	0.9632	ERN1
ERN1	Trunk fat mass panUKBB	0.1704	6e-04	0.4554	0.0165	17_62134056	17_62134056	0.1584	0.1584	ERN1
ERN1	Triglycerides panUKBB	4e-04	0	0.0217	4e-04	17_62134056	17_62134056	0.1456	0.1456	ERN1
ERN1	Total protein panUKBB	0.0167	0	0.0881	0.0019	17_62136229	17_62136229	0.1969	0.1969	ERN1
ERN1	Urate panUKBB	0.0013	0	0.0222	5e-04	17_62160439	17_62160439	0.15	0.15	ERN1
ERN1	Urea panUKBB	0.0116	0	0.0442	9e-04	17_62159608	17_62159608	0.1664	0.1664	ERN1
ERN1	Whole body fatfree mass panUKBB	0	0	0.0137	3e-04	17_62160439	17_62160439	0.1416	0.1416	ERN1
ERN1	Whole body fat mass panUKBB	0.2982	0.0017	0.5531	0.0242	17_62134056	17_62134056	0.1502	0.1502	ERN1
ERN1	Waist circumference panUKBB	0.0308	1e-04	0.105	0.0023	17_62159608	17_62159608	0.1437	0.1437	ERN1
ERN1	waist hip ratio CuratedGWAS	0	0	0.0185	4e-04	17_62159608	17_62159608	0.174	0.174	ERN1
ERP44	fasting glucose CuratedGWAS	0.2628	0.0017	0.3345	0.01	9_102924058	9_102924058	0.3348	0.3348	ERP44
ERP44	fasting insulin CuratedGWAS	0.0883	2e-04	0.2319	0.006	9_102924058	9_102924058	0.3564	0.3564	ERP44
ERP44	glycated heamoglobin HbA1c CuratedGWAS	0.0828	2e-04	0.3166	0.0092	9_102924058	9_102924058	0.4696	0.4696	ERP44
ERP44	Postchallenge Insulin Resistance IFC noBMI MAGIC	0.2089	0.0013	0.3201	0.0093	9_102888941	9_102888941	0.9924	0.9924	ERP44
ERP44	Postchallenge Insulin Resistance ISI noBMI MAGIC	0.3599	0.0037	0.4764	0.0179	9_102888941	9_102888941	0.9773	0.9773	ERP44
ERP44	ProInsulin no BMI Kelsy et al	0.0172	0	0.0567	0.0012	9_102739446	9_102739446	0.0537	0.0537	ERP44
ERP44	Random Glucose EUR Lagou et al 2023	0.0021	0	0.0053	1e-04	9_102803899	9_102803899	0.0334	0.0334	ERP44
ERP44	Type 2 Diabetes EUR Suzuki et al 2023	0.0519	1e-04	0.1846	0.0045	9_102924058	9_102924058	0.5218	0.5218	ERP44
ESM1	fasting glucose CuratedGWAS	9e-04	0	0.0139	3e-04	5_54198775	5_54198775	0.9997	0.9997	ESM1
ESM1	fasting insulin CuratedGWAS	1e-04	0	0.0206	4e-04	5_54198775	5_54198775	0.9997	0.9997	ESM1
ESM1	glycated heamoglobin HbA1c CuratedGWAS	0	0	0.0123	2e-04	5_54198775	5_54198775	0.9997	0.9997	ESM1
ESM1	Postchallenge Insulin Resistance IFC noBMI MAGIC	0.016	0	0.0484	0.001	5_54198775	5_54198775	0.9997	0.9997	ESM1
ESM1	Postchallenge Insulin Resistance ISI noBMI MAGIC	0.0152	0	0.0546	0.0012	5_54198775	5_54198775	0.9997	0.9997	ESM1
ESM1	ProInsulin no BMI Kelsy et al	0.0593	1e-04	0.1174	0.0027	5_54198775	5_54198775	0.9997	0.9997	ESM1
ESM1	Random Glucose EUR Lagou et al 2023	8e-04	0	0.0023	0	5_54198775	5_54198775	0.9996	0.9996	ESM1
ESM1	Type 2 Diabetes EUR Suzuki et al 2023	7e-04	0	0.0324	7e-04	5_54198775	5_54198775	0.9997	0.9997	ESM1
F10	fasting glucose CuratedGWAS	0.0122	0	0.0466	0.001	13_113792170	13_113792170	0.8525	0.8525	F10
F10	fasting insulin CuratedGWAS	0	0	0.0315	6e-04	13_113792170	13_113792170	0.7819	0.7819	F10
F10	glycated heamoglobin HbA1c CuratedGWAS	0	0	0.0116	2e-04	13_113792170	13_113792170	0.7267	0.7267	F10
F10	Postchallenge Insulin Resistance IFC noBMI MAGIC	0.0173	0	0.0566	0.0012	13_113792170	13_113792170	0.7368	0.7368	F10
F10	Postchallenge Insulin Resistance ISI noBMI MAGIC	0.0116	0	0.0469	0.001	13_113792170	13_113792170	0.7448	0.7448	F10
F10	ProInsulin no BMI Kelsy et al	0.0136	0	0.0544	0.0011	13_113792170	13_113792170	0.755	0.755	F10
F10	Random Glucose EUR Lagou et al 2023	0.0021	0	0.0057	1e-04	13_113792170	13_113792170	0.7351	0.7351	F10
F10	Type 2 Diabetes EUR Suzuki et al 2023	0	0	0.0287	6e-04	13_113792170	13_113792170	0.7259	0.7259	F10
F11	fasting glucose CuratedGWAS	4e-04	0	0.0127	3e-04	4_187206249	4_187206249	0.7853	0.7853	F11
F11	fasting insulin CuratedGWAS	2e-04	0	0.02	4e-04	4_187206249	4_187206249	0.7782	0.7782	F11
F11	glycated heamoglobin HbA1c CuratedGWAS	0	0	0.0191	4e-04	4_187206249	4_187206249	0.7853	0.7853	F11
F11	Postchallenge Insulin Resistance IFC noBMI MAGIC	0.0178	0	0.0592	0.0013	4_187206249	4_187206249	0.8068	0.8068	F11
F11	Postchallenge Insulin Resistance ISI noBMI MAGIC	0.0125	0	0.0443	9e-04	4_187206249	4_187206249	0.7844	0.7844	F11
F11	ProInsulin no BMI Kelsy et al	0.0364	1e-04	0.0895	0.002	4_187206249	4_187206249	0.7991	0.7991	F11
F11	Random Glucose EUR Lagou et al 2023	6e-04	0	0.0022	0	4_187206249	4_187206249	0.7894	0.7894	F11
F11	Type 2 Diabetes EUR Suzuki et al 2023	0.0055	0	0.028	6e-04	4_187206249	4_187206249	0.7831	0.7831	F11
F11R	fasting glucose CuratedGWAS	0	0	0.0165	3e-04	1_160951745	1_160951745	0.0675	0.0675	F11R
F11R	fasting insulin CuratedGWAS	1e-04	0	0.0255	5e-04	1_160951745	1_160951745	0.2206	0.2206	F11R
F11R	glycated heamoglobin HbA1c CuratedGWAS	0.0022	0	0.0188	4e-04	1_160951745	1_160951745	0.0329	0.0329	F11R
F11R	Postchallenge Insulin Resistance IFC noBMI MAGIC	0.019	0	0.0898	0.002	1_160951537	1_160951537	0.0603	0.0603	F11R
F11R	Postchallenge Insulin Resistance ISI noBMI MAGIC	0.0011	0	0.0445	9e-04	1_160951537	1_160951537	0.0581	0.0581	F11R
F11R	ProInsulin no BMI Kelsy et al	0.0647	2e-04	0.138	0.0032	1_160951537	1_160951537	0.0719	0.0719	F11R
F11R	Random Glucose EUR Lagou et al 2023	0.0057	0	0.0092	2e-04	1_160940627	1_160940627	0.067	0.067	F11R
F11R	Type 2 Diabetes EUR Suzuki et al 2023	0.0042	0	0.0301	6e-04	1_160955726	1_160955726	0.0572	0.0572	F11R
F13B	fasting glucose CuratedGWAS	0.0032	0	0.0268	5e-04	1_197009508	1_197009508	0.7819	0.7819	F13B
F13B	fasting insulin CuratedGWAS	0.0087	0	0.0453	9e-04	1_197009508	1_197009508	0.7708	0.7708	F13B
F13B	glycated heamoglobin HbA1c CuratedGWAS	0	0	0.0121	2e-04	1_197009508	1_197009508	0.7772	0.7772	F13B
F13B	Postchallenge Insulin Resistance IFC noBMI MAGIC	0.1419	9e-04	0.2275	0.0059	1_197009508	1_197009508	0.7921	0.7921	F13B
F13B	Postchallenge Insulin Resistance ISI noBMI MAGIC	0.0163	0	0.0637	0.0014	1_197009508	1_197009508	0.7828	0.7828	F13B
F13B	ProInsulin no BMI Kelsy et al	0.0153	0	0.0577	0.0012	1_197009508	1_197009508	0.7815	0.7815	F13B
F13B	Random Glucose EUR Lagou et al 2023	0.0257	2e-04	0.0321	7e-04	1_197009508	1_197009508	0.7933	0.7933	F13B
F13B	Type 2 Diabetes EUR Suzuki et al 2023	0.0685	3e-04	0.3787	0.012	1_197009508	1_197009508	0.7964	0.7964	F13B
F2	fasting glucose CuratedGWAS	0	0	0.1407	0.0033	11_46761055	11_46761055	1	1	F2
F2	fasting insulin CuratedGWAS	0.0262	1e-04	0.081	0.0018	11_46761055	11_46761055	1	1	F2
F2	glycated heamoglobin HbA1c CuratedGWAS	0.0038	0	0.0873	0.0019	11_46761055	11_46761055	1	1	F2
F2	Postchallenge Insulin Resistance IFC noBMI MAGIC	0.2047	0.0017	0.3037	0.0086	11_46761055	11_46761055	1	1	F2
F2	Postchallenge Insulin Resistance ISI noBMI MAGIC	0.4581	0.009	0.5401	0.023	11_46761055	11_46761055	1	1	F2
F2	ProInsulin no BMI Kelsy et al	0	0	0.9939	0.7665	11_47229316	11_47229316	1	1	F2
F2	Random Glucose EUR Lagou et al 2023	0	0	0.0094	2e-04	11_46761055	11_46761055	1	1	F2
F2	Type 2 Diabetes EUR Suzuki et al 2023	0	0	0.1302	0.003	11_46761055	11_46761055	1	1	F2
F2	Albumin panUKBB	0	0	0.868	0.1162	11_46761055	11_46761055	1	1	F2
F2	Alkaline phosphatase panUKBB	0	0	0.4765	0.0179	11_46761055	11_46761055	1	1	F2
F2	Alanine aminotransferase panUKBB	0.0052	0	0.0972	0.0021	11_46761055	11_46761055	1	1	F2
F2	Apolipoprotein A panUKBB	0	0	0.9931	0.741	11_46761055	11_46761055	1	1	F2
F2	Apolipoprotein B panUKBB	0.1432	6e-04	0.5364	0.0226	11_46761055	11_46761055	1	1	F2
F2	Aspartate aminotransferase panUKBB	0	0	0.1688	0.004	11_46761055	11_46761055	1	1	F2
F2	body mass index CuratedGWAS	0	0	0.0953	0.0021	11_46761055	11_46761055	1	1	F2
F2	Basal metabolic rate panUKBB	0	0	0.113	0.0025	11_46761055	11_46761055	1	1	F2
F2	Calcium panUKBB	0	0	0.0854	0.0019	11_46761055	11_46761055	1	1	F2
F2	Creatinine panUKBB	0.0051	0	0.0638	0.0014	11_46761055	11_46761055	1	1	F2
F2	Cystatin C panUKBB	0	0	0.1164	0.0026	11_46761055	11_46761055	1	1	F2
F2	Gamma glutamyltransferase panUKBB	0	0	0.0899	0.002	11_46761055	11_46761055	1	1	F2
F2	Hip circumference panUKBB	0	0	0.1078	0.0024	11_46761055	11_46761055	1	1	F2
F2	HDL cholesterol panUKBB	0	0	1	1	11_47246397	11_47246397	0.5043	0.5043	F2
F2	LDL direct panUKBB	0.5084	0.0078	0.6775	0.0403	11_46761055	11_46761055	1	1	F2
F2	Pulse rate automated reading panUKBB	0.0256	1e-04	0.1889	0.0046	11_46761055	11_46761055	1	1	F2
F2	SHBG panUKBB	0.0629	0.0036	0.9904	0.6736	11_46761055	11_46761055	1	1	F2
F2	Cholesterol panUKBB	0.0049	0	0.843	0.097	11_46761055	11_46761055	1	1	F2
F2	Trunk fatfree mass panUKBB	0	0	0.1259	0.0029	11_46761055	11_46761055	1	1	F2
F2	Trunk fat mass panUKBB	0	0	0.1292	0.003	11_46761055	11_46761055	1	1	F2
F2	Triglycerides panUKBB	0	0	1	1	11_46761055	11_46761055	0.9997	0.9997	F2
F2	Total protein panUKBB	0.0184	0	0.1612	0.0038	11_46761055	11_46761055	1	1	F2
F2	Urate panUKBB	0.0205	0	0.2129	0.0054	11_46761055	11_46761055	1	1	F2
F2	Urea panUKBB	0	0	0.2379	0.0062	11_46761055	11_46761055	1	1	F2
F2	Whole body fatfree mass panUKBB	0	0	0.1286	0.0029	11_46761055	11_46761055	1	1	F2
F2	Whole body fat mass panUKBB	0	0	0.0945	0.0021	11_46761055	11_46761055	1	1	F2
F2	Waist circumference panUKBB	0.0012	0	0.0611	0.0013	11_46761055	11_46761055	1	1	F2
F2	waist hip ratio CuratedGWAS	0.0325	1e-04	0.1242	0.0028	11_46761055	11_46761055	1	1	F2
F7	fasting glucose CuratedGWAS	0.0039	0	0.0247	5e-04	13_113759755	13_113759755	0.9135	0.9135	F7
F7	fasting insulin CuratedGWAS	0	0	0.0465	0.001	13_113759755	13_113759755	0.9449	0.9449	F7
F7	glycated heamoglobin HbA1c CuratedGWAS	0	0	0.0147	3e-04	13_113759755	13_113759755	0.9298	0.9298	F7
F7	Postchallenge Insulin Resistance IFC noBMI MAGIC	0.0225	0	0.0659	0.0014	13_113759755	13_113759755	0.9282	0.9282	F7
F7	Postchallenge Insulin Resistance ISI noBMI MAGIC	0.0209	0	0.0652	0.0014	13_113759755	13_113759755	0.925	0.925	F7
F7	ProInsulin no BMI Kelsy et al	0.2111	0.001	0.297	0.0084	13_113759755	13_113759755	0.926	0.926	F7
F7	Random Glucose EUR Lagou et al 2023	0.0026	0	0.0063	1e-04	13_113759755	13_113759755	0.931	0.931	F7
F7	Type 2 Diabetes EUR Suzuki et al 2023	0	0	0.0467	0.001	13_113759755	13_113759755	0.9294	0.9294	F7
FABP1	fasting glucose CuratedGWAS	2e-04	0	0.0127	3e-04	2_88424066	2_88424066	0.9991	0.9991	FABP1
FABP1	fasting insulin CuratedGWAS	0	0	0.0147	3e-04	2_88424066	2_88424066	0.9992	0.9992	FABP1
FABP1	glycated heamoglobin HbA1c CuratedGWAS	0	0	0.0101	2e-04	2_88424066	2_88424066	0.9992	0.9992	FABP1
FABP1	Postchallenge Insulin Resistance IFC noBMI MAGIC	0.0174	1e-04	0.0544	0.0011	2_88424066	2_88424066	0.9992	0.9992	FABP1
FABP1	Postchallenge Insulin Resistance ISI noBMI MAGIC	0.0121	0	0.0434	9e-04	2_88424066	2_88424066	0.9992	0.9992	FABP1
FABP1	ProInsulin no BMI Kelsy et al	0.0126	0	0.0571	0.0012	2_88424066	2_88424066	0.9992	0.9992	FABP1
FABP1	Random Glucose EUR Lagou et al 2023	0.0011	0	0.0035	1e-04	2_88424066	2_88424066	0.9992	0.9992	FABP1
FABP1	Type 2 Diabetes EUR Suzuki et al 2023	0.0046	0	0.026	5e-04	2_88424066	2_88424066	0.9992	0.9992	FABP1
FABP2	fasting glucose CuratedGWAS	0.0172	0	0.0462	0.001	4_120280617	4_120280617	0.9982	0.9982	FABP2
FABP2	fasting insulin CuratedGWAS	0.0035	0	0.0206	4e-04	4_120280617	4_120280617	0.9958	0.9958	FABP2
FABP2	glycated heamoglobin HbA1c CuratedGWAS	0.0051	0	0.0694	0.0015	4_120280617	4_120280617	0.9988	0.9988	FABP2
FABP2	Postchallenge Insulin Resistance IFC noBMI MAGIC	0.0121	0	0.0434	9e-04	4_120280617	4_120280617	0.9999	0.9999	FABP2
FABP2	Postchallenge Insulin Resistance ISI noBMI MAGIC	0.0214	0	0.0619	0.0013	4_120280617	4_120280617	0.9999	0.9999	FABP2
FABP2	ProInsulin no BMI Kelsy et al	0.0267	1e-04	0.0612	0.0013	4_120280617	4_120280617	0.9999	0.9999	FABP2
FABP2	Random Glucose EUR Lagou et al 2023	0.0032	0	0.0075	2e-04	4_120280617	4_120280617	0.9999	0.9999	FABP2
FABP2	Type 2 Diabetes EUR Suzuki et al 2023	0	0	0.0281	6e-04	4_120280617	4_120280617	0.9999	0.9999	FABP2
FABP3	fasting glucose CuratedGWAS	0.0047	0	0.048	0.001	1_31877051	1_31877051	0.7965	0.7965	FABP3
FABP3	fasting insulin CuratedGWAS	0	0	0.1316	0.003	1_31877051	1_31877051	0.9566	0.9566	FABP3
FABP3	glycated heamoglobin HbA1c CuratedGWAS	5e-04	0	0.0239	5e-04	1_31877051	1_31877051	0.9301	0.9301	FABP3
FABP3	Postchallenge Insulin Resistance IFC noBMI MAGIC	0.0426	1e-04	0.1143	0.0026	1_31877051	1_31877051	0.8709	0.8709	FABP3
FABP3	Postchallenge Insulin Resistance ISI noBMI MAGIC	0.0672	2e-04	0.1551	0.0037	1_31877051	1_31877051	0.9418	0.9418	FABP3
FABP3	ProInsulin no BMI Kelsy et al	0.0572	2e-04	0.1144	0.0026	1_31877051	1_31877051	0.8807	0.8807	FABP3
FABP3	Random Glucose EUR Lagou et al 2023	0.0024	0	0.0047	1e-04	1_31877051	1_31877051	0.9228	0.9228	FABP3
FABP3	Type 2 Diabetes EUR Suzuki et al 2023	3e-04	0	0.2453	0.0065	1_31877051	1_31877051	0.9745	0.9745	FABP3
FABP4	fasting glucose CuratedGWAS	0.0022	0	0.0168	3e-04	8_82397792	8_82397792	0.1075	0.1075	FABP4
FABP4	fasting insulin CuratedGWAS	0	0	0.019	4e-04	8_82397792	8_82397792	0.1088	0.1088	FABP4
FABP4	glycated heamoglobin HbA1c CuratedGWAS	0.004	0	0.0294	6e-04	8_82397792	8_82397792	0.1222	0.1222	FABP4
FABP4	Postchallenge Insulin Resistance IFC noBMI MAGIC	0.0473	1e-04	0.0957	0.0021	8_82397792	8_82397792	0.1144	0.1144	FABP4
FABP4	Postchallenge Insulin Resistance ISI noBMI MAGIC	0.0173	0	0.0714	0.0015	8_82397792	8_82397792	0.1091	0.1091	FABP4
FABP4	ProInsulin no BMI Kelsy et al	0.0172	0	0.0604	0.0013	8_82397792	8_82397792	0.1088	0.1088	FABP4
FABP4	Random Glucose EUR Lagou et al 2023	6e-04	0	0.0028	1e-04	8_82397792	8_82397792	0.1089	0.1089	FABP4
FABP4	Type 2 Diabetes EUR Suzuki et al 2023	0.0216	0	0.0714	0.0015	8_82397792	8_82397792	0.1163	0.1163	FABP4
FABP5	fasting glucose CuratedGWAS	0.0059	0	0.0305	6e-04	8_82193282	8_82193282	0.6131	0.6131	FABP5
FABP5	fasting insulin CuratedGWAS	0	0	0.0349	7e-04	8_82193282	8_82193282	0.6021	0.6021	FABP5
FABP5	glycated heamoglobin HbA1c CuratedGWAS	0.0166	0	0.0635	0.0014	8_82193282	8_82193282	0.551	0.551	FABP5
FABP5	Postchallenge Insulin Resistance IFC noBMI MAGIC	0.0425	1e-04	0.091	0.002	8_82193282	8_82193282	0.6133	0.6133	FABP5
FABP5	Postchallenge Insulin Resistance ISI noBMI MAGIC	0.0478	1e-04	0.1275	0.0029	8_82193282	8_82193282	0.6073	0.6073	FABP5
FABP5	ProInsulin no BMI Kelsy et al	0.026	1e-04	0.0791	0.0017	8_82193282	8_82193282	0.6019	0.6019	FABP5
FABP5	Random Glucose EUR Lagou et al 2023	0.0011	0	0.0041	1e-04	8_82193282	8_82193282	0.6062	0.6062	FABP5
FABP5	Type 2 Diabetes EUR Suzuki et al 2023	0.018	0	0.0758	0.0016	8_82193282	8_82193282	0.6154	0.6154	FABP5
FABP9	fasting glucose CuratedGWAS	0.0106	0	0.04	8e-04	8_82412691	8_82412691	1	1	FABP9
FABP9	fasting insulin CuratedGWAS	0	0	0.1544	0.0036	8_82412691	8_82412691	1	1	FABP9
FABP9	glycated heamoglobin HbA1c CuratedGWAS	0.0176	0	0.0663	0.0014	8_82412691	8_82412691	1	1	FABP9
FABP9	Postchallenge Insulin Resistance IFC noBMI MAGIC	0.0548	2e-04	0.1052	0.0023	8_82412691	8_82412691	1	1	FABP9
FABP9	Postchallenge Insulin Resistance ISI noBMI MAGIC	0.0501	1e-04	0.1303	0.003	8_82412691	8_82412691	1	1	FABP9
FABP9	ProInsulin no BMI Kelsy et al	0.0538	1e-04	0.1186	0.0027	8_82412691	8_82412691	1	1	FABP9
FABP9	Random Glucose EUR Lagou et al 2023	0.0019	0	0.0055	1e-04	8_82412691	8_82412691	1	1	FABP9
FABP9	Type 2 Diabetes EUR Suzuki et al 2023	0.0175	0	0.0635	0.0014	8_82412691	8_82412691	1	1	FABP9
FAM13A	fasting glucose CuratedGWAS	0.0011	0	0.0165	3e-04	4_89935658	4_89935658	0.6935	0.6935	FAM13A
FAM13A	fasting insulin CuratedGWAS	0	0	0.0278	6e-04	4_89935658	4_89935658	0.6964	0.6964	FAM13A
FAM13A	glycated heamoglobin HbA1c CuratedGWAS	4e-04	0	0.012	2e-04	4_89935658	4_89935658	0.6925	0.6925	FAM13A
FAM13A	Postchallenge Insulin Resistance IFC noBMI MAGIC	0.0213	0	0.0728	0.0016	4_89935658	4_89935658	0.6692	0.6692	FAM13A
FAM13A	Postchallenge Insulin Resistance ISI noBMI MAGIC	0.0143	0	0.055	0.0012	4_89935658	4_89935658	0.6929	0.6929	FAM13A
FAM13A	ProInsulin no BMI Kelsy et al	0.0336	1e-04	0.086	0.0019	4_89935658	4_89935658	0.7146	0.7146	FAM13A
FAM13A	Random Glucose EUR Lagou et al 2023	7e-04	0	0.0026	1e-04	4_89935658	4_89935658	0.6955	0.6955	FAM13A
FAM13A	Type 2 Diabetes EUR Suzuki et al 2023	0	0	0.3026	0.0086	4_89935658	4_89935658	0.7825	0.7825	FAM13A
FAM20A	fasting glucose CuratedGWAS	0.0014	0	0.0152	3e-04	17_66526027	17_66526027	0.1673	0.1673	FAM20A
FAM20A	fasting insulin CuratedGWAS	0	0	0.0303	6e-04	17_66526027	17_66526027	0.1715	0.1715	FAM20A
FAM20A	glycated heamoglobin HbA1c CuratedGWAS	0	0	0.0148	3e-04	17_66526027	17_66526027	0.1711	0.1711	FAM20A
FAM20A	Postchallenge Insulin Resistance IFC noBMI MAGIC	0.0131	0	0.0443	9e-04	17_66526027	17_66526027	0.1676	0.1676	FAM20A
FAM20A	Postchallenge Insulin Resistance ISI noBMI MAGIC	0.0341	1e-04	0.1082	0.0024	17_66526027	17_66526027	0.1558	0.1558	FAM20A
FAM20A	ProInsulin no BMI Kelsy et al	0	0	0.0641	0.0014	17_66526027	17_66526027	0.1611	0.1611	FAM20A
FAM20A	Random Glucose EUR Lagou et al 2023	0	0	0.0107	2e-04	17_66526027	17_66526027	0.1605	0.1605	FAM20A
FAM20A	Type 2 Diabetes EUR Suzuki et al 2023	0	0	0.2351	0.0061	17_66526027	17_66526027	0.1802	0.1802	FAM20A
FAM3B	fasting glucose CuratedGWAS	0.0042	0	0.0301	6e-04	21_42718262	21_42718262	1	1	FAM3B
FAM3B	fasting insulin CuratedGWAS	0.001	0	0.037	8e-04	21_42718262	21_42718262	1	1	FAM3B
FAM3B	glycated heamoglobin HbA1c CuratedGWAS	0	0	0.0399	8e-04	21_42718262	21_42718262	1	1	FAM3B
FAM3B	Postchallenge Insulin Resistance IFC noBMI MAGIC	0.0472	1e-04	0.1013	0.0022	21_42718262	21_42718262	1	1	FAM3B
FAM3B	Postchallenge Insulin Resistance ISI noBMI MAGIC	0.0505	1e-04	0.1125	0.0025	21_42718262	21_42718262	1	1	FAM3B
FAM3B	ProInsulin no BMI Kelsy et al	0.3853	0.0036	0.4472	0.0159	21_42718262	21_42718262	1	1	FAM3B
FAM3B	Random Glucose EUR Lagou et al 2023	0.0033	0	0.0058	1e-04	21_42718262	21_42718262	1	1	FAM3B
FAM3B	Type 2 Diabetes EUR Suzuki et al 2023	1e-04	0	0.0656	0.0014	21_42718262	21_42718262	1	1	FAM3B
FAM3C	fasting glucose CuratedGWAS	0.0587	1e-04	0.1216	0.0028	7_121036166	7_121036166	0.9979	0.9979	FAM3C
FAM3C	fasting insulin CuratedGWAS	0.1807	6e-04	0.2595	0.007	7_121036166	7_121036166	0.9977	0.9977	FAM3C
FAM3C	glycated heamoglobin HbA1c CuratedGWAS	0	0	0.0894	0.002	7_121036166	7_121036166	0.9989	0.9989	FAM3C
FAM3C	Postchallenge Insulin Resistance IFC noBMI MAGIC	0.1751	8e-04	0.2534	0.0067	7_121036166	7_121036166	0.9992	0.9992	FAM3C
FAM3C	Postchallenge Insulin Resistance ISI noBMI MAGIC	0.1703	8e-04	0.2416	0.0063	7_121036166	7_121036166	0.9995	0.9995	FAM3C
FAM3C	ProInsulin no BMI Kelsy et al	0.022	0	0.1224	0.0028	7_121036166	7_121036166	0.9987	0.9987	FAM3C
FAM3C	Random Glucose EUR Lagou et al 2023	0.0047	0	0.0086	2e-04	7_121036166	7_121036166	0.9988	0.9988	FAM3C
FAM3C	Type 2 Diabetes EUR Suzuki et al 2023	0.0375	1e-04	0.11	0.0025	7_121036166	7_121036166	0.9974	0.9974	FAM3C
FAP	fasting glucose CuratedGWAS	0	0	0.3188	0.0093	2_163070707	2_163070707	0.2478	0.2478	FAP
FAP	fasting insulin CuratedGWAS	0.0046	0	0.0753	0.0016	2_163070707	2_163070707	0.2168	0.2168	FAP
FAP	glycated heamoglobin HbA1c CuratedGWAS	0	0	0.045	9e-04	2_163071037	2_163071037	0.2147	0.2147	FAP
FAP	Postchallenge Insulin Resistance IFC noBMI MAGIC	0.1729	7e-04	0.3452	0.0104	2_163070707	2_163070707	0.2214	0.2214	FAP
FAP	Postchallenge Insulin Resistance ISI noBMI MAGIC	0.0908	3e-04	0.1784	0.0043	2_163070707	2_163070707	0.2242	0.2242	FAP
FAP	ProInsulin no BMI Kelsy et al	0.1075	4e-04	0.2088	0.0053	2_163070707	2_163070707	0.2253	0.2253	FAP
FAP	Random Glucose EUR Lagou et al 2023	0.0056	0	0.0135	3e-04	2_163070707	2_163070707	0.2377	0.2377	FAP
FAP	Type 2 Diabetes EUR Suzuki et al 2023	0.0015	0	0.0994	0.0022	2_163071161	2_163071161	0.2254	0.2254	FAP
FAS	fasting glucose CuratedGWAS	0.0014	0	0.014	3e-04	10_90768965	10_90768965	0.5277	0.5277	FAS
FAS	fasting insulin CuratedGWAS	0.2034	7e-04	0.2941	0.0083	10_90769998	10_90769998	0.5162	0.5162	FAS
FAS	glycated heamoglobin HbA1c CuratedGWAS	0.0019	0	0.0201	4e-04	10_90768965	10_90768965	0.5401	0.5401	FAS
FAS	Postchallenge Insulin Resistance IFC noBMI MAGIC	0.0182	0	0.065	0.0014	10_90768965	10_90768965	0.5544	0.5544	FAS
FAS	Postchallenge Insulin Resistance ISI noBMI MAGIC	0.0629	1e-04	0.1872	0.0046	10_90768965	10_90768965	0.5674	0.5674	FAS
FAS	ProInsulin no BMI Kelsy et al	0.0317	1e-04	0.0887	0.0019	10_90768965	10_90768965	0.5499	0.5499	FAS
FAS	Random Glucose EUR Lagou et al 2023	6e-04	0	0.0022	0	10_90768965	10_90768965	0.5246	0.5246	FAS
FAS	Type 2 Diabetes EUR Suzuki et al 2023	0.002	0	0.0387	8e-04	10_90768965	10_90768965	0.5341	0.5341	FAS
FASLG	fasting glucose CuratedGWAS	0.0168	0	0.0533	0.0011	1_172672473	1_172672473	0.5121	0.5121	FASLG
FASLG	fasting insulin CuratedGWAS	0	0	0.0313	6e-04	1_172672473	1_172672473	0.5324	0.5324	FASLG
FASLG	glycated heamoglobin HbA1c CuratedGWAS	0.0014	0	0.0171	3e-04	1_172672473	1_172672473	0.5379	0.5379	FASLG
FASLG	Postchallenge Insulin Resistance IFC noBMI MAGIC	0.3153	0.0032	0.389	0.0126	1_172672473	1_172672473	0.5776	0.5776	FASLG
FASLG	Postchallenge Insulin Resistance ISI noBMI MAGIC	0.0367	1e-04	0.0882	0.0019	1_172672473	1_172672473	0.5277	0.5277	FASLG
FASLG	ProInsulin no BMI Kelsy et al	0.0178	0	0.0608	0.0013	1_172672473	1_172672473	0.5372	0.5372	FASLG
FASLG	Random Glucose EUR Lagou et al 2023	3e-04	0	0.0036	1e-04	1_172672473	1_172672473	0.5525	0.5525	FASLG
FASLG	Type 2 Diabetes EUR Suzuki et al 2023	0	0	0.0352	7e-04	1_172672473	1_172672473	0.5346	0.5346	FASLG
FBLN2	fasting glucose CuratedGWAS	0	0	0.076	0.0016	3_13613064	3_13613064	0.9852	0.9852	FBLN2
FBLN2	fasting insulin CuratedGWAS	0	0	0.0809	0.0018	3_13613064	3_13613064	0.9856	0.9856	FBLN2
FBLN2	glycated heamoglobin HbA1c CuratedGWAS	0.0203	0	0.1428	0.0033	3_13613064	3_13613064	0.99	0.99	FBLN2
FBLN2	Postchallenge Insulin Resistance IFC noBMI MAGIC	0.2459	0.0013	0.3172	0.0092	3_13613064	3_13613064	0.9869	0.9869	FBLN2
FBLN2	Postchallenge Insulin Resistance ISI noBMI MAGIC	0.214	9e-04	0.301	0.0085	3_13613064	3_13613064	0.9858	0.9858	FBLN2
FBLN2	ProInsulin no BMI Kelsy et al	0.6106	0.0123	0.6765	0.0401	3_13613064	3_13613064	0.9843	0.9843	FBLN2
FBLN2	Random Glucose EUR Lagou et al 2023	0.079	8e-04	0.0846	0.0018	3_13613064	3_13613064	0.9859	0.9859	FBLN2
FBLN2	Type 2 Diabetes EUR Suzuki et al 2023	0	0	0.1338	0.0031	3_13613064	3_13613064	0.9859	0.9859	FBLN2
FBP1	fasting glucose CuratedGWAS	0.0011	0	0.0314	6e-04	9_97360610	9_97360610	0.3182	0.3182	FBP1
FBP1	fasting insulin CuratedGWAS	0.0064	0	0.0392	8e-04	9_97360610	9_97360610	0.4226	0.4226	FBP1
FBP1	glycated heamoglobin HbA1c CuratedGWAS	0.025	0	0.1056	0.0024	9_97360610	9_97360610	0.37	0.37	FBP1
FBP1	Postchallenge Insulin Resistance IFC noBMI MAGIC	0.0189	0	0.0944	0.0021	9_97360610	9_97360610	0.3837	0.3837	FBP1
FBP1	Postchallenge Insulin Resistance ISI noBMI MAGIC	0.0328	1e-04	0.0864	0.0019	9_97360610	9_97360610	0.3773	0.3773	FBP1
FBP1	ProInsulin no BMI Kelsy et al	0.0243	0	0.1109	0.0025	9_97360610	9_97360610	0.3742	0.3742	FBP1
FBP1	Random Glucose EUR Lagou et al 2023	0.0033	0	0.0058	1e-04	9_97360610	9_97360610	0.3605	0.3605	FBP1
FBP1	Type 2 Diabetes EUR Suzuki et al 2023	0	0	0.0488	0.001	9_97360610	9_97360610	0.3647	0.3647	FBP1
FCAMR	fasting glucose CuratedGWAS	0	0	0.0204	4e-04	1_207140440	1_207140440	0.4237	0.4237	FCAMR
FCAMR	fasting insulin CuratedGWAS	0.0735	2e-04	0.1631	0.0039	1_207140440	1_207140440	0.4465	0.4465	FCAMR
FCAMR	glycated heamoglobin HbA1c CuratedGWAS	0	0	0.0601	0.0013	1_207140440	1_207140440	0.4264	0.4264	FCAMR
FCAMR	Postchallenge Insulin Resistance IFC noBMI MAGIC	0.0347	1e-04	0.0823	0.0018	1_207140440	1_207140440	0.3822	0.3822	FCAMR
FCAMR	Postchallenge Insulin Resistance ISI noBMI MAGIC	0.0098	0	0.0579	0.0012	1_207140440	1_207140440	0.4032	0.4032	FCAMR
FCAMR	ProInsulin no BMI Kelsy et al	0.0152	0	0.0541	0.0011	1_207140440	1_207140440	0.4054	0.4054	FCAMR
FCAMR	Random Glucose EUR Lagou et al 2023	6e-04	0	0.0027	1e-04	1_207140440	1_207140440	0.4113	0.4113	FCAMR
FCAMR	Type 2 Diabetes EUR Suzuki et al 2023	0	0	0.0445	9e-04	1_207140440	1_207140440	0.4358	0.4358	FCAMR
FCER2	fasting glucose CuratedGWAS	0.0075	0	0.0343	7e-04	19_7761812	19_7761812	0.998	0.998	FCER2
FCER2	fasting insulin CuratedGWAS	0	0	0.0198	4e-04	19_7761812	19_7761812	0.9975	0.9975	FCER2
FCER2	glycated heamoglobin HbA1c CuratedGWAS	0.0027	0	0.0347	7e-04	19_7761812	19_7761812	0.9982	0.9982	FCER2
FCER2	Postchallenge Insulin Resistance IFC noBMI MAGIC	0.0141	0	0.0602	0.0013	19_7761812	19_7761812	0.9982	0.9982	FCER2
FCER2	Postchallenge Insulin Resistance ISI noBMI MAGIC	0.0174	0	0.0595	0.0013	19_7761812	19_7761812	0.9981	0.9981	FCER2
FCER2	ProInsulin no BMI Kelsy et al	0.0112	0	0.0471	0.001	19_7761812	19_7761812	0.9979	0.9979	FCER2
FCER2	Random Glucose EUR Lagou et al 2023	3e-04	0	0.0025	1e-04	19_7761812	19_7761812	0.998	0.998	FCER2
FCER2	Type 2 Diabetes EUR Suzuki et al 2023	0	0	0.0331	7e-04	19_7761812	19_7761812	0.998	0.998	FCER2
FGF19	fasting glucose CuratedGWAS	0	3e-04	0	0.0025	11_69474345	11_69474345	0.4258	0.4258	FGF19
FGF19	fasting insulin CuratedGWAS	0.2094	8e-04	0.3003	0.0095	11_69468020	11_69468020	0.9442	0.9442	FGF19
FGF19	glycated heamoglobin HbA1c CuratedGWAS	4e-04	0.0019	5e-04	0.0128	11_69985295	11_69985295	0.5243	0.5243	FGF19
FGF19	Postchallenge Insulin Resistance IFC noBMI MAGIC	0	1e-04	0	8e-04	11_69341636	11_69341636	0.0914	0.0914	FGF19
FGF19	Postchallenge Insulin Resistance ISI noBMI MAGIC	0	2e-04	0	0.0012	11_69341636	11_69341636	0.2086	0.2086	FGF19
FGF19	ProInsulin no BMI Kelsy et al	0	2e-04	0	0.001	11_69341636	11_69341636	0.3616	0.3616	FGF19
FGF19	Random Glucose EUR Lagou et al 2023	0	0	0	0	11_69606521	11_69606521	0.0689	0.0689	FGF19
FGF19	Type 2 Diabetes EUR Suzuki et al 2023	0.2195	0.0011	0.2885	0.008	11_69448758	11_69448758	0.8599	0.8599	FGF19
FGF21	fasting glucose CuratedGWAS	0.0026	0	0.2314	0.006	19_49260677	19_49260677	0.9996	0.9996	FGF21
FGF21	fasting insulin CuratedGWAS	0.0035	0	0.0319	7e-04	19_49260677	19_49260677	0.9983	0.9983	FGF21
FGF21	glycated heamoglobin HbA1c CuratedGWAS	0	0	0.0138	3e-04	19_49260677	19_49260677	0.9974	0.9974	FGF21
FGF21	Postchallenge Insulin Resistance IFC noBMI MAGIC	0.0141	0	0.0596	0.0013	19_49260677	19_49260677	0.9978	0.9978	FGF21
FGF21	Postchallenge Insulin Resistance ISI noBMI MAGIC	0.0117	0	0.0493	0.001	19_49260677	19_49260677	0.9976	0.9976	FGF21
FGF21	ProInsulin no BMI Kelsy et al	0.0259	0	0.0735	0.0016	19_49260677	19_49260677	0.9982	0.9982	FGF21
FGF21	Random Glucose EUR Lagou et al 2023	5e-04	0	0.0022	0	19_49260677	19_49260677	0.9949	0.9949	FGF21
FGF21	Type 2 Diabetes EUR Suzuki et al 2023	0.9105	0.2555	0.9904	0.6733	19_49260677	19_49260677	0.9997	0.9997	FGF21
FGF21	Albumin panUKBB	0	0	0.6458	0.0352	19_49260677	19_49260677	0.9946	0.9946	FGF21
FGF21	Alkaline phosphatase panUKBB	0	0	0.9999	0.9948	19_49116076	19_49116076	0.7741	0.7741	FGF21
FGF21	Alanine aminotransferase panUKBB	4e-04	0	0.0247	5e-04	19_49260677	19_49260677	0.9901	0.9901	FGF21
FGF21	Apolipoprotein A panUKBB	0.0135	0	0.1781	0.0043	19_49260677	19_49260677	0.9994	0.9994	FGF21
FGF21	Apolipoprotein B panUKBB	0	0	1	1	19_49260677	19_49260677	1	1	FGF21
FGF21	Aspartate aminotransferase panUKBB	0	0	0.2166	0.0055	19_49260677	19_49260677	0.9993	0.9993	FGF21
FGF21	body mass index CuratedGWAS	0	0	0.063	0.0013	19_49260677	19_49260677	0.999	0.999	FGF21
FGF21	Basal metabolic rate panUKBB	0	0	0.0118	2e-04	19_49260677	19_49260677	0.9974	0.9974	FGF21
FGF21	Calcium panUKBB	1e-04	0	0.0304	6e-04	19_49260677	19_49260677	0.9977	0.9977	FGF21
FGF21	Creatinine panUKBB	0	0	0.3275	0.0096	19_49260677	19_49260677	0.9955	0.9955	FGF21
FGF21	Cystatin C panUKBB	0	0	0.2801	0.0077	19_49260677	19_49260677	0.997	0.997	FGF21
FGF21	Gamma glutamyltransferase panUKBB	0	0	0.9994	0.9722	19_49206674	19_49206674	0.4717	0.4717	FGF21
FGF21	Hip circumference panUKBB	9e-04	0	0.1165	0.0026	19_49260677	19_49260677	0.9994	0.9994	FGF21
FGF21	HDL cholesterol panUKBB	0.0077	0	0.0783	0.0017	19_49260677	19_49260677	0.9946	0.9946	FGF21
FGF21	LDL direct panUKBB	0	0	1	1	19_49260677	19_49260677	1	1	FGF21
FGF21	Pulse rate automated reading panUKBB	0	0	0.0432	9e-04	19_49260677	19_49260677	0.999	0.999	FGF21
FGF21	SHBG panUKBB	0	0	0.0326	7e-04	19_49260677	19_49260677	0.9944	0.9944	FGF21
FGF21	Cholesterol panUKBB	0	0	1	1	19_49260677	19_49260677	1	1	FGF21
FGF21	Trunk fatfree mass panUKBB	0	0	0.0124	3e-04	19_49260677	19_49260677	0.9972	0.9972	FGF21
FGF21	Trunk fat mass panUKBB	0.0012	0	0.0451	9e-04	19_49260677	19_49260677	0.9981	0.9981	FGF21
FGF21	Triglycerides panUKBB	0	0	0.2339	0.0061	19_49260677	19_49260677	0.9998	0.9998	FGF21
FGF21	Total protein panUKBB	0	0	0.9827	0.5319	19_49260677	19_49260677	1	1	FGF21
FGF21	Urate panUKBB	1e-04	0	0.0199	4e-04	19_49260677	19_49260677	0.9981	0.9981	FGF21
FGF21	Urea panUKBB	0	0	1	1	19_49261368	19_49261368	0.8486	0.8486	FGF21
FGF21	Whole body fatfree mass panUKBB	0	0	0.0122	2e-04	19_49260677	19_49260677	0.9969	0.9969	FGF21
FGF21	Whole body fat mass panUKBB	1e-04	0	0.0392	8e-04	19_49260677	19_49260677	0.9981	0.9981	FGF21
FGF21	Waist circumference panUKBB	0	0	0.0129	3e-04	19_49260677	19_49260677	0.9972	0.9972	FGF21
FGF21	waist hip ratio CuratedGWAS	0.2515	8e-04	0.5447	0.0234	19_49260677	19_49260677	0.9998	0.9998	FGF21
FGF23	fasting glucose CuratedGWAS	0	0	0.0152	3e-04	12_4491909	12_4491909	0.9549	0.9549	FGF23
FGF23	fasting insulin CuratedGWAS	0	0	0.0161	3e-04	12_4491909	12_4491909	0.9758	0.9758	FGF23
FGF23	glycated heamoglobin HbA1c CuratedGWAS	0	0	0.012	2e-04	12_4491909	12_4491909	0.9724	0.9724	FGF23
FGF23	Postchallenge Insulin Resistance IFC noBMI MAGIC	0.2959	0.0017	0.4485	0.016	12_4491909	12_4491909	0.997	0.997	FGF23
FGF23	Postchallenge Insulin Resistance ISI noBMI MAGIC	0.0316	1e-04	0.0852	0.0019	12_4491909	12_4491909	0.9816	0.9816	FGF23
FGF23	ProInsulin no BMI Kelsy et al	0.01	0	0.0666	0.0014	12_4491909	12_4491909	0.9751	0.9751	FGF23
FGF23	Random Glucose EUR Lagou et al 2023	0	0	0.0035	1e-04	12_4491909	12_4491909	0.9678	0.9678	FGF23
FGF23	Type 2 Diabetes EUR Suzuki et al 2023	0	0	0.4063	0.0135	12_4384844	12_4384844	1	1	FGF23
FGFBP1	fasting glucose CuratedGWAS	0.0083	0	0.0333	7e-04	4_15950609	4_15950609	0.5658	0.5658	FGFBP1
FGFBP1	fasting insulin CuratedGWAS	0	0	0.0452	9e-04	4_15950609	4_15950609	0.684	0.684	FGFBP1
FGFBP1	glycated heamoglobin HbA1c CuratedGWAS	0	0	0.1211	0.0027	4_15950609	4_15950609	0.6064	0.6064	FGFBP1
FGFBP1	Postchallenge Insulin Resistance IFC noBMI MAGIC	0.0616	2e-04	0.1143	0.0026	4_15950609	4_15950609	0.6022	0.6022	FGFBP1
FGFBP1	Postchallenge Insulin Resistance ISI noBMI MAGIC	0.0637	2e-04	0.1257	0.0029	4_15950609	4_15950609	0.5934	0.5934	FGFBP1
FGFBP1	ProInsulin no BMI Kelsy et al	0.0162	0	0.0566	0.0012	4_15950609	4_15950609	0.6075	0.6075	FGFBP1
FGFBP1	Random Glucose EUR Lagou et al 2023	8e-04	0	0.0025	1e-04	4_15950609	4_15950609	0.6202	0.6202	FGFBP1
FGFBP1	Type 2 Diabetes EUR Suzuki et al 2023	0.0301	1e-04	0.069	0.0015	4_15950609	4_15950609	0.5625	0.5625	FGFBP1
FGFBP2	fasting glucose CuratedGWAS	0.0031	0	0.0196	4e-04	4_15960246	4_15960246	1	1	FGFBP2
FGFBP2	fasting insulin CuratedGWAS	0	0	0.0206	4e-04	4_15960246	4_15960246	1	1	FGFBP2
FGFBP2	glycated heamoglobin HbA1c CuratedGWAS	0	0	0.0121	2e-04	4_15960246	4_15960246	1	1	FGFBP2
FGFBP2	Postchallenge Insulin Resistance IFC noBMI MAGIC	0.1906	0.001	0.2538	0.0068	4_15960246	4_15960246	1	1	FGFBP2
FGFBP2	Postchallenge Insulin Resistance ISI noBMI MAGIC	0.0176	0	0.058	0.0012	4_15960246	4_15960246	1	1	FGFBP2
FGFBP2	ProInsulin no BMI Kelsy et al	0.0185	0	0.0611	0.0013	4_15960246	4_15960246	1	1	FGFBP2
FGFBP2	Random Glucose EUR Lagou et al 2023	9e-04	0	0.0028	1e-04	4_15960246	4_15960246	1	1	FGFBP2
FGFBP2	Type 2 Diabetes EUR Suzuki et al 2023	0.0168	0	0.0484	0.001	4_15960246	4_15960246	1	1	FGFBP2
FGFBP3	fasting glucose CuratedGWAS	0	0	0.0157	3e-04	10_93666349	10_93666349	1	1	FGFBP3
FGFBP3	fasting insulin CuratedGWAS	0.0978	3e-04	0.179	0.0043	10_93666349	10_93666349	1	1	FGFBP3
FGFBP3	glycated heamoglobin HbA1c CuratedGWAS	0	0	0.0314	6e-04	10_93666349	10_93666349	1	1	FGFBP3
FGFBP3	Postchallenge Insulin Resistance IFC noBMI MAGIC	0.0053	0	0.0564	0.0012	10_93666349	10_93666349	1	1	FGFBP3
FGFBP3	Postchallenge Insulin Resistance ISI noBMI MAGIC	0.0913	4e-04	0.1832	0.0045	10_93666349	10_93666349	1	1	FGFBP3
FGFBP3	ProInsulin no BMI Kelsy et al	0.0194	1e-04	0.0595	0.0013	10_93666349	10_93666349	1	1	FGFBP3
FGFBP3	Random Glucose EUR Lagou et al 2023	7e-04	0	0.0025	0	10_93666349	10_93666349	1	1	FGFBP3
FGFBP3	Type 2 Diabetes EUR Suzuki et al 2023	0	0	0.997	0.868	10_93666349	10_93666349	1	1	FGFBP3
FGFBP3	Albumin panUKBB	1e-04	0	0.0247	5e-04	10_93666349	10_93666349	1	1	FGFBP3
FGFBP3	Alkaline phosphatase panUKBB	0	0	0.0856	0.0019	10_93666349	10_93666349	1	1	FGFBP3
FGFBP3	Alanine aminotransferase panUKBB	0.0213	0	0.0809	0.0018	10_93666349	10_93666349	1	1	FGFBP3
FGFBP3	Apolipoprotein A panUKBB	0	0	0.0204	4e-04	10_93666349	10_93666349	1	1	FGFBP3
FGFBP3	Apolipoprotein B panUKBB	0	0	0.0197	4e-04	10_93666349	10_93666349	1	1	FGFBP3
FGFBP3	Aspartate aminotransferase panUKBB	9e-04	0	0.0305	6e-04	10_93666349	10_93666349	1	1	FGFBP3
FGFBP3	body mass index CuratedGWAS	0.0112	0	0.3488	0.0106	10_93666349	10_93666349	1	1	FGFBP3
FGFBP3	Basal metabolic rate panUKBB	0	0	0.0126	3e-04	10_93666349	10_93666349	1	1	FGFBP3
FGFBP3	Calcium panUKBB	0.0057	0	0.0339	7e-04	10_93666349	10_93666349	1	1	FGFBP3
FGFBP3	Creatinine panUKBB	0	0	0.015	3e-04	10_93666349	10_93666349	1	1	FGFBP3
FGFBP3	Cystatin C panUKBB	2e-04	0	0.0189	4e-04	10_93666349	10_93666349	1	1	FGFBP3
FGFBP3	Gamma glutamyltransferase panUKBB	3e-04	0	0.0175	4e-04	10_93666349	10_93666349	1	1	FGFBP3
FGFBP3	Hip circumference panUKBB	0.0039	0	0.0433	9e-04	10_93666349	10_93666349	1	1	FGFBP3
FGFBP3	HDL cholesterol panUKBB	0	0	0.0802	0.0017	10_93666349	10_93666349	1	1	FGFBP3
FGFBP3	LDL direct panUKBB	0.0012	0	0.035	7e-04	10_93666349	10_93666349	1	1	FGFBP3
FGFBP3	Pulse rate automated reading panUKBB	0.048	1e-04	0.1744	0.0042	10_93666349	10_93666349	1	1	FGFBP3
FGFBP3	SHBG panUKBB	0	0	0.2702	0.0074	10_93666349	10_93666349	1	1	FGFBP3
FGFBP3	Cholesterol panUKBB	0.0011	0	0.0403	8e-04	10_93666349	10_93666349	1	1	FGFBP3
FGFBP3	Trunk fatfree mass panUKBB	0	0	0.016	3e-04	10_93666349	10_93666349	1	1	FGFBP3
FGFBP3	Trunk fat mass panUKBB	0.0018	0	0.044	9e-04	10_93666349	10_93666349	1	1	FGFBP3
FGFBP3	Triglycerides panUKBB	0	0	0.0746	0.0016	10_93666349	10_93666349	1	1	FGFBP3
FGFBP3	Total protein panUKBB	0	0	0.0322	7e-04	10_93666349	10_93666349	1	1	FGFBP3
FGFBP3	Urate panUKBB	0.0032	0	0.0577	0.0012	10_93666349	10_93666349	1	1	FGFBP3
FGFBP3	Urea panUKBB	7e-04	0	0.0339	7e-04	10_93666349	10_93666349	1	1	FGFBP3
FGFBP3	Whole body fatfree mass panUKBB	0	0	0.0132	3e-04	10_93666349	10_93666349	1	1	FGFBP3
FGFBP3	Whole body fat mass panUKBB	9e-04	0	0.0431	9e-04	10_93666349	10_93666349	1	1	FGFBP3
FGFBP3	Waist circumference panUKBB	2e-04	0	0.1021	0.0023	10_93666349	10_93666349	1	1	FGFBP3
FGFBP3	waist hip ratio CuratedGWAS	0	0	0.0457	0.001	10_93666349	10_93666349	1	1	FGFBP3
FGFR2	fasting glucose CuratedGWAS	0.0063	0	0.1001	0.0022	10_123311698	10_123311698	0.6326	0.6326	FGFR2
FGFR2	fasting insulin CuratedGWAS	0	0	0.0612	0.0013	10_123311698	10_123311698	0.675	0.675	FGFR2
FGFR2	glycated heamoglobin HbA1c CuratedGWAS	0	0	0.024	5e-04	10_123311698	10_123311698	0.7102	0.7102	FGFR2
FGFR2	Postchallenge Insulin Resistance IFC noBMI MAGIC	0.0128	0	0.0466	0.001	10_123311698	10_123311698	0.6879	0.6879	FGFR2
FGFR2	Postchallenge Insulin Resistance ISI noBMI MAGIC	0.0225	0	0.0637	0.0014	10_123311698	10_123311698	0.6688	0.6688	FGFR2
FGFR2	ProInsulin no BMI Kelsy et al	0.0372	1e-04	0.0869	0.0019	10_123311698	10_123311698	0.6457	0.6457	FGFR2
FGFR2	Random Glucose EUR Lagou et al 2023	0.0033	0	0.0101	2e-04	10_123311698	10_123311698	0.6787	0.6787	FGFR2
FGFR2	Type 2 Diabetes EUR Suzuki et al 2023	0	0	0.0245	5e-04	10_123311698	10_123311698	0.6697	0.6697	FGFR2
FGL1	fasting glucose CuratedGWAS	0.0387	0	0.1387	0.0032	8_17739229	8_17739229	0.8603	0.8603	FGL1
FGL1	fasting insulin CuratedGWAS	0	0	0.0184	4e-04	8_17739229	8_17739229	0.8445	0.8445	FGL1
FGL1	glycated heamoglobin HbA1c CuratedGWAS	1e-04	0	0.0189	4e-04	8_17739229	8_17739229	0.856	0.856	FGL1
FGL1	Postchallenge Insulin Resistance IFC noBMI MAGIC	0.0732	1e-04	0.1405	0.0033	8_17739229	8_17739229	0.8454	0.8454	FGL1
FGL1	Postchallenge Insulin Resistance ISI noBMI MAGIC	0.0101	0	0.0452	9e-04	8_17739229	8_17739229	0.8463	0.8463	FGL1
FGL1	ProInsulin no BMI Kelsy et al	0.0095	0	0.0465	0.001	8_17739229	8_17739229	0.8449	0.8449	FGL1
FGL1	Random Glucose EUR Lagou et al 2023	7e-04	0	0.0059	1e-04	8_17739229	8_17739229	0.852	0.852	FGL1
FGL1	Type 2 Diabetes EUR Suzuki et al 2023	0.5394	0.0342	1	0.9995	8_17739229	8_17739229	0.8782	0.8782	FGL1
FGL1	Albumin panUKBB	0	0	0.0227	5e-04	8_17739229	8_17739229	0.8435	0.8435	FGL1
FGL1	Alkaline phosphatase panUKBB	0	0	0.0186	4e-04	8_17739229	8_17739229	0.8451	0.8451	FGL1
FGL1	Alanine aminotransferase panUKBB	0.0192	0	0.1061	0.0024	8_17739229	8_17739229	0.8491	0.8491	FGL1
FGL1	Apolipoprotein A panUKBB	9e-04	0	0.0427	9e-04	8_17739229	8_17739229	0.8434	0.8434	FGL1
FGL1	Apolipoprotein B panUKBB	0	0	0.0219	4e-04	8_17739229	8_17739229	0.8428	0.8428	FGL1
FGL1	Aspartate aminotransferase panUKBB	0.0959	1e-04	0.3171	0.0092	8_17739229	8_17739229	0.834	0.834	FGL1
FGL1	body mass index CuratedGWAS	0.0222	0	0.0817	0.0018	8_17739229	8_17739229	0.848	0.848	FGL1
FGL1	Basal metabolic rate panUKBB	7e-04	0	0.1231	0.0028	8_17739229	8_17739229	0.8563	0.8563	FGL1
FGL1	Calcium panUKBB	8e-04	0	0.1112	0.0025	8_17739229	8_17739229	0.8414	0.8414	FGL1
FGL1	Creatinine panUKBB	0.0031	0	0.0857	0.0019	8_17739229	8_17739229	0.853	0.853	FGL1
FGL1	Cystatin C panUKBB	2e-04	0	0.0183	4e-04	8_17739229	8_17739229	0.8445	0.8445	FGL1
FGL1	Gamma glutamyltransferase panUKBB	0	0	0.089	0.0019	8_17739229	8_17739229	0.8453	0.8453	FGL1
FGL1	Hip circumference panUKBB	0.0083	0	0.078	0.0017	8_17739229	8_17739229	0.8516	0.8516	FGL1
FGL1	HDL cholesterol panUKBB	0.0044	0	0.3065	0.0088	8_17739229	8_17739229	0.8476	0.8476	FGL1
FGL1	LDL direct panUKBB	0	0	0.0174	4e-04	8_17739229	8_17739229	0.8444	0.8444	FGL1
FGL1	Pulse rate automated reading panUKBB	0.0184	0	0.0884	0.0019	8_17739229	8_17739229	0.8484	0.8484	FGL1
FGL1	SHBG panUKBB	0.0026	0	0.0261	5e-04	8_17739229	8_17739229	0.8393	0.8393	FGL1
FGL1	Cholesterol panUKBB	0	0	0.0201	4e-04	8_17739229	8_17739229	0.8486	0.8486	FGL1
FGL1	Trunk fatfree mass panUKBB	9e-04	0	0.0979	0.0022	8_17739229	8_17739229	0.8546	0.8546	FGL1
FGL1	Trunk fat mass panUKBB	0.0023	0	0.0377	8e-04	8_17739229	8_17739229	0.8474	0.8474	FGL1
FGL1	Triglycerides panUKBB	0	0	0.4517	0.0162	8_17739229	8_17739229	0.8522	0.8522	FGL1
FGL1	Total protein panUKBB	0.001	0	0.0199	4e-04	8_17739229	8_17739229	0.8456	0.8456	FGL1
FGL1	Urate panUKBB	0.0171	0	0.079	0.0017	8_17739229	8_17739229	0.8425	0.8425	FGL1
FGL1	Urea panUKBB	0.0031	0	0.0365	8e-04	8_17739229	8_17739229	0.8504	0.8504	FGL1
FGL1	Whole body fatfree mass panUKBB	4e-04	0	0.1253	0.0029	8_17739229	8_17739229	0.8561	0.8561	FGL1
FGL1	Whole body fat mass panUKBB	8e-04	0	0.0258	5e-04	8_17739229	8_17739229	0.8468	0.8468	FGL1
FGL1	Waist circumference panUKBB	0.0016	0	0.0166	3e-04	8_17739229	8_17739229	0.8446	0.8446	FGL1
FGL1	waist hip ratio CuratedGWAS	0.1227	2e-04	0.5876	0.0277	8_17739229	8_17739229	0.8627	0.8627	FGL1
FHIT	fasting glucose CuratedGWAS	6e-04	0	0.0143	3e-04	3_59969336	3_59969336	0.9995	0.9995	FHIT
FHIT	fasting insulin CuratedGWAS	0	0	0.016	3e-04	3_59969336	3_59969336	0.9995	0.9995	FHIT
FHIT	glycated heamoglobin HbA1c CuratedGWAS	0.0049	0	0.1752	0.0042	3_59969336	3_59969336	0.9992	0.9992	FHIT
FHIT	Postchallenge Insulin Resistance IFC noBMI MAGIC	0.0103	0	0.0448	9e-04	3_59969336	3_59969336	0.9995	0.9995	FHIT
FHIT	Postchallenge Insulin Resistance ISI noBMI MAGIC	0.011	0	0.0454	0.001	3_59969336	3_59969336	0.9995	0.9995	FHIT
FHIT	ProInsulin no BMI Kelsy et al	0.0168	0	0.0587	0.0012	3_59969336	3_59969336	0.9994	0.9994	FHIT
FHIT	Random Glucose EUR Lagou et al 2023	0.0012	0	0.0034	1e-04	3_59969336	3_59969336	0.9969	0.9969	FHIT
FHIT	Type 2 Diabetes EUR Suzuki et al 2023	0.002	0	0.071	0.0015	3_59969336	3_59969336	0.9877	0.9877	FHIT
FIS1	fasting glucose CuratedGWAS	0.001	0	0.033	7e-04	7_100874354	7_100874354	0.1409	0.1409	FIS1
FIS1	fasting insulin CuratedGWAS	0.0084	0	0.0369	8e-04	7_100891272	7_100891272	0.1757	0.1757	FIS1
FIS1	glycated heamoglobin HbA1c CuratedGWAS	0.0048	0	0.1083	0.0024	7_100874354	7_100874354	0.1599	0.1599	FIS1
FIS1	Postchallenge Insulin Resistance IFC noBMI MAGIC	0.2104	7e-04	0.3745	0.0118	7_100870125	7_100870125	0.1395	0.1395	FIS1
FIS1	Postchallenge Insulin Resistance ISI noBMI MAGIC	0.1209	3e-04	0.216	0.0055	7_100874354	7_100874354	0.1397	0.1397	FIS1
FIS1	ProInsulin no BMI Kelsy et al	0.7241	0.0253	0.7892	0.0696	7_100874354	7_100874354	0.1627	0.1627	FIS1
FIS1	Random Glucose EUR Lagou et al 2023	0	0	0.0044	1e-04	7_100874354	7_100874354	0.1528	0.1528	FIS1
FIS1	Type 2 Diabetes EUR Suzuki et al 2023	1e-04	0	0.0799	0.0017	7_100874354	7_100874354	0.1517	0.1517	FIS1
FIS1	Albumin panUKBB	0.0798	1e-04	0.3039	0.0087	7_100874354	7_100874354	0.1576	0.1576	FIS1
FIS1	Alkaline phosphatase panUKBB	0	0	0.1404	0.0033	7_100874354	7_100874354	0.1472	0.1472	FIS1
FIS1	Alanine aminotransferase panUKBB	0.9486	0.4009	0.9988	0.9419	7_100874354	7_100874354	0.1619	0.1619	FIS1
FIS1	Apolipoprotein A panUKBB	0.0044	0	0.0835	0.0018	7_100874354	7_100874354	0.1408	0.1408	FIS1
FIS1	Apolipoprotein B panUKBB	8e-04	0	0.7449	0.0552	7_100874354	7_100874354	0.1357	0.1357	FIS1
FIS1	Aspartate aminotransferase panUKBB	0.9783	0.5	0.9886	0.6349	7_100874354	7_100874354	0.1454	0.1454	FIS1
FIS1	body mass index CuratedGWAS	0	0	0.0303	6e-04	7_100874354	7_100874354	0.1441	0.1441	FIS1
FIS1	Basal metabolic rate panUKBB	0.0019	0	0.9416	0.244	7_100870125	7_100870125	0.1701	0.1701	FIS1
FIS1	Calcium panUKBB	0.0085	0	0.0449	9e-04	7_100874354	7_100874354	0.1456	0.1456	FIS1
FIS1	Creatinine panUKBB	8e-04	0	0.0457	0.001	7_100874354	7_100874354	0.1533	0.1533	FIS1
FIS1	Cystatin C panUKBB	0	0	0.0358	7e-04	7_100874354	7_100874354	0.1443	0.1443	FIS1
FIS1	Gamma glutamyltransferase panUKBB	0.4543	0.0201	0.988	0.6223	7_100874354	7_100874354	0.1734	0.1734	FIS1
FIS1	Hip circumference panUKBB	1e-04	0	0.0483	0.001	7_100874354	7_100874354	0.1416	0.1416	FIS1
FIS1	HDL cholesterol panUKBB	8e-04	0	0.0408	9e-04	7_100874354	7_100874354	0.1442	0.1442	FIS1
FIS1	LDL direct panUKBB	0	0	0.4419	0.0156	7_100874354	7_100874354	0.1407	0.1407	FIS1
FIS1	Pulse rate automated reading panUKBB	0	0	0.1603	0.0038	7_100874354	7_100874354	0.1441	0.1441	FIS1
FIS1	SHBG panUKBB	0	0	0.204	0.0051	7_100874354	7_100874354	0.1385	0.1385	FIS1
FIS1	Cholesterol panUKBB	0	0	0.2671	0.0072	7_100874354	7_100874354	0.1433	0.1433	FIS1
FIS1	Trunk fatfree mass panUKBB	0.1838	0.0086	0.9997	0.9847	7_100870125	7_100870125	0.1964	0.1964	FIS1
FIS1	Trunk fat mass panUKBB	0.0024	0	0.0379	8e-04	7_100874354	7_100874354	0.1472	0.1472	FIS1
FIS1	Triglycerides panUKBB	0.0013	0	0.0372	8e-04	7_100874354	7_100874354	0.146	0.146	FIS1
FIS1	Total protein panUKBB	0.0319	0	0.1017	0.0023	7_100874354	7_100874354	0.1432	0.1432	FIS1
FIS1	Urate panUKBB	0	0	0.0336	7e-04	7_100874354	7_100874354	0.1442	0.1442	FIS1
FIS1	Urea panUKBB	0	0	0.1446	0.0034	7_100874354	7_100874354	0.1566	0.1566	FIS1
FIS1	Whole body fatfree mass panUKBB	0.0026	1e-04	0.9895	0.6534	7_100870125	7_100870125	0.1771	0.1771	FIS1
FIS1	Whole body fat mass panUKBB	0.0015	0	0.0369	8e-04	7_100874354	7_100874354	0.1465	0.1465	FIS1
FIS1	Waist circumference panUKBB	0.0037	0	0.0318	7e-04	7_100874354	7_100874354	0.1478	0.1478	FIS1
FIS1	waist hip ratio CuratedGWAS	0.0082	0	0.0305	6e-04	7_100874354	7_100874354	0.1533	0.1533	FIS1
FKBPL	fasting glucose CuratedGWAS	0	0	0.1525	0.0036	6_32129465	6_32129465	0.5448	0.5448	FKBPL
FKBPL	fasting insulin CuratedGWAS	0	0	0.6046	0.0297	6_32097475	6_32097475	0.5049	0.5049	FKBPL
FKBPL	glycated heamoglobin HbA1c CuratedGWAS	3e-04	0	0.1165	0.0026	6_32129465	6_32129465	0.5959	0.5959	FKBPL
FKBPL	Postchallenge Insulin Resistance IFC noBMI MAGIC	0.489	0.0032	0.6965	0.0441	6_31749184	6_31749184	0.0879	0.0879	FKBPL
FKBPL	Postchallenge Insulin Resistance ISI noBMI MAGIC	0.2529	6e-04	0.5106	0.0205	6_32076499	6_32076499	0.8145	0.8145	FKBPL
FKBPL	ProInsulin no BMI Kelsy et al	0.0258	0	0.078	0.0017	6_32076499	6_32076499	0.0575	0.0575	FKBPL
FKBPL	Random Glucose EUR Lagou et al 2023	0.0132	0	0.1503	0.0035	6_31727474	6_31727474	0.0821	0.0821	FKBPL
FKBPL	Type 2 Diabetes EUR Suzuki et al 2023	0	0	0.2305	0.006	6_32129465	6_32129465	0.5999	0.5999	FKBPL
FLI1	fasting glucose CuratedGWAS	1e-04	0.001	1e-04	0.007	11_128840500	11_128840500	0.8559	0.8559	FLI1
FLI1	fasting insulin CuratedGWAS	8e-04	7e-04	0.0012	0.0098	11_128366475	11_128366475	0.9814	0.9814	FLI1
FLI1	glycated heamoglobin HbA1c CuratedGWAS	1e-04	3e-04	1e-04	0.0041	11_128312094	11_128312094	0.6808	0.6808	FLI1
FLI1	Postchallenge Insulin Resistance IFC noBMI MAGIC	0	1e-04	0	9e-04	11_129160775	11_129160775	0.0745	0.0745	FLI1
FLI1	Postchallenge Insulin Resistance ISI noBMI MAGIC	0	1e-04	0	0.0011	11_129160775	11_129160775	0.0531	0.0531	FLI1
FLI1	ProInsulin no BMI Kelsy et al	0	4e-04	0	0.0021	11_129160775	11_129160775	0.213	0.213	FLI1
FLI1	Random Glucose EUR Lagou et al 2023	0	0	0	0	11_128689630	11_128689630	0.0598	0.0598	FLI1
FLI1	Type 2 Diabetes EUR Suzuki et al 2023	0.0134	0	0.0615	0.0013	11_128235252	11_128235252	0.1713	0.1713	FLI1
FLT3	fasting glucose CuratedGWAS	0	0	0.2089	0.0053	13_28594999	13_28594999	0.2077	0.2077	FLT3
FLT3	fasting insulin CuratedGWAS	0	0	0.0204	4e-04	13_28594999	13_28594999	0.1972	0.1972	FLT3
FLT3	glycated heamoglobin HbA1c CuratedGWAS	0	0	0.017	3e-04	13_28637838	13_28637838	0.2117	0.2117	FLT3
FLT3	Postchallenge Insulin Resistance IFC noBMI MAGIC	0.0117	0	0.043	9e-04	13_28594999	13_28594999	0.2264	0.2264	FLT3
FLT3	Postchallenge Insulin Resistance ISI noBMI MAGIC	0.35	0.0029	0.4186	0.0142	13_28594996	13_28594996	0.2214	0.2214	FLT3
FLT3	ProInsulin no BMI Kelsy et al	1e-04	0	0.0516	0.0011	13_28594999	13_28594999	0.2493	0.2493	FLT3
FLT3	Random Glucose EUR Lagou et al 2023	0	0	0.0023	0	13_28594999	13_28594999	0.1933	0.1933	FLT3
FLT3	Type 2 Diabetes EUR Suzuki et al 2023	0.6632	0.0854	0.9986	0.933	13_28594999	13_28594999	0.1479	0.1479	FLT3
FLT3	Albumin panUKBB	9e-04	0	0.0174	4e-04	13_28594999	13_28594999	0.2039	0.2039	FLT3
FLT3	Alkaline phosphatase panUKBB	0	0	0.0216	4e-04	13_28594999	13_28594999	0.2005	0.2005	FLT3
FLT3	Alanine aminotransferase panUKBB	0	0	0.0183	4e-04	13_28594999	13_28594999	0.1957	0.1957	FLT3
FLT3	Apolipoprotein A panUKBB	0	0	0.0579	0.0012	13_28604007	13_28604007	0.5375	0.5375	FLT3
FLT3	Apolipoprotein B panUKBB	3e-04	0	0.0275	6e-04	13_28594999	13_28594999	0.192	0.192	FLT3
FLT3	Aspartate aminotransferase panUKBB	0	0	0.0302	6e-04	13_28594999	13_28594999	0.1913	0.1913	FLT3
FLT3	body mass index CuratedGWAS	0.9899	0.8042	1	1	13_28624294	13_28624294	0.3602	0.3602	FLT3
FLT3	Basal metabolic rate panUKBB	0.025	0.001	0.9975	0.8879	13_28613499	13_28613499	0.1328	0.1328	FLT3
FLT3	Calcium panUKBB	6e-04	0	0.0441	9e-04	13_28594999	13_28594999	0.2045	0.2045	FLT3
FLT3	Creatinine panUKBB	0.2349	0.0015	0.8247	0.086	13_28594999	13_28594999	0.1693	0.1693	FLT3
FLT3	Cystatin C panUKBB	1e-04	0	1	0.9998	13_28604007	13_28604007	1	1	FLT3
FLT3	Gamma glutamyltransferase panUKBB	0	0	0.2326	0.006	13_28437257	13_28437257	0.6997	0.6997	FLT3
FLT3	Hip circumference panUKBB	2e-04	0	0.9928	0.7327	13_28594996	13_28594996	0.187	0.187	FLT3
FLT3	HDL cholesterol panUKBB	0	0	0.3433	0.0103	13_28604007	13_28604007	0.9356	0.9356	FLT3
FLT3	LDL direct panUKBB	0	0	0.02	4e-04	13_28594999	13_28594999	0.1745	0.1745	FLT3
FLT3	Pulse rate automated reading panUKBB	0.1291	7e-04	0.8251	0.0862	13_28594999	13_28594999	0.1963	0.1963	FLT3
FLT3	SHBG panUKBB	0.0048	0	0.0312	6e-04	13_28594999	13_28594999	0.2071	0.2071	FLT3
FLT3	Cholesterol panUKBB	1e-04	0	0.9844	0.5574	13_28604007	13_28604007	0.9997	0.9997	FLT3
FLT3	Trunk fatfree mass panUKBB	0.4042	0.0165	0.9846	0.5616	13_28613499	13_28613499	0.1766	0.1766	FLT3
FLT3	Trunk fat mass panUKBB	6e-04	0	0.6605	0.0374	13_28594996	13_28594996	0.1872	0.1872	FLT3
FLT3	Triglycerides panUKBB	0	0	0.0175	4e-04	13_28594999	13_28594999	0.2014	0.2014	FLT3
FLT3	Total protein panUKBB	1e-04	0	1	1	13_28604007	13_28604007	1	1	FLT3
FLT3	Urate panUKBB	8e-04	0	0.188	0.0046	13_28594999	13_28594999	0.1412	0.1412	FLT3
FLT3	Urea panUKBB	0.0097	0	0.0415	9e-04	13_28594996	13_28594996	0.1914	0.1914	FLT3
FLT3	Whole body fatfree mass panUKBB	0.086	0.0034	0.9959	0.8284	13_28613499	13_28613499	0.1746	0.1746	FLT3
FLT3	Whole body fat mass panUKBB	8e-04	0	0.945	0.2558	13_28594999	13_28594999	0.1909	0.1909	FLT3
FLT3	Waist circumference panUKBB	0.3465	0.0189	0.9961	0.8367	13_28594999	13_28594999	0.2078	0.2078	FLT3
FLT3	waist hip ratio CuratedGWAS	0.0299	0	0.0789	0.0017	13_28594999	13_28594999	0.2937	0.2937	FLT3
FN1	fasting glucose CuratedGWAS	4e-04	0	0.0276	6e-04	2_216300482	2_216300482	1	1	FN1
FN1	fasting insulin CuratedGWAS	0	0	0.083	0.0018	2_216300482	2_216300482	1	1	FN1
FN1	glycated heamoglobin HbA1c CuratedGWAS	9e-04	0	0.0123	2e-04	2_216300482	2_216300482	1	1	FN1
FN1	Postchallenge Insulin Resistance IFC noBMI MAGIC	0.0228	0	0.0656	0.0014	2_216300482	2_216300482	1	1	FN1
FN1	Postchallenge Insulin Resistance ISI noBMI MAGIC	0.0685	2e-04	0.1232	0.0028	2_216300482	2_216300482	1	1	FN1
FN1	ProInsulin no BMI Kelsy et al	0.0279	1e-04	0.0707	0.0015	2_216300482	2_216300482	1	1	FN1
FN1	Random Glucose EUR Lagou et al 2023	0.0014	0	0.0036	1e-04	2_216300482	2_216300482	1	1	FN1
FN1	Type 2 Diabetes EUR Suzuki et al 2023	0.0422	1e-04	0.0882	0.0019	2_216300482	2_216300482	1	1	FN1
FOLR1	fasting glucose CuratedGWAS	0	0	0.1147	0.0026	11_71878862	11_71878862	0.938	0.938	FOLR1
FOLR1	fasting insulin CuratedGWAS	0	0	0.1602	0.0038	11_71878862	11_71878862	0.937	0.937	FOLR1
FOLR1	glycated heamoglobin HbA1c CuratedGWAS	0	0	0.0301	6e-04	11_71878862	11_71878862	0.9378	0.9378	FOLR1
FOLR1	Postchallenge Insulin Resistance IFC noBMI MAGIC	0.0246	0	0.0742	0.0016	11_71880618	11_71880618	1	1	FOLR1
FOLR1	Postchallenge Insulin Resistance ISI noBMI MAGIC	0.0404	1e-04	0.0968	0.0021	11_71880618	11_71880618	1	1	FOLR1
FOLR1	ProInsulin no BMI Kelsy et al	0	0	0.0462	0.001	11_72405450	11_72405450	1	1	FOLR1
FOLR1	Random Glucose EUR Lagou et al 2023	4e-04	0	0.0074	1e-04	11_71878862	11_71878862	0.9082	0.9082	FOLR1
FOLR1	Type 2 Diabetes EUR Suzuki et al 2023	0	0	0.0448	9e-04	11_71880618	11_71880618	1	1	FOLR1
FSHB	fasting glucose CuratedGWAS	0.0016	0	0.0172	4e-04	11_30226528	11_30226528	0.6295	0.6295	FSHB
FSHB	fasting insulin CuratedGWAS	0.0015	0	0.0292	6e-04	11_30226528	11_30226528	0.5885	0.5885	FSHB
FSHB	glycated heamoglobin HbA1c CuratedGWAS	0.0025	0	0.0223	5e-04	11_30226528	11_30226528	0.6384	0.6384	FSHB
FSHB	Postchallenge Insulin Resistance IFC noBMI MAGIC	0.0164	0	0.0611	0.0013	11_30226528	11_30226528	0.6316	0.6316	FSHB
FSHB	Postchallenge Insulin Resistance ISI noBMI MAGIC	0.0164	0	0.057	0.0012	11_30226528	11_30226528	0.6268	0.6268	FSHB
FSHB	ProInsulin no BMI Kelsy et al	0.0611	2e-04	0.1235	0.0028	11_30226528	11_30226528	0.6252	0.6252	FSHB
FSHB	Random Glucose EUR Lagou et al 2023	0.0083	0	0.0167	3e-04	11_30226528	11_30226528	0.6242	0.6242	FSHB
FSHB	Type 2 Diabetes EUR Suzuki et al 2023	0	0	0.1213	0.0028	11_30226528	11_30226528	0.5954	0.5954	FSHB
FST	fasting glucose CuratedGWAS	0.0013	0	0.0127	3e-04	5_52783408	5_52783408	0.9994	0.9994	FST
FST	fasting insulin CuratedGWAS	0	0	0.0138	3e-04	5_52783408	5_52783408	0.9967	0.9967	FST
FST	glycated heamoglobin HbA1c CuratedGWAS	0	0	0.0099	2e-04	5_52783408	5_52783408	0.9996	0.9996	FST
FST	Postchallenge Insulin Resistance IFC noBMI MAGIC	0.0108	0	0.0465	0.001	5_52783408	5_52783408	0.9997	0.9997	FST
FST	Postchallenge Insulin Resistance ISI noBMI MAGIC	0.0075	0	0.0459	0.001	5_52783408	5_52783408	0.9996	0.9996	FST
FST	ProInsulin no BMI Kelsy et al	0.0042	0	0.0645	0.0014	5_52783408	5_52783408	0.999	0.999	FST
FST	Random Glucose EUR Lagou et al 2023	9e-04	0	0.0035	1e-04	5_52783408	5_52783408	0.9981	0.9981	FST
FST	Type 2 Diabetes EUR Suzuki et al 2023	0	0	0.9813	0.5115	5_53271420	5_53271420	0.2774	0.2774	FST
FST	Albumin panUKBB	0	0	0.0225	5e-04	5_52783408	5_52783408	0.9501	0.9501	FST
FST	Alkaline phosphatase panUKBB	0.0257	0	0.0996	0.0022	5_52783408	5_52783408	0.9997	0.9997	FST
FST	Alanine aminotransferase panUKBB	0	0	0.046	0.001	5_52783408	5_52783408	0.9401	0.9401	FST
FST	Apolipoprotein A panUKBB	0.0431	0.0018	1	0.9992	5_53280712	5_53280712	0.5142	0.5142	FST
FST	Apolipoprotein B panUKBB	0	0	0.0236	5e-04	5_52783408	5_52783408	0.8016	0.8016	FST
FST	Aspartate aminotransferase panUKBB	0.3167	0.0014	0.4501	0.0161	5_52783408	5_52783408	0.9998	0.9998	FST
FST	body mass index CuratedGWAS	4e-04	0	0.0422	9e-04	5_52783408	5_52783408	0.9994	0.9994	FST
FST	Basal metabolic rate panUKBB	0.002	0	0.9337	0.2198	5_52774510	5_52774510	0.2348	0.2348	FST
FST	Calcium panUKBB	0.001	0	0.0195	4e-04	5_52783408	5_52783408	0.9982	0.9982	FST
FST	Creatinine panUKBB	0	0	1	1	5_53280712	5_53280712	0.7793	0.7793	FST
FST	Cystatin C panUKBB	0.0798	0.0034	1	1	5_53280712	5_53280712	0.6144	0.6144	FST
FST	Gamma glutamyltransferase panUKBB	0	0	0.9962	0.8399	5_52777864	5_52777864	0.2092	0.2092	FST
FST	Hip circumference panUKBB	9e-04	0	0.019	4e-04	5_52783408	5_52783408	0.9996	0.9996	FST
FST	HDL cholesterol panUKBB	0.0293	0.0012	1	0.9996	5_53280712	5_53280712	0.4135	0.4135	FST
FST	LDL direct panUKBB	1e-04	0	0.0202	4e-04	5_52783408	5_52783408	0.9987	0.9987	FST
FST	Pulse rate automated reading panUKBB	0.0014	0	0.0218	4e-04	5_52783408	5_52783408	0.9995	0.9995	FST
FST	SHBG panUKBB	0.0013	1e-04	1	1	5_53280712	5_53280712	0.6547	0.6547	FST
FST	Cholesterol panUKBB	9e-04	0	0.0328	7e-04	5_52783408	5_52783408	0.9998	0.9998	FST
FST	Trunk fatfree mass panUKBB	0.0021	1e-04	1	0.9995	5_52774510	5_52774510	0.2389	0.2389	FST
FST	Trunk fat mass panUKBB	0	0	0.0212	4e-04	5_52783408	5_52783408	0.9991	0.9991	FST
FST	Triglycerides panUKBB	0.001	0	0.9999	0.9975	5_53280712	5_53280712	0.7441	0.7441	FST
FST	Total protein panUKBB	0	0	0.1183	0.0027	5_52783408	5_52783408	0.9992	0.9992	FST
FST	Urate panUKBB	0	0	0.9999	0.9973	5_52783408	5_52783408	0.9999	0.9999	FST
FST	Urea panUKBB	0.0642	0.0025	0.9979	0.9052	5_53280712	5_53280712	0.501	0.501	FST
FST	Whole body fatfree mass panUKBB	0.0022	1e-04	1	0.9988	5_52774510	5_52774510	0.2499	0.2499	FST
FST	Whole body fat mass panUKBB	3e-04	0	0.0247	5e-04	5_52783408	5_52783408	0.9994	0.9994	FST
FST	Waist circumference panUKBB	7e-04	0	0.0145	3e-04	5_52783408	5_52783408	0.9989	0.9989	FST
FST	waist hip ratio CuratedGWAS	0	0	0.0333	7e-04	5_52783408	5_52783408	0.646	0.646	FST
FSTL3	fasting glucose CuratedGWAS	0	0	0.0604	0.0013	19_663929	19_663929	0.3607	0.3607	FSTL3
FSTL3	fasting insulin CuratedGWAS	0.6217	0.0425	0.9993	0.9652	19_664931	19_664931	0.8116	0.8116	FSTL3
FSTL3	glycated heamoglobin HbA1c CuratedGWAS	0	0	0.0205	4e-04	19_663929	19_663929	0.244	0.244	FSTL3
FSTL3	Postchallenge Insulin Resistance IFC noBMI MAGIC	0.0227	0	0.0655	0.0014	19_669546	19_669546	0.2567	0.2567	FSTL3
FSTL3	Postchallenge Insulin Resistance ISI noBMI MAGIC	0.5898	0.011	0.6426	0.0347	19_663929	19_663929	0.5472	0.5472	FSTL3
FSTL3	ProInsulin no BMI Kelsy et al	0.0152	0	0.0606	0.0013	19_669546	19_669546	0.2603	0.2603	FSTL3
FSTL3	Random Glucose EUR Lagou et al 2023	4e-04	0	0.0032	1e-04	19_663373	19_663373	0.2341	0.2341	FSTL3
FSTL3	Type 2 Diabetes EUR Suzuki et al 2023	1e-04	0	0.9698	0.3911	19_663929	19_663929	0.4796	0.4796	FSTL3
FSTL3	Albumin panUKBB	0.0349	0	0.2071	0.0052	19_663373	19_663373	0.2188	0.2188	FSTL3
FSTL3	Alkaline phosphatase panUKBB	0	0	0.0235	5e-04	19_663373	19_663373	0.2496	0.2496	FSTL3
FSTL3	Alanine aminotransferase panUKBB	4e-04	0	0.0235	5e-04	19_663373	19_663373	0.2377	0.2377	FSTL3
FSTL3	Apolipoprotein A panUKBB	0.0023	0	0.0336	7e-04	19_663373	19_663373	0.2131	0.2131	FSTL3
FSTL3	Apolipoprotein B panUKBB	0.0024	0	0.0268	6e-04	19_663373	19_663373	0.219	0.219	FSTL3
FSTL3	Aspartate aminotransferase panUKBB	0	0	0.0261	5e-04	19_663373	19_663373	0.2151	0.2151	FSTL3
FSTL3	body mass index CuratedGWAS	0.0057	0	0.0522	0.0011	19_669546	19_669546	0.216	0.216	FSTL3
FSTL3	Basal metabolic rate panUKBB	0	0	0.0595	0.0013	19_658368	19_658368	0.2112	0.2112	FSTL3
FSTL3	Calcium panUKBB	0.0845	1e-04	0.2155	0.0055	19_669546	19_669546	0.2259	0.2259	FSTL3
FSTL3	Creatinine panUKBB	0.0141	0	0.2213	0.0057	19_663373	19_663373	0.4186	0.4186	FSTL3
FSTL3	Cystatin C panUKBB	2e-04	0	0.0559	0.0012	19_663373	19_663373	0.303	0.303	FSTL3
FSTL3	Gamma glutamyltransferase panUKBB	0	0	0.0486	0.001	19_663373	19_663373	0.2772	0.2772	FSTL3
FSTL3	Hip circumference panUKBB	0	0	0.0238	5e-04	19_663373	19_663373	0.2471	0.2471	FSTL3
FSTL3	HDL cholesterol panUKBB	0.0022	0	0.076	0.0016	19_669546	19_669546	0.2232	0.2232	FSTL3
FSTL3	LDL direct panUKBB	0.0046	0	0.0359	7e-04	19_663929	19_663929	0.2859	0.2859	FSTL3
FSTL3	Pulse rate automated reading panUKBB	0.0501	1e-04	0.3202	0.0093	19_663373	19_663373	0.3248	0.3248	FSTL3
FSTL3	SHBG panUKBB	0	0	0.4454	0.0158	19_663373	19_663373	0.3917	0.3917	FSTL3
FSTL3	Cholesterol panUKBB	0.0016	0	0.0342	7e-04	19_663929	19_663929	0.2742	0.2742	FSTL3
FSTL3	Trunk fatfree mass panUKBB	0	0	0.1739	0.0042	19_663929	19_663929	0.3782	0.3782	FSTL3
FSTL3	Trunk fat mass panUKBB	0.001	0	0.0274	6e-04	19_663373	19_663373	0.2443	0.2443	FSTL3
FSTL3	Triglycerides panUKBB	0.0044	0	0.1502	0.0035	19_663373	19_663373	0.2645	0.2645	FSTL3
FSTL3	Total protein panUKBB	0	0	0.0475	0.001	19_663373	19_663373	0.1949	0.1949	FSTL3
FSTL3	Urate panUKBB	7e-04	0	0.0231	5e-04	19_663373	19_663373	0.2593	0.2593	FSTL3
FSTL3	Urea panUKBB	0	0	0.0241	5e-04	19_663373	19_663373	0.2188	0.2188	FSTL3
FSTL3	Whole body fatfree mass panUKBB	0	0	0.0777	0.0017	19_663929	19_663929	0.2804	0.2804	FSTL3
FSTL3	Whole body fat mass panUKBB	5e-04	0	0.0265	5e-04	19_663373	19_663373	0.2494	0.2494	FSTL3
FSTL3	Waist circumference panUKBB	0.0019	0	0.0214	4e-04	19_663373	19_663373	0.2267	0.2267	FSTL3
FSTL3	waist hip ratio CuratedGWAS	0.0018	0	0.0247	5e-04	19_669546	19_669546	0.2401	0.2401	FSTL3
FTCD	fasting glucose CuratedGWAS	0.1643	4e-04	0.2506	0.0066	21_47555017	21_47555017	0.9539	0.9539	FTCD
FTCD	fasting insulin CuratedGWAS	0	0	0.3249	0.0095	21_47555017	21_47555017	0.9703	0.9703	FTCD
FTCD	glycated heamoglobin HbA1c CuratedGWAS	0.3914	0.0031	0.4487	0.016	21_47555017	21_47555017	0.9836	0.9836	FTCD
FTCD	Postchallenge Insulin Resistance IFC noBMI MAGIC	0.5139	0.0085	0.563	0.0251	21_47555017	21_47555017	0.9706	0.9706	FTCD
FTCD	Postchallenge Insulin Resistance ISI noBMI MAGIC	0.2287	0.0011	0.3003	0.0085	21_47555017	21_47555017	0.9267	0.9267	FTCD
FTCD	ProInsulin no BMI Kelsy et al	0.1586	6e-04	0.2319	0.006	21_47799048	21_47799048	1	1	FTCD
FTCD	Random Glucose EUR Lagou et al 2023	0.0041	0	0.0064	1e-04	21_47585687	21_47585687	0.9572	0.9572	FTCD
FTCD	Type 2 Diabetes EUR Suzuki et al 2023	0	0	0.151	0.0035	21_47799048	21_47799048	1	1	FTCD
FUOM	fasting glucose CuratedGWAS	0.0017	0	0.0428	9e-04	10_135174600	10_135174600	0.2347	0.2347	FUOM
FUOM	fasting insulin CuratedGWAS	1e-04	0	0.1146	0.0026	10_135168520	10_135168520	0.2	0.2	FUOM
FUOM	glycated heamoglobin HbA1c CuratedGWAS	0	0	0.0536	0.0011	10_135174600	10_135174600	0.2429	0.2429	FUOM
FUOM	Postchallenge Insulin Resistance IFC noBMI MAGIC	0.1283	4e-04	0.2486	0.0066	10_135174600	10_135174600	0.2364	0.2364	FUOM
FUOM	Postchallenge Insulin Resistance ISI noBMI MAGIC	0.1497	6e-04	0.2383	0.0062	10_135174600	10_135174600	0.2257	0.2257	FUOM
FUOM	ProInsulin no BMI Kelsy et al	0.0549	1e-04	0.153	0.0036	10_135174600	10_135174600	0.2357	0.2357	FUOM
FUOM	Random Glucose EUR Lagou et al 2023	0.0036	0	0.0065	1e-04	10_135174600	10_135174600	0.2342	0.2342	FUOM
FUOM	Type 2 Diabetes EUR Suzuki et al 2023	7e-04	0	0.1306	0.003	10_135174600	10_135174600	0.2234	0.2234	FUOM
FURIN	fasting glucose CuratedGWAS	7e-04	0	0.0638	0.0014	15_91420940	15_91420940	0.3758	0.3758	FURIN
FURIN	fasting insulin CuratedGWAS	0.5022	0.0064	0.564	0.0252	15_91420940	15_91420940	0.3489	0.3489	FURIN
FURIN	glycated heamoglobin HbA1c CuratedGWAS	0	0	0.0149	3e-04	15_91420940	15_91420940	0.492	0.492	FURIN
FURIN	Postchallenge Insulin Resistance IFC noBMI MAGIC	0.0134	0	0.0454	0.001	15_91420940	15_91420940	0.5002	0.5002	FURIN
FURIN	Postchallenge Insulin Resistance ISI noBMI MAGIC	0.2781	0.0022	0.3337	0.0099	15_91420940	15_91420940	0.5365	0.5365	FURIN
FURIN	ProInsulin no BMI Kelsy et al	0.0172	0	0.0536	0.0011	15_91420940	15_91420940	0.4769	0.4769	FURIN
FURIN	Random Glucose EUR Lagou et al 2023	0	0	0.0022	0	15_91420940	15_91420940	0.4474	0.4474	FURIN
FURIN	Type 2 Diabetes EUR Suzuki et al 2023	0	0	0.3715	0.0117	15_91420940	15_91420940	0.4804	0.4804	FURIN
FYB1	fasting glucose CuratedGWAS	0.0134	0.0016	0.0164	0.0123	5_39133916	5_39133916	0.5343	0.5343	FYB
FYB1	fasting insulin CuratedGWAS	3e-04	0	0.0412	0.0122	5_38759381	5_38759381	0.82	0.82	FYB
FYB1	glycated heamoglobin HbA1c CuratedGWAS	0.0198	0.0023	0.0245	0.0184	5_39133916	5_39133916	0.6498	0.6498	FYB
FYB1	Postchallenge Insulin Resistance IFC noBMI MAGIC	0.0048	4e-04	0.0104	0.0111	5_39160992	5_39160992	0.8925	0.8925	FYB
FYB1	Postchallenge Insulin Resistance ISI noBMI MAGIC	0.0015	1e-04	0.0037	0.004	5_39160992	5_39160992	0.714	0.714	FYB
FYB1	ProInsulin no BMI Kelsy et al	0.0038	5e-04	0.0056	0.0059	5_39160992	5_39160992	0.8078	0.8078	FYB
FYB1	Random Glucose EUR Lagou et al 2023	1e-04	0	3e-04	3e-04	5_39160992	5_39160992	0.692	0.692	FYB
FYB1	Type 2 Diabetes EUR Suzuki et al 2023	0.0015	1e-04	0.0056	0.0057	5_39160992	5_39160992	0.7943	0.7943	FYB
GAL	fasting glucose CuratedGWAS	0.0041	0	0.0332	7e-04	11_68423689	11_68423689	0.6471	0.6471	GAL
GAL	fasting insulin CuratedGWAS	0	0	0.033	7e-04	11_68423689	11_68423689	0.6323	0.6323	GAL
GAL	glycated heamoglobin HbA1c CuratedGWAS	0.2018	9e-04	0.2642	0.0071	11_68423689	11_68423689	0.9196	0.9196	GAL
GAL	Postchallenge Insulin Resistance IFC noBMI MAGIC	0.041	1e-04	0.0962	0.0021	11_68452985	11_68452985	0.6185	0.6185	GAL
GAL	Postchallenge Insulin Resistance ISI noBMI MAGIC	0.1146	4e-04	0.2153	0.0055	11_68452985	11_68452985	0.5837	0.5837	GAL
GAL	ProInsulin no BMI Kelsy et al	0.0638	2e-04	0.1331	0.0031	11_68452985	11_68452985	0.635	0.635	GAL
GAL	Random Glucose EUR Lagou et al 2023	0.0728	6e-04	0.0854	0.0019	11_68423689	11_68423689	0.8312	0.8312	GAL
GAL	Type 2 Diabetes EUR Suzuki et al 2023	0	0	0.0569	0.0012	11_68452985	11_68452985	0.6417	0.6417	GAL
GALNT10	fasting glucose CuratedGWAS	0	0	0.0158	3e-04	5_153573938	5_153573938	1	1	GALNT10
GALNT10	fasting insulin CuratedGWAS	0	0	0.0148	3e-04	5_153573938	5_153573938	1	1	GALNT10
GALNT10	glycated heamoglobin HbA1c CuratedGWAS	0	0	0.0229	5e-04	5_153573938	5_153573938	1	1	GALNT10
GALNT10	Postchallenge Insulin Resistance IFC noBMI MAGIC	0.0153	0	0.0524	0.0011	5_153573938	5_153573938	1	1	GALNT10
GALNT10	Postchallenge Insulin Resistance ISI noBMI MAGIC	0.0067	0	0.0433	9e-04	5_153573938	5_153573938	1	1	GALNT10
GALNT10	ProInsulin no BMI Kelsy et al	0.0858	2e-04	0.152	0.0036	5_153573938	5_153573938	1	1	GALNT10
GALNT10	Random Glucose EUR Lagou et al 2023	7e-04	0	0.0024	0	5_153573938	5_153573938	1	1	GALNT10
GALNT10	Type 2 Diabetes EUR Suzuki et al 2023	0.031	0.0012	0.9944	0.7808	5_153573938	5_153573938	1	1	GALNT10
GALNT10	Albumin panUKBB	3e-04	0	0.0515	0.0011	5_153573938	5_153573938	1	1	GALNT10
GALNT10	Alkaline phosphatase panUKBB	9e-04	0	0.028	6e-04	5_153573938	5_153573938	1	1	GALNT10
GALNT10	Alanine aminotransferase panUKBB	0.0011	0	0.0156	3e-04	5_153573938	5_153573938	1	1	GALNT10
GALNT10	Apolipoprotein A panUKBB	0	0	0.9742	0.4304	5_153573938	5_153573938	1	1	GALNT10
GALNT10	Apolipoprotein B panUKBB	1e-04	0	0.017	3e-04	5_153573938	5_153573938	1	1	GALNT10
GALNT10	Aspartate aminotransferase panUKBB	0.0012	0	0.0199	4e-04	5_153573938	5_153573938	1	1	GALNT10
GALNT10	body mass index CuratedGWAS	0	0	1	1	5_153573938	5_153573938	1	1	GALNT10
GALNT10	Basal metabolic rate panUKBB	0	0	0.0119	2e-04	5_153573938	5_153573938	1	1	GALNT10
GALNT10	Calcium panUKBB	0.004	0	0.03	6e-04	5_153573938	5_153573938	1	1	GALNT10
GALNT10	Creatinine panUKBB	0.001	0	0.025	5e-04	5_153573938	5_153573938	1	1	GALNT10
GALNT10	Cystatin C panUKBB	1e-04	0	0.0167	3e-04	5_153573938	5_153573938	1	1	GALNT10
GALNT10	Gamma glutamyltransferase panUKBB	0.9795	0.5041	0.9889	0.6413	5_153573938	5_153573938	1	1	GALNT10
GALNT10	Hip circumference panUKBB	1e-04	0	0.3567	0.011	5_153573938	5_153573938	1	1	GALNT10
GALNT10	HDL cholesterol panUKBB	5e-04	0	0.9989	0.9462	5_153573938	5_153573938	1	1	GALNT10
GALNT10	LDL direct panUKBB	0.002	0	0.0191	4e-04	5_153573938	5_153573938	1	1	GALNT10
GALNT10	Pulse rate automated reading panUKBB	0.0012	0	0.0232	5e-04	5_153573938	5_153573938	1	1	GALNT10
GALNT10	SHBG panUKBB	0	0	0.065	0.0014	5_153573938	5_153573938	1	1	GALNT10
GALNT10	Cholesterol panUKBB	0.0046	0	0.0347	7e-04	5_153573938	5_153573938	1	1	GALNT10
GALNT10	Trunk fatfree mass panUKBB	0	0	0.0153	3e-04	5_153573938	5_153573938	1	1	GALNT10
GALNT10	Trunk fat mass panUKBB	1e-04	0	0.3865	0.0124	5_153573938	5_153573938	1	1	GALNT10
GALNT10	Triglycerides panUKBB	0.8627	0.1775	0.9994	0.9705	5_153573938	5_153573938	1	1	GALNT10
GALNT10	Total protein panUKBB	0.0013	0	0.0188	4e-04	5_153573938	5_153573938	1	1	GALNT10
GALNT10	Urate panUKBB	0.0017	0	0.0301	6e-04	5_153573938	5_153573938	1	1	GALNT10
GALNT10	Urea panUKBB	1e-04	0	0.0178	4e-04	5_153573938	5_153573938	1	1	GALNT10
GALNT10	Whole body fatfree mass panUKBB	0	0	0.0119	2e-04	5_153573938	5_153573938	1	1	GALNT10
GALNT10	Whole body fat mass panUKBB	0	0	0.3643	0.0113	5_153573938	5_153573938	1	1	GALNT10
GALNT10	Waist circumference panUKBB	0	0	0.9781	0.4713	5_153573938	5_153573938	1	1	GALNT10
GALNT10	waist hip ratio CuratedGWAS	0	0	0.173	0.0042	5_153573938	5_153573938	1	1	GALNT10
GALNT5	fasting glucose CuratedGWAS	0.0274	1e-04	0.0842	0.0018	2_158140806	2_158140806	0.4551	0.4551	GALNT5
GALNT5	fasting insulin CuratedGWAS	0	0	0.1168	0.0026	2_158140806	2_158140806	0.4439	0.4439	GALNT5
GALNT5	glycated heamoglobin HbA1c CuratedGWAS	0	0	0.0812	0.0018	2_158133090	2_158133090	0.2993	0.2993	GALNT5
GALNT5	Postchallenge Insulin Resistance IFC noBMI MAGIC	0.2961	0.0024	0.4061	0.0135	2_158140806	2_158140806	0.5052	0.5052	GALNT5
GALNT5	Postchallenge Insulin Resistance ISI noBMI MAGIC	0.0873	3e-04	0.1586	0.0038	2_158140806	2_158140806	0.501	0.501	GALNT5
GALNT5	ProInsulin no BMI Kelsy et al	0.2395	0.002	0.3094	0.0089	2_158140806	2_158140806	0.4974	0.4974	GALNT5
GALNT5	Random Glucose EUR Lagou et al 2023	0	0	0.0073	1e-04	2_158140806	2_158140806	0.4346	0.4346	GALNT5
GALNT5	Type 2 Diabetes EUR Suzuki et al 2023	0	0	0.0896	0.002	2_158140806	2_158140806	0.4933	0.4933	GALNT5
GAS2	fasting glucose CuratedGWAS	2e-04	0	0.0453	9e-04	11_22697905	11_22697905	0.0772	0.0772	GAS2
GAS2	fasting insulin CuratedGWAS	1e-04	0	0.0341	7e-04	11_22697905	11_22697905	0.0973	0.0973	GAS2
GAS2	glycated heamoglobin HbA1c CuratedGWAS	0	0	0.0131	3e-04	11_22697905	11_22697905	0.0635	0.0635	GAS2
GAS2	Postchallenge Insulin Resistance IFC noBMI MAGIC	0.0132	0	0.0468	0.001	11_22697905	11_22697905	0.0796	0.0796	GAS2
GAS2	Postchallenge Insulin Resistance ISI noBMI MAGIC	0.0258	0	0.0703	0.0015	11_22697905	11_22697905	0.173	0.173	GAS2
GAS2	ProInsulin no BMI Kelsy et al	0.0856	2e-04	0.1491	0.0035	11_22707559	11_22707559	0.065	0.065	GAS2
GAS2	Random Glucose EUR Lagou et al 2023	4e-04	0	0.0025	0	11_22697905	11_22697905	0.0767	0.0767	GAS2
GAS2	Type 2 Diabetes EUR Suzuki et al 2023	0.7203	0.0299	0.7514	0.057	11_22697905	11_22697905	0.1465	0.1465	GAS2
GAS2	Albumin panUKBB	3e-04	0	0.0483	0.001	11_22697905	11_22697905	0.0627	0.0627	GAS2
GAS2	Alkaline phosphatase panUKBB	0.0164	0	0.0626	0.0013	11_22697905	11_22697905	0.0659	0.0659	GAS2
GAS2	Alanine aminotransferase panUKBB	0	0	0.0243	5e-04	11_22697905	11_22697905	0.0723	0.0723	GAS2
GAS2	Apolipoprotein A panUKBB	5e-04	0	0.0183	4e-04	11_22697905	11_22697905	0.0721	0.0721	GAS2
GAS2	Apolipoprotein B panUKBB	0.002	0	0.0184	4e-04	11_22697905	11_22697905	0.0703	0.0703	GAS2
GAS2	Aspartate aminotransferase panUKBB	0	0	0.0191	4e-04	11_22697905	11_22697905	0.0734	0.0734	GAS2
GAS2	body mass index CuratedGWAS	0.0034	0	0.0194	4e-04	11_22697905	11_22697905	0.0598	0.0598	GAS2
GAS2	Basal metabolic rate panUKBB	0.0015	0	0.0168	3e-04	11_22697905	11_22697905	0.076	0.076	GAS2
GAS2	Calcium panUKBB	0.0074	0	0.0336	7e-04	11_22697905	11_22697905	0.0575	0.0575	GAS2
GAS2	Creatinine panUKBB	0.001	0	0.0243	5e-04	11_22697905	11_22697905	0.0831	0.0831	GAS2
GAS2	Cystatin C panUKBB	0.3352	0.0016	0.4446	0.0158	11_22697905	11_22697905	0.0423	0.0423	GAS2
GAS2	Gamma glutamyltransferase panUKBB	1e-04	0	0.0175	4e-04	11_22697905	11_22697905	0.0717	0.0717	GAS2
GAS2	Hip circumference panUKBB	5e-04	0	0.0228	5e-04	11_22697905	11_22697905	0.0711	0.0711	GAS2
GAS2	HDL cholesterol panUKBB	8e-04	0	0.0222	5e-04	11_22697905	11_22697905	0.0842	0.0842	GAS2
GAS2	LDL direct panUKBB	0.0018	0	0.0175	4e-04	11_22697905	11_22697905	0.0707	0.0707	GAS2
GAS2	Pulse rate automated reading panUKBB	0.0035	0	0.0452	9e-04	11_22697905	11_22697905	0.0769	0.0769	GAS2
GAS2	SHBG panUKBB	0.0075	0	0.04	8e-04	11_22697905	11_22697905	0.059	0.059	GAS2
GAS2	Cholesterol panUKBB	0.002	0	0.0176	4e-04	11_22697905	11_22697905	0.0723	0.0723	GAS2
GAS2	Trunk fatfree mass panUKBB	0.0069	0	0.0362	8e-04	11_22697905	11_22697905	0.0768	0.0768	GAS2
GAS2	Trunk fat mass panUKBB	0	0	0.0342	7e-04	11_22697905	11_22697905	0.065	0.065	GAS2
GAS2	Triglycerides panUKBB	0	0	0.0247	5e-04	11_22697905	11_22697905	0.0665	0.0665	GAS2
GAS2	Total protein panUKBB	2e-04	0	0.0216	4e-04	11_22697905	11_22697905	0.0699	0.0699	GAS2
GAS2	Urate panUKBB	0.0051	0	0.0289	6e-04	11_22697905	11_22697905	0.0622	0.0622	GAS2
GAS2	Urea panUKBB	0.0135	0	0.0443	9e-04	11_22697905	11_22697905	0.0767	0.0767	GAS2
GAS2	Whole body fatfree mass panUKBB	0.0032	0	0.0245	5e-04	11_22697905	11_22697905	0.0781	0.0781	GAS2
GAS2	Whole body fat mass panUKBB	0	0	0.0454	0.001	11_22697905	11_22697905	0.064	0.064	GAS2
GAS2	Waist circumference panUKBB	0.0048	0	0.0228	5e-04	11_22697905	11_22697905	0.0708	0.0708	GAS2
GAS2	waist hip ratio CuratedGWAS	0.0221	0	0.0558	0.0012	11_22697905	11_22697905	0.0459	0.0459	GAS2
GASK1A	fasting glucose CuratedGWAS	5e-04	0	0.0119	2e-04	3_43126405	3_43126405	1	1	FAM198A
GASK1A	fasting insulin CuratedGWAS	0.0015	0	0.0158	3e-04	3_43126405	3_43126405	1	1	FAM198A
GASK1A	glycated heamoglobin HbA1c CuratedGWAS	6e-04	0	0.0095	2e-04	3_43126405	3_43126405	1	1	FAM198A
GASK1A	Postchallenge Insulin Resistance IFC noBMI MAGIC	0.0124	0	0.0658	0.0014	3_43126405	3_43126405	1	1	FAM198A
GASK1A	Postchallenge Insulin Resistance ISI noBMI MAGIC	0.0152	0	0.0502	0.0011	3_43126405	3_43126405	1	1	FAM198A
GASK1A	ProInsulin no BMI Kelsy et al	0.009	0	0.0542	0.0011	3_43126405	3_43126405	1	1	FAM198A
GASK1A	Random Glucose EUR Lagou et al 2023	5e-04	0	0.0025	0	3_43126405	3_43126405	1	1	FAM198A
GASK1A	Type 2 Diabetes EUR Suzuki et al 2023	7e-04	0	0.065	0.0014	3_43126405	3_43126405	1	1	FAM198A
GBP1	fasting glucose CuratedGWAS	0.0144	0	0.0506	0.0011	1_89544523	1_89544523	1	1	GBP1
GBP1	fasting insulin CuratedGWAS	0	0	0.0475	0.001	1_89544523	1_89544523	1	1	GBP1
GBP1	glycated heamoglobin HbA1c CuratedGWAS	0.009	0	0.035	7e-04	1_89544523	1_89544523	1	1	GBP1
GBP1	Postchallenge Insulin Resistance IFC noBMI MAGIC	0.0588	2e-04	0.1225	0.0028	1_89544523	1_89544523	1	1	GBP1
GBP1	Postchallenge Insulin Resistance ISI noBMI MAGIC	0.0813	3e-04	0.1402	0.0033	1_89544523	1_89544523	1	1	GBP1
GBP1	ProInsulin no BMI Kelsy et al	0.1589	8e-04	0.2298	0.0059	1_89544523	1_89544523	1	1	GBP1
GBP1	Random Glucose EUR Lagou et al 2023	0.004	0	0.0076	2e-04	1_89544523	1_89544523	1	1	GBP1
GBP1	Type 2 Diabetes EUR Suzuki et al 2023	0.0368	1e-04	0.1004	0.0022	1_89544523	1_89544523	1	1	GBP1
GCC1	fasting glucose CuratedGWAS	0	2e-04	0	0.0011	7_127628694	7_127628694	0.0227	0.0227	GCC1
GCC1	fasting insulin CuratedGWAS	0	2e-04	0	0.0016	7_127673031	7_127673031	0.3002	0.3002	GCC1
GCC1	glycated heamoglobin HbA1c CuratedGWAS	0	3e-04	0	0.0016	7_127627321	7_127627321	0.4977	0.4977	GCC1
GCC1	Postchallenge Insulin Resistance IFC noBMI MAGIC	0	1e-04	0	3e-04	7_127337096	7_127337096	0.0357	0.0357	GCC1
GCC1	Postchallenge Insulin Resistance ISI noBMI MAGIC	0	1e-04	0	4e-04	7_126922129	7_126922129	0.0271	0.0271	GCC1
GCC1	ProInsulin no BMI Kelsy et al	0	1e-04	0	4e-04	7_127332386	7_127332386	0.1379	0.1379	GCC1
GCC1	Random Glucose EUR Lagou et al 2023	0	0	0	0	7_126760452	7_126760452	0.1119	0.1119	GCC1
GCC1	Type 2 Diabetes EUR Suzuki et al 2023	0	1e-04	1e-04	0.0016	7_127267314	7_127267314	0.1716	0.1716	GCC1
GCG	fasting glucose CuratedGWAS	0.0518	2e-04	0.2114	0.0131	2_163295321	2_163295321	0.9556	0.9556	GCG
GCG	fasting insulin CuratedGWAS	1e-04	1e-04	2e-04	0.0043	2_163079625	2_163079625	0.2902	0.2902	GCG
GCG	glycated heamoglobin HbA1c CuratedGWAS	0.0704	2e-04	0.3413	0.0105	2_163204000	2_163204000	0.9992	0.9992	GCG
GCG	Postchallenge Insulin Resistance IFC noBMI MAGIC	2e-04	9e-04	3e-04	0.006	2_162583323	2_162583323	0.0214	0.0214	GCG
GCG	Postchallenge Insulin Resistance ISI noBMI MAGIC	0	1e-04	1e-04	0.0012	2_162525555	2_162525555	0.0354	0.0354	GCG
GCG	ProInsulin no BMI Kelsy et al	0	1e-04	1e-04	0.0016	2_162501613	2_162501613	0.0298	0.0298	GCG
GCG	Random Glucose EUR Lagou et al 2023	0	0	0	1e-04	2_162501613	2_162501613	0.0219	0.0219	GCG
GCG	Type 2 Diabetes EUR Suzuki et al 2023	0	0	4e-04	0.0032	2_162552396	2_162552396	0.2402	0.2402	GCG
GCHFR	fasting glucose CuratedGWAS	0.0069	0	0.0359	7e-04	15_41065726	15_41065726	0.4571	0.4571	GCHFR
GCHFR	fasting insulin CuratedGWAS	0	0	0.0142	3e-04	15_41065726	15_41065726	0.4269	0.4269	GCHFR
GCHFR	glycated heamoglobin HbA1c CuratedGWAS	4e-04	0	0.0142	3e-04	15_41065726	15_41065726	0.4576	0.4576	GCHFR
GCHFR	Postchallenge Insulin Resistance IFC noBMI MAGIC	0.0442	1e-04	0.0991	0.0022	15_41065726	15_41065726	0.4814	0.4814	GCHFR
GCHFR	Postchallenge Insulin Resistance ISI noBMI MAGIC	0.0465	1e-04	0.1607	0.0038	15_41065726	15_41065726	0.5097	0.5097	GCHFR
GCHFR	ProInsulin no BMI Kelsy et al	0.0099	0	0.058	0.0012	15_41065726	15_41065726	0.4024	0.4024	GCHFR
GCHFR	Random Glucose EUR Lagou et al 2023	0	0	0.002	0	15_41065726	15_41065726	0.5872	0.5872	GCHFR
GCHFR	Type 2 Diabetes EUR Suzuki et al 2023	0.0025	1e-04	0.9772	0.4619	15_41065726	15_41065726	0.4993	0.4993	GCHFR
GCHFR	Albumin panUKBB	2e-04	0	0.0291	6e-04	15_41065726	15_41065726	0.4585	0.4585	GCHFR
GCHFR	Alkaline phosphatase panUKBB	0.0014	0	0.1308	0.003	15_41065726	15_41065726	0.5753	0.5753	GCHFR
GCHFR	Alanine aminotransferase panUKBB	2e-04	0	0.0193	4e-04	15_41065726	15_41065726	0.4814	0.4814	GCHFR
GCHFR	Apolipoprotein A panUKBB	2e-04	0	0.158	0.0037	15_41065726	15_41065726	0.5055	0.5055	GCHFR
GCHFR	Apolipoprotein B panUKBB	0.0031	0	0.0191	4e-04	15_41065726	15_41065726	0.4562	0.4562	GCHFR
GCHFR	Aspartate aminotransferase panUKBB	2e-04	0	0.0161	3e-04	15_41065726	15_41065726	0.4589	0.4589	GCHFR
GCHFR	body mass index CuratedGWAS	0	0	0.0267	5e-04	15_41065726	15_41065726	0.4081	0.4081	GCHFR
GCHFR	Basal metabolic rate panUKBB	0	0	0.0138	3e-04	15_41065726	15_41065726	0.4751	0.4751	GCHFR
GCHFR	Calcium panUKBB	0.0304	0	0.198	0.0049	15_41065726	15_41065726	0.4864	0.4864	GCHFR
GCHFR	Creatinine panUKBB	0	0	0.5314	0.0222	15_41065726	15_41065726	0.5135	0.5135	GCHFR
GCHFR	Cystatin C panUKBB	0	0	0.0176	4e-04	15_41065726	15_41065726	0.4623	0.4623	GCHFR
GCHFR	Gamma glutamyltransferase panUKBB	1e-04	0	0.0181	4e-04	15_41065726	15_41065726	0.4619	0.4619	GCHFR
GCHFR	Hip circumference panUKBB	0.0017	0	0.0262	5e-04	15_41065726	15_41065726	0.4461	0.4461	GCHFR
GCHFR	HDL cholesterol panUKBB	0	0	0.0254	5e-04	15_41065726	15_41065726	0.4692	0.4692	GCHFR
GCHFR	LDL direct panUKBB	0.0025	0	0.0172	4e-04	15_41065726	15_41065726	0.4624	0.4624	GCHFR
GCHFR	Pulse rate automated reading panUKBB	0.0092	0	0.2058	0.0052	15_41065726	15_41065726	0.4167	0.4167	GCHFR
GCHFR	SHBG panUKBB	0	0	0.0347	7e-04	15_41065726	15_41065726	0.476	0.476	GCHFR
GCHFR	Cholesterol panUKBB	0.0015	0	0.0167	3e-04	15_41065726	15_41065726	0.4587	0.4587	GCHFR
GCHFR	Trunk fatfree mass panUKBB	0	0	0.0158	3e-04	15_41065726	15_41065726	0.4756	0.4756	GCHFR
GCHFR	Trunk fat mass panUKBB	2e-04	0	0.0202	4e-04	15_41065726	15_41065726	0.4724	0.4724	GCHFR
GCHFR	Triglycerides panUKBB	0	0	0.0183	4e-04	15_41065726	15_41065726	0.4601	0.4601	GCHFR
GCHFR	Total protein panUKBB	0.0021	0	0.0363	8e-04	15_41065726	15_41065726	0.4611	0.4611	GCHFR
GCHFR	Urate panUKBB	0.0115	0	0.0924	0.002	15_41065726	15_41065726	0.4638	0.4638	GCHFR
GCHFR	Urea panUKBB	0.0047	0	0.0326	7e-04	15_41065726	15_41065726	0.4448	0.4448	GCHFR
GCHFR	Whole body fatfree mass panUKBB	0	0	0.0152	3e-04	15_41065726	15_41065726	0.4808	0.4808	GCHFR
GCHFR	Whole body fat mass panUKBB	1e-04	0	0.0229	5e-04	15_41065726	15_41065726	0.48	0.48	GCHFR
GCHFR	Waist circumference panUKBB	3e-04	0	0.013	3e-04	15_41065726	15_41065726	0.466	0.466	GCHFR
GCHFR	waist hip ratio CuratedGWAS	0	0	0.0558	0.0012	15_41055367	15_41055367	0.3009	0.3009	GCHFR
GDF15	fasting glucose CuratedGWAS	0.0033	0	0.0251	5e-04	19_18499858	19_18499858	0.8896	0.8896	GDF15
GDF15	fasting insulin CuratedGWAS	0	0	0.0253	5e-04	19_18499858	19_18499858	0.8869	0.8869	GDF15
GDF15	glycated heamoglobin HbA1c CuratedGWAS	0.062	2e-04	0.7276	0.0507	19_18499858	19_18499858	0.8693	0.8693	GDF15
GDF15	Postchallenge Insulin Resistance IFC noBMI MAGIC	0.0196	0	0.0644	0.0014	19_18499858	19_18499858	0.8868	0.8868	GDF15
GDF15	Postchallenge Insulin Resistance ISI noBMI MAGIC	0.038	1e-04	0.1007	0.0022	19_18499858	19_18499858	0.8837	0.8837	GDF15
GDF15	ProInsulin no BMI Kelsy et al	0.0273	1e-04	0.0753	0.0016	19_18499858	19_18499858	0.8875	0.8875	GDF15
GDF15	Random Glucose EUR Lagou et al 2023	0.001	0	0.0035	1e-04	19_18499858	19_18499858	0.8867	0.8867	GDF15
GDF15	Type 2 Diabetes EUR Suzuki et al 2023	0	0	0.0474	0.001	19_18499858	19_18499858	0.8926	0.8926	GDF15
GDF15	Albumin panUKBB	0	0	0.9953	0.8101	19_18499858	19_18499858	0.8517	0.8517	GDF15
GDF15	Alkaline phosphatase panUKBB	0	0	1	1	19_18499858	19_18499858	0.9	0.9	GDF15
GDF15	Alanine aminotransferase panUKBB	0	0	0.0222	5e-04	19_18499858	19_18499858	0.886	0.886	GDF15
GDF15	Apolipoprotein A panUKBB	1e-04	0	0.8088	0.078	19_18499858	19_18499858	0.8848	0.8848	GDF15
GDF15	Apolipoprotein B panUKBB	0	0	0.0923	0.002	19_18499858	19_18499858	0.8906	0.8906	GDF15
GDF15	Aspartate aminotransferase panUKBB	0	0	0.0223	5e-04	19_18499858	19_18499858	0.8866	0.8866	GDF15
GDF15	body mass index CuratedGWAS	0	0	0.0206	4e-04	19_18499858	19_18499858	0.8868	0.8868	GDF15
GDF15	Basal metabolic rate panUKBB	0	0	0.2809	0.0078	19_18499858	19_18499858	0.8865	0.8865	GDF15
GDF15	Calcium panUKBB	0	0	0.0234	5e-04	19_18499858	19_18499858	0.8859	0.8859	GDF15
GDF15	Creatinine panUKBB	0	0	0.0558	0.0012	19_18499858	19_18499858	0.8743	0.8743	GDF15
GDF15	Cystatin C panUKBB	0	0	0.0235	5e-04	19_18499858	19_18499858	0.8874	0.8874	GDF15
GDF15	Gamma glutamyltransferase panUKBB	0	0	0.6366	0.0339	19_18499858	19_18499858	0.8963	0.8963	GDF15
GDF15	Hip circumference panUKBB	0	0	0.0468	0.001	19_18499858	19_18499858	0.8884	0.8884	GDF15
GDF15	HDL cholesterol panUKBB	3e-04	0	0.8428	0.0968	19_18499858	19_18499858	0.8839	0.8839	GDF15
GDF15	LDL direct panUKBB	0	0	0.0758	0.0016	19_18499858	19_18499858	0.8894	0.8894	GDF15
GDF15	Pulse rate automated reading panUKBB	0.0026	0	0.2182	0.0056	19_18499858	19_18499858	0.8994	0.8994	GDF15
GDF15	SHBG panUKBB	0	0	0.0453	9e-04	19_18499858	19_18499858	0.8808	0.8808	GDF15
GDF15	Cholesterol panUKBB	0	0	0.2287	0.0059	19_18499858	19_18499858	0.8903	0.8903	GDF15
GDF15	Trunk fatfree mass panUKBB	0	0	0.7337	0.0522	19_18499858	19_18499858	0.8834	0.8834	GDF15
GDF15	Trunk fat mass panUKBB	0	0	0.028	6e-04	19_18499858	19_18499858	0.8874	0.8874	GDF15
GDF15	Triglycerides panUKBB	0.0014	0	0.4876	0.0187	19_18499858	19_18499858	0.8786	0.8786	GDF15
GDF15	Total protein panUKBB	0	0	0.0545	0.0012	19_18499858	19_18499858	0.8796	0.8796	GDF15
GDF15	Urate panUKBB	0	0	0.6147	0.0309	19_18499858	19_18499858	0.8668	0.8668	GDF15
GDF15	Urea panUKBB	0.0051	0	0.051	0.0011	19_18499858	19_18499858	0.8997	0.8997	GDF15
GDF15	Whole body fatfree mass panUKBB	0	0	0.4955	0.0193	19_18499858	19_18499858	0.885	0.885	GDF15
GDF15	Whole body fat mass panUKBB	0	0	0.0266	5e-04	19_18499858	19_18499858	0.8871	0.8871	GDF15
GDF15	Waist circumference panUKBB	0	0	0.0277	6e-04	19_18499858	19_18499858	0.8849	0.8849	GDF15
GDF15	waist hip ratio CuratedGWAS	0	0	0.38	0.0121	19_18499858	19_18499858	0.8861	0.8861	GDF15
GDF2	fasting glucose CuratedGWAS	0	1e-04	0	0.001	10_48418045	10_48418045	0.1009	0.1009	GDF2
GDF2	fasting insulin CuratedGWAS	0	2e-04	0	0.0013	10_48414216	10_48414216	0.2125	0.2125	GDF2
GDF2	glycated heamoglobin HbA1c CuratedGWAS	0	1e-04	0	6e-04	10_48418045	10_48418045	0.1224	0.1224	GDF2
GDF2	Postchallenge Insulin Resistance IFC noBMI MAGIC	0	2e-04	0	8e-04	10_48418045	10_48418045	0.2867	0.2867	GDF2
GDF2	Postchallenge Insulin Resistance ISI noBMI MAGIC	0	1e-04	1e-04	0.0011	10_48418045	10_48418045	0.2047	0.2047	GDF2
GDF2	ProInsulin no BMI Kelsy et al	0	2e-04	1e-04	0.0015	10_48418045	10_48418045	0.1657	0.1657	GDF2
GDF2	Random Glucose EUR Lagou et al 2023	0	0	0	0	10_48418045	10_48418045	0.4564	0.4564	GDF2
GDF2	Type 2 Diabetes EUR Suzuki et al 2023	0	1e-04	0	4e-04	10_48411796	10_48411796	0.0621	0.0621	GDF2
GFAP	fasting glucose CuratedGWAS	0.0206	0	0.0934	0.0021	17_42991449	17_42991449	0.7295	0.7295	GFAP
GFAP	fasting insulin CuratedGWAS	0.0263	0	0.2239	0.0057	17_42991449	17_42991449	0.7873	0.7873	GFAP
GFAP	glycated heamoglobin HbA1c CuratedGWAS	0	0	0.134	0.0031	17_42991449	17_42991449	0.7747	0.7747	GFAP
GFAP	Postchallenge Insulin Resistance IFC noBMI MAGIC	0.074	2e-04	0.1446	0.0034	17_42991449	17_42991449	0.7485	0.7485	GFAP
GFAP	Postchallenge Insulin Resistance ISI noBMI MAGIC	0.0909	3e-04	0.249	0.0066	17_42991449	17_42991449	0.7381	0.7381	GFAP
GFAP	ProInsulin no BMI Kelsy et al	0.0908	3e-04	0.1686	0.004	17_42991449	17_42991449	0.7394	0.7394	GFAP
GFAP	Random Glucose EUR Lagou et al 2023	0	0	0.0118	2e-04	17_42991449	17_42991449	0.6824	0.6824	GFAP
GFAP	Type 2 Diabetes EUR Suzuki et al 2023	5e-04	0	0.1095	0.0025	17_42991449	17_42991449	0.7781	0.7781	GFAP
GFER	fasting glucose CuratedGWAS	0.0025	0	0.0439	9e-04	16_2023322	16_2023322	0.2201	0.2201	GFER
GFER	fasting insulin CuratedGWAS	0	0	0.0458	0.001	16_2032924	16_2032924	0.3011	0.3011	GFER
GFER	glycated heamoglobin HbA1c CuratedGWAS	0.0014	0	0.0262	5e-04	16_2032924	16_2032924	0.3245	0.3245	GFER
GFER	Postchallenge Insulin Resistance IFC noBMI MAGIC	0.037	1e-04	0.1023	0.0023	16_2035999	16_2035999	0.2051	0.2051	GFER
GFER	Postchallenge Insulin Resistance ISI noBMI MAGIC	0.1801	8e-04	0.2658	0.0072	16_2035999	16_2035999	0.1739	0.1739	GFER
GFER	ProInsulin no BMI Kelsy et al	0.0399	1e-04	0.0916	0.002	16_2035999	16_2035999	0.1944	0.1944	GFER
GFER	Random Glucose EUR Lagou et al 2023	0.0015	0	0.0039	1e-04	16_2023322	16_2023322	0.3766	0.3766	GFER
GFER	Type 2 Diabetes EUR Suzuki et al 2023	0.3343	0.0019	0.6222	0.0319	16_2035999	16_2035999	0.2174	0.2174	GFER
GFRA1	fasting glucose CuratedGWAS	0	0	0.0167	3e-04	10_118001771	10_118001771	1	1	GFRA1
GFRA1	fasting insulin CuratedGWAS	0	0	0.0787	0.0017	10_118001771	10_118001771	1	1	GFRA1
GFRA1	glycated heamoglobin HbA1c CuratedGWAS	0	0	0.0126	3e-04	10_118001771	10_118001771	1	1	GFRA1
GFRA1	Postchallenge Insulin Resistance IFC noBMI MAGIC	0.0183	0	0.0561	0.0012	10_118001771	10_118001771	1	1	GFRA1
GFRA1	Postchallenge Insulin Resistance ISI noBMI MAGIC	0.0168	0	0.0584	0.0012	10_118001771	10_118001771	1	1	GFRA1
GFRA1	ProInsulin no BMI Kelsy et al	0.0261	0	0.0729	0.0016	10_118001771	10_118001771	1	1	GFRA1
GFRA1	Random Glucose EUR Lagou et al 2023	0.0033	0	0.0131	3e-04	10_118001771	10_118001771	1	1	GFRA1
GFRA1	Type 2 Diabetes EUR Suzuki et al 2023	0.0052	0	0.0341	7e-04	10_118001771	10_118001771	1	1	GFRA1
GGCT	fasting glucose CuratedGWAS	0.0016	0	0.0162	3e-04	7_30548160	7_30548160	0.1309	0.1309	GGCT
GGCT	fasting insulin CuratedGWAS	0	0	0.0251	5e-04	7_30548160	7_30548160	0.1441	0.1441	GGCT
GGCT	glycated heamoglobin HbA1c CuratedGWAS	6e-04	0	0.0107	2e-04	7_30548160	7_30548160	0.1305	0.1305	GGCT
GGCT	Postchallenge Insulin Resistance IFC noBMI MAGIC	0.0115	0	0.0455	0.001	7_30548160	7_30548160	0.1328	0.1328	GGCT
GGCT	Postchallenge Insulin Resistance ISI noBMI MAGIC	0.1592	7e-04	0.248	0.0066	7_30548160	7_30548160	0.1125	0.1125	GGCT
GGCT	ProInsulin no BMI Kelsy et al	0.0519	1e-04	0.1103	0.0025	7_30548160	7_30548160	0.1286	0.1286	GGCT
GGCT	Random Glucose EUR Lagou et al 2023	6e-04	0	0.0025	1e-04	7_30548160	7_30548160	0.1344	0.1344	GGCT
GGCT	Type 2 Diabetes EUR Suzuki et al 2023	0	0	0.0281	6e-04	7_30548160	7_30548160	0.1355	0.1355	GGCT
GGH	fasting glucose CuratedGWAS	0.0051	0	0.0271	6e-04	8_63913382	8_63913382	0.0859	0.0859	GGH
GGH	fasting insulin CuratedGWAS	5e-04	0	0.0396	8e-04	8_63913382	8_63913382	0.0874	0.0874	GGH
GGH	glycated heamoglobin HbA1c CuratedGWAS	0	0	0.0703	0.0015	8_63913382	8_63913382	0.0939	0.0939	GGH
GGH	Postchallenge Insulin Resistance IFC noBMI MAGIC	0.1223	5e-04	0.1898	0.0047	8_63903668	8_63903668	0.0835	0.0835	GGH
GGH	Postchallenge Insulin Resistance ISI noBMI MAGIC	0.0327	1e-04	0.0765	0.0017	8_63903668	8_63903668	0.0834	0.0834	GGH
GGH	ProInsulin no BMI Kelsy et al	0.0353	1e-04	0.0856	0.0019	8_63903668	8_63903668	0.0843	0.0843	GGH
GGH	Random Glucose EUR Lagou et al 2023	0.0034	0	0.0061	1e-04	8_63903668	8_63903668	0.0843	0.0843	GGH
GGH	Type 2 Diabetes EUR Suzuki et al 2023	0.0043	0	0.0456	0.001	8_63903668	8_63903668	0.0835	0.0835	GGH
GGT1	fasting glucose CuratedGWAS	0.0106	0	0.0719	0.0015	22_24997070	22_24997070	0.4897	0.4897	GGT1
GGT1	fasting insulin CuratedGWAS	0	0	0.0277	6e-04	22_24995756	22_24995756	0.4147	0.4147	GGT1
GGT1	glycated heamoglobin HbA1c CuratedGWAS	0	0	0.2306	0.006	22_24995756	22_24995756	0.4822	0.4822	GGT1
GGT1	Postchallenge Insulin Resistance IFC noBMI MAGIC	0.0295	1e-04	0.0845	0.0018	22_24995756	22_24995756	0.6141	0.6141	GGT1
GGT1	Postchallenge Insulin Resistance ISI noBMI MAGIC	0.0102	0	0.0439	9e-04	22_24995756	22_24995756	0.6197	0.6197	GGT1
GGT1	ProInsulin no BMI Kelsy et al	0.0145	0	0.0567	0.0012	22_24995756	22_24995756	0.6162	0.6162	GGT1
GGT1	Random Glucose EUR Lagou et al 2023	0.002	0	0.0195	4e-04	22_24995756	22_24995756	0.3905	0.3905	GGT1
GGT1	Type 2 Diabetes EUR Suzuki et al 2023	0.0533	0.0031	0.9958	0.8251	22_24995756	22_24995756	0.5834	0.5834	GGT1
GGT1	Albumin panUKBB	0.5078	0.005	0.7265	0.0504	22_24995756	22_24995756	0.4444	0.4444	GGT1
GGT1	Alkaline phosphatase panUKBB	2e-04	0	0.0227	5e-04	22_24995756	22_24995756	0.4345	0.4345	GGT1
GGT1	Alanine aminotransferase panUKBB	0.0491	1e-04	0.1621	0.0039	22_24995756	22_24995756	0.3879	0.3879	GGT1
GGT1	Apolipoprotein A panUKBB	3e-04	0	0.0192	4e-04	22_24995756	22_24995756	0.4121	0.4121	GGT1
GGT1	Apolipoprotein B panUKBB	0.0023	0	0.0179	4e-04	22_24995756	22_24995756	0.4091	0.4091	GGT1
GGT1	Aspartate aminotransferase panUKBB	7e-04	0	0.0179	4e-04	22_24995756	22_24995756	0.4089	0.4089	GGT1
GGT1	body mass index CuratedGWAS	0.099	3e-04	0.1607	0.0038	22_24995756	22_24995756	0.5423	0.5423	GGT1
GGT1	Basal metabolic rate panUKBB	0	0	0.0125	3e-04	22_24995756	22_24995756	0.4141	0.4141	GGT1
GGT1	Calcium panUKBB	0.998	0.9581	1	1	22_24995756	22_24995756	0.5214	0.5214	GGT1
GGT1	Creatinine panUKBB	0	0	0.0163	3e-04	22_24995756	22_24995756	0.4015	0.4015	GGT1
GGT1	Cystatin C panUKBB	0	0	0.0202	4e-04	22_24995756	22_24995756	0.4319	0.4319	GGT1
GGT1	Gamma glutamyltransferase panUKBB	0	0	1	1	22_24937678	22_24937678	1	1	GGT1
GGT1	Hip circumference panUKBB	3e-04	0	0.0254	5e-04	22_24995756	22_24995756	0.4188	0.4188	GGT1
GGT1	HDL cholesterol panUKBB	3e-04	0	0.022	5e-04	22_24995756	22_24995756	0.4075	0.4075	GGT1
GGT1	LDL direct panUKBB	0.0024	0	0.0171	3e-04	22_24995756	22_24995756	0.4093	0.4093	GGT1
GGT1	Pulse rate automated reading panUKBB	0.0012	0	0.0218	4e-04	22_24995756	22_24995756	0.4025	0.4025	GGT1
GGT1	SHBG panUKBB	2e-04	0	0.0199	4e-04	22_24995756	22_24995756	0.4078	0.4078	GGT1
GGT1	Cholesterol panUKBB	0.0023	0	0.0193	4e-04	22_24995756	22_24995756	0.4027	0.4027	GGT1
GGT1	Trunk fatfree mass panUKBB	0	0	0.0118	2e-04	22_24995756	22_24995756	0.4116	0.4116	GGT1
GGT1	Trunk fat mass panUKBB	1e-04	0	0.02	4e-04	22_24995756	22_24995756	0.4139	0.4139	GGT1
GGT1	Triglycerides panUKBB	3e-04	0	0.0174	4e-04	22_24995756	22_24995756	0.4126	0.4126	GGT1
GGT1	Total protein panUKBB	0	0	0.0237	5e-04	22_24995756	22_24995756	0.4165	0.4165	GGT1
GGT1	Urate panUKBB	9e-04	0	0.0154	3e-04	22_24995756	22_24995756	0.4118	0.4118	GGT1
GGT1	Urea panUKBB	0.2742	0.0015	0.3581	0.011	22_24995756	22_24995756	0.3478	0.3478	GGT1
GGT1	Whole body fatfree mass panUKBB	0	0	0.0116	2e-04	22_24995756	22_24995756	0.4131	0.4131	GGT1
GGT1	Whole body fat mass panUKBB	1e-04	0	0.0217	4e-04	22_24995756	22_24995756	0.4092	0.4092	GGT1
GGT1	Waist circumference panUKBB	0.0028	0	0.0338	7e-04	22_24995756	22_24995756	0.3989	0.3989	GGT1
GGT1	waist hip ratio CuratedGWAS	0.0187	0	0.0503	0.0011	22_24995756	22_24995756	0.5636	0.5636	GGT1
GH1	fasting glucose CuratedGWAS	0	2e-04	0	0.0014	17_61986388	17_61986388	0.0601	0.0601	GH1
GH1	fasting insulin CuratedGWAS	0.0012	4e-04	0.0025	0.0079	17_62122887	17_62122887	0.7093	0.7093	GH1
GH1	glycated heamoglobin HbA1c CuratedGWAS	0	1e-04	0	0.0012	17_61722123	17_61722123	0.071	0.071	GH1
GH1	Postchallenge Insulin Resistance IFC noBMI MAGIC	0	1e-04	0	0.0011	17_62066053	17_62066053	0.0876	0.0876	GH1
GH1	Postchallenge Insulin Resistance ISI noBMI MAGIC	1e-04	0.0015	1e-04	0.0044	17_62016763	17_62016763	0.141	0.141	GH1
GH1	ProInsulin no BMI Kelsy et al	0	3e-04	0	0.0015	17_62066053	17_62066053	0.1758	0.1758	GH1
GH1	Random Glucose EUR Lagou et al 2023	0	0	0	7e-04	17_62202689	17_62202689	0.1514	0.1514	GH1
GH1	Type 2 Diabetes EUR Suzuki et al 2023	0.0087	0	0.0636	0.0014	17_62199136	17_62199136	0.9452	0.9452	GH1
GHR	fasting glucose CuratedGWAS	0.0018	0	0.0142	3e-04	5_42628028	5_42628028	0.525	0.525	GHR
GHR	fasting insulin CuratedGWAS	0	0	0.0268	5e-04	5_42628028	5_42628028	0.4921	0.4921	GHR
GHR	glycated heamoglobin HbA1c CuratedGWAS	0.0872	2e-04	0.1624	0.0039	5_42628028	5_42628028	0.5534	0.5534	GHR
GHR	Postchallenge Insulin Resistance IFC noBMI MAGIC	0.0138	0	0.0533	0.0011	5_42628028	5_42628028	0.5049	0.5049	GHR
GHR	Postchallenge Insulin Resistance ISI noBMI MAGIC	0.0274	0	0.0752	0.0016	5_42628028	5_42628028	0.518	0.518	GHR
GHR	ProInsulin no BMI Kelsy et al	0.0237	0	0.0702	0.0015	5_42628028	5_42628028	0.506	0.506	GHR
GHR	Random Glucose EUR Lagou et al 2023	0.0062	0	0.0127	3e-04	5_42628028	5_42628028	0.5165	0.5165	GHR
GHR	Type 2 Diabetes EUR Suzuki et al 2023	0.9087	0.298	0.9967	0.8588	5_42628028	5_42628028	0.5051	0.5051	GHR
GHR	Albumin panUKBB	0.0108	0	0.0711	0.0015	5_42628028	5_42628028	0.5094	0.5094	GHR
GHR	Alkaline phosphatase panUKBB	0.9424	0.2618	0.9864	0.5922	5_42628028	5_42628028	0.5066	0.5066	GHR
GHR	Alanine aminotransferase panUKBB	8e-04	0	0.0172	4e-04	5_42628028	5_42628028	0.5122	0.5122	GHR
GHR	Apolipoprotein A panUKBB	6e-04	0	0.0207	4e-04	5_42628028	5_42628028	0.5117	0.5117	GHR
GHR	Apolipoprotein B panUKBB	0	0	0.0186	4e-04	5_42628028	5_42628028	0.5124	0.5124	GHR
GHR	Aspartate aminotransferase panUKBB	0.0018	0	0.018	4e-04	5_42628028	5_42628028	0.5121	0.5121	GHR
GHR	body mass index CuratedGWAS	0	0	0.1089	0.0024	5_42628028	5_42628028	0.5266	0.5266	GHR
GHR	Basal metabolic rate panUKBB	0	0	0.1415	0.0033	5_42628028	5_42628028	0.5107	0.5107	GHR
GHR	Calcium panUKBB	0.0031	0	0.0241	5e-04	5_42628028	5_42628028	0.5138	0.5138	GHR
GHR	Creatinine panUKBB	1e-04	0	0.0448	9e-04	5_42628028	5_42628028	0.5169	0.5169	GHR
GHR	Cystatin C panUKBB	0	0	0.0517	0.0011	5_42628028	5_42628028	0.5068	0.5068	GHR
GHR	Gamma glutamyltransferase panUKBB	0.001	0	0.0472	0.001	5_42628028	5_42628028	0.5154	0.5154	GHR
GHR	Hip circumference panUKBB	0	0	0.0734	0.0016	5_42628028	5_42628028	0.5096	0.5096	GHR
GHR	HDL cholesterol panUKBB	0.0012	0	0.0279	6e-04	5_42628028	5_42628028	0.5105	0.5105	GHR
GHR	LDL direct panUKBB	0.0016	0	0.0241	5e-04	5_42628028	5_42628028	0.512	0.512	GHR
GHR	Pulse rate automated reading panUKBB	0.0013	0	0.0191	4e-04	5_42628028	5_42628028	0.5119	0.5119	GHR
GHR	SHBG panUKBB	0.0198	0	0.2583	0.0069	5_42628028	5_42628028	0.5053	0.5053	GHR
GHR	Cholesterol panUKBB	0.0012	0	0.0192	4e-04	5_42628028	5_42628028	0.512	0.512	GHR
GHR	Trunk fatfree mass panUKBB	0	0	0.454	0.0164	5_42628028	5_42628028	0.5082	0.5082	GHR
GHR	Trunk fat mass panUKBB	3e-04	0	0.0253	5e-04	5_42628028	5_42628028	0.5119	0.5119	GHR
GHR	Triglycerides panUKBB	6e-04	0	0.0294	6e-04	5_42628028	5_42628028	0.5101	0.5101	GHR
GHR	Total protein panUKBB	0.001	0	0.0291	6e-04	5_42628028	5_42628028	0.5134	0.5134	GHR
GHR	Urate panUKBB	0	0	0.0166	3e-04	5_42628028	5_42628028	0.5131	0.5131	GHR
GHR	Urea panUKBB	0	0	0.0532	0.0011	5_42628028	5_42628028	0.5114	0.5114	GHR
GHR	Whole body fatfree mass panUKBB	0	0	0.3845	0.0123	5_42628028	5_42628028	0.511	0.511	GHR
GHR	Whole body fat mass panUKBB	1e-04	0	0.02	4e-04	5_42628028	5_42628028	0.5123	0.5123	GHR
GHR	Waist circumference panUKBB	0	0	0.0143	3e-04	5_42628028	5_42628028	0.5122	0.5122	GHR
GHR	waist hip ratio CuratedGWAS	2e-04	0	0.0266	5e-04	5_42628028	5_42628028	0.5241	0.5241	GHR
GHRL	fasting glucose CuratedGWAS	0.0459	1e-04	0.0971	0.0021	3_10331519	3_10331519	1	1	GHRL
GHRL	fasting insulin CuratedGWAS	0	0	0.1368	0.0032	3_10331519	3_10331519	1	1	GHRL
GHRL	glycated heamoglobin HbA1c CuratedGWAS	0	0	0.0528	0.0011	3_10331519	3_10331519	1	1	GHRL
GHRL	Postchallenge Insulin Resistance IFC noBMI MAGIC	0.0829	2e-04	0.163	0.0039	3_10331519	3_10331519	1	1	GHRL
GHRL	Postchallenge Insulin Resistance ISI noBMI MAGIC	0.0614	1e-04	0.1967	0.0049	3_10331519	3_10331519	1	1	GHRL
GHRL	ProInsulin no BMI Kelsy et al	0.1248	4e-04	0.2071	0.0052	3_10331519	3_10331519	1	1	GHRL
GHRL	Random Glucose EUR Lagou et al 2023	0.0012	0	0.0042	1e-04	3_10328453	3_10328453	1	1	GHRL
GHRL	Type 2 Diabetes EUR Suzuki et al 2023	0.0352	1e-04	0.1065	0.0024	3_10331519	3_10331519	1	1	GHRL
GIPC2	fasting glucose CuratedGWAS	0.0062	0	0.0399	8e-04	1_78518939	1_78518939	1	1	GIPC2
GIPC2	fasting insulin CuratedGWAS	0.0018	0	0.0177	4e-04	1_78518939	1_78518939	1	1	GIPC2
GIPC2	glycated heamoglobin HbA1c CuratedGWAS	0.1087	2e-04	0.3993	0.0131	1_78518939	1_78518939	1	1	GIPC2
GIPC2	Postchallenge Insulin Resistance IFC noBMI MAGIC	0.0174	0	0.0575	0.0012	1_78518939	1_78518939	1	1	GIPC2
GIPC2	Postchallenge Insulin Resistance ISI noBMI MAGIC	0.0465	1e-04	0.1026	0.0023	1_78518939	1_78518939	1	1	GIPC2
GIPC2	ProInsulin no BMI Kelsy et al	0.0162	0	0.0557	0.0012	1_78518939	1_78518939	1	1	GIPC2
GIPC2	Random Glucose EUR Lagou et al 2023	8e-04	0	0.0032	1e-04	1_78518939	1_78518939	1	1	GIPC2
GIPC2	Type 2 Diabetes EUR Suzuki et al 2023	0.0078	0	0.0311	6e-04	1_78518939	1_78518939	1	1	GIPC2
GLRX5	fasting glucose CuratedGWAS	0	0	0.0142	3e-04	14_95993386	14_95993386	0.1829	0.1829	GLRX5
GLRX5	fasting insulin CuratedGWAS	0.0019	0	0.0252	5e-04	14_95993386	14_95993386	0.2827	0.2827	GLRX5
GLRX5	glycated heamoglobin HbA1c CuratedGWAS	9e-04	0	0.0112	2e-04	14_95993386	14_95993386	0.1892	0.1892	GLRX5
GLRX5	Postchallenge Insulin Resistance IFC noBMI MAGIC	0.0061	0	0.0437	9e-04	14_95999414	14_95999414	0.1434	0.1434	GLRX5
GLRX5	Postchallenge Insulin Resistance ISI noBMI MAGIC	0.0169	0	0.0644	0.0014	14_95999414	14_95999414	0.1331	0.1331	GLRX5
GLRX5	ProInsulin no BMI Kelsy et al	1e-04	2e-04	2e-04	2e-04	14_95691748	14_95691748	0.1358	0.1358	GLRX5
GLRX5	Random Glucose EUR Lagou et al 2023	4e-04	0	0.002	0	14_95999414	14_95999414	0.1396	0.1396	GLRX5
GLRX5	Type 2 Diabetes EUR Suzuki et al 2023	0.0039	0	0.0349	7e-04	14_95999414	14_95999414	0.158	0.158	GLRX5
GMPR2	fasting glucose CuratedGWAS	0.3151	0.002	0.3832	0.0123	14_24706267	14_24706267	1	1	GMPR2
GMPR2	fasting insulin CuratedGWAS	0	0	0.4405	0.0155	14_24706267	14_24706267	1	1	GMPR2
GMPR2	glycated heamoglobin HbA1c CuratedGWAS	0.3074	0.0021	0.3626	0.0113	14_24706267	14_24706267	1	1	GMPR2
GMPR2	Postchallenge Insulin Resistance IFC noBMI MAGIC	0.2505	0.0017	0.3161	0.0092	14_24707879	14_24707879	0.6873	0.6873	GMPR2
GMPR2	Postchallenge Insulin Resistance ISI noBMI MAGIC	0.2107	0.0012	0.279	0.0077	14_24707879	14_24707879	0.7713	0.7713	GMPR2
GMPR2	ProInsulin no BMI Kelsy et al	0.5374	0.011	0.5868	0.0276	14_24686145	14_24686145	0.4797	0.4797	GMPR2
GMPR2	Random Glucose EUR Lagou et al 2023	0.002	0	0.0053	1e-04	14_24686145	14_24686145	0.5444	0.5444	GMPR2
GMPR2	Type 2 Diabetes EUR Suzuki et al 2023	0.0559	5e-04	0.865	0.1136	14_24686145	14_24686145	0.5328	0.5328	GMPR2
GMPR2	Albumin panUKBB	0	0	0.1771	0.0043	14_24706267	14_24706267	1	1	GMPR2
GMPR2	Alkaline phosphatase panUKBB	0	0	0.0565	0.0012	14_24871926	14_24871926	0.9421	0.9421	GMPR2
GMPR2	Alanine aminotransferase panUKBB	0	0	0.1743	0.0042	14_24706267	14_24706267	1	1	GMPR2
GMPR2	Apolipoprotein A panUKBB	0	0	0.2657	0.0072	14_24706267	14_24706267	1	1	GMPR2
GMPR2	Apolipoprotein B panUKBB	0	0	0.2547	0.0068	14_24706267	14_24706267	1	1	GMPR2
GMPR2	Aspartate aminotransferase panUKBB	0.002	0	0.2275	0.0059	14_24706267	14_24706267	1	1	GMPR2
GMPR2	body mass index CuratedGWAS	0.0759	2e-04	0.1458	0.0034	14_24706267	14_24706267	1	1	GMPR2
GMPR2	Basal metabolic rate panUKBB	0	0	0.4572	0.0166	14_24706267	14_24706267	1	1	GMPR2
GMPR2	Calcium panUKBB	0	0	0.1977	0.0049	14_24706267	14_24706267	1	1	GMPR2
GMPR2	Creatinine panUKBB	0.0024	0	0.2319	0.006	14_24706267	14_24706267	1	1	GMPR2
GMPR2	Cystatin C panUKBB	0.0023	0	0.2622	0.0071	14_24706267	14_24706267	1	1	GMPR2
GMPR2	Gamma glutamyltransferase panUKBB	0.0133	0	0.2162	0.0055	14_24706267	14_24706267	1	1	GMPR2
GMPR2	Hip circumference panUKBB	0.0054	0	0.2193	0.0056	14_24706267	14_24706267	1	1	GMPR2
GMPR2	HDL cholesterol panUKBB	1e-04	0	0.2553	0.0068	14_24706267	14_24706267	1	1	GMPR2
GMPR2	LDL direct panUKBB	0	0	0.1716	0.0041	14_24706267	14_24706267	1	1	GMPR2
GMPR2	Pulse rate automated reading panUKBB	0	0	0.183	0.0045	14_24706267	14_24706267	1	1	GMPR2
GMPR2	SHBG panUKBB	0	0	0.0558	0.0012	14_24871926	14_24871926	1	1	GMPR2
GMPR2	Cholesterol panUKBB	0	0	0.1909	0.0047	14_24706267	14_24706267	1	1	GMPR2
GMPR2	Trunk fatfree mass panUKBB	0	0	0.5481	0.0237	14_24706267	14_24706267	1	1	GMPR2
GMPR2	Trunk fat mass panUKBB	0.0304	0	0.2684	0.0073	14_24706267	14_24706267	1	1	GMPR2
GMPR2	Triglycerides panUKBB	0.0109	0	0.1788	0.0043	14_24706267	14_24706267	1	1	GMPR2
GMPR2	Total protein panUKBB	0	0	0.1956	0.0048	14_24706267	14_24706267	1	1	GMPR2
GMPR2	Urate panUKBB	0.0704	1e-04	0.1594	0.0038	14_24706267	14_24706267	1	1	GMPR2
GMPR2	Urea panUKBB	0.1693	6e-04	0.2362	0.0061	14_24706267	14_24706267	1	1	GMPR2
GMPR2	Whole body fatfree mass panUKBB	0	0	0.5472	0.0236	14_24706267	14_24706267	1	1	GMPR2
GMPR2	Whole body fat mass panUKBB	0.0634	1e-04	0.2466	0.0065	14_24706267	14_24706267	1	1	GMPR2
GMPR2	Waist circumference panUKBB	0.0825	2e-04	0.1557	0.0037	14_24706267	14_24706267	1	1	GMPR2
GMPR2	waist hip ratio CuratedGWAS	0.0651	1e-04	0.1483	0.0035	14_24706267	14_24706267	1	1	GMPR2
GNPDA2	fasting glucose CuratedGWAS	1e-04	0	0.0197	4e-04	4_44661982	4_44661982	0.9152	0.9152	GNPDA2
GNPDA2	fasting insulin CuratedGWAS	0	0	0.0169	3e-04	4_44661982	4_44661982	0.9247	0.9247	GNPDA2
GNPDA2	glycated heamoglobin HbA1c CuratedGWAS	0.0061	0	0.0384	8e-04	4_44661982	4_44661982	0.9462	0.9462	GNPDA2
GNPDA2	Postchallenge Insulin Resistance IFC noBMI MAGIC	0.0114	0	0.0425	9e-04	4_44665804	4_44665804	0.2815	0.2815	GNPDA2
GNPDA2	Postchallenge Insulin Resistance ISI noBMI MAGIC	0.0128	0	0.0492	0.001	4_44665804	4_44665804	0.282	0.282	GNPDA2
GNPDA2	ProInsulin no BMI Kelsy et al	0.0416	1e-04	0.1106	0.0025	4_44665804	4_44665804	0.2808	0.2808	GNPDA2
GNPDA2	Random Glucose EUR Lagou et al 2023	3e-04	0	0.0024	0	4_44661982	4_44661982	0.9358	0.9358	GNPDA2
GNPDA2	Type 2 Diabetes EUR Suzuki et al 2023	0	0	0.1897	0.0047	4_44665804	4_44665804	0.2386	0.2386	GNPDA2
GOLM2	fasting glucose CuratedGWAS	0.2604	0.0013	0.4012	0.0132	15_44670474	15_44670474	1	1	CASC4
GOLM2	fasting insulin CuratedGWAS	0	0	0.5267	0.0218	15_44670474	15_44670474	1	1	CASC4
GOLM2	glycated heamoglobin HbA1c CuratedGWAS	0.5667	0.0142	0.6047	0.0297	15_44670474	15_44670474	1	1	CASC4
GOLM2	Postchallenge Insulin Resistance IFC noBMI MAGIC	0.4185	0.0048	0.5971	0.0288	15_44670474	15_44670474	1	1	CASC4
GOLM2	Postchallenge Insulin Resistance ISI noBMI MAGIC	0.1141	4e-04	0.257	0.0069	15_44670474	15_44670474	1	1	CASC4
GOLM2	ProInsulin no BMI Kelsy et al	0.7834	0.0557	0.8125	0.0797	15_44670474	15_44670474	1	1	CASC4
GOLM2	Random Glucose EUR Lagou et al 2023	0.001	0	0.0026	2e-04	15_44273204	15_44273204	0.0368	0.0368	CASC4
GOLM2	Type 2 Diabetes EUR Suzuki et al 2023	0.1328	0.0069	0.9288	0.4895	15_44167270	15_44167270	0.0971	0.0971	CASC4
GOLM2	Albumin panUKBB	2e-04	0	0.4071	0.0135	15_44305440	15_44305440	0.1974	0.1974	CASC4
GOLM2	Alkaline phosphatase panUKBB	2e-04	0	0.4091	0.0137	15_44266730	15_44266730	0.1759	0.1759	CASC4
GOLM2	Alanine aminotransferase panUKBB	0.0887	0.0014	0.1485	0.0163	15_44658508	15_44658508	0.0657	0.0657	CASC4
GOLM2	Apolipoprotein A panUKBB	2e-04	0	0.4145	0.014	15_44266730	15_44266730	0.1842	0.1842	CASC4
GOLM2	Apolipoprotein B panUKBB	0.5132	0.0443	0.562	0.1087	15_44658508	15_44658508	0.0824	0.0824	CASC4
GOLM2	Aspartate aminotransferase panUKBB	0.0011	0	0.0355	0.0035	15_44658508	15_44658508	0.1064	0.1064	CASC4
GOLM2	body mass index CuratedGWAS	0.001	0	0.1545	0.0036	15_44670474	15_44670474	1	1	CASC4
GOLM2	Basal metabolic rate panUKBB	3e-04	0	0.2904	0.0165	15_44429868	15_44429868	0.094	0.094	CASC4
GOLM2	Calcium panUKBB	2e-04	0	0.4106	0.0137	15_44305440	15_44305440	0.1803	0.1803	CASC4
GOLM2	Creatinine panUKBB	1e-04	0	0.3371	0.0101	15_45188866	15_45188866	0.9612	0.9612	CASC4
GOLM2	Cystatin C panUKBB	1e-04	0	0.2749	0.0117	15_44172548	15_44172548	0.1043	0.1043	CASC4
GOLM2	Gamma glutamyltransferase panUKBB	3e-04	0	0.4795	0.0181	15_44429868	15_44429868	0.5769	0.5769	CASC4
GOLM2	Hip circumference panUKBB	2e-04	0	0.3546	0.016	15_44429868	15_44429868	0.1704	0.1704	CASC4
GOLM2	HDL cholesterol panUKBB	2e-04	0	0.4181	0.0142	15_44266730	15_44266730	0.1753	0.1753	CASC4
GOLM2	LDL direct panUKBB	0.3727	0.0251	0.408	0.0615	15_44658508	15_44658508	0.1452	0.1452	CASC4
GOLM2	Pulse rate automated reading panUKBB	0.0054	0	0.0171	0.0017	15_44273204	15_44273204	0.0422	0.0422	CASC4
GOLM2	SHBG panUKBB	2e-04	0	0.4149	0.014	15_44363739	15_44363739	0.3035	0.3035	CASC4
GOLM2	Cholesterol panUKBB	0.1346	0.0041	0.1658	0.0186	15_44658508	15_44658508	0.1508	0.1508	CASC4
GOLM2	Trunk fatfree mass panUKBB	2e-04	0	0.0681	0.0065	15_44658508	15_44658508	0.1038	0.1038	CASC4
GOLM2	Trunk fat mass panUKBB	0.0064	0	0.0839	0.0086	15_44174099	15_44174099	0.0912	0.0912	CASC4
GOLM2	Triglycerides panUKBB	2e-04	0	0.4245	0.0145	15_44363739	15_44363739	0.189	0.189	CASC4
GOLM2	Total protein panUKBB	2e-04	0	0.405	0.0134	15_44305440	15_44305440	0.2606	0.2606	CASC4
GOLM2	Urate panUKBB	0.0164	2e-04	0.0467	0.0046	15_44658508	15_44658508	0.0281	0.0281	CASC4
GOLM2	Urea panUKBB	0.0032	0	0.0133	0.0013	15_44658508	15_44658508	0.1016	0.1016	CASC4
GOLM2	Whole body fatfree mass panUKBB	2e-04	0	0.2006	0.0134	15_44880783	15_44880783	0.1241	0.1241	CASC4
GOLM2	Whole body fat mass panUKBB	0.0046	0	0.0657	0.0066	15_44174099	15_44174099	0.0932	0.0932	CASC4
GOLM2	Waist circumference panUKBB	0.0032	0	0.0617	0.0062	15_44174099	15_44174099	0.0845	0.0845	CASC4
GOLM2	waist hip ratio CuratedGWAS	0.1696	8e-04	0.2581	0.0069	15_44670474	15_44670474	1	1	CASC4
GOT1	fasting glucose CuratedGWAS	6e-04	1e-04	0.0016	0.0022	10_101111609	10_101111609	0.4208	0.4208	GOT1
GOT1	fasting insulin CuratedGWAS	2e-04	0	0.0259	0.0082	10_101570378	10_101570378	0.9528	0.9528	GOT1
GOT1	glycated heamoglobin HbA1c CuratedGWAS	4e-04	0	0.0011	0.0015	10_101111609	10_101111609	0.758	0.758	GOT1
GOT1	Postchallenge Insulin Resistance IFC noBMI MAGIC	4e-04	0	0.0013	0.0016	10_101150256	10_101150256	0.3005	0.3005	GOT1
GOT1	Postchallenge Insulin Resistance ISI noBMI MAGIC	7e-04	1e-04	0.0023	0.0028	10_101150256	10_101150256	0.171	0.171	GOT1
GOT1	ProInsulin no BMI Kelsy et al	0.0016	3e-04	0.0027	0.0034	10_101201754	10_101201754	0.2216	0.2216	GOT1
GOT1	Random Glucose EUR Lagou et al 2023	0	0	1e-04	1e-04	10_101185830	10_101185830	0.1658	0.1658	GOT1
GOT1	Type 2 Diabetes EUR Suzuki et al 2023	8e-04	1e-04	0.0019	0.0025	10_101185830	10_101185830	0.0971	0.0971	GOT1
GP1BB	fasting glucose CuratedGWAS	0.088	2e-04	0.4684	0.0173	22_19711755	22_19711755	1	1	GP1BB
GP1BB	fasting insulin CuratedGWAS	0	0	0.4732	0.0176	22_19711755	22_19711755	1	1	GP1BB
GP1BB	glycated heamoglobin HbA1c CuratedGWAS	0	0	0.4608	0.0168	22_19711755	22_19711755	1	1	GP1BB
GP1BB	Postchallenge Insulin Resistance IFC noBMI MAGIC	0.1126	4e-04	0.1946	0.0064	22_19643867	22_19643867	0.7821	0.7821	GP1BB
GP1BB	Postchallenge Insulin Resistance ISI noBMI MAGIC	0.2469	0.0021	0.3012	0.0114	22_19643867	22_19643867	0.8759	0.8759	GP1BB
GP1BB	ProInsulin no BMI Kelsy et al	0.1196	6e-04	0.1765	0.0057	22_19643867	22_19643867	0.7311	0.7311	GP1BB
GP1BB	Random Glucose EUR Lagou et al 2023	0.0014	0	0.0053	1e-04	22_19643867	22_19643867	0.727	0.727	GP1BB
GP1BB	Type 2 Diabetes EUR Suzuki et al 2023	1e-04	0	0.0681	0.002	22_19643867	22_19643867	0.6475	0.6475	GP1BB
GPD1	fasting glucose CuratedGWAS	0.1128	4e-04	0.1918	0.0047	12_50500071	12_50500071	0.9972	0.9972	GPD1
GPD1	fasting insulin CuratedGWAS	1e-04	0	0.1492	0.0035	12_50500071	12_50500071	0.9959	0.9959	GPD1
GPD1	glycated heamoglobin HbA1c CuratedGWAS	0.0478	1e-04	0.1093	0.0024	12_50500071	12_50500071	0.997	0.997	GPD1
GPD1	Postchallenge Insulin Resistance IFC noBMI MAGIC	0.1804	0.0011	0.2748	0.0075	12_50807908	12_50807908	0.7783	0.7783	GPD1
GPD1	Postchallenge Insulin Resistance ISI noBMI MAGIC	0.1777	0.001	0.2914	0.0082	12_50807908	12_50807908	0.8314	0.8314	GPD1
GPD1	ProInsulin no BMI Kelsy et al	0.3092	0.0033	0.3829	0.0123	12_50807908	12_50807908	0.7889	0.7889	GPD1
GPD1	Random Glucose EUR Lagou et al 2023	2e-04	0	0.0102	2e-04	12_50353125	12_50353125	1	1	GPD1
GPD1	Type 2 Diabetes EUR Suzuki et al 2023	0	0	0.1905	0.0047	12_50812963	12_50812963	0.37	0.37	GPD1
GPR158	fasting glucose CuratedGWAS	0.0015	0	0.0596	0.0013	10_25720501	10_25720501	0.3374	0.3374	GPR158
GPR158	fasting insulin CuratedGWAS	0.0192	0	0.0687	0.0015	10_25720501	10_25720501	0.2557	0.2557	GPR158
GPR158	glycated heamoglobin HbA1c CuratedGWAS	0	0	0.0162	3e-04	10_25720501	10_25720501	0.1463	0.1463	GPR158
GPR158	Postchallenge Insulin Resistance IFC noBMI MAGIC	0.0233	0	0.0705	0.0015	10_25712004	10_25712004	0.0267	0.0267	GPR158
GPR158	Postchallenge Insulin Resistance ISI noBMI MAGIC	0.021	0	0.0598	0.0013	10_25700732	10_25700732	0.0235	0.0235	GPR158
GPR158	ProInsulin no BMI Kelsy et al	0.0314	0	0.0806	0.0018	10_25700732	10_25700732	0.0257	0.0257	GPR158
GPR158	Random Glucose EUR Lagou et al 2023	0	0	0.0025	1e-04	10_25712458	10_25712458	0.0233	0.0233	GPR158
GPR158	Type 2 Diabetes EUR Suzuki et al 2023	0.0026	0	0.038	8e-04	10_25700732	10_25700732	0.0255	0.0255	GPR158
GPR37	fasting glucose CuratedGWAS	0.0058	0	0.0277	6e-04	7_124129046	7_124129046	0.0574	0.0574	GPR37
GPR37	fasting insulin CuratedGWAS	0	0	0.0693	0.0015	7_124136218	7_124136218	0.0598	0.0598	GPR37
GPR37	glycated heamoglobin HbA1c CuratedGWAS	3e-04	0	0.0106	2e-04	7_124129046	7_124129046	0.0576	0.0576	GPR37
GPR37	Postchallenge Insulin Resistance IFC noBMI MAGIC	0.1697	8e-04	0.2316	0.006	7_124136218	7_124136218	0.0597	0.0597	GPR37
GPR37	Postchallenge Insulin Resistance ISI noBMI MAGIC	0.0174	0	0.074	0.0016	7_124136218	7_124136218	0.0585	0.0585	GPR37
GPR37	ProInsulin no BMI Kelsy et al	0.0871	2e-04	0.163	0.0039	7_124129046	7_124129046	0.0582	0.0582	GPR37
GPR37	Random Glucose EUR Lagou et al 2023	3e-04	0	0.0023	0	7_124130172	7_124130172	0.0578	0.0578	GPR37
GPR37	Type 2 Diabetes EUR Suzuki et al 2023	0.0063	0	0.0574	0.0012	7_124128619	7_124128619	0.0688	0.0688	GPR37
GPRC5C	fasting glucose CuratedGWAS	0.0031	0	0.026	5e-04	17_72438972	17_72438972	0.7144	0.7144	GPRC5C
GPRC5C	fasting insulin CuratedGWAS	0	0	0.0346	7e-04	17_72438972	17_72438972	0.7134	0.7134	GPRC5C
GPRC5C	glycated heamoglobin HbA1c CuratedGWAS	0	0	0.0179	4e-04	17_72438972	17_72438972	0.7082	0.7082	GPRC5C
GPRC5C	Postchallenge Insulin Resistance IFC noBMI MAGIC	0.0218	0	0.0814	0.0018	17_72439700	17_72439700	0.6944	0.6944	GPRC5C
GPRC5C	Postchallenge Insulin Resistance ISI noBMI MAGIC	0.1165	4e-04	0.1851	0.0045	17_72439700	17_72439700	0.7367	0.7367	GPRC5C
GPRC5C	ProInsulin no BMI Kelsy et al	0.0188	0	0.0882	0.0019	17_72439700	17_72439700	0.7336	0.7336	GPRC5C
GPRC5C	Random Glucose EUR Lagou et al 2023	0.0029	0	0.0059	1e-04	17_72438972	17_72438972	0.7179	0.7179	GPRC5C
GPRC5C	Type 2 Diabetes EUR Suzuki et al 2023	0.1	2e-04	0.4154	0.014	17_72439700	17_72439700	0.5603	0.5603	GPRC5C
GRHPR	fasting glucose CuratedGWAS	0.0026	0	0.0206	4e-04	9_37422656	9_37422656	1	1	GRHPR
GRHPR	fasting insulin CuratedGWAS	1e-04	0	0.0166	3e-04	9_37422656	9_37422656	1	1	GRHPR
GRHPR	glycated heamoglobin HbA1c CuratedGWAS	0	0	0.0187	4e-04	9_37422656	9_37422656	1	1	GRHPR
GRHPR	Postchallenge Insulin Resistance IFC noBMI MAGIC	0.0123	0	0.0447	9e-04	9_37422656	9_37422656	1	1	GRHPR
GRHPR	Postchallenge Insulin Resistance ISI noBMI MAGIC	0.0124	0	0.0481	0.001	9_37422656	9_37422656	1	1	GRHPR
GRHPR	ProInsulin no BMI Kelsy et al	0.0223	0	0.0698	0.0015	9_37422656	9_37422656	1	1	GRHPR
GRHPR	Random Glucose EUR Lagou et al 2023	3e-04	0	0.0028	1e-04	9_37422656	9_37422656	1	1	GRHPR
GRHPR	Type 2 Diabetes EUR Suzuki et al 2023	0	0	0.0271	6e-04	9_37422656	9_37422656	1	1	GRHPR
GRP	fasting glucose CuratedGWAS	0	0	0.0182	4e-04	18_56876842	18_56876842	0.2595	0.2595	GRP
GRP	fasting insulin CuratedGWAS	0.0181	0	0.1637	0.0039	18_56876842	18_56876842	0.2554	0.2554	GRP
GRP	glycated heamoglobin HbA1c CuratedGWAS	0	0	0.0525	0.0011	18_56876842	18_56876842	0.249	0.249	GRP
GRP	Postchallenge Insulin Resistance IFC noBMI MAGIC	0.0266	0	0.0805	0.0017	18_56876842	18_56876842	0.2839	0.2839	GRP
GRP	Postchallenge Insulin Resistance ISI noBMI MAGIC	0.0162	0	0.0573	0.0012	18_56876842	18_56876842	0.291	0.291	GRP
GRP	ProInsulin no BMI Kelsy et al	0.0269	0	0.0703	0.0015	18_56876842	18_56876842	0.2885	0.2885	GRP
GRP	Random Glucose EUR Lagou et al 2023	0.0012	0	0.0034	1e-04	18_56876842	18_56876842	0.2514	0.2514	GRP
GRP	Type 2 Diabetes EUR Suzuki et al 2023	0.997	0.9399	1	1	18_56876842	18_56876842	0.2856	0.2856	GRP
GRP	Albumin panUKBB	0	0	0.054	0.0011	18_56876842	18_56876842	0.261	0.261	GRP
GRP	Alkaline phosphatase panUKBB	0.0014	0	0.0494	0.001	18_56876842	18_56876842	0.2757	0.2757	GRP
GRP	Alanine aminotransferase panUKBB	0.0016	0	0.0333	7e-04	18_56876842	18_56876842	0.2607	0.2607	GRP
GRP	Apolipoprotein A panUKBB	0	0	0.0224	5e-04	18_56876842	18_56876842	0.2614	0.2614	GRP
GRP	Apolipoprotein B panUKBB	0.0495	1e-04	0.1315	0.003	18_56876842	18_56876842	0.2654	0.2654	GRP
GRP	Aspartate aminotransferase panUKBB	0	0	0.0459	0.001	18_56876842	18_56876842	0.2636	0.2636	GRP
GRP	body mass index CuratedGWAS	0.9059	0.2702	1	1	18_56877117	18_56877117	0.3105	0.3105	GRP
GRP	Basal metabolic rate panUKBB	0.9935	0.8498	1	0.9996	18_56878180	18_56878180	0.2425	0.2425	GRP
GRP	Calcium panUKBB	0	0	0.0272	6e-04	18_56876842	18_56876842	0.2577	0.2577	GRP
GRP	Creatinine panUKBB	9e-04	0	0.0187	4e-04	18_56876842	18_56876842	0.2636	0.2636	GRP
GRP	Cystatin C panUKBB	8e-04	0	0.0462	0.001	18_56876842	18_56876842	0.2633	0.2633	GRP
GRP	Gamma glutamyltransferase panUKBB	7e-04	0	0.0341	7e-04	18_56876842	18_56876842	0.2495	0.2495	GRP
GRP	Hip circumference panUKBB	0.9452	0.3519	0.997	0.8699	18_56878180	18_56878180	0.2607	0.2607	GRP
GRP	HDL cholesterol panUKBB	0	0	0.0232	5e-04	18_56876842	18_56876842	0.2603	0.2603	GRP
GRP	LDL direct panUKBB	0.1943	7e-04	0.2676	0.0073	18_56876842	18_56876842	0.2467	0.2467	GRP
GRP	Pulse rate automated reading panUKBB	7e-04	0	0.0455	0.001	18_56876842	18_56876842	0.2529	0.2529	GRP
GRP	SHBG panUKBB	0.0111	0	0.0571	0.0012	18_56876842	18_56876842	0.2543	0.2543	GRP
GRP	Cholesterol panUKBB	0.0667	1e-04	0.145	0.0034	18_56876842	18_56876842	0.2493	0.2493	GRP
GRP	Trunk fatfree mass panUKBB	0.6622	0.0676	0.9999	0.9934	18_56876842	18_56876842	0.222	0.222	GRP
GRP	Trunk fat mass panUKBB	0.9758	0.5426	0.9966	0.8529	18_56878180	18_56878180	0.2502	0.2502	GRP
GRP	Triglycerides panUKBB	0	0	0.0221	5e-04	18_56876842	18_56876842	0.2609	0.2609	GRP
GRP	Total protein panUKBB	0	0	0.0254	5e-04	18_56876842	18_56876842	0.2581	0.2581	GRP
GRP	Urate panUKBB	0.6826	0.0131	0.8031	0.0754	18_56878180	18_56878180	0.2669	0.2669	GRP
GRP	Urea panUKBB	0.9554	0.2827	0.9626	0.3399	18_56878180	18_56878180	0.2582	0.2582	GRP
GRP	Whole body fatfree mass panUKBB	0.975	0.5917	1	0.9993	18_56878180	18_56878180	0.2298	0.2298	GRP
GRP	Whole body fat mass panUKBB	0.9711	0.5266	0.9983	0.9234	18_56878180	18_56878180	0.2484	0.2484	GRP
GRP	Waist circumference panUKBB	0.994	0.8269	0.9983	0.9235	18_56876842	18_56876842	0.2258	0.2258	GRP
GRP	waist hip ratio CuratedGWAS	0.3984	0.0036	0.4519	0.0162	18_56877117	18_56877117	0.1906	0.1906	GRP
GRPEL1	fasting glucose CuratedGWAS	0	0	0.1671	0.0051	4_6597081	4_6597081	0.9086	0.9086	GRPEL1
GRPEL1	fasting insulin CuratedGWAS	8e-04	0	0.0379	0.001	4_7069377	4_7069377	0.5162	0.5162	GRPEL1
GRPEL1	glycated heamoglobin HbA1c CuratedGWAS	1e-04	0	0.0264	7e-04	4_7069377	4_7069377	0.4609	0.4609	GRPEL1
GRPEL1	Postchallenge Insulin Resistance IFC noBMI MAGIC	0.02	0	0.0671	0.0018	4_7069377	4_7069377	0.5084	0.5084	GRPEL1
GRPEL1	Postchallenge Insulin Resistance ISI noBMI MAGIC	0.0201	0	0.0581	0.0015	4_7069377	4_7069377	0.4562	0.4562	GRPEL1
GRPEL1	ProInsulin no BMI Kelsy et al	0.0234	0	0.0616	0.0016	4_7069377	4_7069377	0.4838	0.4838	GRPEL1
GRPEL1	Random Glucose EUR Lagou et al 2023	0.0031	0	0.0062	2e-04	4_7069377	4_7069377	0.5337	0.5337	GRPEL1
GRPEL1	Type 2 Diabetes EUR Suzuki et al 2023	0.9955	0.8616	0.9971	0.8955	4_7037846	4_7037846	0.4611	0.4611	GRPEL1
GRPEL1	Albumin panUKBB	0.0012	0	0.0232	6e-04	4_7069377	4_7069377	0.4706	0.4706	GRPEL1
GRPEL1	Alkaline phosphatase panUKBB	4e-04	0	0.0231	6e-04	4_7069377	4_7069377	0.4497	0.4497	GRPEL1
GRPEL1	Alanine aminotransferase panUKBB	0.1282	4e-04	0.1949	0.0063	4_7069377	4_7069377	0.4308	0.4308	GRPEL1
GRPEL1	Apolipoprotein A panUKBB	0.0013	0	0.0223	6e-04	4_7069377	4_7069377	0.4536	0.4536	GRPEL1
GRPEL1	Apolipoprotein B panUKBB	0.0038	0	0.4564	0.0216	4_7069377	4_7069377	0.539	0.539	GRPEL1
GRPEL1	Aspartate aminotransferase panUKBB	9e-04	0	0.0222	6e-04	4_7069377	4_7069377	0.4711	0.4711	GRPEL1
GRPEL1	body mass index CuratedGWAS	0.003	0	0.065	0.0018	4_7069377	4_7069377	0.5266	0.5266	GRPEL1
GRPEL1	Basal metabolic rate panUKBB	2e-04	0	0.017	5e-04	4_7069377	4_7069377	0.4768	0.4768	GRPEL1
GRPEL1	Calcium panUKBB	0.001	0	0.0327	9e-04	4_7069377	4_7069377	0.4491	0.4491	GRPEL1
GRPEL1	Creatinine panUKBB	0.0037	0	0.039	0.0011	4_7069377	4_7069377	0.464	0.464	GRPEL1
GRPEL1	Cystatin C panUKBB	0	0	0.1158	0.0034	4_7037846	4_7037846	0.1987	0.1987	GRPEL1
GRPEL1	Gamma glutamyltransferase panUKBB	0.0371	1e-04	0.1012	0.003	4_7069377	4_7069377	0.5708	0.5708	GRPEL1
GRPEL1	Hip circumference panUKBB	0	0	0.0238	6e-04	4_7069377	4_7069377	0.4368	0.4368	GRPEL1
GRPEL1	HDL cholesterol panUKBB	7e-04	0	0.0247	7e-04	4_7069377	4_7069377	0.4171	0.4171	GRPEL1
GRPEL1	LDL direct panUKBB	0.031	1e-04	0.5115	0.0268	4_7069377	4_7069377	0.584	0.584	GRPEL1
GRPEL1	Pulse rate automated reading panUKBB	0.0072	0	0.0397	0.0011	4_7069377	4_7069377	0.4265	0.4265	GRPEL1
GRPEL1	SHBG panUKBB	0.0048	0	0.0522	0.0014	4_7069377	4_7069377	0.474	0.474	GRPEL1
GRPEL1	Cholesterol panUKBB	0.0234	0	0.4189	0.0186	4_7069377	4_7069377	0.5665	0.5665	GRPEL1
GRPEL1	Trunk fatfree mass panUKBB	5e-04	0	0.0171	5e-04	4_7069377	4_7069377	0.4805	0.4805	GRPEL1
GRPEL1	Trunk fat mass panUKBB	0	0	0.0261	7e-04	4_7069377	4_7069377	0.3978	0.3978	GRPEL1
GRPEL1	Triglycerides panUKBB	0.0252	0	0.0854	0.0025	4_7037846	4_7037846	0.6195	0.6195	GRPEL1
GRPEL1	Total protein panUKBB	0.0375	0	0.1193	0.0036	4_7069377	4_7069377	0.5058	0.5058	GRPEL1
GRPEL1	Urate panUKBB	0.0017	0	0.0216	6e-04	4_7069377	4_7069377	0.4564	0.4564	GRPEL1
GRPEL1	Urea panUKBB	0.0036	0	0.0393	0.0011	4_7069377	4_7069377	0.4569	0.4569	GRPEL1
GRPEL1	Whole body fatfree mass panUKBB	4e-04	0	0.018	5e-04	4_7069377	4_7069377	0.4899	0.4899	GRPEL1
GRPEL1	Whole body fat mass panUKBB	0	0	0.027	7e-04	4_7069377	4_7069377	0.3887	0.3887	GRPEL1
GRPEL1	Waist circumference panUKBB	0.0022	0	0.0444	0.0012	4_7069377	4_7069377	0.4393	0.4393	GRPEL1
GRPEL1	waist hip ratio CuratedGWAS	0.002	0	0.0918	0.0026	4_7069377	4_7069377	0.5235	0.5235	GRPEL1
GSN	fasting glucose CuratedGWAS	0.059	1e-04	0.1216	0.0028	9_124083642	9_124083642	1	1	GSN
GSN	fasting insulin CuratedGWAS	0.0589	1e-04	0.1179	0.0027	9_124083642	9_124083642	1	1	GSN
GSN	glycated heamoglobin HbA1c CuratedGWAS	0	0	0.0851	0.0019	9_124083642	9_124083642	1	1	GSN
GSN	Postchallenge Insulin Resistance IFC noBMI MAGIC	0.7737	0.0429	0.826	0.0867	9_124083642	9_124083642	1	1	GSN
GSN	Postchallenge Insulin Resistance ISI noBMI MAGIC	0.2037	9e-04	0.3292	0.0097	9_124083642	9_124083642	1	1	GSN
GSN	ProInsulin no BMI Kelsy et al	0.2493	0.0017	0.3276	0.0097	9_124083642	9_124083642	1	1	GSN
GSN	Random Glucose EUR Lagou et al 2023	0.0056	0	0.0097	2e-04	9_124278307	9_124278307	1	1	GSN
GSN	Type 2 Diabetes EUR Suzuki et al 2023	0.1104	3e-04	0.2322	0.006	9_123715951	9_123715951	1	1	GSN
GSN	Albumin panUKBB	0.004	0	0.1519	0.0036	9_124083642	9_124083642	1	1	GSN
GSN	Alkaline phosphatase panUKBB	0	0	0.0963	0.0021	9_124083642	9_124083642	1	1	GSN
GSN	Alanine aminotransferase panUKBB	0.9722	0.4258	0.9799	0.4931	9_124083642	9_124083642	1	1	GSN
GSN	Apolipoprotein A panUKBB	0.0299	0	0.1055	0.0024	9_124083642	9_124083642	1	1	GSN
GSN	Apolipoprotein B panUKBB	0.4073	0.0047	0.8594	0.1089	9_124083642	9_124083642	1	1	GSN
GSN	Aspartate aminotransferase panUKBB	0.8941	0.1165	0.9331	0.2182	9_124083642	9_124083642	1	1	GSN
GSN	body mass index CuratedGWAS	0.0105	0	0.0782	0.0017	9_124083642	9_124083642	1	1	GSN
GSN	Basal metabolic rate panUKBB	9e-04	0	0.0734	0.0016	9_124083642	9_124083642	1	1	GSN
GSN	Calcium panUKBB	0.3936	0.004	0.4555	0.0165	9_124083642	9_124083642	1	1	GSN
GSN	Creatinine panUKBB	0.0018	0	0.0851	0.0019	9_124083642	9_124083642	1	1	GSN
GSN	Cystatin C panUKBB	0.0012	0	0.1125	0.0025	9_124083642	9_124083642	1	1	GSN
GSN	Gamma glutamyltransferase panUKBB	0.0357	1e-04	0.3407	0.0102	9_124083642	9_124083642	1	1	GSN
GSN	Hip circumference panUKBB	0.0068	0	0.1322	0.003	9_124083642	9_124083642	1	1	GSN
GSN	HDL cholesterol panUKBB	0.0148	0	0.0958	0.0021	9_124083642	9_124083642	1	1	GSN
GSN	LDL direct panUKBB	0.0703	3e-04	0.7556	0.0582	9_124083642	9_124083642	1	1	GSN
GSN	Pulse rate automated reading panUKBB	0.0013	0	0.3383	0.0101	9_124083642	9_124083642	1	1	GSN
GSN	SHBG panUKBB	0	0	0.3151	0.0091	9_124083642	9_124083642	1	1	GSN
GSN	Cholesterol panUKBB	0.0025	0	0.7312	0.0516	9_124083642	9_124083642	1	1	GSN
GSN	Trunk fatfree mass panUKBB	1e-04	0	0.0865	0.0019	9_124083642	9_124083642	1	1	GSN
GSN	Trunk fat mass panUKBB	0.005	0	0.0966	0.0021	9_124083642	9_124083642	1	1	GSN
GSN	Triglycerides panUKBB	0.0126	0	0.1761	0.0043	9_124083642	9_124083642	1	1	GSN
GSN	Total protein panUKBB	0.1902	8e-04	0.2645	0.0071	9_124083642	9_124083642	1	1	GSN
GSN	Urate panUKBB	0.7303	0.0324	0.7615	0.06	9_124083642	9_124083642	1	1	GSN
GSN	Urea panUKBB	0.0457	1e-04	0.101	0.0022	9_124083642	9_124083642	1	1	GSN
GSN	Whole body fatfree mass panUKBB	4e-04	0	0.079	0.0017	9_124083642	9_124083642	1	1	GSN
GSN	Whole body fat mass panUKBB	0.0042	0	0.0974	0.0022	9_124083642	9_124083642	1	1	GSN
GSN	Waist circumference panUKBB	0.0265	0	0.088	0.0019	9_124083642	9_124083642	1	1	GSN
GSN	waist hip ratio CuratedGWAS	0.029	1e-04	0.0782	0.0017	9_124083642	9_124083642	1	1	GSN
GSR	fasting glucose CuratedGWAS	9e-04	0	0.0158	3e-04	8_30556611	8_30556611	1	1	GSR
GSR	fasting insulin CuratedGWAS	0	0	0.0197	4e-04	8_30556611	8_30556611	1	1	GSR
GSR	glycated heamoglobin HbA1c CuratedGWAS	0	0	0.0187	4e-04	8_30556611	8_30556611	1	1	GSR
GSR	Postchallenge Insulin Resistance IFC noBMI MAGIC	0.0158	0	0.0506	0.0011	8_30556611	8_30556611	1	1	GSR
GSR	Postchallenge Insulin Resistance ISI noBMI MAGIC	0.0285	1e-04	0.0813	0.0018	8_30556611	8_30556611	1	1	GSR
GSR	ProInsulin no BMI Kelsy et al	0.0153	0	0.0515	0.0011	8_30556611	8_30556611	1	1	GSR
GSR	Random Glucose EUR Lagou et al 2023	0.0018	0	0.0052	1e-04	8_30556611	8_30556611	1	1	GSR
GSR	Type 2 Diabetes EUR Suzuki et al 2023	0	0	0.0816	0.0018	8_30556611	8_30556611	1	1	GSR
GSTA1	fasting glucose CuratedGWAS	0.002	0	0.0157	3e-04	6_52665977	6_52665977	0.5151	0.5151	GSTA1
GSTA1	fasting insulin CuratedGWAS	1e-04	0	0.0214	4e-04	6_52665977	6_52665977	0.5085	0.5085	GSTA1
GSTA1	glycated heamoglobin HbA1c CuratedGWAS	3e-04	0	0.0101	2e-04	6_52665977	6_52665977	0.4957	0.4957	GSTA1
GSTA1	Postchallenge Insulin Resistance IFC noBMI MAGIC	0.0173	0	0.0563	0.0012	6_52665977	6_52665977	0.5091	0.5091	GSTA1
GSTA1	Postchallenge Insulin Resistance ISI noBMI MAGIC	0.0655	2e-04	0.1228	0.0028	6_52665977	6_52665977	0.5089	0.5089	GSTA1
GSTA1	ProInsulin no BMI Kelsy et al	0.0175	0	0.0643	0.0014	6_52665977	6_52665977	0.5123	0.5123	GSTA1
GSTA1	Random Glucose EUR Lagou et al 2023	5e-04	0	0.0028	1e-04	6_52665977	6_52665977	0.497	0.497	GSTA1
GSTA1	Type 2 Diabetes EUR Suzuki et al 2023	0.8572	0.2431	0.9998	0.9879	6_52665977	6_52665977	0.6204	0.6204	GSTA1
GSTA1	Albumin panUKBB	0.5877	0.008	0.8155	0.0812	6_52665977	6_52665977	0.5194	0.5194	GSTA1
GSTA1	Alkaline phosphatase panUKBB	0.994	0.876	1	1	6_52665977	6_52665977	0.5391	0.5391	GSTA1
GSTA1	Alanine aminotransferase panUKBB	2e-04	0	0.0162	3e-04	6_52665977	6_52665977	0.5054	0.5054	GSTA1
GSTA1	Apolipoprotein A panUKBB	0.0043	0	0.8689	0.1171	6_52665977	6_52665977	0.5323	0.5323	GSTA1
GSTA1	Apolipoprotein B panUKBB	0.0259	3e-04	0.9431	0.249	6_52665977	6_52665977	0.5192	0.5192	GSTA1
GSTA1	Aspartate aminotransferase panUKBB	0	0	0.0189	4e-04	6_52665977	6_52665977	0.4995	0.4995	GSTA1
GSTA1	body mass index CuratedGWAS	0.0011	0	0.0125	3e-04	6_52665977	6_52665977	0.5083	0.5083	GSTA1
GSTA1	Basal metabolic rate panUKBB	0.001	0	0.0313	6e-04	6_52665977	6_52665977	0.5248	0.5248	GSTA1
GSTA1	Calcium panUKBB	0.8841	0.1187	0.9694	0.388	6_52665977	6_52665977	0.5382	0.5382	GSTA1
GSTA1	Creatinine panUKBB	0.9966	0.9262	1	1	6_52663866	6_52663866	0.4583	0.4583	GSTA1
GSTA1	Cystatin C panUKBB	0.9965	0.9247	1	1	6_52665977	6_52665977	0.4773	0.4773	GSTA1
GSTA1	Gamma glutamyltransferase panUKBB	0	0	0.1285	0.0029	6_52665977	6_52665977	0.5181	0.5181	GSTA1
GSTA1	Hip circumference panUKBB	0.0042	0	0.0377	8e-04	6_52665977	6_52665977	0.5221	0.5221	GSTA1
GSTA1	HDL cholesterol panUKBB	0.019	0	0.4039	0.0134	6_52665977	6_52665977	0.5278	0.5278	GSTA1
GSTA1	LDL direct panUKBB	0.5278	0.0051	0.7354	0.0526	6_52665977	6_52665977	0.5115	0.5115	GSTA1
GSTA1	Pulse rate automated reading panUKBB	0.1877	5e-04	0.3467	0.0105	6_52665977	6_52665977	0.4776	0.4776	GSTA1
GSTA1	SHBG panUKBB	0	0	0.0257	5e-04	6_52665977	6_52665977	0.5173	0.5173	GSTA1
GSTA1	Cholesterol panUKBB	0.9549	0.3274	0.9853	0.5733	6_52665977	6_52665977	0.5073	0.5073	GSTA1
GSTA1	Trunk fatfree mass panUKBB	0	0	0.0189	4e-04	6_52665977	6_52665977	0.5175	0.5175	GSTA1
GSTA1	Trunk fat mass panUKBB	6e-04	0	0.0172	4e-04	6_52665977	6_52665977	0.5042	0.5042	GSTA1
GSTA1	Triglycerides panUKBB	2e-04	0	1	1	6_52665977	6_52665977	0.4657	0.4657	GSTA1
GSTA1	Total protein panUKBB	0.0201	0	0.1102	0.0025	6_52665977	6_52665977	0.5152	0.5152	GSTA1
GSTA1	Urate panUKBB	0.992	0.8404	1	1	6_52665977	6_52665977	0.4923	0.4923	GSTA1
GSTA1	Urea panUKBB	0.9469	0.4312	1	1	6_52665977	6_52665977	0.4784	0.4784	GSTA1
GSTA1	Whole body fatfree mass panUKBB	0	0	0.0318	7e-04	6_52665977	6_52665977	0.5223	0.5223	GSTA1
GSTA1	Whole body fat mass panUKBB	7e-04	0	0.0207	4e-04	6_52665977	6_52665977	0.4952	0.4952	GSTA1
GSTA1	Waist circumference panUKBB	0.0014	0	0.013	3e-04	6_52665977	6_52665977	0.5089	0.5089	GSTA1
GSTA1	waist hip ratio CuratedGWAS	0.0038	0	0.0283	6e-04	6_52665977	6_52665977	0.477	0.477	GSTA1
GSTA3	fasting glucose CuratedGWAS	0	0	0.0157	3e-04	6_52665977	6_52665977	0.558	0.558	GSTA3
GSTA3	fasting insulin CuratedGWAS	1e-04	0	0.0213	4e-04	6_52665977	6_52665977	0.5533	0.5533	GSTA3
GSTA3	glycated heamoglobin HbA1c CuratedGWAS	3e-04	0	0.0101	2e-04	6_52665977	6_52665977	0.5375	0.5375	GSTA3
GSTA3	Postchallenge Insulin Resistance IFC noBMI MAGIC	0.0177	0	0.0561	0.0012	6_52665977	6_52665977	0.5533	0.5533	GSTA3
GSTA3	Postchallenge Insulin Resistance ISI noBMI MAGIC	0.0651	2e-04	0.1229	0.0028	6_52665977	6_52665977	0.5506	0.5506	GSTA3
GSTA3	ProInsulin no BMI Kelsy et al	0.0176	0	0.0643	0.0014	6_52665977	6_52665977	0.5545	0.5545	GSTA3
GSTA3	Random Glucose EUR Lagou et al 2023	5e-04	0	0.0028	1e-04	6_52665977	6_52665977	0.5409	0.5409	GSTA3
GSTA3	Type 2 Diabetes EUR Suzuki et al 2023	0.8574	0.246	0.9998	0.9881	6_52665977	6_52665977	0.6604	0.6604	GSTA3
GSTA3	Albumin panUKBB	0.7208	0.02	0.8158	0.0814	6_52665977	6_52665977	0.5609	0.5609	GSTA3
GSTA3	Alkaline phosphatase panUKBB	0.9942	0.8793	1	1	6_52665977	6_52665977	0.5666	0.5666	GSTA3
GSTA3	Alanine aminotransferase panUKBB	2e-04	0	0.0162	3e-04	6_52665977	6_52665977	0.5471	0.5471	GSTA3
GSTA3	Apolipoprotein A panUKBB	0.0047	0	0.8779	0.1257	6_52665977	6_52665977	0.5314	0.5314	GSTA3
GSTA3	Apolipoprotein B panUKBB	0.0269	3e-04	0.9454	0.2574	6_52665977	6_52665977	0.5378	0.5378	GSTA3
GSTA3	Aspartate aminotransferase panUKBB	0	0	0.0188	4e-04	6_52665977	6_52665977	0.5437	0.5437	GSTA3
GSTA3	body mass index CuratedGWAS	0.001	0	0.0124	3e-04	6_52665977	6_52665977	0.5512	0.5512	GSTA3
GSTA3	Basal metabolic rate panUKBB	0.0011	0	0.0316	7e-04	6_52665977	6_52665977	0.5632	0.5632	GSTA3
GSTA3	Calcium panUKBB	0.8849	0.1201	0.9694	0.3882	6_52665977	6_52665977	0.5823	0.5823	GSTA3
GSTA3	Creatinine panUKBB	0.9966	0.9259	1	1	6_52665977	6_52665977	0.5108	0.5108	GSTA3
GSTA3	Cystatin C panUKBB	0.9963	0.9204	1	1	6_52665977	6_52665977	0.5474	0.5474	GSTA3
GSTA3	Gamma glutamyltransferase panUKBB	0	0	0.1293	0.003	6_52665977	6_52665977	0.557	0.557	GSTA3
GSTA3	Hip circumference panUKBB	0.0038	0	0.0379	8e-04	6_52665977	6_52665977	0.5621	0.5621	GSTA3
GSTA3	HDL cholesterol panUKBB	0.0197	0	0.4119	0.0138	6_52665977	6_52665977	0.553	0.553	GSTA3
GSTA3	LDL direct panUKBB	0.5317	0.0053	0.7392	0.0536	6_52665977	6_52665977	0.543	0.543	GSTA3
GSTA3	Pulse rate automated reading panUKBB	0.15	3e-04	0.3443	0.0104	6_52665977	6_52665977	0.5227	0.5227	GSTA3
GSTA3	SHBG panUKBB	1e-04	0	0.0259	5e-04	6_52665977	6_52665977	0.5569	0.5569	GSTA3
GSTA3	Cholesterol panUKBB	0.9547	0.3288	0.9855	0.5761	6_52665977	6_52665977	0.5428	0.5428	GSTA3
GSTA3	Trunk fatfree mass panUKBB	0	0	0.019	4e-04	6_52665977	6_52665977	0.5567	0.5567	GSTA3
GSTA3	Trunk fat mass panUKBB	8e-04	0	0.0172	4e-04	6_52665977	6_52665977	0.5463	0.5463	GSTA3
GSTA3	Triglycerides panUKBB	5e-04	0	1	1	6_52621433	6_52621433	0.3146	0.3146	GSTA3
GSTA3	Total protein panUKBB	0.018	0	0.1095	0.0025	6_52665977	6_52665977	0.5619	0.5619	GSTA3
GSTA3	Urate panUKBB	0.992	0.8421	1	1	6_52665977	6_52665977	0.5262	0.5262	GSTA3
GSTA3	Urea panUKBB	0.9451	0.4243	1	1	6_52665977	6_52665977	0.5326	0.5326	GSTA3
GSTA3	Whole body fatfree mass panUKBB	1e-04	0	0.0321	7e-04	6_52665977	6_52665977	0.5601	0.5601	GSTA3
GSTA3	Whole body fat mass panUKBB	8e-04	0	0.0206	4e-04	6_52665977	6_52665977	0.5382	0.5382	GSTA3
GSTA3	Waist circumference panUKBB	0.0013	0	0.013	3e-04	6_52665977	6_52665977	0.5505	0.5505	GSTA3
GSTA3	waist hip ratio CuratedGWAS	0.0039	0	0.0289	6e-04	6_52665977	6_52665977	0.5048	0.5048	GSTA3
GTPBP2	fasting glucose CuratedGWAS	0	0	2e-04	0.0022	6_43132988	6_43132988	0.1659	0.1659	GTPBP2
GTPBP2	fasting insulin CuratedGWAS	0.0571	2e-04	0.1873	0.0078	6_43222670	6_43222670	0.9562	0.9562	GTPBP2
GTPBP2	glycated heamoglobin HbA1c CuratedGWAS	1e-04	6e-04	2e-04	0.0081	6_43132988	6_43132988	0.7463	0.7463	GTPBP2
GTPBP2	Postchallenge Insulin Resistance IFC noBMI MAGIC	0	0	0	0.001	6_43529074	6_43529074	0.0665	0.0665	GTPBP2
GTPBP2	Postchallenge Insulin Resistance ISI noBMI MAGIC	0	1e-04	0	0.0015	6_43686796	6_43686796	0.1665	0.1665	GTPBP2
GTPBP2	ProInsulin no BMI Kelsy et al	0	1e-04	0	0.0011	6_43678036	6_43678036	0.04	0.04	GTPBP2
GTPBP2	Random Glucose EUR Lagou et al 2023	0.0208	0	0.1124	0.0026	6_43805502	6_43805502	0.3668	0.3668	GTPBP2
GTPBP2	Type 2 Diabetes EUR Suzuki et al 2023	0.0033	0	0.0431	9e-04	6_43757082	6_43757082	0.5083	0.5083	GTPBP2
GUCA2A	fasting glucose CuratedGWAS	0.3915	0.0042	0.4496	0.0161	1_42628591	1_42628591	1	1	GUCA2A
GUCA2A	fasting insulin CuratedGWAS	0	0	0.1974	0.0049	1_42628591	1_42628591	1	1	GUCA2A
GUCA2A	glycated heamoglobin HbA1c CuratedGWAS	0.0037	0	0.1904	0.0047	1_42628591	1_42628591	1	1	GUCA2A
GUCA2A	Postchallenge Insulin Resistance IFC noBMI MAGIC	0.0249	1e-04	0.0621	0.0013	1_42633264	1_42633264	1	1	GUCA2A
GUCA2A	Postchallenge Insulin Resistance ISI noBMI MAGIC	0.0813	3e-04	0.1414	0.0033	1_42633264	1_42633264	1	1	GUCA2A
GUCA2A	ProInsulin no BMI Kelsy et al	0.1042	4e-04	0.1809	0.0044	1_42633264	1_42633264	1	1	GUCA2A
GUCA2A	Random Glucose EUR Lagou et al 2023	0.0354	3e-04	0.0417	9e-04	1_42633264	1_42633264	1	1	GUCA2A
GUCA2A	Type 2 Diabetes EUR Suzuki et al 2023	0.0108	0	0.0497	0.001	1_42633264	1_42633264	1	1	GUCA2A
GUSB	fasting glucose CuratedGWAS	0.226	0.0014	0.309	0.0089	7_65444841	7_65444841	1	1	GUSB
GUSB	fasting insulin CuratedGWAS	0.0221	0	0.3615	0.0112	7_65444841	7_65444841	1	1	GUSB
GUSB	glycated heamoglobin HbA1c CuratedGWAS	0.2627	0.002	0.3342	0.0099	7_65444841	7_65444841	1	1	GUSB
GUSB	Postchallenge Insulin Resistance IFC noBMI MAGIC	0.0374	1e-04	0.0843	0.0018	7_65425894	7_65425894	0.3862	0.3862	GUSB
GUSB	Postchallenge Insulin Resistance ISI noBMI MAGIC	0.087	4e-04	0.1553	0.0037	7_65425894	7_65425894	0.4162	0.4162	GUSB
GUSB	ProInsulin no BMI Kelsy et al	0.035	1e-04	0.0842	0.0018	7_65425894	7_65425894	0.433	0.433	GUSB
GUSB	Random Glucose EUR Lagou et al 2023	0.4195	0.0107	0.4406	0.0155	7_65781646	7_65781646	0.6187	0.6187	GUSB
GUSB	Type 2 Diabetes EUR Suzuki et al 2023	0.0075	0	0.0325	7e-04	7_65425894	7_65425894	0.3426	0.3426	GUSB
HAO1	fasting glucose CuratedGWAS	2e-04	2e-04	3e-04	0.0043	20_7886834	20_7886834	0.9018	0.9018	HAO1
HAO1	fasting insulin CuratedGWAS	0.3235	0.002	0.7883	0.0693	20_7762870	20_7762870	1	1	HAO1
HAO1	glycated heamoglobin HbA1c CuratedGWAS	0.0304	0	0.3422	0.0103	20_8156753	20_8156753	1	1	HAO1
HAO1	Postchallenge Insulin Resistance IFC noBMI MAGIC	0	1e-04	0	0.001	20_7918323	20_7918323	0.1576	0.1576	HAO1
HAO1	Postchallenge Insulin Resistance ISI noBMI MAGIC	0	1e-04	0	0.0011	20_7918323	20_7918323	0.0962	0.0962	HAO1
HAO1	ProInsulin no BMI Kelsy et al	0	4e-04	0	0.0023	20_7918323	20_7918323	0.2539	0.2539	HAO1
HAO1	Random Glucose EUR Lagou et al 2023	0	0	0	1e-04	20_7918323	20_7918323	0.0887	0.0887	HAO1
HAO1	Type 2 Diabetes EUR Suzuki et al 2023	0	0	0	0.0012	20_7918323	20_7918323	0.2171	0.2171	HAO1
HAO1	Albumin panUKBB	1e-04	1e-04	2e-04	0.0025	20_7886834	20_7886834	0.8544	0.8544	HAO1
HAO1	Alkaline phosphatase panUKBB	0.0048	0.0112	0.0059	0.0676	20_7886834	20_7886834	0.9884	0.9884	HAO1
HAO1	Alanine aminotransferase panUKBB	2e-04	2e-04	3e-04	0.0043	20_7886834	20_7886834	0.7031	0.7031	HAO1
HAO1	Apolipoprotein A panUKBB	0.001	0.0024	0.0013	0.0173	20_7886834	20_7886834	0.9662	0.9662	HAO1
HAO1	Apolipoprotein B panUKBB	0	0	2e-04	0.0024	20_7886834	20_7886834	0.8103	0.8103	HAO1
HAO1	Aspartate aminotransferase panUKBB	1e-04	1e-04	2e-04	0.0029	20_7886834	20_7886834	0.7677	0.7677	HAO1
HAO1	body mass index CuratedGWAS	0	0	0.0011	0.0012	20_7886834	20_7886834	0.1488	0.1488	HAO1
HAO1	Basal metabolic rate panUKBB	1e-04	0	4e-04	0.0048	20_8333560	20_8333560	0.3549	0.3549	HAO1
HAO1	Calcium panUKBB	4e-04	0.0012	6e-04	0.0077	20_7886834	20_7886834	0.9666	0.9666	HAO1
HAO1	Creatinine panUKBB	0	0	2e-04	0.0021	20_7886834	20_7886834	0.7951	0.7951	HAO1
HAO1	Cystatin C panUKBB	0	0	3e-04	0.0026	20_7886834	20_7886834	0.5626	0.5626	HAO1
HAO1	Gamma glutamyltransferase panUKBB	0	0	3e-04	0.0034	20_7886834	20_7886834	0.5122	0.5122	HAO1
HAO1	Hip circumference panUKBB	2e-04	2e-04	5e-04	0.0064	20_7886834	20_7886834	0.9023	0.9023	HAO1
HAO1	HDL cholesterol panUKBB	3e-04	2e-04	0.001	0.0106	20_7886834	20_7886834	0.7449	0.7449	HAO1
HAO1	LDL direct panUKBB	1e-04	0	2e-04	0.0023	20_7886834	20_7886834	0.847	0.847	HAO1
HAO1	Pulse rate automated reading panUKBB	1e-04	0	5e-04	0.0053	20_7886834	20_7886834	0.3774	0.3774	HAO1
HAO1	SHBG panUKBB	1e-04	1e-04	4e-04	0.0055	20_7886834	20_7886834	0.4309	0.4309	HAO1
HAO1	Cholesterol panUKBB	1e-04	1e-04	2e-04	0.0026	20_7886834	20_7886834	0.8567	0.8567	HAO1
HAO1	Trunk fatfree mass panUKBB	0.0015	5e-04	0.0056	0.0273	20_8333560	20_8333560	0.9184	0.9184	HAO1
HAO1	Trunk fat mass panUKBB	1e-04	0	3e-04	0.0039	20_7886834	20_7886834	0.7245	0.7245	HAO1
HAO1	Triglycerides panUKBB	1e-04	1e-04	3e-04	0.0038	20_7886834	20_7886834	0.5524	0.5524	HAO1
HAO1	Total protein panUKBB	2e-04	4e-04	3e-04	0.0048	20_7886834	20_7886834	0.8923	0.8923	HAO1
HAO1	Urate panUKBB	2e-04	1e-04	8e-04	0.009	20_8333560	20_8333560	0.6906	0.6906	HAO1
HAO1	Urea panUKBB	1e-04	0	0.0053	0.0016	20_8315317	20_8315317	0.5149	0.5149	HAO1
HAO1	Whole body fatfree mass panUKBB	3e-04	2e-04	0.0014	0.0126	20_8333560	20_8333560	0.8217	0.8217	HAO1
HAO1	Whole body fat mass panUKBB	1e-04	0	4e-04	0.0047	20_7886834	20_7886834	0.6225	0.6225	HAO1
HAO1	Waist circumference panUKBB	1e-04	1e-04	2e-04	0.0021	20_7886834	20_7886834	0.888	0.888	HAO1
HAO1	waist hip ratio CuratedGWAS	0	0	1e-04	0.0019	20_7886834	20_7886834	0.844	0.844	HAO1
HAVCR1	fasting glucose CuratedGWAS	0.0022	0	0.0164	3e-04	5_156472149	5_156472149	0.879	0.879	HAVCR1
HAVCR1	fasting insulin CuratedGWAS	0	0	0.0132	3e-04	5_156472149	5_156472149	0.8769	0.8769	HAVCR1
HAVCR1	glycated heamoglobin HbA1c CuratedGWAS	0	0	0.014	3e-04	5_156472149	5_156472149	0.8822	0.8822	HAVCR1
HAVCR1	Postchallenge Insulin Resistance IFC noBMI MAGIC	0.0087	0	0.0429	9e-04	5_156472149	5_156472149	0.8783	0.8783	HAVCR1
HAVCR1	Postchallenge Insulin Resistance ISI noBMI MAGIC	0.0149	0	0.0607	0.0013	5_156472149	5_156472149	0.8707	0.8707	HAVCR1
HAVCR1	ProInsulin no BMI Kelsy et al	0.0161	0	0.0576	0.0012	5_156472149	5_156472149	0.8773	0.8773	HAVCR1
HAVCR1	Random Glucose EUR Lagou et al 2023	0.0077	0	0.0109	2e-04	5_156472149	5_156472149	0.8738	0.8738	HAVCR1
HAVCR1	Type 2 Diabetes EUR Suzuki et al 2023	0.0232	0	0.0998	0.0022	5_156472149	5_156472149	0.8717	0.8717	HAVCR1
HAVCR2	fasting glucose CuratedGWAS	0.1382	4e-04	0.1975	0.0049	5_156536137	5_156536137	1	1	HAVCR2
HAVCR2	fasting insulin CuratedGWAS	2e-04	0	0.1956	0.0048	5_156536137	5_156536137	1	1	HAVCR2
HAVCR2	glycated heamoglobin HbA1c CuratedGWAS	0	0	0.1955	0.0048	5_156536137	5_156536137	1	1	HAVCR2
HAVCR2	Postchallenge Insulin Resistance IFC noBMI MAGIC	0.2993	0.0019	0.3836	0.0123	5_156536137	5_156536137	1	1	HAVCR2
HAVCR2	Postchallenge Insulin Resistance ISI noBMI MAGIC	0.154	5e-04	0.2468	0.0065	5_156536137	5_156536137	1	1	HAVCR2
HAVCR2	ProInsulin no BMI Kelsy et al	0.2908	0.0019	0.3688	0.0116	5_156536137	5_156536137	1	1	HAVCR2
HAVCR2	Random Glucose EUR Lagou et al 2023	0.0024	0	0.0047	1e-04	5_156518712	5_156518712	1	1	HAVCR2
HAVCR2	Type 2 Diabetes EUR Suzuki et al 2023	0.0363	1e-04	0.1405	0.0033	5_156536137	5_156536137	1	1	HAVCR2
HBQ1	fasting glucose CuratedGWAS	0	0	0.0268	6e-04	16_281299	16_281299	0.9999	0.9999	HBQ1
HBQ1	fasting insulin CuratedGWAS	0	0	0.0215	4e-04	16_281299	16_281299	0.9999	0.9999	HBQ1
HBQ1	glycated heamoglobin HbA1c CuratedGWAS	0.0353	0.0021	1	1	16_281299	16_281299	1	1	HBQ1
HBQ1	Postchallenge Insulin Resistance IFC noBMI MAGIC	0.017	0	0.0553	0.0012	16_281299	16_281299	0.9999	0.9999	HBQ1
HBQ1	Postchallenge Insulin Resistance ISI noBMI MAGIC	0.0202	1e-04	0.0614	0.0013	16_281299	16_281299	0.9999	0.9999	HBQ1
HBQ1	ProInsulin no BMI Kelsy et al	0.0194	0	0.0677	0.0015	16_281299	16_281299	0.9999	0.9999	HBQ1
HBQ1	Random Glucose EUR Lagou et al 2023	0	0	0.005	1e-04	16_281299	16_281299	0.9998	0.9998	HBQ1
HBQ1	Type 2 Diabetes EUR Suzuki et al 2023	0	0	0.9886	0.6351	16_281299	16_281299	0.9998	0.9998	HBQ1
HBQ1	Albumin panUKBB	4e-04	0	0.0212	4e-04	16_281299	16_281299	0.9999	0.9999	HBQ1
HBQ1	Alkaline phosphatase panUKBB	0	0	0.0575	0.0012	16_281299	16_281299	0.9998	0.9998	HBQ1
HBQ1	Alanine aminotransferase panUKBB	6e-04	0	0.0206	4e-04	16_281299	16_281299	0.9999	0.9999	HBQ1
HBQ1	Apolipoprotein A panUKBB	0.0018	0	0.0214	4e-04	16_281299	16_281299	0.9999	0.9999	HBQ1
HBQ1	Apolipoprotein B panUKBB	0.0123	0	0.0988	0.0022	16_281299	16_281299	0.9998	0.9998	HBQ1
HBQ1	Aspartate aminotransferase panUKBB	0.0076	0	0.0406	8e-04	16_281299	16_281299	0.9999	0.9999	HBQ1
HBQ1	body mass index CuratedGWAS	0	0	0.0355	7e-04	16_281299	16_281299	0.9998	0.9998	HBQ1
HBQ1	Basal metabolic rate panUKBB	0	0	0.8811	0.1291	16_281299	16_281299	0.9998	0.9998	HBQ1
HBQ1	Calcium panUKBB	6e-04	0	0.0213	4e-04	16_281299	16_281299	0.9999	0.9999	HBQ1
HBQ1	Creatinine panUKBB	0	0	0.0318	7e-04	16_281299	16_281299	0.9998	0.9998	HBQ1
HBQ1	Cystatin C panUKBB	0	0	0.0388	8e-04	16_281299	16_281299	0.9999	0.9999	HBQ1
HBQ1	Gamma glutamyltransferase panUKBB	0	0	0.0403	8e-04	16_281299	16_281299	0.9999	0.9999	HBQ1
HBQ1	Hip circumference panUKBB	0	0	0.2753	0.0075	16_281299	16_281299	0.9998	0.9998	HBQ1
HBQ1	HDL cholesterol panUKBB	0.0015	0	0.0234	5e-04	16_281299	16_281299	0.9999	0.9999	HBQ1
HBQ1	LDL direct panUKBB	0.0025	0	0.0423	9e-04	16_281299	16_281299	0.9998	0.9998	HBQ1
HBQ1	Pulse rate automated reading panUKBB	0	0	0.0398	8e-04	16_281299	16_281299	0.9999	0.9999	HBQ1
HBQ1	SHBG panUKBB	0.0239	0	0.2578	0.0069	16_281299	16_281299	0.9999	0.9999	HBQ1
HBQ1	Cholesterol panUKBB	0.0132	0	0.1066	0.0024	16_281299	16_281299	0.9998	0.9998	HBQ1
HBQ1	Trunk fatfree mass panUKBB	0	0	0.9632	0.3437	16_281299	16_281299	0.9998	0.9998	HBQ1
HBQ1	Trunk fat mass panUKBB	0	0	0.036	7e-04	16_281299	16_281299	0.9999	0.9999	HBQ1
HBQ1	Triglycerides panUKBB	0.0013	0	0.1079	0.0024	16_281299	16_281299	0.9999	0.9999	HBQ1
HBQ1	Total protein panUKBB	0.0013	0	0.0218	4e-04	16_281299	16_281299	0.9999	0.9999	HBQ1
HBQ1	Urate panUKBB	1e-04	0	0.0358	7e-04	16_281299	16_281299	0.9999	0.9999	HBQ1
HBQ1	Urea panUKBB	0	0	0.0199	4e-04	16_281299	16_281299	0.9999	0.9999	HBQ1
HBQ1	Whole body fatfree mass panUKBB	0	0	0.9237	0.195	16_281299	16_281299	0.9998	0.9998	HBQ1
HBQ1	Whole body fat mass panUKBB	0	0	0.0612	0.0013	16_281299	16_281299	0.9999	0.9999	HBQ1
HBQ1	Waist circumference panUKBB	0	0	0.1925	0.0047	16_281299	16_281299	0.9999	0.9999	HBQ1
HBQ1	waist hip ratio CuratedGWAS	1e-04	0	0.0267	5e-04	16_281299	16_281299	0.9999	0.9999	HBQ1
HEG1	fasting glucose CuratedGWAS	4e-04	0	0.0155	3e-04	3_124728472	3_124728472	0.3414	0.3414	HEG1
HEG1	fasting insulin CuratedGWAS	0.0201	0	0.1687	0.004	3_124728472	3_124728472	0.3653	0.3653	HEG1
HEG1	glycated heamoglobin HbA1c CuratedGWAS	0	0	0.0095	2e-04	3_124728472	3_124728472	0.3524	0.3524	HEG1
HEG1	Postchallenge Insulin Resistance IFC noBMI MAGIC	0.0096	0	0.0441	9e-04	3_124728472	3_124728472	0.3477	0.3477	HEG1
HEG1	Postchallenge Insulin Resistance ISI noBMI MAGIC	0.1502	5e-04	0.233	0.006	3_124728472	3_124728472	0.3216	0.3216	HEG1
HEG1	ProInsulin no BMI Kelsy et al	0.0037	0	0.0472	0.001	3_124728472	3_124728472	0.351	0.351	HEG1
HEG1	Random Glucose EUR Lagou et al 2023	0	0	0.0023	0	3_124728472	3_124728472	0.3481	0.3481	HEG1
HEG1	Type 2 Diabetes EUR Suzuki et al 2023	0	0	0.1078	0.0024	3_124728472	3_124728472	0.3013	0.3013	HEG1
HEPACAM2	fasting glucose CuratedGWAS	0.0577	1e-04	0.1161	0.0027	7_92825188	7_92825188	0.998	0.998	HEPACAM2
HEPACAM2	fasting insulin CuratedGWAS	4e-04	0	0.145	0.0035	7_92825188	7_92825188	0.9976	0.9976	HEPACAM2
HEPACAM2	glycated heamoglobin HbA1c CuratedGWAS	0.0047	0	0.1031	0.0024	7_92825188	7_92825188	0.997	0.997	HEPACAM2
HEPACAM2	Postchallenge Insulin Resistance IFC noBMI MAGIC	0.0475	7e-04	0.0917	0.0094	7_92752145	7_92752145	0.1026	0.1026	HEPACAM2
HEPACAM2	Postchallenge Insulin Resistance ISI noBMI MAGIC	0.0203	3e-04	0.0388	0.0038	7_92757823	7_92757823	0.0715	0.0715	HEPACAM2
HEPACAM2	ProInsulin no BMI Kelsy et al	0.0206	3e-04	0.0384	0.0037	7_92757823	7_92757823	0.0751	0.0751	HEPACAM2
HEPACAM2	Random Glucose EUR Lagou et al 2023	4e-04	0	0.0013	1e-04	7_92769493	7_92769493	0.0717	0.0717	HEPACAM2
HEPACAM2	Type 2 Diabetes EUR Suzuki et al 2023	0	0	0.0215	0.0019	7_92757823	7_92757823	0.0357	0.0357	HEPACAM2
HGF	fasting glucose CuratedGWAS	0.0198	0	0.0692	0.0015	7_81359051	7_81359051	1	1	HGF
HGF	fasting insulin CuratedGWAS	0	0	0.0275	6e-04	7_81359051	7_81359051	1	1	HGF
HGF	glycated heamoglobin HbA1c CuratedGWAS	0	0	0.0206	4e-04	7_81359051	7_81359051	1	1	HGF
HGF	Postchallenge Insulin Resistance IFC noBMI MAGIC	0.108	3e-04	0.1795	0.0044	7_81359051	7_81359051	1	1	HGF
HGF	Postchallenge Insulin Resistance ISI noBMI MAGIC	0.0389	1e-04	0.0856	0.0019	7_81359051	7_81359051	1	1	HGF
HGF	ProInsulin no BMI Kelsy et al	0.0407	1e-04	0.0996	0.0022	7_81359051	7_81359051	1	1	HGF
HGF	Random Glucose EUR Lagou et al 2023	0.0023	0	0.006	1e-04	7_81359051	7_81359051	1	1	HGF
HGF	Type 2 Diabetes EUR Suzuki et al 2023	0.0289	1e-04	0.0717	0.0015	7_81359051	7_81359051	1	1	HGF
HGS	fasting glucose CuratedGWAS	0	2e-04	0	0.0029	17_79397359	17_79397359	0.3944	0.3944	HGS
HGS	fasting insulin CuratedGWAS	0.2392	8e-04	0.3803	0.0133	17_79986804	17_79986804	0.9932	0.9932	HGS
HGS	glycated heamoglobin HbA1c CuratedGWAS	0.003	6e-04	0.0049	0.0114	17_79171371	17_79171371	0.9947	0.9947	HGS
HGS	Postchallenge Insulin Resistance IFC noBMI MAGIC	0	1e-04	0	0.0011	17_80035023	17_80035023	0.2941	0.2941	HGS
HGS	Postchallenge Insulin Resistance ISI noBMI MAGIC	1e-04	0.0011	1e-04	0.0046	17_80035023	17_80035023	0.634	0.634	HGS
HGS	ProInsulin no BMI Kelsy et al	0	1e-04	0	0.0015	17_80035023	17_80035023	0.2915	0.2915	HGS
HGS	Random Glucose EUR Lagou et al 2023	0	0	0	1e-04	17_79692837	17_79692837	0.3395	0.3395	HGS
HGS	Type 2 Diabetes EUR Suzuki et al 2023	3e-04	0	0.0018	0.0014	17_79980756	17_79980756	0.551	0.551	HGS
HHEX	fasting glucose CuratedGWAS	7e-04	0.0042	9e-04	0.0232	10_94435673	10_94435673	0.1291	0.1291	HHEX
HHEX	fasting insulin CuratedGWAS	0	0	0	0.001	10_94429511	10_94429511	0.0634	0.0634	HHEX
HHEX	glycated heamoglobin HbA1c CuratedGWAS	0.1963	6e-04	0.5194	0.0212	10_94566950	10_94566950	1	1	HHEX
HHEX	Postchallenge Insulin Resistance IFC noBMI MAGIC	0	0	0	9e-04	10_94429907	10_94429907	0.1555	0.1555	HHEX
HHEX	Postchallenge Insulin Resistance ISI noBMI MAGIC	0	1e-04	0	0.0012	10_94466439	10_94466439	0.1268	0.1268	HHEX
HHEX	ProInsulin no BMI Kelsy et al	0	0	0	7e-04	10_94429907	10_94429907	0.0964	0.0964	HHEX
HHEX	Random Glucose EUR Lagou et al 2023	1e-04	6e-04	2e-04	0.0033	10_94429511	10_94429511	0.1961	0.1961	HHEX
HHEX	Type 2 Diabetes EUR Suzuki et al 2023	0.9795	0.6169	0.993	0.7389	10_94463779	10_94463779	0.4466	0.4466	HHEX
HHEX	Albumin panUKBB	0.5466	0.8056	0.5489	0.8728	10_94429511	10_94429511	0.2688	0.2688	HHEX
HHEX	Alkaline phosphatase panUKBB	1e-04	1e-04	3e-04	0.0055	10_94839642	10_94839642	0.2063	0.2063	HHEX
HHEX	Alanine aminotransferase panUKBB	0.008	0.1178	0.0083	0.1845	10_94460281	10_94460281	0.1054	0.1054	HHEX
HHEX	Apolipoprotein A panUKBB	0.1358	4e-04	0.4129	0.017	10_94839642	10_94839642	0.5444	0.5444	HHEX
HHEX	Apolipoprotein B panUKBB	0.3214	0.0016	0.6404	0.0344	10_94839642	10_94839642	0.5175	0.5175	HHEX
HHEX	Aspartate aminotransferase panUKBB	0.0049	0	0.0407	0.0048	10_94839724	10_94839724	0.1405	0.1405	HHEX
HHEX	body mass index CuratedGWAS	0.0036	0.0089	0.0047	0.0603	10_94446041	10_94446041	0.6043	0.6043	HHEX
HHEX	Basal metabolic rate panUKBB	0	0	1e-04	0.0029	10_94406852	10_94406852	0.0656	0.0656	HHEX
HHEX	Calcium panUKBB	0.9872	0.6948	0.9953	0.8092	10_94446041	10_94446041	0.2007	0.2007	HHEX
HHEX	Creatinine panUKBB	0.3159	0.0016	0.6358	0.0337	10_94839642	10_94839642	0.7976	0.7976	HHEX
HHEX	Cystatin C panUKBB	0.3215	0.0016	0.6405	0.0344	10_94839642	10_94839642	0.5164	0.5164	HHEX
HHEX	Gamma glutamyltransferase panUKBB	0.3254	0.0017	0.6438	0.0349	10_94839724	10_94839724	0.6769	0.6769	HHEX
HHEX	Hip circumference panUKBB	1e-04	1e-04	2e-04	0.0045	10_94464307	10_94464307	0.055	0.055	HHEX
HHEX	HDL cholesterol panUKBB	0.3177	0.0016	0.6373	0.034	10_94839642	10_94839642	0.7014	0.7014	HHEX
HHEX	LDL direct panUKBB	0.2174	7e-04	0.5421	0.0231	10_94839642	10_94839642	0.4913	0.4913	HHEX
HHEX	Pulse rate automated reading panUKBB	0.0038	0.0498	0.004	0.1011	10_94435673	10_94435673	0.2468	0.2468	HHEX
HHEX	SHBG panUKBB	0.3199	0.0016	0.6392	0.0342	10_94839642	10_94839642	0.5875	0.5875	HHEX
HHEX	Cholesterol panUKBB	0.3138	0.0016	0.6341	0.0335	10_94839642	10_94839642	0.5105	0.5105	HHEX
HHEX	Trunk fatfree mass panUKBB	0	0	1e-04	0.0022	10_94882228	10_94882228	0.118	0.118	HHEX
HHEX	Trunk fat mass panUKBB	1e-04	1e-04	4e-04	0.0062	10_94843535	10_94843535	0.1226	0.1226	HHEX
HHEX	Triglycerides panUKBB	0.3184	0.0016	0.6379	0.034	10_94839642	10_94839642	0.668	0.668	HHEX
HHEX	Total protein panUKBB	0.997	0.9117	0.9989	0.9462	10_94446635	10_94446635	0.3593	0.3593	HHEX
HHEX	Urate panUKBB	0	0	0	0.0013	10_94641537	10_94641537	0.3884	0.3884	HHEX
HHEX	Urea panUKBB	0.0328	0.0016	0.0653	0.0339	10_94839642	10_94839642	0.5176	0.5176	HHEX
HHEX	Whole body fatfree mass panUKBB	0	0	1e-04	0.0027	10_94411122	10_94411122	0.1636	0.1636	HHEX
HHEX	Whole body fat mass panUKBB	1e-04	1e-04	4e-04	0.0067	10_94839724	10_94839724	0.0687	0.0687	HHEX
HHEX	Waist circumference panUKBB	0	0	2e-04	0.0018	10_94778873	10_94778873	0.2398	0.2398	HHEX
HHEX	waist hip ratio CuratedGWAS	0.0015	0	0.0486	0.001	10_93997695	10_93997695	0.5431	0.5431	HHEX
HIP1R	fasting glucose CuratedGWAS	0.0073	0	0.0519	0.0011	12_123291085	12_123291085	0.0536	0.0536	HIP1R
HIP1R	fasting insulin CuratedGWAS	0	0	0.0897	0.002	12_123286478	12_123286478	0.0681	0.0681	HIP1R
HIP1R	glycated heamoglobin HbA1c CuratedGWAS	0.1583	6e-04	0.2397	0.0063	12_123284472	12_123284472	0.1107	0.1107	HIP1R
HIP1R	Postchallenge Insulin Resistance IFC noBMI MAGIC	0.0633	2e-04	0.1562	0.0037	12_123286478	12_123286478	0.0648	0.0648	HIP1R
HIP1R	Postchallenge Insulin Resistance ISI noBMI MAGIC	0.0221	0	0.1076	0.0024	12_123286478	12_123286478	0.0646	0.0646	HIP1R
HIP1R	ProInsulin no BMI Kelsy et al	0.0299	1e-04	0.099	0.0022	12_123286478	12_123286478	0.0639	0.0639	HIP1R
HIP1R	Random Glucose EUR Lagou et al 2023	0.0027	0	0.0056	1e-04	12_123286478	12_123286478	0.0629	0.0629	HIP1R
HIP1R	Type 2 Diabetes EUR Suzuki et al 2023	0	0	0.1146	0.0026	12_123286478	12_123286478	0.0642	0.0642	HIP1R
HJV	fasting glucose CuratedGWAS	0.0126	1e-04	0.0524	0.0011	1_145414458	1_145414458	1	1	HFE2
HJV	fasting insulin CuratedGWAS	0.0228	1e-04	0.1415	0.0033	1_145414458	1_145414458	1	1	HFE2
HJV	glycated heamoglobin HbA1c CuratedGWAS	0.0192	1e-04	0.054	0.0011	1_145414458	1_145414458	1	1	HFE2
HJV	Postchallenge Insulin Resistance IFC noBMI MAGIC	0.4086	0.0117	0.4846	0.0185	1_145414458	1_145414458	1	1	HFE2
HJV	Postchallenge Insulin Resistance ISI noBMI MAGIC	0.1076	0.0013	0.2477	0.0065	1_145414458	1_145414458	1	1	HFE2
HJV	ProInsulin no BMI Kelsy et al	0.1746	0.0028	0.2565	0.0069	1_145414458	1_145414458	1	1	HFE2
HJV	Random Glucose EUR Lagou et al 2023	0.0116	2e-04	0.0153	3e-04	1_145414458	1_145414458	1	1	HFE2
HJV	Type 2 Diabetes EUR Suzuki et al 2023	0.0324	3e-04	0.1491	0.0035	1_145414458	1_145414458	1	1	HFE2
HMOX1	fasting glucose CuratedGWAS	0.155	4e-04	0.2501	0.0066	22_35777185	22_35777185	0.3952	0.3952	HMOX1
HMOX1	fasting insulin CuratedGWAS	0	0	0.0476	0.001	22_35777185	22_35777185	0.6801	0.6801	HMOX1
HMOX1	glycated heamoglobin HbA1c CuratedGWAS	0	0	0.0205	4e-04	22_35777185	22_35777185	0.6621	0.6621	HMOX1
HMOX1	Postchallenge Insulin Resistance IFC noBMI MAGIC	0.036	1e-04	0.0919	0.002	22_35777185	22_35777185	0.6783	0.6783	HMOX1
HMOX1	Postchallenge Insulin Resistance ISI noBMI MAGIC	0.0494	1e-04	0.1084	0.0024	22_35777185	22_35777185	0.6529	0.6529	HMOX1
HMOX1	ProInsulin no BMI Kelsy et al	0.0392	1e-04	0.0955	0.0021	22_35777185	22_35777185	0.67	0.67	HMOX1
HMOX1	Random Glucose EUR Lagou et al 2023	6e-04	0	0.0079	2e-04	22_35777185	22_35777185	0.6624	0.6624	HMOX1
HMOX1	Type 2 Diabetes EUR Suzuki et al 2023	2e-04	0	0.315	0.0091	22_35777185	22_35777185	0.5162	0.5162	HMOX1
HMOX2	fasting glucose CuratedGWAS	9e-04	0	0.0816	0.0018	16_4526292	16_4526292	0.1373	0.1373	HMOX2
HMOX2	fasting insulin CuratedGWAS	0	0	0.0262	5e-04	16_4514655	16_4514655	0.1327	0.1327	HMOX2
HMOX2	glycated heamoglobin HbA1c CuratedGWAS	0	0	0.011	2e-04	16_4526292	16_4526292	0.1257	0.1257	HMOX2
HMOX2	Postchallenge Insulin Resistance IFC noBMI MAGIC	0.6308	0.015	0.6844	0.0416	16_4526292	16_4526292	0.1307	0.1307	HMOX2
HMOX2	Postchallenge Insulin Resistance ISI noBMI MAGIC	0.0666	1e-04	0.1353	0.0031	16_4526292	16_4526292	0.1425	0.1425	HMOX2
HMOX2	ProInsulin no BMI Kelsy et al	0.0146	0	0.0576	0.0012	16_4526292	16_4526292	0.1396	0.1396	HMOX2
HMOX2	Random Glucose EUR Lagou et al 2023	0	0	0.01	2e-04	16_4514655	16_4514655	0.1434	0.1434	HMOX2
HMOX2	Type 2 Diabetes EUR Suzuki et al 2023	0.123	0.0067	0.9995	0.977	16_4526292	16_4526292	0.2551	0.2551	HMOX2
HMOX2	Albumin panUKBB	0.0016	0	0.0192	4e-04	16_4526292	16_4526292	0.1277	0.1277	HMOX2
HMOX2	Alkaline phosphatase panUKBB	0	0	0.0212	4e-04	16_4514655	16_4514655	0.1362	0.1362	HMOX2
HMOX2	Alanine aminotransferase panUKBB	0.8011	0.0445	0.951	0.2794	16_4526292	16_4526292	0.1205	0.1205	HMOX2
HMOX2	Apolipoprotein A panUKBB	0	0	0.0713	0.0015	16_4526292	16_4526292	0.1495	0.1495	HMOX2
HMOX2	Apolipoprotein B panUKBB	0.001	0	0.0269	6e-04	16_4514655	16_4514655	0.1298	0.1298	HMOX2
HMOX2	Aspartate aminotransferase panUKBB	0.1627	3e-04	0.4257	0.0146	16_4526292	16_4526292	0.1735	0.1735	HMOX2
HMOX2	body mass index CuratedGWAS	0	0	0.0271	6e-04	16_4518948	16_4518948	0.1611	0.1611	HMOX2
HMOX2	Basal metabolic rate panUKBB	0	0	0.9614	0.3322	16_4518948	16_4518948	0.1491	0.1491	HMOX2
HMOX2	Calcium panUKBB	0.0012	0	0.0198	4e-04	16_4526292	16_4526292	0.1292	0.1292	HMOX2
HMOX2	Creatinine panUKBB	0.0048	0	0.1967	0.0049	16_4518948	16_4518948	0.1674	0.1674	HMOX2
HMOX2	Cystatin C panUKBB	0	0	0.1482	0.0035	16_4514655	16_4514655	0.1475	0.1475	HMOX2
HMOX2	Gamma glutamyltransferase panUKBB	0	0	0.0189	4e-04	16_4518948	16_4518948	0.1269	0.1269	HMOX2
HMOX2	Hip circumference panUKBB	0	0	0.7763	0.0649	16_4526292	16_4526292	0.1696	0.1696	HMOX2
HMOX2	HDL cholesterol panUKBB	0	0	0.0218	4e-04	16_4526292	16_4526292	0.1255	0.1255	HMOX2
HMOX2	LDL direct panUKBB	7e-04	0	0.0181	4e-04	16_4526292	16_4526292	0.129	0.129	HMOX2
HMOX2	Pulse rate automated reading panUKBB	0	0	0.0198	4e-04	16_4518948	16_4518948	0.1278	0.1278	HMOX2
HMOX2	SHBG panUKBB	0	0	0.9476	0.2657	16_4514655	16_4514655	0.1388	0.1388	HMOX2
HMOX2	Cholesterol panUKBB	2e-04	0	0.0211	4e-04	16_4518948	16_4518948	0.1303	0.1303	HMOX2
HMOX2	Trunk fatfree mass panUKBB	0	0	0.9969	0.8671	16_4518948	16_4518948	0.146	0.146	HMOX2
HMOX2	Trunk fat mass panUKBB	0	0	0.0216	4e-04	16_4526292	16_4526292	0.1314	0.1314	HMOX2
HMOX2	Triglycerides panUKBB	0	0	0.9802	0.4971	16_4518948	16_4518948	0.117	0.117	HMOX2
HMOX2	Total protein panUKBB	0	0	0.0382	8e-04	16_4514655	16_4514655	0.1339	0.1339	HMOX2
HMOX2	Urate panUKBB	0.003	0	0.4473	0.0159	16_4526292	16_4526292	0.1285	0.1285	HMOX2
HMOX2	Urea panUKBB	7e-04	0	0.024	5e-04	16_4518948	16_4518948	0.1393	0.1393	HMOX2
HMOX2	Whole body fatfree mass panUKBB	0	0	0.9821	0.5238	16_4518948	16_4518948	0.1484	0.1484	HMOX2
HMOX2	Whole body fat mass panUKBB	0	0	0.0247	5e-04	16_4518948	16_4518948	0.1321	0.1321	HMOX2
HMOX2	Waist circumference panUKBB	0	0	0.0208	4e-04	16_4514655	16_4514655	0.1462	0.1462	HMOX2
HMOX2	waist hip ratio CuratedGWAS	5e-04	0	1	0.9999	16_4534366	16_4534366	0.4516	0.4516	HMOX2
HNMT	fasting glucose CuratedGWAS	0.0031	0	0.0221	5e-04	2_138759649	2_138759649	1	1	HNMT
HNMT	fasting insulin CuratedGWAS	0	0	0.0239	5e-04	2_138759649	2_138759649	1	1	HNMT
HNMT	glycated heamoglobin HbA1c CuratedGWAS	0.1046	3e-04	0.179	0.0043	2_138759649	2_138759649	1	1	HNMT
HNMT	Postchallenge Insulin Resistance IFC noBMI MAGIC	0.0205	0	0.0919	0.002	2_138759649	2_138759649	1	1	HNMT
HNMT	Postchallenge Insulin Resistance ISI noBMI MAGIC	0.0377	1e-04	0.0951	0.0021	2_138759649	2_138759649	1	1	HNMT
HNMT	ProInsulin no BMI Kelsy et al	0.2233	0.0013	0.3057	0.0087	2_138759649	2_138759649	1	1	HNMT
HNMT	Random Glucose EUR Lagou et al 2023	0.0016	0	0.0042	1e-04	2_138759649	2_138759649	1	1	HNMT
HNMT	Type 2 Diabetes EUR Suzuki et al 2023	0.0072	0	0.0453	9e-04	2_138759649	2_138759649	1	1	HNMT
HNRNPK	fasting glucose CuratedGWAS	0	4e-04	0	0.0028	9_86870808	9_86870808	0.0671	0.0671	HNRNPK
HNRNPK	fasting insulin CuratedGWAS	0.1948	0.0011	0.2675	0.0102	9_87067363	9_87067363	0.9998	0.9998	HNRNPK
HNRNPK	glycated heamoglobin HbA1c CuratedGWAS	0.0705	6e-04	0.1054	0.0078	9_86241978	9_86241978	0.9999	0.9999	HNRNPK
HNRNPK	Postchallenge Insulin Resistance IFC noBMI MAGIC	0	1e-04	0	5e-04	9_86141397	9_86141397	0.0316	0.0316	HNRNPK
HNRNPK	Postchallenge Insulin Resistance ISI noBMI MAGIC	0	1e-04	0	5e-04	9_86759129	9_86759129	0.0219	0.0219	HNRNPK
HNRNPK	ProInsulin no BMI Kelsy et al	0	1e-04	0	6e-04	9_86852596	9_86852596	0.0839	0.0839	HNRNPK
HNRNPK	Random Glucose EUR Lagou et al 2023	0	0	0	0	9_86838024	9_86838024	0.0459	0.0459	HNRNPK
HNRNPK	Type 2 Diabetes EUR Suzuki et al 2023	0	1e-04	1e-04	0.0015	9_86795068	9_86795068	0.2041	0.2041	HNRNPK
HRC	fasting glucose CuratedGWAS	0	0	0.1924	0.0047	19_49658233	19_49658233	1	1	HRC
HRC	fasting insulin CuratedGWAS	0.0094	0	0.3169	0.0092	19_49658233	19_49658233	1	1	HRC
HRC	glycated heamoglobin HbA1c CuratedGWAS	0	0	0.1613	0.0038	19_49658233	19_49658233	1	1	HRC
HRC	Postchallenge Insulin Resistance IFC noBMI MAGIC	0.1828	8e-04	0.2802	0.0077	19_49658233	19_49658233	1	1	HRC
HRC	Postchallenge Insulin Resistance ISI noBMI MAGIC	0.3797	0.0038	0.4551	0.0164	19_49658233	19_49658233	1	1	HRC
HRC	ProInsulin no BMI Kelsy et al	0.2167	0.0012	0.2951	0.0083	19_49658233	19_49658233	1	1	HRC
HRC	Random Glucose EUR Lagou et al 2023	3e-04	0	0.002	0	19_49660665	19_49660665	1	1	HRC
HRC	Type 2 Diabetes EUR Suzuki et al 2023	0	0	0.0266	5e-04	19_49660665	19_49660665	1	1	HRC
HS3ST3B1	fasting glucose CuratedGWAS	3e-04	0	0.0127	3e-04	17_13835308	17_13835308	0.662	0.662	HS3ST3B1
HS3ST3B1	fasting insulin CuratedGWAS	0	0	0.0214	4e-04	17_13835308	17_13835308	0.6397	0.6397	HS3ST3B1
HS3ST3B1	glycated heamoglobin HbA1c CuratedGWAS	0	0	0.0108	2e-04	17_13835308	17_13835308	0.6661	0.6661	HS3ST3B1
HS3ST3B1	Postchallenge Insulin Resistance IFC noBMI MAGIC	0.0176	0	0.0559	0.0012	17_13835308	17_13835308	0.6651	0.6651	HS3ST3B1
HS3ST3B1	Postchallenge Insulin Resistance ISI noBMI MAGIC	0.011	0	0.0489	0.001	17_13835308	17_13835308	0.6668	0.6668	HS3ST3B1
HS3ST3B1	ProInsulin no BMI Kelsy et al	0.0503	1e-04	0.1055	0.0024	17_13835308	17_13835308	0.6798	0.6798	HS3ST3B1
HS3ST3B1	Random Glucose EUR Lagou et al 2023	0.0011	0	0.0058	1e-04	17_13835308	17_13835308	0.6739	0.6739	HS3ST3B1
HS3ST3B1	Type 2 Diabetes EUR Suzuki et al 2023	0.0059	0	0.0249	5e-04	17_13835308	17_13835308	0.6588	0.6588	HS3ST3B1
HS6ST1	fasting glucose CuratedGWAS	0.0029	0	0.0295	6e-04	2_129076752	2_129076752	0.9691	0.9691	HS6ST1
HS6ST1	fasting insulin CuratedGWAS	0	0	0.0171	3e-04	2_129076752	2_129076752	0.9663	0.9663	HS6ST1
HS6ST1	glycated heamoglobin HbA1c CuratedGWAS	0	0	0.0237	5e-04	2_129076752	2_129076752	0.9666	0.9666	HS6ST1
HS6ST1	Postchallenge Insulin Resistance IFC noBMI MAGIC	0.0142	0	0.0682	0.0015	2_129069657	2_129069657	0.4087	0.4087	HS6ST1
HS6ST1	Postchallenge Insulin Resistance ISI noBMI MAGIC	0.0461	1e-04	0.1106	0.0025	2_129069657	2_129069657	0.4115	0.4115	HS6ST1
HS6ST1	ProInsulin no BMI Kelsy et al	0.027	0	0.074	0.0016	2_129069657	2_129069657	0.4077	0.4077	HS6ST1
HS6ST1	Random Glucose EUR Lagou et al 2023	0.0015	0	0.0036	1e-04	2_129076752	2_129076752	0.9641	0.9641	HS6ST1
HS6ST1	Type 2 Diabetes EUR Suzuki et al 2023	0.0092	0	0.0402	8e-04	2_129069657	2_129069657	0.4126	0.4126	HS6ST1
HSD11B1	fasting glucose CuratedGWAS	1e-04	0	0.0014	4e-04	1_209916789	1_209916789	0.0461	0.0461	HSD11B1
HSD11B1	fasting insulin CuratedGWAS	6e-04	0	0.3663	0.0117	1_209978183	1_209978183	0.9998	0.9998	HSD11B1
HSD11B1	glycated heamoglobin HbA1c CuratedGWAS	1e-04	0	0.0011	3e-04	1_209916789	1_209916789	0.0462	0.0462	HSD11B1
HSD11B1	Postchallenge Insulin Resistance IFC noBMI MAGIC	9e-04	0	0.0047	0.0011	1_209916789	1_209916789	0.0506	0.0506	HSD11B1
HSD11B1	Postchallenge Insulin Resistance ISI noBMI MAGIC	0.0011	0	0.0047	0.0011	1_209916789	1_209916789	0.0513	0.0513	HSD11B1
HSD11B1	ProInsulin no BMI Kelsy et al	0.47	0.0984	0.4932	0.1801	1_209943592	1_209943592	0.1734	0.1734	HSD11B1
HSD11B1	Random Glucose EUR Lagou et al 2023	1e-04	0	3e-04	1e-04	1_209918090	1_209918090	0.0611	0.0611	HSD11B1
HSD11B1	Type 2 Diabetes EUR Suzuki et al 2023	0.002	0	0.384	0.0383	1_210306846	1_210306846	0.2066	0.2066	HSD11B1
HSD17B14	fasting glucose CuratedGWAS	1e-04	0	0.0379	8e-04	19_49318380	19_49318380	1	1	HSD17B14
HSD17B14	fasting insulin CuratedGWAS	0.0069	0	0.044	9e-04	19_49318380	19_49318380	1	1	HSD17B14
HSD17B14	glycated heamoglobin HbA1c CuratedGWAS	0	0	0.0289	6e-04	19_49318380	19_49318380	1	1	HSD17B14
HSD17B14	Postchallenge Insulin Resistance IFC noBMI MAGIC	0.0609	1e-04	0.1392	0.0032	19_49318380	19_49318380	1	1	HSD17B14
HSD17B14	Postchallenge Insulin Resistance ISI noBMI MAGIC	0.0371	1e-04	0.0978	0.0022	19_49318380	19_49318380	1	1	HSD17B14
HSD17B14	ProInsulin no BMI Kelsy et al	0.0642	2e-04	0.1303	0.003	19_49318380	19_49318380	1	1	HSD17B14
HSD17B14	Random Glucose EUR Lagou et al 2023	0.0016	0	0.0048	1e-04	19_49318380	19_49318380	1	1	HSD17B14
HSD17B14	Type 2 Diabetes EUR Suzuki et al 2023	3e-04	0	0.055	0.0012	19_49318380	19_49318380	1	1	HSD17B14
HSPB6	fasting glucose CuratedGWAS	1e-04	0	0.0151	0.0058	19_35958409	19_35958409	0.7414	0.7414	HSPB6
HSPB6	fasting insulin CuratedGWAS	1e-04	0	0.0013	0.0031	19_36248975	19_36248975	0.1051	0.1051	HSPB6
HSPB6	glycated heamoglobin HbA1c CuratedGWAS	0	0	0.0022	0.0034	19_35954377	19_35954377	0.7123	0.7123	HSPB6
HSPB6	Postchallenge Insulin Resistance IFC noBMI MAGIC	2e-04	0	7e-04	0.0013	19_36248975	19_36248975	0.1133	0.1133	HSPB6
HSPB6	Postchallenge Insulin Resistance ISI noBMI MAGIC	2e-04	0	8e-04	0.0015	19_36248975	19_36248975	0.1021	0.1021	HSPB6
HSPB6	ProInsulin no BMI Kelsy et al	2e-04	0	7e-04	0.0014	19_36248975	19_36248975	0.1176	0.1176	HSPB6
HSPB6	Random Glucose EUR Lagou et al 2023	0	0	0	1e-04	19_36248975	19_36248975	0.1238	0.1238	HSPB6
HSPB6	Type 2 Diabetes EUR Suzuki et al 2023	1e-04	0	5e-04	9e-04	19_36248975	19_36248975	0.1237	0.1237	HSPB6
HSPG2	fasting glucose CuratedGWAS	0.0012	0	0.0138	3e-04	1_22147764	1_22147764	0.6656	0.6656	HSPG2
HSPG2	fasting insulin CuratedGWAS	0	0	0.0328	7e-04	1_22147764	1_22147764	0.6758	0.6758	HSPG2
HSPG2	glycated heamoglobin HbA1c CuratedGWAS	4e-04	0	0.0112	2e-04	1_22147764	1_22147764	0.6892	0.6892	HSPG2
HSPG2	Postchallenge Insulin Resistance IFC noBMI MAGIC	0.1563	5e-04	0.2337	0.0061	1_22147764	1_22147764	0.6639	0.6639	HSPG2
HSPG2	Postchallenge Insulin Resistance ISI noBMI MAGIC	0.1411	4e-04	0.2116	0.0053	1_22147764	1_22147764	0.674	0.674	HSPG2
HSPG2	ProInsulin no BMI Kelsy et al	0.0099	0	0.0636	0.0014	1_22147764	1_22147764	0.6947	0.6947	HSPG2
HSPG2	Random Glucose EUR Lagou et al 2023	9e-04	0	0.0033	1e-04	1_22147764	1_22147764	0.6546	0.6546	HSPG2
HSPG2	Type 2 Diabetes EUR Suzuki et al 2023	0.0178	0	0.1444	0.0034	1_22147764	1_22147764	0.7328	0.7328	HSPG2
HTRA2	fasting glucose CuratedGWAS	3e-04	7e-04	4e-04	0.0078	2_75225332	2_75225332	0.5805	0.5805	HTRA2
HTRA2	fasting insulin CuratedGWAS	0.6676	0.0179	0.7432	0.0547	2_75136448	2_75136448	1	1	HTRA2
HTRA2	glycated heamoglobin HbA1c CuratedGWAS	5e-04	5e-04	8e-04	0.0077	2_75108574	2_75108574	0.9594	0.9594	HTRA2
HTRA2	Postchallenge Insulin Resistance IFC noBMI MAGIC	0	1e-04	0	7e-04	2_74373193	2_74373193	0.0528	0.0528	HTRA2
HTRA2	Postchallenge Insulin Resistance ISI noBMI MAGIC	1e-04	9e-04	1e-04	0.0027	2_75152787	2_75152787	0.0276	0.0276	HTRA2
HTRA2	ProInsulin no BMI Kelsy et al	0	2e-04	0	9e-04	2_74373193	2_74373193	0.1013	0.1013	HTRA2
HTRA2	Random Glucose EUR Lagou et al 2023	0	0	0	0	2_74768217	2_74768217	0.1081	0.1081	HTRA2
HTRA2	Type 2 Diabetes EUR Suzuki et al 2023	0	0	0	0.001	2_74330085	2_74330085	0.053	0.053	HTRA2
HTRA2	Albumin panUKBB	0	1e-04	0	0.0016	2_74649934	2_74649934	0.1011	0.1011	HTRA2
HTRA2	Alkaline phosphatase panUKBB	2e-04	0.0025	3e-04	0.011	2_74297803	2_74297803	0.639	0.639	HTRA2
HTRA2	Alanine aminotransferase panUKBB	0	2e-04	1e-04	0.0023	2_74619871	2_74619871	0.121	0.121	HTRA2
HTRA2	Apolipoprotein A panUKBB	0	2e-04	0	0.0019	2_75213303	2_75213303	0.0991	0.0991	HTRA2
HTRA2	Apolipoprotein B panUKBB	0	1e-04	0	0.0011	2_74854197	2_74854197	0.0846	0.0846	HTRA2
HTRA2	Aspartate aminotransferase panUKBB	4e-04	7e-04	7e-04	0.0082	2_74651817	2_74651817	0.8965	0.8965	HTRA2
HTRA2	body mass index CuratedGWAS	0	1e-04	0	0.0011	2_74303388	2_74303388	0.2237	0.2237	HTRA2
HTRA2	Basal metabolic rate panUKBB	0.0041	2e-04	0.0089	0.0054	2_74789700	2_74789700	0.1667	0.1667	HTRA2
HTRA2	Calcium panUKBB	0	2e-04	0	0.0016	2_75213303	2_75213303	0.0481	0.0481	HTRA2
HTRA2	Creatinine panUKBB	1e-04	1e-04	2e-04	0.0027	2_74729481	2_74729481	0.0691	0.0691	HTRA2
HTRA2	Cystatin C panUKBB	7e-04	5e-04	0.0012	0.0071	2_74310341	2_74310341	0.7611	0.7611	HTRA2
HTRA2	Gamma glutamyltransferase panUKBB	1e-04	5e-04	1e-04	0.0043	2_74697095	2_74697095	0.2525	0.2525	HTRA2
HTRA2	Hip circumference panUKBB	1e-04	3e-04	3e-04	0.0046	2_74396832	2_74396832	0.1519	0.1519	HTRA2
HTRA2	HDL cholesterol panUKBB	1e-04	2e-04	1e-04	0.0034	2_74866037	2_74866037	0.29	0.29	HTRA2
HTRA2	LDL direct panUKBB	0	1e-04	0	0.001	2_75133993	2_75133993	0.0801	0.0801	HTRA2
HTRA2	Pulse rate automated reading panUKBB	1e-04	6e-04	1e-04	0.0041	2_74665101	2_74665101	0.0265	0.0265	HTRA2
HTRA2	SHBG panUKBB	0	1e-04	0	0.0017	2_75068585	2_75068585	0.0288	0.0288	HTRA2
HTRA2	Cholesterol panUKBB	0	1e-04	0	0.001	2_75133993	2_75133993	0.0529	0.0529	HTRA2
HTRA2	Trunk fatfree mass panUKBB	0.0051	2e-04	0.012	0.0047	2_74789700	2_74789700	0.1395	0.1395	HTRA2
HTRA2	Trunk fat mass panUKBB	0	2e-04	0	0.0016	2_74488844	2_74488844	0.0936	0.0936	HTRA2
HTRA2	Triglycerides panUKBB	1e-04	3e-04	1e-04	0.0035	2_74560788	2_74560788	0.271	0.271	HTRA2
HTRA2	Total protein panUKBB	0	1e-04	0	0.002	2_74720002	2_74720002	0.147	0.147	HTRA2
HTRA2	Urate panUKBB	1e-04	5e-04	1e-04	0.0036	2_74984624	2_74984624	0.4461	0.4461	HTRA2
HTRA2	Urea panUKBB	2e-04	0	7e-04	0.0018	2_74729481	2_74729481	0.2255	0.2255	HTRA2
HTRA2	Whole body fatfree mass panUKBB	0.0071	1e-04	0.0187	0.0039	2_74789700	2_74789700	0.1259	0.1259	HTRA2
HTRA2	Whole body fat mass panUKBB	0	2e-04	0	0.002	2_74488844	2_74488844	0.0908	0.0908	HTRA2
HTRA2	Waist circumference panUKBB	0	1e-04	0	0.001	2_75132297	2_75132297	0.0566	0.0566	HTRA2
HTRA2	waist hip ratio CuratedGWAS	0	1e-04	0	8e-04	2_74303388	2_74303388	0.0313	0.0313	HTRA2
ICAM1	fasting glucose CuratedGWAS	0.0018	0	0.0228	5e-04	19_10393234	19_10393234	1	1	ICAM1
ICAM1	fasting insulin CuratedGWAS	0.001	0	0.0138	3e-04	19_10393234	19_10393234	1	1	ICAM1
ICAM1	glycated heamoglobin HbA1c CuratedGWAS	4e-04	0	0.0095	2e-04	19_10393234	19_10393234	1	1	ICAM1
ICAM1	Postchallenge Insulin Resistance IFC noBMI MAGIC	0.025	0	0.0947	0.0021	19_10393234	19_10393234	1	1	ICAM1
ICAM1	Postchallenge Insulin Resistance ISI noBMI MAGIC	0.0227	0	0.0648	0.0014	19_10393234	19_10393234	1	1	ICAM1
ICAM1	ProInsulin no BMI Kelsy et al	0.0134	0	0.0473	0.001	19_10393234	19_10393234	1	1	ICAM1
ICAM1	Random Glucose EUR Lagou et al 2023	7e-04	0	0.0023	0	19_10393234	19_10393234	1	1	ICAM1
ICAM1	Type 2 Diabetes EUR Suzuki et al 2023	0.702	0.0328	0.9267	0.2019	19_10393234	19_10393234	1	1	ICAM1
ICAM1	Albumin panUKBB	0.0012	0	0.0266	5e-04	19_10393234	19_10393234	1	1	ICAM1
ICAM1	Alkaline phosphatase panUKBB	0	0	0.1058	0.0024	19_10393234	19_10393234	1	1	ICAM1
ICAM1	Alanine aminotransferase panUKBB	0	0	0.9972	0.8753	19_10393234	19_10393234	1	1	ICAM1
ICAM1	Apolipoprotein A panUKBB	0.0013	0	0.0571	0.0012	19_10393234	19_10393234	1	1	ICAM1
ICAM1	Apolipoprotein B panUKBB	0	0	0.0219	4e-04	19_10393234	19_10393234	1	1	ICAM1
ICAM1	Aspartate aminotransferase panUKBB	0	0	0.1341	0.0031	19_10393234	19_10393234	1	1	ICAM1
ICAM1	body mass index CuratedGWAS	0.1979	6e-04	0.5082	0.0203	19_10393234	19_10393234	1	1	ICAM1
ICAM1	Basal metabolic rate panUKBB	0	0	0.0211	4e-04	19_10393234	19_10393234	1	1	ICAM1
ICAM1	Calcium panUKBB	0.0054	0	0.0398	8e-04	19_10393234	19_10393234	1	1	ICAM1
ICAM1	Creatinine panUKBB	0.0028	0	0.073	0.0016	19_10393234	19_10393234	1	1	ICAM1
ICAM1	Cystatin C panUKBB	0	0	0.026	5e-04	19_10393234	19_10393234	1	1	ICAM1
ICAM1	Gamma glutamyltransferase panUKBB	0.9929	0.8634	1	0.9999	19_10393234	19_10393234	1	1	ICAM1
ICAM1	Hip circumference panUKBB	0	0	0.0526	0.0011	19_10393234	19_10393234	1	1	ICAM1
ICAM1	HDL cholesterol panUKBB	2e-04	0	0.0187	4e-04	19_10393234	19_10393234	1	1	ICAM1
ICAM1	LDL direct panUKBB	0	0	0.0284	6e-04	19_10393234	19_10393234	1	1	ICAM1
ICAM1	Pulse rate automated reading panUKBB	1e-04	0	0.0173	4e-04	19_10393234	19_10393234	1	1	ICAM1
ICAM1	SHBG panUKBB	0.1954	0.0073	0.9902	0.6679	19_10393234	19_10393234	1	1	ICAM1
ICAM1	Cholesterol panUKBB	0	0	0.0167	3e-04	19_10393234	19_10393234	1	1	ICAM1
ICAM1	Trunk fatfree mass panUKBB	0	0	0.0337	7e-04	19_10393234	19_10393234	1	1	ICAM1
ICAM1	Trunk fat mass panUKBB	1e-04	0	0.03	6e-04	19_10393234	19_10393234	1	1	ICAM1
ICAM1	Triglycerides panUKBB	0.2113	6e-04	0.5203	0.0212	19_10393234	19_10393234	1	1	ICAM1
ICAM1	Total protein panUKBB	0	0	0.0311	6e-04	19_10393234	19_10393234	1	1	ICAM1
ICAM1	Urate panUKBB	0.9709	0.5596	0.9979	0.9044	19_10393234	19_10393234	1	1	ICAM1
ICAM1	Urea panUKBB	0	0	0.021	4e-04	19_10393234	19_10393234	1	1	ICAM1
ICAM1	Whole body fatfree mass panUKBB	0	0	0.0171	3e-04	19_10393234	19_10393234	1	1	ICAM1
ICAM1	Whole body fat mass panUKBB	4e-04	0	0.0526	0.0011	19_10393234	19_10393234	1	1	ICAM1
ICAM1	Waist circumference panUKBB	0.5397	0.0059	0.693	0.0432	19_10393234	19_10393234	1	1	ICAM1
ICAM1	waist hip ratio CuratedGWAS	0.8923	0.1399	0.9702	0.3942	19_10393234	19_10393234	1	1	ICAM1
ICAM4	fasting glucose CuratedGWAS	0.0018	0	0.0228	5e-04	19_10393234	19_10393234	0.9548	0.9548	ICAM4
ICAM4	fasting insulin CuratedGWAS	0.001	0	0.0138	3e-04	19_10393234	19_10393234	0.9541	0.9541	ICAM4
ICAM4	glycated heamoglobin HbA1c CuratedGWAS	4e-04	0	0.0095	2e-04	19_10393234	19_10393234	0.9544	0.9544	ICAM4
ICAM4	Postchallenge Insulin Resistance IFC noBMI MAGIC	0.0247	0	0.0942	0.0021	19_10393234	19_10393234	0.9619	0.9619	ICAM4
ICAM4	Postchallenge Insulin Resistance ISI noBMI MAGIC	0.0229	0	0.0651	0.0014	19_10393234	19_10393234	0.951	0.951	ICAM4
ICAM4	ProInsulin no BMI Kelsy et al	0.0135	0	0.0476	0.001	19_10393234	19_10393234	0.9503	0.9503	ICAM4
ICAM4	Random Glucose EUR Lagou et al 2023	7e-04	0	0.0023	0	19_10393234	19_10393234	0.9565	0.9565	ICAM4
ICAM4	Type 2 Diabetes EUR Suzuki et al 2023	0.7117	0.0356	0.93	0.21	19_10393234	19_10393234	0.9098	0.9098	ICAM4
ICAM4	Albumin panUKBB	0.0012	0	0.0266	5e-04	19_10393234	19_10393234	0.9544	0.9544	ICAM4
ICAM4	Alkaline phosphatase panUKBB	0	0	0.1044	0.0023	19_10393234	19_10393234	0.9691	0.9691	ICAM4
ICAM4	Alanine aminotransferase panUKBB	0	0	0.9971	0.8732	19_10393234	19_10393234	0.9732	0.9732	ICAM4
ICAM4	Apolipoprotein A panUKBB	0.0013	0	0.057	0.0012	19_10393234	19_10393234	0.9576	0.9576	ICAM4
ICAM4	Apolipoprotein B panUKBB	0	0	0.0222	5e-04	19_10393234	19_10393234	0.9396	0.9396	ICAM4
ICAM4	Aspartate aminotransferase panUKBB	0	0	0.134	0.0031	19_10393234	19_10393234	0.955	0.955	ICAM4
ICAM4	body mass index CuratedGWAS	0.191	6e-04	0.5034	0.0199	19_10393234	19_10393234	0.9746	0.9746	ICAM4
ICAM4	Basal metabolic rate panUKBB	0	0	0.021	4e-04	19_10393234	19_10393234	0.9578	0.9578	ICAM4
ICAM4	Calcium panUKBB	0.0053	0	0.0395	8e-04	19_10393234	19_10393234	0.9607	0.9607	ICAM4
ICAM4	Creatinine panUKBB	0.0028	0	0.0734	0.0016	19_10393234	19_10393234	0.9489	0.9489	ICAM4
ICAM4	Cystatin C panUKBB	0	0	0.0259	5e-04	19_10393234	19_10393234	0.9578	0.9578	ICAM4
ICAM4	Gamma glutamyltransferase panUKBB	0.9927	0.8612	1	0.9999	19_10393234	19_10393234	0.9723	0.9723	ICAM4
ICAM4	Hip circumference panUKBB	0	0	0.0526	0.0011	19_10393234	19_10393234	0.9531	0.9531	ICAM4
ICAM4	HDL cholesterol panUKBB	2e-04	0	0.0187	4e-04	19_10393234	19_10393234	0.9554	0.9554	ICAM4
ICAM4	LDL direct panUKBB	0	0	0.029	6e-04	19_10393234	19_10393234	0.9368	0.9368	ICAM4
ICAM4	Pulse rate automated reading panUKBB	1e-04	0	0.0173	4e-04	19_10393234	19_10393234	0.9545	0.9545	ICAM4
ICAM4	SHBG panUKBB	0.1899	0.0071	0.9899	0.6619	19_10393234	19_10393234	0.9805	0.9805	ICAM4
ICAM4	Cholesterol panUKBB	0	0	0.0168	3e-04	19_10393234	19_10393234	0.9508	0.9508	ICAM4
ICAM4	Trunk fatfree mass panUKBB	0	0	0.0335	7e-04	19_10393234	19_10393234	0.9607	0.9607	ICAM4
ICAM4	Trunk fat mass panUKBB	1e-04	0	0.03	6e-04	19_10393234	19_10393234	0.9556	0.9556	ICAM4
ICAM4	Triglycerides panUKBB	0.2072	6e-04	0.517	0.021	19_10393234	19_10393234	0.9677	0.9677	ICAM4
ICAM4	Total protein panUKBB	0	0	0.0309	6e-04	19_10393234	19_10393234	0.9591	0.9591	ICAM4
ICAM4	Urate panUKBB	0.9707	0.5599	0.9979	0.9045	19_10393234	19_10393234	0.9533	0.9533	ICAM4
ICAM4	Urea panUKBB	0	0	0.0212	4e-04	19_10393234	19_10393234	0.9472	0.9472	ICAM4
ICAM4	Whole body fatfree mass panUKBB	0	0	0.017	3e-04	19_10393234	19_10393234	0.9577	0.9577	ICAM4
ICAM4	Whole body fat mass panUKBB	4e-04	0	0.0524	0.0011	19_10393234	19_10393234	0.9587	0.9587	ICAM4
ICAM4	Waist circumference panUKBB	0.5361	0.0058	0.6911	0.0428	19_10393234	19_10393234	0.9632	0.9632	ICAM4
ICAM4	waist hip ratio CuratedGWAS	0.8894	0.1358	0.9695	0.3885	19_10393234	19_10393234	0.9791	0.9791	ICAM4
ICOSLG	fasting glucose CuratedGWAS	0.0012	0	0.0136	3e-04	21_45647421	21_45647421	0.5025	0.5025	ICOSLG
ICOSLG	fasting insulin CuratedGWAS	0.0011	0	0.0509	0.0011	21_45646698	21_45646698	0.5978	0.5978	ICOSLG
ICOSLG	glycated heamoglobin HbA1c CuratedGWAS	3e-04	0	0.0106	2e-04	21_45646698	21_45646698	0.5032	0.5032	ICOSLG
ICOSLG	Postchallenge Insulin Resistance IFC noBMI MAGIC	0.029	0	0.0809	0.0018	21_45646698	21_45646698	0.511	0.511	ICOSLG
ICOSLG	Postchallenge Insulin Resistance ISI noBMI MAGIC	0.0207	0	0.0612	0.0013	21_45646698	21_45646698	0.5039	0.5039	ICOSLG
ICOSLG	ProInsulin no BMI Kelsy et al	0.0125	0	0.051	0.0011	21_45647421	21_45647421	0.5032	0.5032	ICOSLG
ICOSLG	Random Glucose EUR Lagou et al 2023	0.0011	0	0.0028	1e-04	21_45646698	21_45646698	0.5092	0.5092	ICOSLG
ICOSLG	Type 2 Diabetes EUR Suzuki et al 2023	0.0123	0	0.0555	0.0012	21_45646698	21_45646698	0.7088	0.7088	ICOSLG
IFI30	fasting glucose CuratedGWAS	0.0015	0	0.0155	3e-04	19_18283011	19_18283011	0.4233	0.4233	IFI30
IFI30	fasting insulin CuratedGWAS	0	0	0.0734	0.0016	19_18283011	19_18283011	0.4361	0.4361	IFI30
IFI30	glycated heamoglobin HbA1c CuratedGWAS	0	0	0.0122	2e-04	19_18283011	19_18283011	0.4297	0.4297	IFI30
IFI30	Postchallenge Insulin Resistance IFC noBMI MAGIC	0.1448	5e-04	0.2202	0.0056	19_18283011	19_18283011	0.4279	0.4279	IFI30
IFI30	Postchallenge Insulin Resistance ISI noBMI MAGIC	0.0124	0	0.0482	0.001	19_18283011	19_18283011	0.425	0.425	IFI30
IFI30	ProInsulin no BMI Kelsy et al	0.0934	3e-04	0.1616	0.0038	19_18283011	19_18283011	0.4214	0.4214	IFI30
IFI30	Random Glucose EUR Lagou et al 2023	8e-04	0	0.0026	1e-04	19_18283011	19_18283011	0.4194	0.4194	IFI30
IFI30	Type 2 Diabetes EUR Suzuki et al 2023	0	0	0.0621	0.0013	19_18283011	19_18283011	0.4234	0.4234	IFI30
IGDCC4	fasting glucose CuratedGWAS	1e-04	0	0.1011	0.0022	15_65801720	15_65801720	0.8	0.8	IGDCC4
IGDCC4	fasting insulin CuratedGWAS	0	0	0.0748	0.0016	15_65801720	15_65801720	0.7882	0.7882	IGDCC4
IGDCC4	glycated heamoglobin HbA1c CuratedGWAS	0	0	0.0635	0.0014	15_65801720	15_65801720	0.8009	0.8009	IGDCC4
IGDCC4	Postchallenge Insulin Resistance IFC noBMI MAGIC	0.1328	6e-04	0.2038	0.0051	15_65801720	15_65801720	0.792	0.792	IGDCC4
IGDCC4	Postchallenge Insulin Resistance ISI noBMI MAGIC	0.1347	5e-04	0.2623	0.0071	15_65801720	15_65801720	0.7947	0.7947	IGDCC4
IGDCC4	ProInsulin no BMI Kelsy et al	0.1811	9e-04	0.2914	0.0082	15_65801720	15_65801720	0.7865	0.7865	IGDCC4
IGDCC4	Random Glucose EUR Lagou et al 2023	0.0082	0	0.0116	2e-04	15_65801720	15_65801720	0.8056	0.8056	IGDCC4
IGDCC4	Type 2 Diabetes EUR Suzuki et al 2023	0.226	0.0011	0.3745	0.0118	15_65801720	15_65801720	0.8113	0.8113	IGDCC4
IGF1R	fasting glucose CuratedGWAS	0	0	0.0216	4e-04	15_99496859	15_99496859	0.3439	0.3439	IGF1R
IGF1R	fasting insulin CuratedGWAS	0	0	0.0186	4e-04	15_99496859	15_99496859	0.3435	0.3435	IGF1R
IGF1R	glycated heamoglobin HbA1c CuratedGWAS	0	0	0.0187	4e-04	15_99496859	15_99496859	0.3093	0.3093	IGF1R
IGF1R	Postchallenge Insulin Resistance IFC noBMI MAGIC	0.0146	0	0.0575	0.0012	15_99496859	15_99496859	0.3671	0.3671	IGF1R
IGF1R	Postchallenge Insulin Resistance ISI noBMI MAGIC	0.0153	0	0.0563	0.0012	15_99496859	15_99496859	0.3409	0.3409	IGF1R
IGF1R	ProInsulin no BMI Kelsy et al	0.0193	0	0.064	0.0014	15_99496859	15_99496859	0.3823	0.3823	IGF1R
IGF1R	Random Glucose EUR Lagou et al 2023	0.0176	0	0.0342	7e-04	15_99496859	15_99496859	0.4641	0.4641	IGF1R
IGF1R	Type 2 Diabetes EUR Suzuki et al 2023	0.0279	1e-04	0.5804	0.0269	15_99496859	15_99496859	0.527	0.527	IGF1R
IGF2R	fasting glucose CuratedGWAS	0.0014	0	0.0173	4e-04	6_160503894	6_160503894	0.3545	0.3545	IGF2R
IGF2R	fasting insulin CuratedGWAS	0	0	0.0471	0.001	6_160503894	6_160503894	0.3323	0.3323	IGF2R
IGF2R	glycated heamoglobin HbA1c CuratedGWAS	0.0012	0	0.0121	2e-04	6_160503894	6_160503894	0.3495	0.3495	IGF2R
IGF2R	Postchallenge Insulin Resistance IFC noBMI MAGIC	0.0327	1e-04	0.0823	0.0018	6_160503894	6_160503894	0.3515	0.3515	IGF2R
IGF2R	Postchallenge Insulin Resistance ISI noBMI MAGIC	0.0199	0	0.0664	0.0014	6_160503894	6_160503894	0.353	0.353	IGF2R
IGF2R	ProInsulin no BMI Kelsy et al	0.0101	0	0.0635	0.0014	6_160503894	6_160503894	0.3518	0.3518	IGF2R
IGF2R	Random Glucose EUR Lagou et al 2023	0.0022	0	0.0066	1e-04	6_160503894	6_160503894	0.3497	0.3497	IGF2R
IGF2R	Type 2 Diabetes EUR Suzuki et al 2023	0	0	0.0371	8e-04	6_160503894	6_160503894	0.3513	0.3513	IGF2R
IGFBP1	fasting glucose CuratedGWAS	0.001	0	0.0134	3e-04	7_45911336	7_45911336	0.1182	0.1182	IGFBP1
IGFBP1	fasting insulin CuratedGWAS	0.0693	1e-04	0.1681	0.004	7_45928895	7_45928895	0.1642	0.1642	IGFBP1
IGFBP1	glycated heamoglobin HbA1c CuratedGWAS	0	0	0.6419	0.0346	7_46079671	7_46079671	1	1	IGFBP1
IGFBP1	Postchallenge Insulin Resistance IFC noBMI MAGIC	0.0083	0	0.054	0.0011	7_45911336	7_45911336	0.1176	0.1176	IGFBP1
IGFBP1	Postchallenge Insulin Resistance ISI noBMI MAGIC	0.0043	0	0.0417	9e-04	7_45911336	7_45911336	0.1137	0.1137	IGFBP1
IGFBP1	ProInsulin no BMI Kelsy et al	0.0182	0	0.0563	0.0012	7_45928808	7_45928808	0.1058	0.1058	IGFBP1
IGFBP1	Random Glucose EUR Lagou et al 2023	5e-04	0	0.0025	0	7_45911336	7_45911336	0.1124	0.1124	IGFBP1
IGFBP1	Type 2 Diabetes EUR Suzuki et al 2023	2e-04	0	0.2001	0.005	7_45911336	7_45911336	0.1398	0.1398	IGFBP1
IGFBP2	fasting glucose CuratedGWAS	0	0	0.0171	3e-04	2_217480424	2_217480424	1	1	IGFBP2
IGFBP2	fasting insulin CuratedGWAS	0	0	0.0199	4e-04	2_217480424	2_217480424	1	1	IGFBP2
IGFBP2	glycated heamoglobin HbA1c CuratedGWAS	0.0058	0	0.0301	6e-04	2_217480424	2_217480424	1	1	IGFBP2
IGFBP2	Postchallenge Insulin Resistance IFC noBMI MAGIC	0.2779	0.0016	0.3846	0.0123	2_217480424	2_217480424	1	1	IGFBP2
IGFBP2	Postchallenge Insulin Resistance ISI noBMI MAGIC	0.0161	0	0.0598	0.0013	2_217480424	2_217480424	1	1	IGFBP2
IGFBP2	ProInsulin no BMI Kelsy et al	0.0276	1e-04	0.0728	0.0016	2_217480424	2_217480424	1	1	IGFBP2
IGFBP2	Random Glucose EUR Lagou et al 2023	5e-04	0	0.0023	0	2_217480424	2_217480424	1	1	IGFBP2
IGFBP2	Type 2 Diabetes EUR Suzuki et al 2023	0.1069	3e-04	0.2036	0.0051	2_217480424	2_217480424	1	1	IGFBP2
IGFBP3	fasting glucose CuratedGWAS	9e-04	0	0.0127	3e-04	7_45960645	7_45960645	1	1	IGFBP3
IGFBP3	fasting insulin CuratedGWAS	0.0099	0	0.0573	0.0012	7_45960645	7_45960645	1	1	IGFBP3
IGFBP3	glycated heamoglobin HbA1c CuratedGWAS	0	0	0.0176	4e-04	7_45960645	7_45960645	1	1	IGFBP3
IGFBP3	Postchallenge Insulin Resistance IFC noBMI MAGIC	0.0095	0	0.0578	0.0012	7_45960645	7_45960645	1	1	IGFBP3
IGFBP3	Postchallenge Insulin Resistance ISI noBMI MAGIC	0.0052	0	0.0459	0.001	7_45960645	7_45960645	1	1	IGFBP3
IGFBP3	ProInsulin no BMI Kelsy et al	0.0123	0	0.0451	9e-04	7_45960645	7_45960645	1	1	IGFBP3
IGFBP3	Random Glucose EUR Lagou et al 2023	0.0016	0	0.005	1e-04	7_45960645	7_45960645	1	1	IGFBP3
IGFBP3	Type 2 Diabetes EUR Suzuki et al 2023	0.0022	0	0.5629	0.0251	7_45960645	7_45960645	1	1	IGFBP3
IGFBP4	fasting glucose CuratedGWAS	4e-04	0	0.2874	0.0114	17_38287765	17_38287765	0.5041	0.5041	IGFBP4
IGFBP4	fasting insulin CuratedGWAS	0	0	0.002	5e-04	17_38615982	17_38615982	0.5954	0.5954	IGFBP4
IGFBP4	glycated heamoglobin HbA1c CuratedGWAS	1e-04	0	0.0354	0.0061	17_38385775	17_38385775	0.9709	0.9709	IGFBP4
IGFBP4	Postchallenge Insulin Resistance IFC noBMI MAGIC	0.0018	0	0.0074	0.0013	17_38615982	17_38615982	0.7525	0.7525	IGFBP4
IGFBP4	Postchallenge Insulin Resistance ISI noBMI MAGIC	0.0286	0.0011	0.0404	0.0076	17_38615982	17_38615982	0.9244	0.9244	IGFBP4
IGFBP4	ProInsulin no BMI Kelsy et al	0.0017	0	0.0062	0.0011	17_38615982	17_38615982	0.7969	0.7969	IGFBP4
IGFBP4	Random Glucose EUR Lagou et al 2023	0	0	3e-04	0	17_38615982	17_38615982	0.8254	0.8254	IGFBP4
IGFBP4	Type 2 Diabetes EUR Suzuki et al 2023	0.0138	3e-04	0.0258	0.0046	17_38615982	17_38615982	0.7679	0.7679	IGFBP4
IGFBP6	fasting glucose CuratedGWAS	0	0	0.0228	5e-04	12_53493387	12_53493387	0.951	0.951	IGFBP6
IGFBP6	fasting insulin CuratedGWAS	0	0	0.0676	0.0014	12_53493387	12_53493387	0.9804	0.9804	IGFBP6
IGFBP6	glycated heamoglobin HbA1c CuratedGWAS	0	0	0.016	3e-04	12_53493387	12_53493387	0.9486	0.9486	IGFBP6
IGFBP6	Postchallenge Insulin Resistance IFC noBMI MAGIC	0.0146	0	0.0586	0.0012	12_53493387	12_53493387	0.9742	0.9742	IGFBP6
IGFBP6	Postchallenge Insulin Resistance ISI noBMI MAGIC	0.0147	0	0.0597	0.0013	12_53493387	12_53493387	0.9741	0.9741	IGFBP6
IGFBP6	ProInsulin no BMI Kelsy et al	0.6378	0.0186	0.6932	0.0432	12_53493387	12_53493387	0.9876	0.9876	IGFBP6
IGFBP6	Random Glucose EUR Lagou et al 2023	8e-04	0	0.0033	1e-04	12_53493387	12_53493387	0.928	0.928	IGFBP6
IGFBP6	Type 2 Diabetes EUR Suzuki et al 2023	0.0032	0	0.0598	0.0013	12_53493387	12_53493387	0.9849	0.9849	IGFBP6
IGFBP7	fasting glucose CuratedGWAS	0.0016	0	0.0164	3e-04	4_57952002	4_57952002	0.3697	0.3697	IGFBP7
IGFBP7	fasting insulin CuratedGWAS	0	0	0.026	5e-04	4_57952002	4_57952002	0.3678	0.3678	IGFBP7
IGFBP7	glycated heamoglobin HbA1c CuratedGWAS	7e-04	0	0.0119	2e-04	4_57952002	4_57952002	0.37	0.37	IGFBP7
IGFBP7	Postchallenge Insulin Resistance IFC noBMI MAGIC	0.067	1e-04	0.1271	0.0029	4_57952002	4_57952002	0.3577	0.3577	IGFBP7
IGFBP7	Postchallenge Insulin Resistance ISI noBMI MAGIC	0.0172	0	0.0515	0.0011	4_57952002	4_57952002	0.3702	0.3702	IGFBP7
IGFBP7	ProInsulin no BMI Kelsy et al	0.0153	0	0.0539	0.0011	4_57952002	4_57952002	0.3703	0.3703	IGFBP7
IGFBP7	Random Glucose EUR Lagou et al 2023	5e-04	0	0.0025	0	4_57952002	4_57952002	0.3677	0.3677	IGFBP7
IGFBP7	Type 2 Diabetes EUR Suzuki et al 2023	0.0389	1e-04	0.0875	0.0019	4_57952002	4_57952002	0.3743	0.3743	IGFBP7
IGFBPL1	fasting glucose CuratedGWAS	0.0015	0	0.0158	3e-04	9_38409081	9_38409081	1	1	IGFBPL1
IGFBPL1	fasting insulin CuratedGWAS	0	0	0.0202	4e-04	9_38409081	9_38409081	1	1	IGFBPL1
IGFBPL1	glycated heamoglobin HbA1c CuratedGWAS	8e-04	0	0.015	3e-04	9_38409081	9_38409081	1	1	IGFBPL1
IGFBPL1	Postchallenge Insulin Resistance IFC noBMI MAGIC	0.0234	0	0.0674	0.0014	9_38409081	9_38409081	1	1	IGFBPL1
IGFBPL1	Postchallenge Insulin Resistance ISI noBMI MAGIC	0.0068	0	0.053	0.0011	9_38409081	9_38409081	1	1	IGFBPL1
IGFBPL1	ProInsulin no BMI Kelsy et al	0.0109	0	0.0551	0.0012	9_38409081	9_38409081	1	1	IGFBPL1
IGFBPL1	Random Glucose EUR Lagou et al 2023	7e-04	0	0.0027	1e-04	9_38409081	9_38409081	1	1	IGFBPL1
IGFBPL1	Type 2 Diabetes EUR Suzuki et al 2023	0.0069	0	0.0303	6e-04	9_38409081	9_38409081	1	1	IGFBPL1
IGSF3	fasting glucose CuratedGWAS	0.0013	0	0.021	4e-04	1_117122887	1_117122887	1	1	IGSF3
IGSF3	fasting insulin CuratedGWAS	2e-04	0	0.0249	5e-04	1_117122887	1_117122887	1	1	IGSF3
IGSF3	glycated heamoglobin HbA1c CuratedGWAS	0	0	0.0134	3e-04	1_117122887	1_117122887	1	1	IGSF3
IGSF3	Postchallenge Insulin Resistance IFC noBMI MAGIC	0.015	0	0.0567	0.0012	1_117122887	1_117122887	1	1	IGSF3
IGSF3	Postchallenge Insulin Resistance ISI noBMI MAGIC	0.0171	0	0.0649	0.0014	1_117122887	1_117122887	1	1	IGSF3
IGSF3	ProInsulin no BMI Kelsy et al	0.0106	0	0.055	0.0012	1_117122887	1_117122887	1	1	IGSF3
IGSF3	Random Glucose EUR Lagou et al 2023	7e-04	0	0.0028	1e-04	1_117122887	1_117122887	1	1	IGSF3
IGSF3	Type 2 Diabetes EUR Suzuki et al 2023	0	0	0.0318	7e-04	1_117122887	1_117122887	1	1	IGSF3
IGSF8	fasting glucose CuratedGWAS	2e-04	0	0.0146	3e-04	1_160061959	1_160061959	0.4517	0.4517	IGSF8
IGSF8	fasting insulin CuratedGWAS	0	0	0.0349	7e-04	1_160061934	1_160061934	0.4606	0.4606	IGSF8
IGSF8	glycated heamoglobin HbA1c CuratedGWAS	0.0044	0	0.0243	5e-04	1_160061934	1_160061934	0.4573	0.4573	IGSF8
IGSF8	Postchallenge Insulin Resistance IFC noBMI MAGIC	0.0045	0	0.0506	0.0011	1_160061959	1_160061959	0.4532	0.4532	IGSF8
IGSF8	Postchallenge Insulin Resistance ISI noBMI MAGIC	0.0647	2e-04	0.1294	0.003	1_160061959	1_160061959	0.4484	0.4484	IGSF8
IGSF8	ProInsulin no BMI Kelsy et al	0.0273	1e-04	0.0806	0.0018	1_160061934	1_160061934	0.451	0.451	IGSF8
IGSF8	Random Glucose EUR Lagou et al 2023	0.004	0	0.0076	2e-04	1_160061959	1_160061959	0.4596	0.4596	IGSF8
IGSF8	Type 2 Diabetes EUR Suzuki et al 2023	0.0075	0	0.0618	0.0013	1_160061934	1_160061934	0.4508	0.4508	IGSF8
IGSF9	fasting glucose CuratedGWAS	8e-04	0	0.0279	6e-04	1_159920234	1_159920234	1	1	IGSF9
IGSF9	fasting insulin CuratedGWAS	0	0	0.1101	0.0025	1_159920234	1_159920234	1	1	IGSF9
IGSF9	glycated heamoglobin HbA1c CuratedGWAS	0.0018	0	0.0198	4e-04	1_159920234	1_159920234	1	1	IGSF9
IGSF9	Postchallenge Insulin Resistance IFC noBMI MAGIC	0.023	0	0.1063	0.0024	1_159920234	1_159920234	1	1	IGSF9
IGSF9	Postchallenge Insulin Resistance ISI noBMI MAGIC	0.055	1e-04	0.1157	0.0026	1_159920234	1_159920234	1	1	IGSF9
IGSF9	ProInsulin no BMI Kelsy et al	0.0413	1e-04	0.1044	0.0023	1_159920234	1_159920234	1	1	IGSF9
IGSF9	Random Glucose EUR Lagou et al 2023	0.0023	0	0.0048	1e-04	1_159920234	1_159920234	1	1	IGSF9
IGSF9	Type 2 Diabetes EUR Suzuki et al 2023	0.0219	0	0.1078	0.0024	1_159920234	1_159920234	1	1	IGSF9
IL10RB	fasting glucose CuratedGWAS	0.0028	0	0.0412	9e-04	21_34662282	21_34662282	0.9015	0.9015	IL10RB
IL10RB	fasting insulin CuratedGWAS	0	0	0.0668	0.0014	21_34662282	21_34662282	0.9379	0.9379	IL10RB
IL10RB	glycated heamoglobin HbA1c CuratedGWAS	4e-04	0	0.0309	6e-04	21_34662282	21_34662282	0.9532	0.9532	IL10RB
IL10RB	Postchallenge Insulin Resistance IFC noBMI MAGIC	0.0738	2e-04	0.1477	0.0035	21_34661145	21_34661145	0.5426	0.5426	IL10RB
IL10RB	Postchallenge Insulin Resistance ISI noBMI MAGIC	0.0094	0	0.0419	9e-04	21_34661145	21_34661145	0.5821	0.5821	IL10RB
IL10RB	ProInsulin no BMI Kelsy et al	0.0111	0	0.0477	0.001	21_34661145	21_34661145	0.5768	0.5768	IL10RB
IL10RB	Random Glucose EUR Lagou et al 2023	5e-04	0	0.0024	0	21_34661145	21_34661145	0.5718	0.5718	IL10RB
IL10RB	Type 2 Diabetes EUR Suzuki et al 2023	0.9241	0.1907	0.9394	0.2366	21_34661145	21_34661145	0.5838	0.5838	IL10RB
IL10RB	Albumin panUKBB	0	0	0.0404	8e-04	21_34662282	21_34662282	0.8535	0.8535	IL10RB
IL10RB	Alkaline phosphatase panUKBB	1e-04	0	0.0173	4e-04	21_34662282	21_34662282	0.856	0.856	IL10RB
IL10RB	Alanine aminotransferase panUKBB	0.2956	0.0013	0.5224	0.0214	21_34662282	21_34662282	0.8787	0.8787	IL10RB
IL10RB	Apolipoprotein A panUKBB	0.0053	0	0.035	7e-04	21_34662282	21_34662282	0.8467	0.8467	IL10RB
IL10RB	Apolipoprotein B panUKBB	0.0085	0	0.0463	0.001	21_34662282	21_34662282	0.8726	0.8726	IL10RB
IL10RB	Aspartate aminotransferase panUKBB	0.3392	0.0019	0.476	0.0178	21_34662282	21_34662282	0.8502	0.8502	IL10RB
IL10RB	body mass index CuratedGWAS	0	0	0.0126	3e-04	21_34661145	21_34661145	0.5726	0.5726	IL10RB
IL10RB	Basal metabolic rate panUKBB	0.0015	0	0.062	0.0013	21_34662282	21_34662282	0.8597	0.8597	IL10RB
IL10RB	Calcium panUKBB	2e-04	0	0.0168	3e-04	21_34662282	21_34662282	0.8559	0.8559	IL10RB
IL10RB	Creatinine panUKBB	4e-04	0	0.0195	4e-04	21_34662282	21_34662282	0.8599	0.8599	IL10RB
IL10RB	Cystatin C panUKBB	2e-04	0	0.0163	3e-04	21_34662282	21_34662282	0.8559	0.8559	IL10RB
IL10RB	Gamma glutamyltransferase panUKBB	0.6803	0.0159	0.8242	0.0857	21_34662282	21_34662282	0.8509	0.8509	IL10RB
IL10RB	Hip circumference panUKBB	9e-04	0	0.0242	5e-04	21_34662282	21_34662282	0.8549	0.8549	IL10RB
IL10RB	HDL cholesterol panUKBB	0.0022	0	0.0239	5e-04	21_34662282	21_34662282	0.8494	0.8494	IL10RB
IL10RB	LDL direct panUKBB	0.007	0	0.0368	8e-04	21_34662282	21_34662282	0.8692	0.8692	IL10RB
IL10RB	Pulse rate automated reading panUKBB	0.0095	0	0.1815	0.0044	21_34662282	21_34662282	0.8629	0.8629	IL10RB
IL10RB	SHBG panUKBB	0.001	0	0.0207	4e-04	21_34662282	21_34662282	0.8538	0.8538	IL10RB
IL10RB	Cholesterol panUKBB	0.0044	0	0.0291	6e-04	21_34662282	21_34662282	0.8705	0.8705	IL10RB
IL10RB	Trunk fatfree mass panUKBB	6e-04	0	0.065	0.0014	21_34662282	21_34662282	0.8585	0.8585	IL10RB
IL10RB	Trunk fat mass panUKBB	7e-04	0	0.0199	4e-04	21_34662282	21_34662282	0.8555	0.8555	IL10RB
IL10RB	Triglycerides panUKBB	0.0013	0	0.0184	4e-04	21_34662282	21_34662282	0.8563	0.8563	IL10RB
IL10RB	Total protein panUKBB	0	0	0.0178	4e-04	21_34662282	21_34662282	0.8525	0.8525	IL10RB
IL10RB	Urate panUKBB	0.0013	0	0.0171	3e-04	21_34662282	21_34662282	0.858	0.858	IL10RB
IL10RB	Urea panUKBB	0.0043	0	0.0293	6e-04	21_34662282	21_34662282	0.8504	0.8504	IL10RB
IL10RB	Whole body fatfree mass panUKBB	7e-04	0	0.0759	0.0016	21_34662282	21_34662282	0.8614	0.8614	IL10RB
IL10RB	Whole body fat mass panUKBB	2e-04	0	0.0173	4e-04	21_34662282	21_34662282	0.8558	0.8558	IL10RB
IL10RB	Waist circumference panUKBB	0.0042	0	0.0465	0.001	21_34662282	21_34662282	0.858	0.858	IL10RB
IL10RB	waist hip ratio CuratedGWAS	0.8901	0.1116	0.9266	0.2015	21_34661145	21_34661145	0.8489	0.8489	IL10RB
IL12AIL12B	fasting glucose CuratedGWAS	0.0202	8e-04	0.0301	0.0089	3_159965415	3_159965415	0.9988	0.9988	IL12A
IL12AIL12B	fasting insulin CuratedGWAS	0.2204	9e-04	0.322	0.0094	3_159645443	3_159645443	0.9964	0.9964	IL12A
IL12AIL12B	glycated heamoglobin HbA1c CuratedGWAS	0	2e-04	0	0.0024	3_159491151	3_159491151	0.4796	0.4796	IL12A
IL12AIL12B	Postchallenge Insulin Resistance IFC noBMI MAGIC	0	1e-04	0	6e-04	3_159908215	3_159908215	0.0302	0.0302	IL12A
IL12AIL12B	Postchallenge Insulin Resistance ISI noBMI MAGIC	0	1e-04	0	0.001	3_159253085	3_159253085	0.4079	0.4079	IL12A
IL12AIL12B	ProInsulin no BMI Kelsy et al	0	1e-04	0	8e-04	3_159281979	3_159281979	0.0664	0.0664	IL12A
IL12AIL12B	Random Glucose EUR Lagou et al 2023	0.0025	0	0.0077	0.001	3_160082071	3_160082071	0.0477	0.0477	IL12A
IL12AIL12B	Type 2 Diabetes EUR Suzuki et al 2023	0.0084	0	0.0429	9e-04	3_160171092	3_160171092	0.293	0.293	IL12A
IL12AIL12B	fasting glucose CuratedGWAS	0.0179	0	0.0581	0.0012	5_158773117	5_158773117	0.9993	0.9993	IL12B
IL12AIL12B	fasting insulin CuratedGWAS	0.002	0	0.0201	4e-04	5_158773117	5_158773117	0.9993	0.9993	IL12B
IL12AIL12B	glycated heamoglobin HbA1c CuratedGWAS	1e-04	0	0.0143	3e-04	5_158773117	5_158773117	0.9993	0.9993	IL12B
IL12AIL12B	Postchallenge Insulin Resistance IFC noBMI MAGIC	0.0106	0	0.0454	0.001	5_158773117	5_158773117	0.9993	0.9993	IL12B
IL12AIL12B	Postchallenge Insulin Resistance ISI noBMI MAGIC	0.0212	0	0.058	0.0012	5_158773117	5_158773117	0.9993	0.9993	IL12B
IL12AIL12B	ProInsulin no BMI Kelsy et al	0.0117	0	0.0472	0.001	5_158773117	5_158773117	0.9993	0.9993	IL12B
IL12AIL12B	Random Glucose EUR Lagou et al 2023	0.001	0	0.003	1e-04	5_158773117	5_158773117	0.9993	0.9993	IL12B
IL12AIL12B	Type 2 Diabetes EUR Suzuki et al 2023	0	0	0.0301	6e-04	5_158773117	5_158773117	0.9995	0.9995	IL12B
IL16	fasting glucose CuratedGWAS	0.0016	0	0.0243	5e-04	15_81600451	15_81600451	0.9999	0.9999	IL16
IL16	fasting insulin CuratedGWAS	0	0	0.0281	6e-04	15_81600451	15_81600451	0.9999	0.9999	IL16
IL16	glycated heamoglobin HbA1c CuratedGWAS	0	0	0.0206	4e-04	15_81600451	15_81600451	0.9998	0.9998	IL16
IL16	Postchallenge Insulin Resistance IFC noBMI MAGIC	0.0326	1e-04	0.0874	0.0019	15_81600451	15_81600451	1	1	IL16
IL16	Postchallenge Insulin Resistance ISI noBMI MAGIC	0.1086	3e-04	0.2103	0.0053	15_81600451	15_81600451	1	1	IL16
IL16	ProInsulin no BMI Kelsy et al	0.0324	1e-04	0.0879	0.0019	15_81600451	15_81600451	1	1	IL16
IL16	Random Glucose EUR Lagou et al 2023	0.0078	0	0.0144	3e-04	15_81600451	15_81600451	1	1	IL16
IL16	Type 2 Diabetes EUR Suzuki et al 2023	0.0032	0	0.0873	0.0019	15_81600451	15_81600451	1	1	IL16
IL17RB	fasting glucose CuratedGWAS	0.0039	0	0.0818	0.0018	3_53877149	3_53877149	0.9532	0.9532	IL17RB
IL17RB	fasting insulin CuratedGWAS	0.0049	0	0.0494	0.001	3_53877149	3_53877149	0.958	0.958	IL17RB
IL17RB	glycated heamoglobin HbA1c CuratedGWAS	0	0	0.0096	2e-04	3_53877149	3_53877149	0.957	0.957	IL17RB
IL17RB	Postchallenge Insulin Resistance IFC noBMI MAGIC	0.0207	0	0.0838	0.0018	3_53877149	3_53877149	0.9573	0.9573	IL17RB
IL17RB	Postchallenge Insulin Resistance ISI noBMI MAGIC	0.0909	3e-04	0.1533	0.0036	3_53877149	3_53877149	0.9505	0.9505	IL17RB
IL17RB	ProInsulin no BMI Kelsy et al	0.0086	0	0.0597	0.0013	3_53877149	3_53877149	0.958	0.958	IL17RB
IL17RB	Random Glucose EUR Lagou et al 2023	3e-04	0	0.0024	0	3_53877149	3_53877149	0.9571	0.9571	IL17RB
IL17RB	Type 2 Diabetes EUR Suzuki et al 2023	0.0613	1e-04	0.4456	0.0158	3_53877149	3_53877149	0.9607	0.9607	IL17RB
IL18BP	fasting glucose CuratedGWAS	0.0372	0	0.1103	0.0025	11_71709878	11_71709878	0.9316	0.9316	IL18BP
IL18BP	fasting insulin CuratedGWAS	0	0	0.127	0.0029	11_71709878	11_71709878	0.9224	0.9224	IL18BP
IL18BP	glycated heamoglobin HbA1c CuratedGWAS	0	0	0.1938	0.0048	11_71709878	11_71709878	0.9661	0.9661	IL18BP
IL18BP	Postchallenge Insulin Resistance IFC noBMI MAGIC	0.4555	0.0062	0.5249	0.0216	11_71709878	11_71709878	0.9806	0.9806	IL18BP
IL18BP	Postchallenge Insulin Resistance ISI noBMI MAGIC	0.453	0.006	0.5253	0.0217	11_71709878	11_71709878	0.9785	0.9785	IL18BP
IL18BP	ProInsulin no BMI Kelsy et al	0.0013	0	0.5074	0.0202	11_71709878	11_71709878	0.9709	0.9709	IL18BP
IL18BP	Random Glucose EUR Lagou et al 2023	0.0014	0	0.0045	1e-04	11_71503501	11_71503501	0.0921	0.0921	IL18BP
IL18BP	Type 2 Diabetes EUR Suzuki et al 2023	0.0197	0	0.202	0.005	11_71709878	11_71709878	0.9569	0.9569	IL18BP
IL18R1	fasting glucose CuratedGWAS	0.0076	0	0.0342	7e-04	2_102986618	2_102986618	0.3047	0.3047	IL18R1
IL18R1	fasting insulin CuratedGWAS	0.0019	0	0.0182	4e-04	2_102986618	2_102986618	0.2886	0.2886	IL18R1
IL18R1	glycated heamoglobin HbA1c CuratedGWAS	0	0	0.0341	7e-04	2_102986618	2_102986618	0.2975	0.2975	IL18R1
IL18R1	Postchallenge Insulin Resistance IFC noBMI MAGIC	0.0285	0	0.1213	0.0028	2_102986618	2_102986618	0.2881	0.2881	IL18R1
IL18R1	Postchallenge Insulin Resistance ISI noBMI MAGIC	0.1775	8e-04	0.2488	0.0066	2_102986618	2_102986618	0.2814	0.2814	IL18R1
IL18R1	ProInsulin no BMI Kelsy et al	0.0187	0	0.1273	0.0029	2_102986618	2_102986618	0.2852	0.2852	IL18R1
IL18R1	Random Glucose EUR Lagou et al 2023	0.0023	0	0.0057	1e-04	2_102986618	2_102986618	0.2842	0.2842	IL18R1
IL18R1	Type 2 Diabetes EUR Suzuki et al 2023	0.0238	0	0.0906	0.002	2_102986618	2_102986618	0.303	0.303	IL18R1
IL1R1	fasting glucose CuratedGWAS	0.0226	0	0.063	0.0013	2_102773083	2_102773083	0.9986	0.9986	IL1R1
IL1R1	fasting insulin CuratedGWAS	0.0058	0	0.0338	7e-04	2_102773083	2_102773083	0.9954	0.9954	IL1R1
IL1R1	glycated heamoglobin HbA1c CuratedGWAS	0	0	0.0237	5e-04	2_102773083	2_102773083	0.9978	0.9978	IL1R1
IL1R1	Postchallenge Insulin Resistance IFC noBMI MAGIC	0.01	0	0.0453	9e-04	2_102773083	2_102773083	0.9968	0.9968	IL1R1
IL1R1	Postchallenge Insulin Resistance ISI noBMI MAGIC	0.0131	0	0.045	9e-04	2_102773083	2_102773083	0.9968	0.9968	IL1R1
IL1R1	ProInsulin no BMI Kelsy et al	0.008	0	0.0801	0.0017	2_102773083	2_102773083	0.9957	0.9957	IL1R1
IL1R1	Random Glucose EUR Lagou et al 2023	5e-04	0	0.0023	0	2_102773083	2_102773083	0.9965	0.9965	IL1R1
IL1R1	Type 2 Diabetes EUR Suzuki et al 2023	0.0033	0	0.0305	6e-04	2_102773083	2_102773083	0.9968	0.9968	IL1R1
IL1R2	fasting glucose CuratedGWAS	0.002	0	0.0167	3e-04	2_102616154	2_102616154	0.9997	0.9997	IL1R2
IL1R2	fasting insulin CuratedGWAS	0.062	1e-04	0.1335	0.0031	2_102616154	2_102616154	0.9997	0.9997	IL1R2
IL1R2	glycated heamoglobin HbA1c CuratedGWAS	0	0	0.0163	3e-04	2_102616154	2_102616154	0.9997	0.9997	IL1R2
IL1R2	Postchallenge Insulin Resistance IFC noBMI MAGIC	0.0195	0	0.0657	0.0014	2_102616154	2_102616154	0.9998	0.9998	IL1R2
IL1R2	Postchallenge Insulin Resistance ISI noBMI MAGIC	0.0115	0	0.0419	9e-04	2_102616154	2_102616154	0.9997	0.9997	IL1R2
IL1R2	ProInsulin no BMI Kelsy et al	0.0064	0	0.0745	0.0016	2_102616154	2_102616154	0.9997	0.9997	IL1R2
IL1R2	Random Glucose EUR Lagou et al 2023	0.005	0	0.0093	2e-04	2_102616154	2_102616154	0.9998	0.9998	IL1R2
IL1R2	Type 2 Diabetes EUR Suzuki et al 2023	0.0068	0	0.0412	9e-04	2_102616154	2_102616154	0.9997	0.9997	IL1R2
IL1RAP	fasting glucose CuratedGWAS	8e-04	0	0.0176	4e-04	3_190346060	3_190346060	0.1237	0.1237	IL1RAP
IL1RAP	fasting insulin CuratedGWAS	0	0	0.0196	4e-04	3_190346060	3_190346060	0.1219	0.1219	IL1RAP
IL1RAP	glycated heamoglobin HbA1c CuratedGWAS	9e-04	0	0.013	3e-04	3_190346060	3_190346060	0.1216	0.1216	IL1RAP
IL1RAP	Postchallenge Insulin Resistance IFC noBMI MAGIC	0.0178	0	0.0654	0.0014	3_190346060	3_190346060	0.1198	0.1198	IL1RAP
IL1RAP	Postchallenge Insulin Resistance ISI noBMI MAGIC	0.0113	0	0.0671	0.0014	3_190346060	3_190346060	0.1211	0.1211	IL1RAP
IL1RAP	ProInsulin no BMI Kelsy et al	0.0213	0	0.066	0.0014	3_190346060	3_190346060	0.1211	0.1211	IL1RAP
IL1RAP	Random Glucose EUR Lagou et al 2023	7e-04	0	0.0028	1e-04	3_190346060	3_190346060	0.1208	0.1208	IL1RAP
IL1RAP	Type 2 Diabetes EUR Suzuki et al 2023	0.0126	0	0.0627	0.0013	3_190346060	3_190346060	0.1196	0.1196	IL1RAP
IL1RL1	fasting glucose CuratedGWAS	0.0012	0	0.0128	3e-04	2_102926362	2_102926362	0.8881	0.8881	IL1RL1
IL1RL1	fasting insulin CuratedGWAS	0.0017	0	0.0161	3e-04	2_102926362	2_102926362	0.8927	0.8927	IL1RL1
IL1RL1	glycated heamoglobin HbA1c CuratedGWAS	0	0	0.0101	2e-04	2_102926362	2_102926362	0.8862	0.8862	IL1RL1
IL1RL1	Postchallenge Insulin Resistance IFC noBMI MAGIC	0.3413	0.0022	0.4951	0.0192	2_102926362	2_102926362	0.8955	0.8955	IL1RL1
IL1RL1	Postchallenge Insulin Resistance ISI noBMI MAGIC	0.0198	0	0.0608	0.0013	2_102926362	2_102926362	0.8883	0.8883	IL1RL1
IL1RL1	ProInsulin no BMI Kelsy et al	0.0036	0	0.055	0.0012	2_102926362	2_102926362	0.889	0.889	IL1RL1
IL1RL1	Random Glucose EUR Lagou et al 2023	0.0074	0	0.0123	2e-04	2_102926362	2_102926362	0.8892	0.8892	IL1RL1
IL1RL1	Type 2 Diabetes EUR Suzuki et al 2023	0.016	0	0.0726	0.0016	2_102926362	2_102926362	0.8822	0.8822	IL1RL1
IL1RN	fasting glucose CuratedGWAS	5e-04	0	0.0264	5e-04	2_113867288	2_113867288	1	1	IL1RN
IL1RN	fasting insulin CuratedGWAS	0.0019	0	0.0154	3e-04	2_113867288	2_113867288	1	1	IL1RN
IL1RN	glycated heamoglobin HbA1c CuratedGWAS	1e-04	0	0.0095	2e-04	2_113867288	2_113867288	1	1	IL1RN
IL1RN	Postchallenge Insulin Resistance IFC noBMI MAGIC	0.0108	0	0.0421	9e-04	2_113867288	2_113867288	1	1	IL1RN
IL1RN	Postchallenge Insulin Resistance ISI noBMI MAGIC	0.5924	0.0159	0.6427	0.0347	2_113867288	2_113867288	1	1	IL1RN
IL1RN	ProInsulin no BMI Kelsy et al	0.0047	0	0.0451	9e-04	2_113867288	2_113867288	1	1	IL1RN
IL1RN	Random Glucose EUR Lagou et al 2023	0.0065	0	0.0104	2e-04	2_113867288	2_113867288	1	1	IL1RN
IL1RN	Type 2 Diabetes EUR Suzuki et al 2023	0.0115	0	0.0476	0.001	2_113867288	2_113867288	1	1	IL1RN
IL2RA	fasting glucose CuratedGWAS	6e-04	0	0.0273	6e-04	10_6095928	10_6095928	1	1	IL2RA
IL2RA	fasting insulin CuratedGWAS	0	0	0.0242	5e-04	10_6095928	10_6095928	1	1	IL2RA
IL2RA	glycated heamoglobin HbA1c CuratedGWAS	0.0028	0	0.0282	6e-04	10_6095928	10_6095928	1	1	IL2RA
IL2RA	Postchallenge Insulin Resistance IFC noBMI MAGIC	0.0256	0	0.0755	0.0016	10_6095928	10_6095928	1	1	IL2RA
IL2RA	Postchallenge Insulin Resistance ISI noBMI MAGIC	0.1734	5e-04	0.2675	0.0073	10_6095928	10_6095928	1	1	IL2RA
IL2RA	ProInsulin no BMI Kelsy et al	0.0499	1e-04	0.1121	0.0025	10_6095928	10_6095928	1	1	IL2RA
IL2RA	Random Glucose EUR Lagou et al 2023	0.0012	0	0.0035	1e-04	10_6095928	10_6095928	1	1	IL2RA
IL2RA	Type 2 Diabetes EUR Suzuki et al 2023	0.0271	0	0.0987	0.0022	10_6095928	10_6095928	1	1	IL2RA
IL4R	fasting glucose CuratedGWAS	2e-04	0	0.0128	3e-04	16_27327214	16_27327214	0.7611	0.7611	IL4R
IL4R	fasting insulin CuratedGWAS	2e-04	0	0.0173	4e-04	16_27327214	16_27327214	0.7573	0.7573	IL4R
IL4R	glycated heamoglobin HbA1c CuratedGWAS	0	0	0.0177	4e-04	16_27327214	16_27327214	0.7562	0.7562	IL4R
IL4R	Postchallenge Insulin Resistance IFC noBMI MAGIC	0.0136	0	0.0511	0.0011	16_27327214	16_27327214	0.7687	0.7687	IL4R
IL4R	Postchallenge Insulin Resistance ISI noBMI MAGIC	0.0111	0	0.0431	9e-04	16_27327214	16_27327214	0.7609	0.7609	IL4R
IL4R	ProInsulin no BMI Kelsy et al	0.014	0	0.0513	0.0011	16_27327214	16_27327214	0.7656	0.7656	IL4R
IL4R	Random Glucose EUR Lagou et al 2023	5e-04	0	0.0022	0	16_27327214	16_27327214	0.7639	0.7639	IL4R
IL4R	Type 2 Diabetes EUR Suzuki et al 2023	0.0114	0	0.0588	0.0012	16_27327214	16_27327214	0.7601	0.7601	IL4R
IL6	fasting glucose CuratedGWAS	1e-04	8e-04	1e-04	0.0045	7_22914256	7_22914256	0.2469	0.2469	IL6
IL6	fasting insulin CuratedGWAS	0	1e-04	0	0.001	7_22269961	7_22269961	0.0386	0.0386	IL6
IL6	glycated heamoglobin HbA1c CuratedGWAS	0.212	6e-04	0.3853	0.0124	7_22682510	7_22682510	1	1	IL6
IL6	Postchallenge Insulin Resistance IFC noBMI MAGIC	0	1e-04	0	0.001	7_22882291	7_22882291	0.03	0.03	IL6
IL6	Postchallenge Insulin Resistance ISI noBMI MAGIC	0	1e-04	0	0.0013	7_22914256	7_22914256	0.0411	0.0411	IL6
IL6	ProInsulin no BMI Kelsy et al	0	1e-04	0	9e-04	7_22280996	7_22280996	0.0596	0.0596	IL6
IL6	Random Glucose EUR Lagou et al 2023	0	0	0	0	7_22893795	7_22893795	0.0676	0.0676	IL6
IL6	Type 2 Diabetes EUR Suzuki et al 2023	0.9411	0.2384	0.9609	0.3299	7_22859093	7_22859093	0.1297	0.1297	IL6
IL6	Albumin panUKBB	0.5704	0.0083	0.6852	0.0484	7_22759469	7_22759469	0.2089	0.2089	IL6
IL6	Alkaline phosphatase panUKBB	0.929	0.8053	0.9307	0.8404	7_22893795	7_22893795	0.9991	0.9991	IL6
IL6	Alanine aminotransferase panUKBB	3e-04	0.0042	4e-04	0.0175	7_22648166	7_22648166	0.8654	0.8654	IL6
IL6	Apolipoprotein A panUKBB	1e-04	5e-04	1e-04	0.0057	7_22770351	7_22770351	0.0769	0.0769	IL6
IL6	Apolipoprotein B panUKBB	0	1e-04	0	0.0013	7_22302677	7_22302677	0.0312	0.0312	IL6
IL6	Aspartate aminotransferase panUKBB	0.0035	0.0037	0.0046	0.03	7_22882291	7_22882291	0.5801	0.5801	IL6
IL6	body mass index CuratedGWAS	0	0	0	0.0012	7_23122239	7_23122239	0.1662	0.1662	IL6
IL6	Basal metabolic rate panUKBB	0	1e-04	1e-04	0.0025	7_22532964	7_22532964	0.1229	0.1229	IL6
IL6	Calcium panUKBB	0	1e-04	0	0.0017	7_23193329	7_23193329	0.2759	0.2759	IL6
IL6	Creatinine panUKBB	0	1e-04	0	0.0021	7_22361936	7_22361936	0.2754	0.2754	IL6
IL6	Cystatin C panUKBB	0.7411	0.0236	0.8223	0.0853	7_22810166	7_22810166	0.2339	0.2339	IL6
IL6	Gamma glutamyltransferase panUKBB	0	0	1e-04	0.0021	7_22604743	7_22604743	0.1316	0.1316	IL6
IL6	Hip circumference panUKBB	0	0	0	0.0013	7_22294580	7_22294580	0.0545	0.0545	IL6
IL6	HDL cholesterol panUKBB	3e-04	5e-04	5e-04	0.0092	7_22694745	7_22694745	0.8333	0.8333	IL6
IL6	LDL direct panUKBB	0	1e-04	0	0.0016	7_22813807	7_22813807	0.0275	0.0275	IL6
IL6	Pulse rate automated reading panUKBB	0.0076	0	0.0373	0.0026	7_22500579	7_22500579	0.0924	0.0924	IL6
IL6	SHBG panUKBB	0	2e-04	1e-04	0.0031	7_22760006	7_22760006	0.5294	0.5294	IL6
IL6	Cholesterol panUKBB	1e-04	0.0011	1e-04	0.0063	7_22833400	7_22833400	0.0824	0.0824	IL6
IL6	Trunk fatfree mass panUKBB	0	1e-04	0	0.0021	7_22735546	7_22735546	0.1441	0.1441	IL6
IL6	Trunk fat mass panUKBB	0	1e-04	0	0.0017	7_22681766	7_22681766	0.054	0.054	IL6
IL6	Triglycerides panUKBB	0	1e-04	0	0.0016	7_22422088	7_22422088	0.0898	0.0898	IL6
IL6	Total protein panUKBB	0	1e-04	1e-04	0.0034	7_22765456	7_22765456	0.3503	0.3503	IL6
IL6	Urate panUKBB	0.0239	0.0158	0.0272	0.0672	7_22789789	7_22789789	0.0665	0.0665	IL6
IL6	Urea panUKBB	0	1e-04	0	0.001	7_23129409	7_23129409	0.0552	0.0552	IL6
IL6	Whole body fatfree mass panUKBB	0	1e-04	0	0.0018	7_22532964	7_22532964	0.0791	0.0791	IL6
IL6	Whole body fat mass panUKBB	0	0	0	0.0017	7_22727168	7_22727168	0.0411	0.0411	IL6
IL6	Waist circumference panUKBB	0	0	0	9e-04	7_23154301	7_23154301	0.0622	0.0622	IL6
IL6	waist hip ratio CuratedGWAS	0	1e-04	0	0.0016	7_22536144	7_22536144	0.3299	0.3299	IL6
IL6ST	fasting glucose CuratedGWAS	0.001	0	0.0197	4e-04	5_55230880	5_55230880	0.1766	0.1766	IL6ST
IL6ST	fasting insulin CuratedGWAS	2e-04	0	0.0228	5e-04	5_55230880	5_55230880	0.1888	0.1888	IL6ST
IL6ST	glycated heamoglobin HbA1c CuratedGWAS	0.0035	0	0.0295	6e-04	5_55230880	5_55230880	0.1596	0.1596	IL6ST
IL6ST	Postchallenge Insulin Resistance IFC noBMI MAGIC	0.036	1e-04	0.0829	0.0018	5_55230880	5_55230880	0.1988	0.1988	IL6ST
IL6ST	Postchallenge Insulin Resistance ISI noBMI MAGIC	0.0099	0	0.0867	0.0019	5_55230880	5_55230880	0.2083	0.2083	IL6ST
IL6ST	ProInsulin no BMI Kelsy et al	0.0992	3e-04	0.1668	0.004	5_55230880	5_55230880	0.1728	0.1728	IL6ST
IL6ST	Random Glucose EUR Lagou et al 2023	0	0	0.0066	1e-04	5_55263282	5_55263282	0.1698	0.1698	IL6ST
IL6ST	Type 2 Diabetes EUR Suzuki et al 2023	0	0	0.042	9e-04	5_55263373	5_55263373	0.2154	0.2154	IL6ST
IL7R	fasting glucose CuratedGWAS	1e-04	0	0.0689	0.0015	5_35874575	5_35874575	0.9909	0.9909	IL7R
IL7R	fasting insulin CuratedGWAS	0	0	0.0152	3e-04	5_35874575	5_35874575	0.9933	0.9933	IL7R
IL7R	glycated heamoglobin HbA1c CuratedGWAS	6e-04	0	0.0123	2e-04	5_35874575	5_35874575	0.9929	0.9929	IL7R
IL7R	Postchallenge Insulin Resistance IFC noBMI MAGIC	0.0127	0	0.0468	0.001	5_35874575	5_35874575	0.9933	0.9933	IL7R
IL7R	Postchallenge Insulin Resistance ISI noBMI MAGIC	0.0162	0	0.0543	0.0011	5_35874575	5_35874575	0.9939	0.9939	IL7R
IL7R	ProInsulin no BMI Kelsy et al	0.0143	0	0.0492	0.001	5_35874575	5_35874575	0.9931	0.9931	IL7R
IL7R	Random Glucose EUR Lagou et al 2023	3e-04	0	0.0024	0	5_35874575	5_35874575	0.9932	0.9932	IL7R
IL7R	Type 2 Diabetes EUR Suzuki et al 2023	0	0	0.0412	9e-04	5_35874575	5_35874575	0.9935	0.9935	IL7R
IMMT	fasting glucose CuratedGWAS	0.0018	0	0.0191	4e-04	2_86422416	2_86422416	0.3112	0.3112	IMMT
IMMT	fasting insulin CuratedGWAS	3e-04	0	0.015	3e-04	2_86422416	2_86422416	0.3068	0.3068	IMMT
IMMT	glycated heamoglobin HbA1c CuratedGWAS	0	0	0.2572	0.0069	2_86422416	2_86422416	0.3037	0.3037	IMMT
IMMT	Postchallenge Insulin Resistance IFC noBMI MAGIC	0.0116	0	0.0427	9e-04	2_86422416	2_86422416	0.3274	0.3274	IMMT
IMMT	Postchallenge Insulin Resistance ISI noBMI MAGIC	0.0189	0	0.0607	0.0013	2_86422416	2_86422416	0.3282	0.3282	IMMT
IMMT	ProInsulin no BMI Kelsy et al	0.0212	0	0.0699	0.0015	2_86422416	2_86422416	0.3173	0.3173	IMMT
IMMT	Random Glucose EUR Lagou et al 2023	6e-04	0	0.0023	0	2_86422416	2_86422416	0.344	0.344	IMMT
IMMT	Type 2 Diabetes EUR Suzuki et al 2023	0	0	0.0376	8e-04	2_86422416	2_86422416	0.3124	0.3124	IMMT
INHBB	fasting glucose CuratedGWAS	0.0019	0	0.0185	4e-04	2_121306440	2_121306440	1	1	INHBB
INHBB	fasting insulin CuratedGWAS	0	0	0.0236	5e-04	2_121306440	2_121306440	1	1	INHBB
INHBB	glycated heamoglobin HbA1c CuratedGWAS	0.0037	0	0.0252	5e-04	2_121306440	2_121306440	1	1	INHBB
INHBB	Postchallenge Insulin Resistance IFC noBMI MAGIC	0.122	4e-04	0.2114	0.0053	2_121306440	2_121306440	1	1	INHBB
INHBB	Postchallenge Insulin Resistance ISI noBMI MAGIC	0.0185	0	0.0615	0.0013	2_121306440	2_121306440	1	1	INHBB
INHBB	ProInsulin no BMI Kelsy et al	0.0123	0	0.0452	9e-04	2_121306440	2_121306440	1	1	INHBB
INHBB	Random Glucose EUR Lagou et al 2023	0.026	2e-04	0.0316	7e-04	2_121306440	2_121306440	1	1	INHBB
INHBB	Type 2 Diabetes EUR Suzuki et al 2023	0	0	0.9893	0.6499	2_121306440	2_121306440	1	1	INHBB
INHBB	Albumin panUKBB	1e-04	0	0.1432	0.0033	2_121306440	2_121306440	1	1	INHBB
INHBB	Alkaline phosphatase panUKBB	0.9968	0.9393	1	0.9978	2_121306440	2_121306440	1	1	INHBB
INHBB	Alanine aminotransferase panUKBB	0.002	0	0.5867	0.0276	2_121306440	2_121306440	1	1	INHBB
INHBB	Apolipoprotein A panUKBB	0.8367	0.0764	0.9518	0.2832	2_121306440	2_121306440	1	1	INHBB
INHBB	Apolipoprotein B panUKBB	1	0.9999	1	1	2_121306440	2_121306440	1	1	INHBB
INHBB	Aspartate aminotransferase panUKBB	0.0015	0	0.0168	3e-04	2_121306440	2_121306440	1	1	INHBB
INHBB	body mass index CuratedGWAS	0.0036	0	0.0323	7e-04	2_121306440	2_121306440	1	1	INHBB
INHBB	Basal metabolic rate panUKBB	0	0	0.0277	6e-04	2_121306440	2_121306440	1	1	INHBB
INHBB	Calcium panUKBB	0	0	0.0203	4e-04	2_121306440	2_121306440	1	1	INHBB
INHBB	Creatinine panUKBB	0.0277	0.0014	1	1	2_121306440	2_121306440	1	1	INHBB
INHBB	Cystatin C panUKBB	0	0	1	1	2_121306440	2_121306440	1	1	INHBB
INHBB	Gamma glutamyltransferase panUKBB	8e-04	0	1	1	2_121306440	2_121306440	1	1	INHBB
INHBB	Hip circumference panUKBB	1e-04	0	0.035	7e-04	2_121306440	2_121306440	1	1	INHBB
INHBB	HDL cholesterol panUKBB	0	0	0.3028	0.0086	2_121306440	2_121306440	1	1	INHBB
INHBB	LDL direct panUKBB	1	0.9997	1	1	2_121306440	2_121306440	1	1	INHBB
INHBB	Pulse rate automated reading panUKBB	0.0015	0	0.017	3e-04	2_121306440	2_121306440	1	1	INHBB
INHBB	SHBG panUKBB	0	0	0.0914	0.002	2_121306440	2_121306440	1	1	INHBB
INHBB	Cholesterol panUKBB	1	0.9997	1	1	2_121306440	2_121306440	1	1	INHBB
INHBB	Trunk fatfree mass panUKBB	0	0	0.1461	0.0034	2_121306440	2_121306440	1	1	INHBB
INHBB	Trunk fat mass panUKBB	7e-04	0	0.0351	7e-04	2_121306440	2_121306440	1	1	INHBB
INHBB	Triglycerides panUKBB	0	0	0.7621	0.0602	2_121306440	2_121306440	1	1	INHBB
INHBB	Total protein panUKBB	0	0	0.0271	6e-04	2_121306440	2_121306440	1	1	INHBB
INHBB	Urate panUKBB	1	1	1	1	2_121306440	2_121306440	1	1	INHBB
INHBB	Urea panUKBB	0.9936	0.8869	1	1	2_121306440	2_121306440	1	1	INHBB
INHBB	Whole body fatfree mass panUKBB	0	0	0.0463	0.001	2_121306440	2_121306440	1	1	INHBB
INHBB	Whole body fat mass panUKBB	6e-04	0	0.0422	9e-04	2_121306440	2_121306440	1	1	INHBB
INHBB	Waist circumference panUKBB	9e-04	0	0.0156	3e-04	2_121306440	2_121306440	1	1	INHBB
INHBB	waist hip ratio CuratedGWAS	0.0028	0	0.0247	5e-04	2_121306440	2_121306440	1	1	INHBB
INHBC	fasting glucose CuratedGWAS	0.9866	0.8237	0.9999	0.9949	12_57844049	12_57844049	0.9482	0.9482	INHBC
INHBC	fasting insulin CuratedGWAS	2e-04	0	0.0145	3e-04	12_57844049	12_57844049	0.9306	0.9306	INHBC
INHBC	glycated heamoglobin HbA1c CuratedGWAS	0.6991	0.0405	0.9471	0.2638	12_57844049	12_57844049	0.9211	0.9211	INHBC
INHBC	Postchallenge Insulin Resistance IFC noBMI MAGIC	0.0114	0	0.0505	0.0011	12_57844049	12_57844049	0.9369	0.9369	INHBC
INHBC	Postchallenge Insulin Resistance ISI noBMI MAGIC	0.0129	0	0.0496	0.001	12_57844049	12_57844049	0.9367	0.9367	INHBC
INHBC	ProInsulin no BMI Kelsy et al	0.0158	0	0.0624	0.0013	12_57844049	12_57844049	0.9338	0.9338	INHBC
INHBC	Random Glucose EUR Lagou et al 2023	0.9919	0.9366	1	1	12_57844049	12_57844049	0.9398	0.9398	INHBC
INHBC	Type 2 Diabetes EUR Suzuki et al 2023	2e-04	0	0.0778	0.0017	12_57844049	12_57844049	0.9288	0.9288	INHBC
INHBC	Albumin panUKBB	0.9601	0.6179	1	1	12_57844049	12_57844049	0.9363	0.9363	INHBC
INHBC	Alkaline phosphatase panUKBB	0.9993	0.9896	1	1	12_57844049	12_57844049	0.9541	0.9541	INHBC
INHBC	Alanine aminotransferase panUKBB	0.9789	0.665	0.9962	0.8398	12_57844049	12_57844049	0.9303	0.9303	INHBC
INHBC	Apolipoprotein A panUKBB	0.9945	0.9241	1	1	12_57844049	12_57844049	0.923	0.923	INHBC
INHBC	Apolipoprotein B panUKBB	0.9957	0.94	1	1	12_57844049	12_57844049	0.9482	0.9482	INHBC
INHBC	Aspartate aminotransferase panUKBB	0.9973	0.9618	1	1	12_57844049	12_57844049	0.932	0.932	INHBC
INHBC	body mass index CuratedGWAS	0.0021	0	0.7754	0.0646	12_57844049	12_57844049	0.9986	0.9986	INHBC
INHBC	Basal metabolic rate panUKBB	0.0301	1e-04	0.4147	0.014	12_57844049	12_57844049	0.9352	0.9352	INHBC
INHBC	Calcium panUKBB	0.0115	8e-04	1	0.9997	12_57844049	12_57844049	0.9436	0.9436	INHBC
INHBC	Creatinine panUKBB	0.9944	0.9224	1	1	12_57844049	12_57844049	0.9344	0.9344	INHBC
INHBC	Cystatin C panUKBB	0.9816	0.7818	1	1	12_57844049	12_57844049	0.8696	0.8696	INHBC
INHBC	Gamma glutamyltransferase panUKBB	0.9979	0.9691	1	0.9994	12_57844049	12_57844049	0.9373	0.9373	INHBC
INHBC	Hip circumference panUKBB	0.0062	1e-04	0.9174	0.1818	12_57844049	12_57844049	0.9342	0.9342	INHBC
INHBC	HDL cholesterol panUKBB	0.8408	0.262	1	1	12_57844049	12_57844049	0.9221	0.9221	INHBC
INHBC	LDL direct panUKBB	0.9957	0.9401	1	0.9998	12_57844049	12_57844049	0.9424	0.9424	INHBC
INHBC	Pulse rate automated reading panUKBB	0.0096	0	0.0738	0.0016	12_57844049	12_57844049	0.9378	0.9378	INHBC
INHBC	SHBG panUKBB	0.9938	0.9147	1	1	12_57844049	12_57844049	0.9521	0.9521	INHBC
INHBC	Cholesterol panUKBB	0.1078	6e-04	0.7562	0.0584	12_57844049	12_57844049	0.9397	0.9397	INHBC
INHBC	Trunk fatfree mass panUKBB	0	0	0.1439	0.0034	12_57844049	12_57844049	0.935	0.935	INHBC
INHBC	Trunk fat mass panUKBB	5e-04	0	0.2743	0.0075	12_57844049	12_57844049	0.9346	0.9346	INHBC
INHBC	Triglycerides panUKBB	0.9887	0.8544	1	1	12_57844049	12_57844049	0.9475	0.9475	INHBC
INHBC	Total protein panUKBB	0.9884	0.8508	1	0.999	12_57844049	12_57844049	0.9269	0.9269	INHBC
INHBC	Urate panUKBB	0.9994	0.9904	1	1	12_57844049	12_57844049	0.9451	0.9451	INHBC
INHBC	Urea panUKBB	0.9986	0.9801	1	1	12_57844049	12_57844049	0.9568	0.9568	INHBC
INHBC	Whole body fatfree mass panUKBB	0.0025	0	0.3353	0.01	12_57844049	12_57844049	0.9342	0.9342	INHBC
INHBC	Whole body fat mass panUKBB	1e-04	0	0.1906	0.0047	12_57844049	12_57844049	0.9347	0.9347	INHBC
INHBC	Waist circumference panUKBB	0.049	1e-04	0.5246	0.0216	12_57844049	12_57844049	0.9353	0.9353	INHBC
INHBC	waist hip ratio CuratedGWAS	5e-04	0	0.0296	6e-04	12_57844049	12_57844049	0.9528	0.9528	INHBC
INPP5D	fasting glucose CuratedGWAS	5e-04	0	0.0268	5e-04	2_234113301	2_234113301	0.9973	0.9973	INPP5D
INPP5D	fasting insulin CuratedGWAS	0	0	0.1108	0.0025	2_234113301	2_234113301	0.9972	0.9972	INPP5D
INPP5D	glycated heamoglobin HbA1c CuratedGWAS	0.001	0	0.6794	0.0407	2_234113301	2_234113301	0.9987	0.9987	INPP5D
INPP5D	Postchallenge Insulin Resistance IFC noBMI MAGIC	0.0159	0	0.0566	0.0012	2_234113301	2_234113301	0.9967	0.9967	INPP5D
INPP5D	Postchallenge Insulin Resistance ISI noBMI MAGIC	0.0141	0	0.0564	0.0012	2_234113301	2_234113301	0.9964	0.9964	INPP5D
INPP5D	ProInsulin no BMI Kelsy et al	0.0108	0	0.0608	0.0013	2_234113301	2_234113301	0.9967	0.9967	INPP5D
INPP5D	Random Glucose EUR Lagou et al 2023	6e-04	0	0.0026	1e-04	2_234113301	2_234113301	0.9968	0.9968	INPP5D
INPP5D	Type 2 Diabetes EUR Suzuki et al 2023	0	0	0.5993	0.029	2_234113301	2_234113301	0.9969	0.9969	INPP5D
IPCEF1	fasting glucose CuratedGWAS	4e-04	0	0.0425	9e-04	6_154630541	6_154630541	0.5514	0.5514	IPCEF1
IPCEF1	fasting insulin CuratedGWAS	7e-04	0	0.0166	3e-04	6_154630541	6_154630541	0.3575	0.3575	IPCEF1
IPCEF1	glycated heamoglobin HbA1c CuratedGWAS	0.0015	0	0.0121	2e-04	6_154630541	6_154630541	0.4771	0.4771	IPCEF1
IPCEF1	Postchallenge Insulin Resistance IFC noBMI MAGIC	0.0156	0	0.0584	0.0012	6_154630541	6_154630541	0.4057	0.4057	IPCEF1
IPCEF1	Postchallenge Insulin Resistance ISI noBMI MAGIC	0.0102	0	0.0484	0.001	6_154630541	6_154630541	0.3707	0.3707	IPCEF1
IPCEF1	ProInsulin no BMI Kelsy et al	0.0138	0	0.0533	0.0011	6_154630541	6_154630541	0.3532	0.3532	IPCEF1
IPCEF1	Random Glucose EUR Lagou et al 2023	0.0015	0	0.0037	1e-04	6_154675915	6_154675915	0.3028	0.3028	IPCEF1
IPCEF1	Type 2 Diabetes EUR Suzuki et al 2023	0	0	0.0273	6e-04	6_154630541	6_154630541	0.3908	0.3908	IPCEF1
ISLR2	fasting glucose CuratedGWAS	6e-04	0	0.0146	3e-04	15_74470215	15_74470215	0.4564	0.4564	ISLR2
ISLR2	fasting insulin CuratedGWAS	1e-04	0	0.2451	0.0065	15_74469716	15_74469716	0.3481	0.3481	ISLR2
ISLR2	glycated heamoglobin HbA1c CuratedGWAS	0.0593	1e-04	0.1762	0.0043	15_74470215	15_74470215	0.3812	0.3812	ISLR2
ISLR2	Postchallenge Insulin Resistance IFC noBMI MAGIC	0.3272	0.0025	0.4456	0.0158	15_74470215	15_74470215	0.4415	0.4415	ISLR2
ISLR2	Postchallenge Insulin Resistance ISI noBMI MAGIC	0.0162	0	0.0541	0.0011	15_74470215	15_74470215	0.4508	0.4508	ISLR2
ISLR2	ProInsulin no BMI Kelsy et al	0.0223	0	0.0648	0.0014	15_74470215	15_74470215	0.4556	0.4556	ISLR2
ISLR2	Random Glucose EUR Lagou et al 2023	6e-04	0	0.0025	1e-04	15_74470215	15_74470215	0.4465	0.4465	ISLR2
ISLR2	Type 2 Diabetes EUR Suzuki et al 2023	0	0	0.2914	0.0082	15_74470215	15_74470215	0.5036	0.5036	ISLR2
IST1	fasting glucose CuratedGWAS	1e-04	0	0.0614	0.0013	16_71961535	16_71961535	0.427	0.427	IST1
IST1	fasting insulin CuratedGWAS	0.0127	0	0.0529	0.0011	16_71983096	16_71983096	0.4217	0.4217	IST1
IST1	glycated heamoglobin HbA1c CuratedGWAS	6e-04	0	0.1042	0.0023	16_71924913	16_71924913	0.4707	0.4707	IST1
IST1	Postchallenge Insulin Resistance IFC noBMI MAGIC	0.0561	1e-04	0.1363	0.0031	16_71961535	16_71961535	0.4333	0.4333	IST1
IST1	Postchallenge Insulin Resistance ISI noBMI MAGIC	0.0451	1e-04	0.287	0.008	16_71983096	16_71983096	0.4418	0.4418	IST1
IST1	ProInsulin no BMI Kelsy et al	0.1163	4e-04	0.254	0.0068	16_71983096	16_71983096	0.4928	0.4928	IST1
IST1	Random Glucose EUR Lagou et al 2023	0.0967	5e-04	0.1444	0.0034	16_71983096	16_71983096	0.4458	0.4458	IST1
IST1	Type 2 Diabetes EUR Suzuki et al 2023	0.0039	0	0.1071	0.0024	16_71983096	16_71983096	0.5531	0.5531	IST1
ITGA11	fasting glucose CuratedGWAS	0.0011	0	0.0221	5e-04	15_68628163	15_68628163	1	1	ITGA11
ITGA11	fasting insulin CuratedGWAS	0	0	0.0286	6e-04	15_68628163	15_68628163	1	1	ITGA11
ITGA11	glycated heamoglobin HbA1c CuratedGWAS	0.0014	0	0.0153	3e-04	15_68628163	15_68628163	1	1	ITGA11
ITGA11	Postchallenge Insulin Resistance IFC noBMI MAGIC	0.0588	1e-04	0.1171	0.0026	15_68628163	15_68628163	1	1	ITGA11
ITGA11	Postchallenge Insulin Resistance ISI noBMI MAGIC	0.0311	1e-04	0.0789	0.0017	15_68628163	15_68628163	1	1	ITGA11
ITGA11	ProInsulin no BMI Kelsy et al	0.0615	2e-04	0.1176	0.0027	15_68628163	15_68628163	1	1	ITGA11
ITGA11	Random Glucose EUR Lagou et al 2023	0.0019	0	0.0045	1e-04	15_68628163	15_68628163	1	1	ITGA11
ITGA11	Type 2 Diabetes EUR Suzuki et al 2023	0	0	0.0639	0.0014	15_68628163	15_68628163	1	1	ITGA11
ITGA2	fasting glucose CuratedGWAS	0	0	0.0156	3e-04	5_52278338	5_52278338	0.5348	0.5348	ITGA2
ITGA2	fasting insulin CuratedGWAS	0	0	0.0166	3e-04	5_52278338	5_52278338	0.5515	0.5515	ITGA2
ITGA2	glycated heamoglobin HbA1c CuratedGWAS	4e-04	0	0.0248	5e-04	5_52278338	5_52278338	0.5747	0.5747	ITGA2
ITGA2	Postchallenge Insulin Resistance IFC noBMI MAGIC	0.0099	0	0.044	9e-04	5_52278338	5_52278338	0.5643	0.5643	ITGA2
ITGA2	Postchallenge Insulin Resistance ISI noBMI MAGIC	0.2573	0.0012	0.359	0.0111	5_52278338	5_52278338	0.5559	0.5559	ITGA2
ITGA2	ProInsulin no BMI Kelsy et al	0.0027	0	0.0489	0.001	5_52278338	5_52278338	0.5612	0.5612	ITGA2
ITGA2	Random Glucose EUR Lagou et al 2023	0.0019	0	0.0044	1e-04	5_52278338	5_52278338	0.5654	0.5654	ITGA2
ITGA2	Type 2 Diabetes EUR Suzuki et al 2023	0	0	0.0468	0.001	5_52278338	5_52278338	0.5621	0.5621	ITGA2
ITGA5	fasting glucose CuratedGWAS	0.3881	0.0037	0.4548	0.0169	12_54822350	12_54822350	0.2033	0.2033	ITGA5
ITGA5	fasting insulin CuratedGWAS	0.0038	0	0.0907	0.0021	12_54849876	12_54849876	0.1698	0.1698	ITGA5
ITGA5	glycated heamoglobin HbA1c CuratedGWAS	0.0049	0	0.0307	7e-04	12_54822350	12_54822350	0.2326	0.2326	ITGA5
ITGA5	Postchallenge Insulin Resistance IFC noBMI MAGIC	0.0617	2e-04	0.1123	0.0026	12_54822038	12_54822038	0.2029	0.2029	ITGA5
ITGA5	Postchallenge Insulin Resistance ISI noBMI MAGIC	0.0278	1e-04	0.0907	0.002	12_54822038	12_54822038	0.1655	0.1655	ITGA5
ITGA5	ProInsulin no BMI Kelsy et al	0.0239	1e-04	0.0711	0.0016	12_54822038	12_54822038	0.1637	0.1637	ITGA5
ITGA5	Random Glucose EUR Lagou et al 2023	0.0119	1e-04	0.0164	3e-04	12_54821927	12_54821927	0.3047	0.3047	ITGA5
ITGA5	Type 2 Diabetes EUR Suzuki et al 2023	0.0011	0	0.061	0.0013	12_54822038	12_54822038	0.2322	0.2322	ITGA5
ITGAV	fasting glucose CuratedGWAS	0.0014	0	0.0135	3e-04	2_187519338	2_187519338	0.5408	0.5408	ITGAV
ITGAV	fasting insulin CuratedGWAS	0.0045	0	0.0266	5e-04	2_187519338	2_187519338	0.5032	0.5032	ITGAV
ITGAV	glycated heamoglobin HbA1c CuratedGWAS	9e-04	0	0.017	3e-04	2_187519338	2_187519338	0.5568	0.5568	ITGAV
ITGAV	Postchallenge Insulin Resistance IFC noBMI MAGIC	0.0282	1e-04	0.0732	0.0016	2_187519338	2_187519338	0.5832	0.5832	ITGAV
ITGAV	Postchallenge Insulin Resistance ISI noBMI MAGIC	0.0142	0	0.0545	0.0012	2_187519338	2_187519338	0.5635	0.5635	ITGAV
ITGAV	ProInsulin no BMI Kelsy et al	0.0049	0	0.0576	0.0012	2_187519338	2_187519338	0.4638	0.4638	ITGAV
ITGAV	Random Glucose EUR Lagou et al 2023	5e-04	0	0.0025	1e-04	2_187519338	2_187519338	0.5634	0.5634	ITGAV
ITGAV	Type 2 Diabetes EUR Suzuki et al 2023	5e-04	0	0.027	6e-04	2_187519338	2_187519338	0.5367	0.5367	ITGAV
ITGB1	fasting glucose CuratedGWAS	0	1e-04	0	0.0011	10_33689009	10_33689009	0.0457	0.0457	ITGB1
ITGB1	fasting insulin CuratedGWAS	0.2015	5e-04	0.3585	0.0111	10_33125341	10_33125341	1	1	ITGB1
ITGB1	glycated heamoglobin HbA1c CuratedGWAS	0	1e-04	0	0.0012	10_33314992	10_33314992	0.1214	0.1214	ITGB1
ITGB1	Postchallenge Insulin Resistance IFC noBMI MAGIC	0	2e-04	0	0.0017	10_33501147	10_33501147	0.0496	0.0496	ITGB1
ITGB1	Postchallenge Insulin Resistance ISI noBMI MAGIC	0	1e-04	0	0.0011	10_33501147	10_33501147	0.1327	0.1327	ITGB1
ITGB1	ProInsulin no BMI Kelsy et al	0	1e-04	0	0.001	10_33501147	10_33501147	0.0806	0.0806	ITGB1
ITGB1	Random Glucose EUR Lagou et al 2023	0	0	0	1e-04	10_33193120	10_33193120	0.0873	0.0873	ITGB1
ITGB1	Type 2 Diabetes EUR Suzuki et al 2023	0	1e-04	0	7e-04	10_33705496	10_33705496	0.0537	0.0537	ITGB1
ITGB5	fasting glucose CuratedGWAS	0.0077	0	0.0701	0.0015	3_124526716	3_124526716	0.1349	0.1349	ITGB5
ITGB5	fasting insulin CuratedGWAS	0.0059	0	0.0909	0.002	3_124526716	3_124526716	0.1414	0.1414	ITGB5
ITGB5	glycated heamoglobin HbA1c CuratedGWAS	0.0045	0	0.1723	0.0041	3_124526716	3_124526716	0.1737	0.1737	ITGB5
ITGB5	Postchallenge Insulin Resistance IFC noBMI MAGIC	0.0763	2e-04	0.1487	0.0035	3_124526716	3_124526716	0.1469	0.1469	ITGB5
ITGB5	Postchallenge Insulin Resistance ISI noBMI MAGIC	0.0924	2e-04	0.1741	0.0042	3_124526716	3_124526716	0.1385	0.1385	ITGB5
ITGB5	ProInsulin no BMI Kelsy et al	0.0379	1e-04	0.1552	0.0037	3_124526716	3_124526716	0.1492	0.1492	ITGB5
ITGB5	Random Glucose EUR Lagou et al 2023	1e-04	0	0.0094	2e-04	3_124526716	3_124526716	0.1366	0.1366	ITGB5
ITGB5	Type 2 Diabetes EUR Suzuki et al 2023	0	0	0.0891	0.002	3_124526716	3_124526716	0.1463	0.1463	ITGB5
ITGB6	fasting glucose CuratedGWAS	0.0088	0	0.0822	0.0018	2_160975938	2_160975938	0.2633	0.2633	ITGB6
ITGB6	fasting insulin CuratedGWAS	0.1097	3e-04	0.1785	0.0043	2_160975938	2_160975938	0.2954	0.2954	ITGB6
ITGB6	glycated heamoglobin HbA1c CuratedGWAS	0	0	0.1986	0.0049	2_160975938	2_160975938	0.2832	0.2832	ITGB6
ITGB6	Postchallenge Insulin Resistance IFC noBMI MAGIC	0.0817	2e-04	0.1705	0.0041	2_160968838	2_160968838	0.2081	0.2081	ITGB6
ITGB6	Postchallenge Insulin Resistance ISI noBMI MAGIC	0.01	0	0.0451	9e-04	2_160970026	2_160970026	0.1564	0.1564	ITGB6
ITGB6	ProInsulin no BMI Kelsy et al	0.0329	1e-04	0.0742	0.0016	2_160970026	2_160970026	0.1551	0.1551	ITGB6
ITGB6	Random Glucose EUR Lagou et al 2023	0.0858	6e-04	0.8087	0.078	2_160970026	2_160970026	0.1062	0.1062	ITGB6
ITGB6	Type 2 Diabetes EUR Suzuki et al 2023	0	0	0.0286	6e-04	2_160968838	2_160968838	0.1505	0.1505	ITGB6
ITGB6	Albumin panUKBB	7e-04	0	0.0201	4e-04	2_160975938	2_160975938	0.1265	0.1265	ITGB6
ITGB6	Alkaline phosphatase panUKBB	0.0042	0	0.1296	0.003	2_160975938	2_160975938	0.1138	0.1138	ITGB6
ITGB6	Alanine aminotransferase panUKBB	4e-04	0	0.0481	0.001	2_160975938	2_160975938	0.1195	0.1195	ITGB6
ITGB6	Apolipoprotein A panUKBB	0.1449	4e-04	0.5973	0.0288	2_160975938	2_160975938	0.166	0.166	ITGB6
ITGB6	Apolipoprotein B panUKBB	8e-04	0	0.0195	4e-04	2_160975938	2_160975938	0.1153	0.1153	ITGB6
ITGB6	Aspartate aminotransferase panUKBB	0	0	0.0263	5e-04	2_160975938	2_160975938	0.1226	0.1226	ITGB6
ITGB6	body mass index CuratedGWAS	0	0	0.0136	3e-04	2_160970026	2_160970026	0.1532	0.1532	ITGB6
ITGB6	Basal metabolic rate panUKBB	0	0	0.0228	5e-04	2_160975938	2_160975938	0.1217	0.1217	ITGB6
ITGB6	Calcium panUKBB	0.0044	0	0.0373	8e-04	2_160975938	2_160975938	0.1344	0.1344	ITGB6
ITGB6	Creatinine panUKBB	0.7948	0.0686	0.978	0.4704	2_160975938	2_160975938	0.161	0.161	ITGB6
ITGB6	Cystatin C panUKBB	0	0	0.0236	5e-04	2_160975938	2_160975938	0.123	0.123	ITGB6
ITGB6	Gamma glutamyltransferase panUKBB	0	0	0.0246	5e-04	2_160975938	2_160975938	0.12	0.12	ITGB6
ITGB6	Hip circumference panUKBB	4e-04	0	0.0226	5e-04	2_160975938	2_160975938	0.1142	0.1142	ITGB6
ITGB6	HDL cholesterol panUKBB	0.0164	0	0.4198	0.0143	2_160975938	2_160975938	0.1526	0.1526	ITGB6
ITGB6	LDL direct panUKBB	7e-04	0	0.0172	4e-04	2_160975938	2_160975938	0.117	0.117	ITGB6
ITGB6	Pulse rate automated reading panUKBB	1e-04	0	0.0216	4e-04	2_160975938	2_160975938	0.1156	0.1156	ITGB6
ITGB6	SHBG panUKBB	0	0	0.0181	4e-04	2_160975938	2_160975938	0.1212	0.1212	ITGB6
ITGB6	Cholesterol panUKBB	1e-04	0	0.0367	8e-04	2_160975938	2_160975938	0.1203	0.1203	ITGB6
ITGB6	Trunk fatfree mass panUKBB	1e-04	0	0.0429	9e-04	2_160975938	2_160975938	0.1224	0.1224	ITGB6
ITGB6	Trunk fat mass panUKBB	0	0	0.0222	5e-04	2_160975938	2_160975938	0.1146	0.1146	ITGB6
ITGB6	Triglycerides panUKBB	0	0	0.0226	5e-04	2_160975938	2_160975938	0.1247	0.1247	ITGB6
ITGB6	Total protein panUKBB	0.0293	0	0.2058	0.0052	2_160975938	2_160975938	0.1103	0.1103	ITGB6
ITGB6	Urate panUKBB	0	0	0.016	3e-04	2_160975938	2_160975938	0.116	0.116	ITGB6
ITGB6	Urea panUKBB	0	0	0.018	4e-04	2_160975938	2_160975938	0.1165	0.1165	ITGB6
ITGB6	Whole body fatfree mass panUKBB	1e-04	0	0.0335	7e-04	2_160975938	2_160975938	0.1243	0.1243	ITGB6
ITGB6	Whole body fat mass panUKBB	0	0	0.0284	6e-04	2_160975938	2_160975938	0.1119	0.1119	ITGB6
ITGB6	Waist circumference panUKBB	0	0	0.0138	3e-04	2_160975938	2_160975938	0.1174	0.1174	ITGB6
ITGB6	waist hip ratio CuratedGWAS	0	0	0.0134	3e-04	2_160970026	2_160970026	0.1639	0.1639	ITGB6
ITGBL1	fasting glucose CuratedGWAS	1e-04	0	0.0268	6e-04	13_101986692	13_101986692	1	1	ITGBL1
ITGBL1	fasting insulin CuratedGWAS	0	0	0.0248	5e-04	13_101986692	13_101986692	1	1	ITGBL1
ITGBL1	glycated heamoglobin HbA1c CuratedGWAS	0	0	0.0119	2e-04	13_101986692	13_101986692	1	1	ITGBL1
ITGBL1	Postchallenge Insulin Resistance IFC noBMI MAGIC	0.2536	0.0012	0.3253	0.0095	13_101986692	13_101986692	1	1	ITGBL1
ITGBL1	Postchallenge Insulin Resistance ISI noBMI MAGIC	0.2242	8e-04	0.3174	0.0092	13_101986692	13_101986692	1	1	ITGBL1
ITGBL1	ProInsulin no BMI Kelsy et al	0.0187	0	0.0748	0.0016	13_101986692	13_101986692	1	1	ITGBL1
ITGBL1	Random Glucose EUR Lagou et al 2023	0.001	0	0.0031	1e-04	13_101986692	13_101986692	1	1	ITGBL1
ITGBL1	Type 2 Diabetes EUR Suzuki et al 2023	0.0094	0	0.0505	0.0011	13_101986692	13_101986692	1	1	ITGBL1
ITIH3	fasting glucose CuratedGWAS	0.0024	0	0.0196	4e-04	3_52835354	3_52835354	0.9679	0.9679	ITIH3
ITIH3	fasting insulin CuratedGWAS	2e-04	0	0.3388	0.0101	3_52835354	3_52835354	0.9728	0.9728	ITIH3
ITIH3	glycated heamoglobin HbA1c CuratedGWAS	2e-04	0	0.1747	0.0042	3_52835354	3_52835354	0.9807	0.9807	ITIH3
ITIH3	Postchallenge Insulin Resistance IFC noBMI MAGIC	0.0192	0	0.0653	0.0014	3_52835354	3_52835354	0.9692	0.9692	ITIH3
ITIH3	Postchallenge Insulin Resistance ISI noBMI MAGIC	0.0097	0	0.0486	0.001	3_52835354	3_52835354	0.9754	0.9754	ITIH3
ITIH3	ProInsulin no BMI Kelsy et al	0.0257	1e-04	0.0747	0.0016	3_52835354	3_52835354	0.9705	0.9705	ITIH3
ITIH3	Random Glucose EUR Lagou et al 2023	4e-04	0	0.0031	1e-04	3_52835354	3_52835354	0.9813	0.9813	ITIH3
ITIH3	Type 2 Diabetes EUR Suzuki et al 2023	0	0	0.0507	0.0011	3_52835354	3_52835354	0.9822	0.9822	ITIH3
KAZN	fasting glucose CuratedGWAS	0	1e-04	0	0.0018	1_15226063	1_15226063	0.0504	0.0504	KAZN
KAZN	fasting insulin CuratedGWAS	0.0756	2e-04	0.1251	0.0068	1_15524139	1_15524139	0.9597	0.9597	KAZN
KAZN	glycated heamoglobin HbA1c CuratedGWAS	0.1731	0.001	0.2298	0.0139	1_14829577	1_14829577	1	1	KAZN
KAZN	Postchallenge Insulin Resistance IFC noBMI MAGIC	0	1e-04	0	0.0016	1_14441351	1_14441351	0.1738	0.1738	KAZN
KAZN	Postchallenge Insulin Resistance ISI noBMI MAGIC	0	4e-04	0	0.0028	1_15226063	1_15226063	0.2796	0.2796	KAZN
KAZN	ProInsulin no BMI Kelsy et al	0	1e-04	0	0.0016	1_15226063	1_15226063	0.2106	0.2106	KAZN
KAZN	Random Glucose EUR Lagou et al 2023	0	0	0	0	1_14441351	1_14441351	0.1311	0.1311	KAZN
KAZN	Type 2 Diabetes EUR Suzuki et al 2023	0.0368	0	0.0979	0.0022	1_15939771	1_15939771	0.0883	0.0883	KAZN
KCTD5	fasting glucose CuratedGWAS	0	0	0.0388	9e-04	16_2767894	16_2767894	0.7417	0.7417	KCTD5
KCTD5	fasting insulin CuratedGWAS	0	0	0.5824	0.0271	16_2655283	16_2655283	1	1	KCTD5
KCTD5	glycated heamoglobin HbA1c CuratedGWAS	0.0023	0	0.0206	5e-04	16_2767894	16_2767894	0.999	0.999	KCTD5
KCTD5	Postchallenge Insulin Resistance IFC noBMI MAGIC	0.1584	8e-04	0.2661	0.0077	16_2767894	16_2767894	0.9998	0.9998	KCTD5
KCTD5	Postchallenge Insulin Resistance ISI noBMI MAGIC	0.1051	4e-04	0.2696	0.0079	16_2767894	16_2767894	0.9999	0.9999	KCTD5
KCTD5	ProInsulin no BMI Kelsy et al	0.0342	1e-04	0.0851	0.002	16_2767894	16_2767894	0.999	0.999	KCTD5
KCTD5	Random Glucose EUR Lagou et al 2023	0.0022	0	0.0057	1e-04	16_2767894	16_2767894	0.9997	0.9997	KCTD5
KCTD5	Type 2 Diabetes EUR Suzuki et al 2023	0.9884	0.8075	0.9979	0.9096	16_2767894	16_2767894	0.9989	0.9989	KCTD5
KCTD5	Albumin panUKBB	0.0093	0	0.0498	0.0012	16_2767894	16_2767894	0.9995	0.9995	KCTD5
KCTD5	Alkaline phosphatase panUKBB	0	0	0.1574	0.0037	16_2254626	16_2254626	0.518	0.518	KCTD5
KCTD5	Alanine aminotransferase panUKBB	0	0	0.1463	0.0034	16_3113184	16_3113184	0.1081	0.1081	KCTD5
KCTD5	Apolipoprotein A panUKBB	1e-04	0	0.0493	0.0012	16_2767894	16_2767894	0.982	0.982	KCTD5
KCTD5	Apolipoprotein B panUKBB	1e-04	0	0.0288	7e-04	16_2767894	16_2767894	0.9877	0.9877	KCTD5
KCTD5	Aspartate aminotransferase panUKBB	0	0	0.212	0.0054	16_3115325	16_3115325	0.5147	0.5147	KCTD5
KCTD5	body mass index CuratedGWAS	0	0	0.3367	0.0102	16_2767894	16_2767894	0.6132	0.6132	KCTD5
KCTD5	Basal metabolic rate panUKBB	0	0	0.1094	0.0024	16_2268737	16_2268737	0.3464	0.3464	KCTD5
KCTD5	Calcium panUKBB	0.0014	0	0.0323	7e-04	16_2767894	16_2767894	0.9987	0.9987	KCTD5
KCTD5	Creatinine panUKBB	0	0	0.1171	0.0027	16_2569810	16_2569810	0.8737	0.8737	KCTD5
KCTD5	Cystatin C panUKBB	0	0	0.2193	0.0056	16_2435837	16_2435837	0.6079	0.6079	KCTD5
KCTD5	Gamma glutamyltransferase panUKBB	0	0	0.1927	0.0048	16_2288148	16_2288148	1	1	KCTD5
KCTD5	Hip circumference panUKBB	0	0	0.116	0.0026	16_2268737	16_2268737	0.4365	0.4365	KCTD5
KCTD5	HDL cholesterol panUKBB	6e-04	0	0.1457	0.0038	16_2767894	16_2767894	0.9984	0.9984	KCTD5
KCTD5	LDL direct panUKBB	0.0026	0	0.0404	9e-04	16_2767894	16_2767894	0.9987	0.9987	KCTD5
KCTD5	Pulse rate automated reading panUKBB	0.0843	2e-04	0.2058	0.0057	16_2767894	16_2767894	0.9995	0.9995	KCTD5
KCTD5	SHBG panUKBB	0.037	1e-04	0.6572	0.0408	16_2767894	16_2767894	0.9999	0.9999	KCTD5
KCTD5	Cholesterol panUKBB	0.0063	0	0.0688	0.0016	16_2767894	16_2767894	0.9991	0.9991	KCTD5
KCTD5	Trunk fatfree mass panUKBB	0	0	0.1713	0.0041	16_2268737	16_2268737	0.9432	0.9432	KCTD5
KCTD5	Trunk fat mass panUKBB	0	0	0.1091	0.0024	16_2233565	16_2233565	0.5146	0.5146	KCTD5
KCTD5	Triglycerides panUKBB	3e-04	0	0.2125	0.006	16_2767894	16_2767894	0.1133	0.1133	KCTD5
KCTD5	Total protein panUKBB	0	0	0.054	0.0013	16_2767894	16_2767894	0.9942	0.9942	KCTD5
KCTD5	Urate panUKBB	0.9594	0.343	0.9684	0.4051	16_2767894	16_2767894	1	1	KCTD5
KCTD5	Urea panUKBB	0.0023	0	0.0303	7e-04	16_2767894	16_2767894	0.9993	0.9993	KCTD5
KCTD5	Whole body fatfree mass panUKBB	0	0	0.1278	0.0029	16_2268737	16_2268737	0.5823	0.5823	KCTD5
KCTD5	Whole body fat mass panUKBB	0	0	0.1578	0.0037	16_2797161	16_2797161	0.2624	0.2624	KCTD5
KCTD5	Waist circumference panUKBB	0	0	0.1124	0.0027	16_2268737	16_2268737	0.6592	0.6592	KCTD5
KCTD5	waist hip ratio CuratedGWAS	0.4023	0.0051	0.8474	0.1095	16_2767894	16_2767894	1	1	KCTD5
KDR	fasting glucose CuratedGWAS	0.0139	0	0.0515	0.0011	4_55972946	4_55972946	1	1	KDR
KDR	fasting insulin CuratedGWAS	0.0214	0	0.0743	0.0016	4_55972946	4_55972946	1	1	KDR
KDR	glycated heamoglobin HbA1c CuratedGWAS	0.0023	0	0.0372	8e-04	4_55972946	4_55972946	1	1	KDR
KDR	Postchallenge Insulin Resistance IFC noBMI MAGIC	0.054	1e-04	0.1338	0.0031	4_55972946	4_55972946	1	1	KDR
KDR	Postchallenge Insulin Resistance ISI noBMI MAGIC	0.0474	1e-04	0.1117	0.0025	4_55972946	4_55972946	1	1	KDR
KDR	ProInsulin no BMI Kelsy et al	0.1443	4e-04	0.2463	0.0065	4_55972946	4_55972946	1	1	KDR
KDR	Random Glucose EUR Lagou et al 2023	6e-04	0	0.0055	1e-04	4_55972946	4_55972946	1	1	KDR
KDR	Type 2 Diabetes EUR Suzuki et al 2023	0.0055	0	0.0749	0.0016	4_55972946	4_55972946	1	1	KDR
KHK	fasting glucose CuratedGWAS	0	0	1	1	2_27315252	2_27315252	1	1	KHK
KHK	fasting insulin CuratedGWAS	0	0	0.0343	7e-04	2_27315252	2_27315252	1	1	KHK
KHK	glycated heamoglobin HbA1c CuratedGWAS	7e-04	0	0.0113	2e-04	2_27315252	2_27315252	1	1	KHK
KHK	Postchallenge Insulin Resistance IFC noBMI MAGIC	0.0321	1e-04	0.0847	0.0018	2_27315252	2_27315252	1	1	KHK
KHK	Postchallenge Insulin Resistance ISI noBMI MAGIC	0.0165	0	0.0581	0.0012	2_27315252	2_27315252	1	1	KHK
KHK	ProInsulin no BMI Kelsy et al	0.0076	0	0.0473	0.001	2_27315252	2_27315252	1	1	KHK
KHK	Random Glucose EUR Lagou et al 2023	0	0	0.9447	0.2546	2_27315252	2_27315252	1	1	KHK
KHK	Type 2 Diabetes EUR Suzuki et al 2023	0	0	0.9998	0.9877	2_27315252	2_27315252	1	1	KHK
KHK	Albumin panUKBB	0	0	0.0423	9e-04	2_27315252	2_27315252	1	1	KHK
KHK	Alkaline phosphatase panUKBB	0	0	0.0201	4e-04	2_27315252	2_27315252	1	1	KHK
KHK	Alanine aminotransferase panUKBB	7e-04	0	0.022	4e-04	2_27315252	2_27315252	1	1	KHK
KHK	Apolipoprotein A panUKBB	0	0	0.024	5e-04	2_27315252	2_27315252	1	1	KHK
KHK	Apolipoprotein B panUKBB	0	0	0.0176	4e-04	2_27315252	2_27315252	1	1	KHK
KHK	Aspartate aminotransferase panUKBB	0	0	0.0367	8e-04	2_27315252	2_27315252	1	1	KHK
KHK	body mass index CuratedGWAS	0	0	0.1211	0.0027	2_27315252	2_27315252	1	1	KHK
KHK	Basal metabolic rate panUKBB	0	0	0.0148	3e-04	2_27315252	2_27315252	1	1	KHK
KHK	Calcium panUKBB	0	0	0.3768	0.0119	2_27315252	2_27315252	1	1	KHK
KHK	Creatinine panUKBB	0	0	0.8655	0.114	2_27315252	2_27315252	1	1	KHK
KHK	Cystatin C panUKBB	0	0	0.073	0.0016	2_27315252	2_27315252	1	1	KHK
KHK	Gamma glutamyltransferase panUKBB	0	0	0.018	4e-04	2_27315252	2_27315252	1	1	KHK
KHK	Hip circumference panUKBB	0	0	0.06	0.0013	2_27315252	2_27315252	1	1	KHK
KHK	HDL cholesterol panUKBB	0.001	0	0.0279	6e-04	2_27315252	2_27315252	1	1	KHK
KHK	LDL direct panUKBB	0	0	0.0179	4e-04	2_27315252	2_27315252	1	1	KHK
KHK	Pulse rate automated reading panUKBB	0	0	0.0194	4e-04	2_27315252	2_27315252	1	1	KHK
KHK	SHBG panUKBB	0	0	0.8092	0.0782	2_27315252	2_27315252	1	1	KHK
KHK	Cholesterol panUKBB	0	0	0.0172	4e-04	2_27315252	2_27315252	1	1	KHK
KHK	Trunk fatfree mass panUKBB	0	0	0.0116	2e-04	2_27315252	2_27315252	1	1	KHK
KHK	Trunk fat mass panUKBB	0	0	0.6176	0.0313	2_27315252	2_27315252	1	1	KHK
KHK	Triglycerides panUKBB	0	0	0.0186	4e-04	2_27315252	2_27315252	1	1	KHK
KHK	Total protein panUKBB	0	0	0.6055	0.0298	2_27315252	2_27315252	1	1	KHK
KHK	Urate panUKBB	0	0	0.0317	7e-04	2_27315252	2_27315252	1	1	KHK
KHK	Urea panUKBB	0	0	0.0248	5e-04	2_27315252	2_27315252	1	1	KHK
KHK	Whole body fatfree mass panUKBB	0	0	0.0115	2e-04	2_27315252	2_27315252	1	1	KHK
KHK	Whole body fat mass panUKBB	0	0	0.2891	0.0081	2_27315252	2_27315252	1	1	KHK
KHK	Waist circumference panUKBB	0	0	0.601	0.0292	2_27315252	2_27315252	1	1	KHK
KHK	waist hip ratio CuratedGWAS	3e-04	0	0.4377	0.0153	2_27315252	2_27315252	1	1	KHK
KIAA0319	fasting glucose CuratedGWAS	0.0034	0	0.0204	4e-04	6_24654443	6_24654443	0.9679	0.9679	KIAA0319
KIAA0319	fasting insulin CuratedGWAS	2e-04	0	0.0162	3e-04	6_24654443	6_24654443	0.962	0.962	KIAA0319
KIAA0319	glycated heamoglobin HbA1c CuratedGWAS	0	0	0.0439	9e-04	6_24654443	6_24654443	0.963	0.963	KIAA0319
KIAA0319	Postchallenge Insulin Resistance IFC noBMI MAGIC	0.0104	0	0.0457	0.001	6_24654443	6_24654443	0.9635	0.9635	KIAA0319
KIAA0319	Postchallenge Insulin Resistance ISI noBMI MAGIC	0.0113	0	0.0436	9e-04	6_24654443	6_24654443	0.9628	0.9628	KIAA0319
KIAA0319	ProInsulin no BMI Kelsy et al	0.0091	0	0.0582	0.0012	6_24654443	6_24654443	0.9622	0.9622	KIAA0319
KIAA0319	Random Glucose EUR Lagou et al 2023	7e-04	0	0.0027	1e-04	6_24654443	6_24654443	0.9638	0.9638	KIAA0319
KIAA0319	Type 2 Diabetes EUR Suzuki et al 2023	5e-04	0	0.0432	9e-04	6_24654443	6_24654443	0.962	0.962	KIAA0319
KIRREL2	fasting glucose CuratedGWAS	1e-04	0	0.1103	0.0025	19_36344506	19_36344506	0.483	0.483	KIRREL2
KIRREL2	fasting insulin CuratedGWAS	0.0013	0	0.0437	9e-04	19_36344506	19_36344506	0.4503	0.4503	KIRREL2
KIRREL2	glycated heamoglobin HbA1c CuratedGWAS	0	0	0.0334	7e-04	19_36344506	19_36344506	0.3921	0.3921	KIRREL2
KIRREL2	Postchallenge Insulin Resistance IFC noBMI MAGIC	0.1035	3e-04	0.1896	0.0047	19_36344506	19_36344506	0.5922	0.5922	KIRREL2
KIRREL2	Postchallenge Insulin Resistance ISI noBMI MAGIC	0.3501	0.0032	0.4392	0.0154	19_36344506	19_36344506	0.6248	0.6248	KIRREL2
KIRREL2	ProInsulin no BMI Kelsy et al	0.0635	2e-04	0.1368	0.0032	19_36344506	19_36344506	0.5809	0.5809	KIRREL2
KIRREL2	Random Glucose EUR Lagou et al 2023	0.0068	0	0.0112	2e-04	19_36344506	19_36344506	0.5896	0.5896	KIRREL2
KIRREL2	Type 2 Diabetes EUR Suzuki et al 2023	0.008	0	0.0676	0.0014	19_36344506	19_36344506	0.588	0.588	KIRREL2
KIT	fasting glucose CuratedGWAS	0	0	0.0391	8e-04	4_55399285	4_55399285	0.2432	0.2432	KIT
KIT	fasting insulin CuratedGWAS	0	0	0.0431	9e-04	4_55399285	4_55399285	0.2764	0.2764	KIT
KIT	glycated heamoglobin HbA1c CuratedGWAS	0.1232	2e-04	0.2964	0.0084	4_55405113	4_55405113	0.1179	0.1179	KIT
KIT	Postchallenge Insulin Resistance IFC noBMI MAGIC	0.0154	0	0.06	0.0013	4_55394172	4_55394172	0.1891	0.1891	KIT
KIT	Postchallenge Insulin Resistance ISI noBMI MAGIC	0.0236	0	0.0744	0.0016	4_55405113	4_55405113	0.1922	0.1922	KIT
KIT	ProInsulin no BMI Kelsy et al	0.0216	0	0.0753	0.0016	4_55394172	4_55394172	0.1886	0.1886	KIT
KIT	Random Glucose EUR Lagou et al 2023	5e-04	0	0.0047	1e-04	4_55408104	4_55408104	0.1306	0.1306	KIT
KIT	Type 2 Diabetes EUR Suzuki et al 2023	0.0298	1e-04	0.3376	0.0101	4_55394172	4_55394172	0.2099	0.2099	KIT
KITLG	fasting glucose CuratedGWAS	0	0	0.0434	9e-04	12_89386224	12_89386224	0.1128	0.1128	KITLG
KITLG	fasting insulin CuratedGWAS	0.0016	0	0.0174	4e-04	12_89364586	12_89364586	0.0974	0.0974	KITLG
KITLG	glycated heamoglobin HbA1c CuratedGWAS	0.0012	0	0.0133	3e-04	12_89364586	12_89364586	0.11	0.11	KITLG
KITLG	Postchallenge Insulin Resistance IFC noBMI MAGIC	0.0472	1e-04	0.1163	0.0026	12_89364586	12_89364586	0.1102	0.1102	KITLG
KITLG	Postchallenge Insulin Resistance ISI noBMI MAGIC	0.038	1e-04	0.0991	0.0022	12_89364586	12_89364586	0.0987	0.0987	KITLG
KITLG	ProInsulin no BMI Kelsy et al	0.0143	0	0.0519	0.0011	12_89364586	12_89364586	0.1147	0.1147	KITLG
KITLG	Random Glucose EUR Lagou et al 2023	5e-04	0	0.0031	1e-04	12_89386224	12_89386224	0.1045	0.1045	KITLG
KITLG	Type 2 Diabetes EUR Suzuki et al 2023	0.0045	0	0.0255	5e-04	12_89364586	12_89364586	0.1192	0.1192	KITLG
KLB	fasting glucose CuratedGWAS	0.0011	0	0.0125	3e-04	4_39454293	4_39454293	0.519	0.519	KLB
KLB	fasting insulin CuratedGWAS	0	0	0.0142	3e-04	4_39454293	4_39454293	0.5188	0.5188	KLB
KLB	glycated heamoglobin HbA1c CuratedGWAS	0.1186	4e-04	0.1752	0.0042	4_39454293	4_39454293	0.5187	0.5187	KLB
KLB	Postchallenge Insulin Resistance IFC noBMI MAGIC	0.1222	4e-04	0.2169	0.0055	4_39454293	4_39454293	0.5254	0.5254	KLB
KLB	Postchallenge Insulin Resistance ISI noBMI MAGIC	0.0044	0	0.0454	0.001	4_39454293	4_39454293	0.5198	0.5198	KLB
KLB	ProInsulin no BMI Kelsy et al	0.0368	1e-04	0.0894	0.002	4_39454293	4_39454293	0.53	0.53	KLB
KLB	Random Glucose EUR Lagou et al 2023	0.001	0	0.0152	3e-04	4_39454293	4_39454293	0.5318	0.5318	KLB
KLB	Type 2 Diabetes EUR Suzuki et al 2023	0.0022	0	0.1018	0.0023	4_39454293	4_39454293	0.4973	0.4973	KLB
KLK10	fasting glucose CuratedGWAS	0.0046	0	0.0283	6e-04	19_51523203	19_51523203	1	1	KLK10
KLK10	fasting insulin CuratedGWAS	0	0	0.0152	3e-04	19_51523203	19_51523203	1	1	KLK10
KLK10	glycated heamoglobin HbA1c CuratedGWAS	7e-04	0	0.0347	7e-04	19_51523203	19_51523203	1	1	KLK10
KLK10	Postchallenge Insulin Resistance IFC noBMI MAGIC	0.039	1e-04	0.0891	0.002	19_51523203	19_51523203	1	1	KLK10
KLK10	Postchallenge Insulin Resistance ISI noBMI MAGIC	0.0126	0	0.0462	0.001	19_51523203	19_51523203	1	1	KLK10
KLK10	ProInsulin no BMI Kelsy et al	0.0105	0	0.0485	0.001	19_51523203	19_51523203	1	1	KLK10
KLK10	Random Glucose EUR Lagou et al 2023	3e-04	0	0.002	0	19_51523203	19_51523203	1	1	KLK10
KLK10	Type 2 Diabetes EUR Suzuki et al 2023	0.0019	0	0.0328	7e-04	19_51523203	19_51523203	1	1	KLK10
KLK11	fasting glucose CuratedGWAS	0.7767	0.0385	0.8051	0.0763	19_51508860	19_51508860	0.9971	0.9971	KLK11
KLK11	fasting insulin CuratedGWAS	0	0	0.1585	0.0038	19_51508860	19_51508860	0.7567	0.7567	KLK11
KLK11	glycated heamoglobin HbA1c CuratedGWAS	0.0329	0	0.2267	0.0058	19_51508860	19_51508860	0.9624	0.9624	KLK11
KLK11	Postchallenge Insulin Resistance IFC noBMI MAGIC	0.0449	1e-04	0.0974	0.0022	19_51508721	19_51508721	0.8569	0.8569	KLK11
KLK11	Postchallenge Insulin Resistance ISI noBMI MAGIC	0.044	1e-04	0.096	0.0021	19_51508721	19_51508721	0.8666	0.8666	KLK11
KLK11	ProInsulin no BMI Kelsy et al	0.0362	1e-04	0.0974	0.0022	19_51508721	19_51508721	0.8594	0.8594	KLK11
KLK11	Random Glucose EUR Lagou et al 2023	0.0011	0	0.0042	1e-04	19_51508721	19_51508721	0.864	0.864	KLK11
KLK11	Type 2 Diabetes EUR Suzuki et al 2023	0.186	6e-04	0.3617	0.0112	19_51508721	19_51508721	0.8348	0.8348	KLK11
KLK11	Albumin panUKBB	1e-04	0	0.0899	0.002	19_51508860	19_51508860	0.8348	0.8348	KLK11
KLK11	Alkaline phosphatase panUKBB	0	0	0.0699	0.0015	19_51508860	19_51508860	0.7505	0.7505	KLK11
KLK11	Alanine aminotransferase panUKBB	2e-04	0	0.066	0.0014	19_51508860	19_51508860	0.6468	0.6468	KLK11
KLK11	Apolipoprotein A panUKBB	0.0147	0	0.0684	0.0015	19_51508860	19_51508860	0.6794	0.6794	KLK11
KLK11	Apolipoprotein B panUKBB	0.6518	0.0165	0.6953	0.0437	19_51508860	19_51508860	0.9642	0.9642	KLK11
KLK11	Aspartate aminotransferase panUKBB	0.0012	0	0.055	0.0012	19_51508860	19_51508860	0.6873	0.6873	KLK11
KLK11	body mass index CuratedGWAS	0	0	0.0399	8e-04	19_51508721	19_51508721	0.8929	0.8929	KLK11
KLK11	Basal metabolic rate panUKBB	1e-04	0	0.0624	0.0013	19_51508860	19_51508860	0.8316	0.8316	KLK11
KLK11	Calcium panUKBB	0.0056	0	0.0628	0.0013	19_51508860	19_51508860	0.7564	0.7564	KLK11
KLK11	Creatinine panUKBB	0.0275	0	0.0853	0.0019	19_51508860	19_51508860	0.8588	0.8588	KLK11
KLK11	Cystatin C panUKBB	2e-04	0	0.0633	0.0013	19_51508860	19_51508860	0.7692	0.7692	KLK11
KLK11	Gamma glutamyltransferase panUKBB	0.0151	0	0.0654	0.0014	19_51508860	19_51508860	0.7609	0.7609	KLK11
KLK11	Hip circumference panUKBB	1e-04	0	0.0794	0.0017	19_51508860	19_51508860	0.6517	0.6517	KLK11
KLK11	HDL cholesterol panUKBB	0.0232	0	0.0854	0.0019	19_51508860	19_51508860	0.828	0.828	KLK11
KLK11	LDL direct panUKBB	0.2903	0.0015	0.3738	0.0118	19_51508860	19_51508860	0.911	0.911	KLK11
KLK11	Pulse rate automated reading panUKBB	0.0129	0	0.0555	0.0012	19_51508860	19_51508860	0.6964	0.6964	KLK11
KLK11	SHBG panUKBB	1e-04	0	0.0549	0.0012	19_51508860	19_51508860	0.7384	0.7384	KLK11
KLK11	Cholesterol panUKBB	0.161	4e-04	0.2645	0.0071	19_51508860	19_51508860	0.9023	0.9023	KLK11
KLK11	Trunk fatfree mass panUKBB	0.0208	0	0.2009	0.005	19_51508860	19_51508860	0.9276	0.9276	KLK11
KLK11	Trunk fat mass panUKBB	2e-04	0	0.081	0.0018	19_51508860	19_51508860	0.647	0.647	KLK11
KLK11	Triglycerides panUKBB	0.0285	0	0.0943	0.0021	19_51508860	19_51508860	0.8489	0.8489	KLK11
KLK11	Total protein panUKBB	0.0043	0	0.0629	0.0013	19_51508860	19_51508860	0.7591	0.7591	KLK11
KLK11	Urate panUKBB	0.0011	0	0.0579	0.0012	19_51508860	19_51508860	0.749	0.749	KLK11
KLK11	Urea panUKBB	0.7731	0.0418	0.7962	0.0725	19_51508860	19_51508860	0.9447	0.9447	KLK11
KLK11	Whole body fatfree mass panUKBB	6e-04	0	0.0887	0.0019	19_51508860	19_51508860	0.8749	0.8749	KLK11
KLK11	Whole body fat mass panUKBB	0	0	0.0615	0.0013	19_51508860	19_51508860	0.6594	0.6594	KLK11
KLK11	Waist circumference panUKBB	7e-04	0	0.0457	0.001	19_51508860	19_51508860	0.705	0.705	KLK11
KLK11	waist hip ratio CuratedGWAS	0.0046	0	0.0256	5e-04	19_51508721	19_51508721	0.8561	0.8561	KLK11
KLK13	fasting glucose CuratedGWAS	0.0012	0	0.0138	3e-04	19_51538561	19_51538561	1	1	KLK13
KLK13	fasting insulin CuratedGWAS	0	0	0.0474	0.001	19_51538561	19_51538561	1	1	KLK13
KLK13	glycated heamoglobin HbA1c CuratedGWAS	1e-04	0	0.0114	2e-04	19_51538561	19_51538561	1	1	KLK13
KLK13	Postchallenge Insulin Resistance IFC noBMI MAGIC	0.0115	0	0.044	9e-04	19_51538561	19_51538561	1	1	KLK13
KLK13	Postchallenge Insulin Resistance ISI noBMI MAGIC	0.0169	0	0.0538	0.0011	19_51538561	19_51538561	1	1	KLK13
KLK13	ProInsulin no BMI Kelsy et al	0.0104	0	0.048	0.001	19_51538561	19_51538561	1	1	KLK13
KLK13	Random Glucose EUR Lagou et al 2023	3e-04	0	0.0022	0	19_51538561	19_51538561	1	1	KLK13
KLK13	Type 2 Diabetes EUR Suzuki et al 2023	0.0021	0	0.0341	7e-04	19_51538561	19_51538561	1	1	KLK13
KLK14	fasting glucose CuratedGWAS	0.0021	0	0.0188	4e-04	19_51584916	19_51584916	1	1	KLK14
KLK14	fasting insulin CuratedGWAS	0	0	0.0173	4e-04	19_51584916	19_51584916	1	1	KLK14
KLK14	glycated heamoglobin HbA1c CuratedGWAS	1e-04	0	0.0118	2e-04	19_51584916	19_51584916	1	1	KLK14
KLK14	Postchallenge Insulin Resistance IFC noBMI MAGIC	0.0129	0	0.047	0.001	19_51584916	19_51584916	1	1	KLK14
KLK14	Postchallenge Insulin Resistance ISI noBMI MAGIC	0.0877	2e-04	0.1491	0.0035	19_51584916	19_51584916	1	1	KLK14
KLK14	ProInsulin no BMI Kelsy et al	0.0225	0	0.0689	0.0015	19_51584916	19_51584916	1	1	KLK14
KLK14	Random Glucose EUR Lagou et al 2023	0.0226	1e-04	0.0311	6e-04	19_51584916	19_51584916	1	1	KLK14
KLK14	Type 2 Diabetes EUR Suzuki et al 2023	0.0051	0	0.0528	0.0011	19_51584916	19_51584916	1	1	KLK14
KLK6	fasting glucose CuratedGWAS	0.002	0	0.0181	4e-04	19_51471983	19_51471983	1	1	KLK6
KLK6	fasting insulin CuratedGWAS	0	0	0.0179	4e-04	19_51471983	19_51471983	1	1	KLK6
KLK6	glycated heamoglobin HbA1c CuratedGWAS	1e-04	0	0.0129	3e-04	19_51471983	19_51471983	1	1	KLK6
KLK6	Postchallenge Insulin Resistance IFC noBMI MAGIC	0.0202	0	0.0606	0.0013	19_51471983	19_51471983	1	1	KLK6
KLK6	Postchallenge Insulin Resistance ISI noBMI MAGIC	0.1883	8e-04	0.2633	0.0071	19_51471983	19_51471983	1	1	KLK6
KLK6	ProInsulin no BMI Kelsy et al	0.0119	0	0.0532	0.0011	19_51471983	19_51471983	1	1	KLK6
KLK6	Random Glucose EUR Lagou et al 2023	0.0017	0	0.0055	1e-04	19_51471983	19_51471983	1	1	KLK6
KLK6	Type 2 Diabetes EUR Suzuki et al 2023	0.0018	0	0.0319	7e-04	19_51471983	19_51471983	1	1	KLK6
KLK7	fasting glucose CuratedGWAS	0.0166	0	0.057	0.0012	19_51484905	19_51484905	0.6635	0.6635	KLK7
KLK7	fasting insulin CuratedGWAS	0	0	0.0274	6e-04	19_51484905	19_51484905	0.656	0.656	KLK7
KLK7	glycated heamoglobin HbA1c CuratedGWAS	3e-04	0	0.0216	4e-04	19_51484905	19_51484905	0.6673	0.6673	KLK7
KLK7	Postchallenge Insulin Resistance IFC noBMI MAGIC	0.0353	1e-04	0.0834	0.0018	19_51484905	19_51484905	0.6539	0.6539	KLK7
KLK7	Postchallenge Insulin Resistance ISI noBMI MAGIC	0.0523	1e-04	0.1111	0.0025	19_51484905	19_51484905	0.6702	0.6702	KLK7
KLK7	ProInsulin no BMI Kelsy et al	0.0475	1e-04	0.1168	0.0026	19_51484905	19_51484905	0.6607	0.6607	KLK7
KLK7	Random Glucose EUR Lagou et al 2023	0.0032	0	0.0081	2e-04	19_51484905	19_51484905	0.6469	0.6469	KLK7
KLK7	Type 2 Diabetes EUR Suzuki et al 2023	0.0032	0	0.0428	9e-04	19_51484905	19_51484905	0.6739	0.6739	KLK7
KLK8	fasting glucose CuratedGWAS	0.017	0	0.0578	0.0012	19_51504808	19_51504808	1	1	KLK8
KLK8	fasting insulin CuratedGWAS	0	0	0.2025	0.0051	19_51504808	19_51504808	1	1	KLK8
KLK8	glycated heamoglobin HbA1c CuratedGWAS	0.0015	0	0.0509	0.0011	19_51504808	19_51504808	1	1	KLK8
KLK8	Postchallenge Insulin Resistance IFC noBMI MAGIC	0.0723	2e-04	0.1313	0.003	19_51504808	19_51504808	1	1	KLK8
KLK8	Postchallenge Insulin Resistance ISI noBMI MAGIC	0.0741	2e-04	0.1374	0.0032	19_51504808	19_51504808	1	1	KLK8
KLK8	ProInsulin no BMI Kelsy et al	0.131	4e-04	0.2186	0.0056	19_51504808	19_51504808	1	1	KLK8
KLK8	Random Glucose EUR Lagou et al 2023	0.0014	0	0.0049	1e-04	19_51504808	19_51504808	1	1	KLK8
KLK8	Type 2 Diabetes EUR Suzuki et al 2023	0.0083	0	0.0695	0.0015	19_51504808	19_51504808	1	1	KLK8
KLKB1	fasting glucose CuratedGWAS	0.0013	0	0.0222	5e-04	4_187174030	4_187174030	0.9521	0.9521	KLKB1
KLKB1	fasting insulin CuratedGWAS	0.0015	0	0.0528	0.0011	4_187174030	4_187174030	0.9507	0.9507	KLKB1
KLKB1	glycated heamoglobin HbA1c CuratedGWAS	0	0	0.0146	3e-04	4_187174030	4_187174030	0.9523	0.9523	KLKB1
KLKB1	Postchallenge Insulin Resistance IFC noBMI MAGIC	0.0572	1e-04	0.1199	0.0027	4_187174030	4_187174030	0.9528	0.9528	KLKB1
KLKB1	Postchallenge Insulin Resistance ISI noBMI MAGIC	0.1037	3e-04	0.1655	0.004	4_187174030	4_187174030	0.9513	0.9513	KLKB1
KLKB1	ProInsulin no BMI Kelsy et al	0.1765	6e-04	0.2495	0.0066	4_187174030	4_187174030	0.9505	0.9505	KLKB1
KLKB1	Random Glucose EUR Lagou et al 2023	0.0029	0	0.0057	1e-04	4_187174030	4_187174030	0.9522	0.9522	KLKB1
KLKB1	Type 2 Diabetes EUR Suzuki et al 2023	0.0176	0	0.0591	0.0013	4_187174030	4_187174030	0.9506	0.9506	KLKB1
KLRB1	fasting glucose CuratedGWAS	0.0066	0	0.1838	0.0045	12_9753680	12_9753680	0.455	0.455	KLRB1
KLRB1	fasting insulin CuratedGWAS	0	0	0.1741	0.0042	12_9753680	12_9753680	0.5079	0.5079	KLRB1
KLRB1	glycated heamoglobin HbA1c CuratedGWAS	0.1476	4e-04	0.2137	0.0054	12_9753680	12_9753680	0.7043	0.7043	KLRB1
KLRB1	Postchallenge Insulin Resistance IFC noBMI MAGIC	0.2455	0.0016	0.3109	0.0089	12_9749354	12_9749354	0.5318	0.5318	KLRB1
KLRB1	Postchallenge Insulin Resistance ISI noBMI MAGIC	0.3192	0.003	0.3758	0.0119	12_9749354	12_9749354	0.5272	0.5272	KLRB1
KLRB1	ProInsulin no BMI Kelsy et al	0.2749	0.0021	0.3353	0.01	12_9749354	12_9749354	0.5338	0.5338	KLRB1
KLRB1	Random Glucose EUR Lagou et al 2023	0.1071	0.0015	0.1118	0.0025	12_9535247	12_9535247	0.9142	0.9142	KLRB1
KLRB1	Type 2 Diabetes EUR Suzuki et al 2023	0.2692	0.0022	0.326	0.0096	12_9749354	12_9749354	0.5052	0.5052	KLRB1
KRT18	fasting glucose CuratedGWAS	0	0	0.0183	5e-04	12_53275711	12_53275711	0.1335	0.1335	KRT18
KRT18	fasting insulin CuratedGWAS	0	0	0.0267	8e-04	12_53345296	12_53345296	0.3131	0.3131	KRT18
KRT18	glycated heamoglobin HbA1c CuratedGWAS	0	0	0.3671	0.0115	12_53430750	12_53430750	1	1	KRT18
KRT18	Postchallenge Insulin Resistance IFC noBMI MAGIC	0.0186	0	0.0674	0.0019	12_53277623	12_53277623	0.1239	0.1239	KRT18
KRT18	Postchallenge Insulin Resistance ISI noBMI MAGIC	0.0139	0	0.0488	0.0014	12_53296610	12_53296610	0.1787	0.1787	KRT18
KRT18	ProInsulin no BMI Kelsy et al	0.0162	0	0.0537	0.0015	12_53296610	12_53296610	0.1318	0.1318	KRT18
KRT18	Random Glucose EUR Lagou et al 2023	5e-04	0	0.0019	1e-04	12_53296610	12_53296610	0.1544	0.1544	KRT18
KRT18	Type 2 Diabetes EUR Suzuki et al 2023	0.0377	1e-04	0.1381	0.0043	12_53278512	12_53278512	0.1585	0.1585	KRT18
KRT8	fasting glucose CuratedGWAS	0.0011	7e-04	0.0021	0.0164	12_53098326	12_53098326	0.9888	0.9888	KRT8
KRT8	fasting insulin CuratedGWAS	0.0176	2e-04	0.05	0.0094	12_53175539	12_53175539	0.5271	0.5271	KRT8
KRT8	glycated heamoglobin HbA1c CuratedGWAS	0.3516	0.0015	0.5777	0.0266	12_53430750	12_53430750	1	1	KRT8
KRT8	Postchallenge Insulin Resistance IFC noBMI MAGIC	0	0	0	0.0013	12_53651821	12_53651821	0.0603	0.0603	KRT8
KRT8	Postchallenge Insulin Resistance ISI noBMI MAGIC	0	0	0	0.001	12_52904751	12_52904751	0.0854	0.0854	KRT8
KRT8	ProInsulin no BMI Kelsy et al	0	0	0	9e-04	12_53651821	12_53651821	0.0754	0.0754	KRT8
KRT8	Random Glucose EUR Lagou et al 2023	0	0	0	1e-04	12_53237486	12_53237486	0.3636	0.3636	KRT8
KRT8	Type 2 Diabetes EUR Suzuki et al 2023	0	0	1e-04	0.0019	12_53280221	12_53280221	0.0448	0.0448	KRT8
KYNU	fasting glucose CuratedGWAS	0.0067	0	0.052	0.0011	2_143681749	2_143681749	0.6268	0.6268	KYNU
KYNU	fasting insulin CuratedGWAS	0.0011	0	0.0732	0.0016	2_143681749	2_143681749	0.5745	0.5745	KYNU
KYNU	glycated heamoglobin HbA1c CuratedGWAS	0	0	0.026	5e-04	2_143681749	2_143681749	0.5746	0.5746	KYNU
KYNU	Postchallenge Insulin Resistance IFC noBMI MAGIC	0.1234	4e-04	0.198	0.0049	2_143681749	2_143681749	0.5987	0.5987	KYNU
KYNU	Postchallenge Insulin Resistance ISI noBMI MAGIC	0.0407	1e-04	0.1122	0.0025	2_143681749	2_143681749	0.5771	0.5771	KYNU
KYNU	ProInsulin no BMI Kelsy et al	0.22	0.0012	0.2873	0.008	2_143681749	2_143681749	0.5248	0.5248	KYNU
KYNU	Random Glucose EUR Lagou et al 2023	0.0019	0	0.0047	1e-04	2_143681749	2_143681749	0.5669	0.5669	KYNU
KYNU	Type 2 Diabetes EUR Suzuki et al 2023	0.0134	0	0.0726	0.0016	2_143681749	2_143681749	0.5626	0.5626	KYNU
LAIR1	fasting glucose CuratedGWAS	0.0031	0	0.0258	5e-04	19_54870191	19_54870191	1	1	LAIR1
LAIR1	fasting insulin CuratedGWAS	0	0	0.0367	8e-04	19_54870191	19_54870191	1	1	LAIR1
LAIR1	glycated heamoglobin HbA1c CuratedGWAS	2e-04	0	0.0203	4e-04	19_54870191	19_54870191	1	1	LAIR1
LAIR1	Postchallenge Insulin Resistance IFC noBMI MAGIC	0.0953	2e-04	0.1713	0.0041	19_54874155	19_54874155	1	1	LAIR1
LAIR1	Postchallenge Insulin Resistance ISI noBMI MAGIC	0.0366	1e-04	0.1385	0.0032	19_54874155	19_54874155	1	1	LAIR1
LAIR1	ProInsulin no BMI Kelsy et al	0.0455	1e-04	0.1047	0.0023	19_54874155	19_54874155	1	1	LAIR1
LAIR1	Random Glucose EUR Lagou et al 2023	0.0114	0	0.0272	6e-04	19_54870191	19_54870191	1	1	LAIR1
LAIR1	Type 2 Diabetes EUR Suzuki et al 2023	0.0038	0	0.037	8e-04	19_54874155	19_54874155	1	1	LAIR1
LAT2	fasting glucose CuratedGWAS	1e-04	0	7e-04	6e-04	7_73663898	7_73663898	0.1901	0.1901	LAT2
LAT2	fasting insulin CuratedGWAS	8e-04	0	0.2729	0.0075	7_73509660	7_73509660	1	1	LAT2
LAT2	glycated heamoglobin HbA1c CuratedGWAS	1e-04	0	6e-04	5e-04	7_73663898	7_73663898	0.2214	0.2214	LAT2
LAT2	Postchallenge Insulin Resistance IFC noBMI MAGIC	0.0011	1e-04	0.0034	0.0019	7_73663898	7_73663898	0.1752	0.1752	LAT2
LAT2	Postchallenge Insulin Resistance ISI noBMI MAGIC	0.0024	2e-04	0.0056	0.0032	7_73663898	7_73663898	0.2413	0.2413	LAT2
LAT2	ProInsulin no BMI Kelsy et al	0.0022	2e-04	0.0045	0.0025	7_73663898	7_73663898	0.2403	0.2403	LAT2
LAT2	Random Glucose EUR Lagou et al 2023	1e-04	0	2e-04	1e-04	7_73663898	7_73663898	0.1949	0.1949	LAT2
LAT2	Type 2 Diabetes EUR Suzuki et al 2023	5e-04	0	0.257	0.0069	7_74134911	7_74134911	0.9816	0.9816	LAT2
LATS1	fasting glucose CuratedGWAS	0.0018	0	0.0144	3e-04	6_150084184	6_150084184	0.0259	0.0259	LATS1
LATS1	fasting insulin CuratedGWAS	9e-04	0	0.0161	3e-04	6_150084184	6_150084184	0.0228	0.0228	LATS1
LATS1	glycated heamoglobin HbA1c CuratedGWAS	0.0039	0	0.0248	5e-04	6_150084184	6_150084184	0.1243	0.1243	LATS1
LATS1	Postchallenge Insulin Resistance IFC noBMI MAGIC	0.0147	0	0.0543	0.0011	6_150133954	6_150133954	0.0147	0.0147	LATS1
LATS1	Postchallenge Insulin Resistance ISI noBMI MAGIC	0.0852	2e-04	0.1615	0.0038	6_149985215	6_149985215	0.013	0.013	LATS1
LATS1	ProInsulin no BMI Kelsy et al	0.0903	3e-04	0.1604	0.0038	6_150133954	6_150133954	0.0152	0.0152	LATS1
LATS1	Random Glucose EUR Lagou et al 2023	7e-04	0	0.0023	0	6_150133954	6_150133954	0.0136	0.0136	LATS1
LATS1	Type 2 Diabetes EUR Suzuki et al 2023	0.0917	2e-04	0.1711	0.0041	6_150133954	6_150133954	0.0159	0.0159	LATS1
LAYN	fasting glucose CuratedGWAS	1e-04	0	0.013	3e-04	11_111431614	11_111431614	0.5114	0.5114	LAYN
LAYN	fasting insulin CuratedGWAS	0	0	0.0152	3e-04	11_111431614	11_111431614	0.5141	0.5141	LAYN
LAYN	glycated heamoglobin HbA1c CuratedGWAS	3e-04	0	0.0093	2e-04	11_111431614	11_111431614	0.5145	0.5145	LAYN
LAYN	Postchallenge Insulin Resistance IFC noBMI MAGIC	0.0469	1e-04	0.1033	0.0023	11_111431614	11_111431614	0.5253	0.5253	LAYN
LAYN	Postchallenge Insulin Resistance ISI noBMI MAGIC	0.0103	0	0.0484	0.001	11_111431614	11_111431614	0.5174	0.5174	LAYN
LAYN	ProInsulin no BMI Kelsy et al	0.0121	0	0.0513	0.0011	11_111431614	11_111431614	0.5116	0.5116	LAYN
LAYN	Random Glucose EUR Lagou et al 2023	0.0016	0	0.0052	1e-04	11_111431614	11_111431614	0.5245	0.5245	LAYN
LAYN	Type 2 Diabetes EUR Suzuki et al 2023	0.0128	0	0.059	0.0013	11_111431614	11_111431614	0.5113	0.5113	LAYN
LCAT	fasting glucose CuratedGWAS	0	0	0.0589	0.0013	16_67976320	16_67976320	1	1	LCAT
LCAT	fasting insulin CuratedGWAS	0	0	0.0404	8e-04	16_67976320	16_67976320	1	1	LCAT
LCAT	glycated heamoglobin HbA1c CuratedGWAS	0	0	0.0421	9e-04	16_67976320	16_67976320	1	1	LCAT
LCAT	Postchallenge Insulin Resistance IFC noBMI MAGIC	0.0816	4e-04	0.152	0.0036	16_67976320	16_67976320	1	1	LCAT
LCAT	Postchallenge Insulin Resistance ISI noBMI MAGIC	0.214	0.0017	0.3242	0.0095	16_67976320	16_67976320	1	1	LCAT
LCAT	ProInsulin no BMI Kelsy et al	0.0842	4e-04	0.1469	0.0034	16_67976320	16_67976320	1	1	LCAT
LCAT	Random Glucose EUR Lagou et al 2023	3e-04	0	0.0055	1e-04	16_67976320	16_67976320	1	1	LCAT
LCAT	Type 2 Diabetes EUR Suzuki et al 2023	0.017	0	0.0888	0.0019	16_67976320	16_67976320	1	1	LCAT
LDLR	fasting glucose CuratedGWAS	0.0125	0	0.1152	0.0049	19_11242795	19_11242795	0.2556	0.2556	LDLR
LDLR	fasting insulin CuratedGWAS	8e-04	0	0.8458	0.0992	19_11277575	19_11277575	0.9999	0.9999	LDLR
LDLR	glycated heamoglobin HbA1c CuratedGWAS	0	0	0.0232	9e-04	19_11275934	19_11275934	0.218	0.218	LDLR
LDLR	Postchallenge Insulin Resistance IFC noBMI MAGIC	0.0707	4e-04	0.1151	0.0042	19_11275934	19_11275934	0.2167	0.2167	LDLR
LDLR	Postchallenge Insulin Resistance ISI noBMI MAGIC	0.1019	6e-04	0.1558	0.006	19_11275934	19_11275934	0.274	0.274	LDLR
LDLR	ProInsulin no BMI Kelsy et al	0.0053	0	0.1847	0.0073	19_11275934	19_11275934	0.3484	0.3484	LDLR
LDLR	Random Glucose EUR Lagou et al 2023	0.0062	0	0.0098	3e-04	19_11275934	19_11275934	0.3106	0.3106	LDLR
LDLR	Type 2 Diabetes EUR Suzuki et al 2023	0.0487	2e-04	0.1027	0.0037	19_11242795	19_11242795	0.2154	0.2154	LDLR
LDLR	Albumin panUKBB	0.0537	1e-04	0.2164	0.0101	19_11242795	19_11242795	0.157	0.157	LDLR
LDLR	Alkaline phosphatase panUKBB	0.001	0	0.0642	0.0025	19_11275934	19_11275934	0.1592	0.1592	LDLR
LDLR	Alanine aminotransferase panUKBB	0.042	1e-04	0.131	0.0055	19_11275934	19_11275934	0.3758	0.3758	LDLR
LDLR	Apolipoprotein A panUKBB	0	0	0.1091	0.0024	19_11350488	19_11350488	0.3626	0.3626	LDLR
LDLR	Apolipoprotein B panUKBB	0	0	0.1306	0.003	19_11193065	19_11193065	0.5964	0.5964	LDLR
LDLR	Aspartate aminotransferase panUKBB	0	0	0.0533	0.002	19_11275934	19_11275934	0.2784	0.2784	LDLR
LDLR	body mass index CuratedGWAS	0.0015	0	0.0736	0.0029	19_11275934	19_11275934	0.194	0.194	LDLR
LDLR	Basal metabolic rate panUKBB	0	0	0.0831	0.0018	19_10750783	19_10750783	0.4895	0.4895	LDLR
LDLR	Calcium panUKBB	0.0058	0	0.7549	0.0969	19_11242795	19_11242795	0.2633	0.2633	LDLR
LDLR	Creatinine panUKBB	0.0028	0	0.033	0.0013	19_11275934	19_11275934	0.2558	0.2558	LDLR
LDLR	Cystatin C panUKBB	1e-04	0	0.0394	0.0015	19_11275934	19_11275934	0.2224	0.2224	LDLR
LDLR	Gamma glutamyltransferase panUKBB	0.0052	0	0.0746	0.003	19_11275934	19_11275934	0.1153	0.1153	LDLR
LDLR	Hip circumference panUKBB	0	0	0.0521	0.0011	19_10770305	19_10770305	0.2355	0.2355	LDLR
LDLR	HDL cholesterol panUKBB	0	0	0.1092	0.0024	19_11350488	19_11350488	0.4206	0.4206	LDLR
LDLR	LDL direct panUKBB	0	0	0.1319	0.003	19_11193065	19_11193065	0.4335	0.4335	LDLR
LDLR	Pulse rate automated reading panUKBB	0	0	0.0987	0.0022	19_11276256	19_11276256	0.1648	0.1648	LDLR
LDLR	SHBG panUKBB	2e-04	0	0.0384	0.0015	19_11275934	19_11275934	0.2448	0.2448	LDLR
LDLR	Cholesterol panUKBB	0	0	0.0993	0.0022	19_11210912	19_11210912	1	1	LDLR
LDLR	Trunk fatfree mass panUKBB	0	0	0.0816	0.0018	19_10750783	19_10750783	0.2298	0.2298	LDLR
LDLR	Trunk fat mass panUKBB	0.0162	0	0.1765	0.0078	19_11275934	19_11275934	0.3777	0.3777	LDLR
LDLR	Triglycerides panUKBB	0	0	0.1179	0.0027	19_11291782	19_11291782	0.0447	0.0447	LDLR
LDLR	Total protein panUKBB	0	0	0.0455	0.001	19_10770305	19_10770305	0.7597	0.7597	LDLR
LDLR	Urate panUKBB	0.01	0	0.0413	0.0016	19_11275934	19_11275934	0.22	0.22	LDLR
LDLR	Urea panUKBB	0.0017	0	0.0425	0.0016	19_11275934	19_11275934	0.2457	0.2457	LDLR
LDLR	Whole body fatfree mass panUKBB	0	0	0.0835	0.0018	19_10750783	19_10750783	0.472	0.472	LDLR
LDLR	Whole body fat mass panUKBB	0.0119	0	0.1614	0.007	19_11275934	19_11275934	0.4291	0.4291	LDLR
LDLR	Waist circumference panUKBB	0.0026	0	0.0318	0.0012	19_11275934	19_11275934	0.2307	0.2307	LDLR
LDLR	waist hip ratio CuratedGWAS	0.0054	0	0.03	0.0011	19_11275934	19_11275934	0.2184	0.2184	LDLR
LDLRAP1	fasting glucose CuratedGWAS	0.001	0	0.0457	0.001	1_25877492	1_25877492	0.9816	0.9816	LDLRAP1
LDLRAP1	fasting insulin CuratedGWAS	0	0	0.066	0.0014	1_25877492	1_25877492	0.9899	0.9899	LDLRAP1
LDLRAP1	glycated heamoglobin HbA1c CuratedGWAS	0	0	0.4697	0.0174	1_25566205	1_25566205	0.9202	0.9202	LDLRAP1
LDLRAP1	Postchallenge Insulin Resistance IFC noBMI MAGIC	0.5843	0.0167	0.6351	0.0336	1_25877492	1_25877492	0.9967	0.9967	LDLRAP1
LDLRAP1	Postchallenge Insulin Resistance ISI noBMI MAGIC	0.0739	3e-04	0.1366	0.0032	1_25877492	1_25877492	0.9878	0.9878	LDLRAP1
LDLRAP1	ProInsulin no BMI Kelsy et al	0.2637	0.0024	0.3367	0.01	1_25877492	1_25877492	0.9959	0.9959	LDLRAP1
LDLRAP1	Random Glucose EUR Lagou et al 2023	0.0022	0	0.0055	1e-04	1_25877492	1_25877492	0.9781	0.9781	LDLRAP1
LDLRAP1	Type 2 Diabetes EUR Suzuki et al 2023	0	0	0.8544	0.105	1_25877492	1_25877492	0.9839	0.9839	LDLRAP1
LDLRAP1	Albumin panUKBB	0	0	0.0908	0.002	1_25877492	1_25877492	0.9733	0.9733	LDLRAP1
LDLRAP1	Alkaline phosphatase panUKBB	0.0022	0	0.0518	0.0011	1_25877492	1_25877492	0.9777	0.9777	LDLRAP1
LDLRAP1	Alanine aminotransferase panUKBB	0	0	0.057	0.0012	1_25877492	1_25877492	0.9753	0.9753	LDLRAP1
LDLRAP1	Apolipoprotein A panUKBB	0.0481	1e-04	0.1646	0.0039	1_25877492	1_25877492	0.9505	0.9505	LDLRAP1
LDLRAP1	Apolipoprotein B panUKBB	0	0	0.0488	0.001	1_25793663	1_25793663	0.1634	0.1634	LDLRAP1
LDLRAP1	Aspartate aminotransferase panUKBB	0.0127	0	0.0633	0.0013	1_25877492	1_25877492	0.9781	0.9781	LDLRAP1
LDLRAP1	body mass index CuratedGWAS	0.025	1e-04	0.0649	0.0014	1_25877492	1_25877492	0.9901	0.9901	LDLRAP1
LDLRAP1	Basal metabolic rate panUKBB	0	0	0.0402	8e-04	1_25877492	1_25877492	0.9882	0.9882	LDLRAP1
LDLRAP1	Calcium panUKBB	0.0259	1e-04	0.0768	0.0017	1_25877492	1_25877492	0.9913	0.9913	LDLRAP1
LDLRAP1	Creatinine panUKBB	0.0257	0	0.1216	0.0028	1_25877492	1_25877492	0.9936	0.9936	LDLRAP1
LDLRAP1	Cystatin C panUKBB	0.4845	0.0061	0.7813	0.0667	1_25566205	1_25566205	0.5208	0.5208	LDLRAP1
LDLRAP1	Gamma glutamyltransferase panUKBB	0.0066	0	0.0467	0.001	1_25877492	1_25877492	0.98	0.98	LDLRAP1
LDLRAP1	Hip circumference panUKBB	0.0037	0	0.0458	0.001	1_25877492	1_25877492	0.9822	0.9822	LDLRAP1
LDLRAP1	HDL cholesterol panUKBB	1e-04	0	0.0531	0.0011	1_25877492	1_25877492	0.949	0.949	LDLRAP1
LDLRAP1	LDL direct panUKBB	0	0	0.0484	0.001	1_25793663	1_25793663	0.0773	0.0773	LDLRAP1
LDLRAP1	Pulse rate automated reading panUKBB	0	0	0.0519	0.0011	1_25877492	1_25877492	0.9732	0.9732	LDLRAP1
LDLRAP1	SHBG panUKBB	0	0	0.0508	0.0011	1_25877492	1_25877492	0.9871	0.9871	LDLRAP1
LDLRAP1	Cholesterol panUKBB	0	0	0.0488	0.001	1_25793663	1_25793663	0.0392	0.0392	LDLRAP1
LDLRAP1	Trunk fatfree mass panUKBB	0	0	0.0427	9e-04	1_25877492	1_25877492	0.9866	0.9866	LDLRAP1
LDLRAP1	Trunk fat mass panUKBB	0.0049	0	0.0446	9e-04	1_25877492	1_25877492	0.9809	0.9809	LDLRAP1
LDLRAP1	Triglycerides panUKBB	0.0137	0	0.1171	0.0026	1_25877492	1_25877492	0.8986	0.8986	LDLRAP1
LDLRAP1	Total protein panUKBB	0	0	0.0469	0.001	1_25877492	1_25877492	0.9368	0.9368	LDLRAP1
LDLRAP1	Urate panUKBB	0.0147	0	0.1061	0.0024	1_25877492	1_25877492	0.9731	0.9731	LDLRAP1
LDLRAP1	Urea panUKBB	0.0155	0	0.1189	0.0027	1_25877492	1_25877492	0.9914	0.9914	LDLRAP1
LDLRAP1	Whole body fatfree mass panUKBB	0	0	0.037	8e-04	1_25877492	1_25877492	0.9877	0.9877	LDLRAP1
LDLRAP1	Whole body fat mass panUKBB	0.0056	0	0.0453	9e-04	1_25877492	1_25877492	0.9824	0.9824	LDLRAP1
LDLRAP1	Waist circumference panUKBB	0.0059	0	0.0411	9e-04	1_25877492	1_25877492	0.9871	0.9871	LDLRAP1
LDLRAP1	waist hip ratio CuratedGWAS	0	0	0.0746	0.0016	1_25877492	1_25877492	0.9923	0.9923	LDLRAP1
LECT2	fasting glucose CuratedGWAS	0	0	0.013	3e-04	5_135288113	5_135288113	0.4667	0.4667	LECT2
LECT2	fasting insulin CuratedGWAS	0	0	0.0402	8e-04	5_135288113	5_135288113	0.465	0.465	LECT2
LECT2	glycated heamoglobin HbA1c CuratedGWAS	1e-04	0	0.0125	3e-04	5_135288113	5_135288113	0.4703	0.4703	LECT2
LECT2	Postchallenge Insulin Resistance IFC noBMI MAGIC	0.0225	0	0.0679	0.0015	5_135288113	5_135288113	0.4655	0.4655	LECT2
LECT2	Postchallenge Insulin Resistance ISI noBMI MAGIC	0.1425	5e-04	0.215	0.0054	5_135288113	5_135288113	0.4708	0.4708	LECT2
LECT2	ProInsulin no BMI Kelsy et al	0.0271	1e-04	0.068	0.0015	5_135288113	5_135288113	0.4656	0.4656	LECT2
LECT2	Random Glucose EUR Lagou et al 2023	0.0011	0	0.0031	1e-04	5_135288113	5_135288113	0.4681	0.4681	LECT2
LECT2	Type 2 Diabetes EUR Suzuki et al 2023	0.0224	0	0.0772	0.0017	5_135288113	5_135288113	0.4722	0.4722	LECT2
LEG1	fasting glucose CuratedGWAS	0	0	0.0195	4e-04	6_127896979	6_127896979	0.2453	0.2453	C6orf58
LEG1	fasting insulin CuratedGWAS	0	0	0.0134	3e-04	6_127896979	6_127896979	0.2443	0.2443	C6orf58
LEG1	glycated heamoglobin HbA1c CuratedGWAS	0	0	0.0359	7e-04	6_127896979	6_127896979	0.2406	0.2406	C6orf58
LEG1	Postchallenge Insulin Resistance IFC noBMI MAGIC	0.0146	0	0.0527	0.0011	6_127896979	6_127896979	0.2444	0.2444	C6orf58
LEG1	Postchallenge Insulin Resistance ISI noBMI MAGIC	0.0244	1e-04	0.0754	0.0016	6_127896979	6_127896979	0.2473	0.2473	C6orf58
LEG1	ProInsulin no BMI Kelsy et al	0.0124	0	0.0461	0.001	6_127896979	6_127896979	0.244	0.244	C6orf58
LEG1	Random Glucose EUR Lagou et al 2023	0	0	0.0214	4e-04	6_127896979	6_127896979	0.2514	0.2514	C6orf58
LEG1	Type 2 Diabetes EUR Suzuki et al 2023	0	0	0.0356	7e-04	6_127896979	6_127896979	0.2519	0.2519	C6orf58
LEP	fasting glucose CuratedGWAS	1e-04	0	0.0037	0.0064	7_127941019	7_127941019	0.9729	0.9729	LEP
LEP	fasting insulin CuratedGWAS	0	0	1e-04	4e-04	7_127860163	7_127860163	0.1944	0.1944	LEP
LEP	glycated heamoglobin HbA1c CuratedGWAS	0	0	5e-04	0.0013	7_128271990	7_128271990	0.4886	0.4886	LEP
LEP	Postchallenge Insulin Resistance IFC noBMI MAGIC	3e-04	1e-04	7e-04	0.0015	7_127860163	7_127860163	0.2512	0.2512	LEP
LEP	Postchallenge Insulin Resistance ISI noBMI MAGIC	1e-04	0	4e-04	9e-04	7_127860163	7_127860163	0.2348	0.2348	LEP
LEP	ProInsulin no BMI Kelsy et al	0.0065	0.0055	0.0074	0.0163	7_127856276	7_127856276	0.4808	0.4808	LEP
LEP	Random Glucose EUR Lagou et al 2023	0	0	0	0	7_127860163	7_127860163	0.2479	0.2479	LEP
LEP	Type 2 Diabetes EUR Suzuki et al 2023	0	0	7e-04	0.0016	7_127860163	7_127860163	0.3547	0.3547	LEP
LEPR	fasting glucose CuratedGWAS	0.0012	0	0.0183	4e-04	1_66074166	1_66074166	0.2498	0.2498	LEPR
LEPR	fasting insulin CuratedGWAS	0	0	0.0188	4e-04	1_66074166	1_66074166	0.2493	0.2493	LEPR
LEPR	glycated heamoglobin HbA1c CuratedGWAS	0	0	0.0417	9e-04	1_66074166	1_66074166	0.2535	0.2535	LEPR
LEPR	Postchallenge Insulin Resistance IFC noBMI MAGIC	0.0417	1e-04	0.1036	0.0023	1_66073982	1_66073982	0.2295	0.2295	LEPR
LEPR	Postchallenge Insulin Resistance ISI noBMI MAGIC	0.0133	0	0.0569	0.0012	1_66074166	1_66074166	0.2519	0.2519	LEPR
LEPR	ProInsulin no BMI Kelsy et al	0.0998	3e-04	0.1626	0.0039	1_66074166	1_66074166	0.2397	0.2397	LEPR
LEPR	Random Glucose EUR Lagou et al 2023	7e-04	0	0.0035	1e-04	1_66074166	1_66074166	0.2602	0.2602	LEPR
LEPR	Type 2 Diabetes EUR Suzuki et al 2023	0	0	0.641	0.0345	1_66074166	1_66074166	0.2495	0.2495	LEPR
LGALS1	fasting glucose CuratedGWAS	0	0	0.0125	3e-04	22_38071043	22_38071043	0.9779	0.9779	LGALS1
LGALS1	fasting insulin CuratedGWAS	2e-04	0	0.016	3e-04	22_38071043	22_38071043	0.9788	0.9788	LGALS1
LGALS1	glycated heamoglobin HbA1c CuratedGWAS	4e-04	0	0.0101	2e-04	22_38071043	22_38071043	0.9792	0.9792	LGALS1
LGALS1	Postchallenge Insulin Resistance IFC noBMI MAGIC	0.0925	3e-04	0.1686	0.004	22_38071043	22_38071043	0.9741	0.9741	LGALS1
LGALS1	Postchallenge Insulin Resistance ISI noBMI MAGIC	0.0133	0	0.0479	0.001	22_38071043	22_38071043	0.9773	0.9773	LGALS1
LGALS1	ProInsulin no BMI Kelsy et al	0.0126	0	0.0484	0.001	22_38071043	22_38071043	0.9782	0.9782	LGALS1
LGALS1	Random Glucose EUR Lagou et al 2023	9e-04	0	0.0028	1e-04	22_38071043	22_38071043	0.9772	0.9772	LGALS1
LGALS1	Type 2 Diabetes EUR Suzuki et al 2023	0.0015	0	0.7463	0.0556	22_38071043	22_38071043	0.9798	0.9798	LGALS1
LGALS1	Albumin panUKBB	0	0	0.14	0.0032	22_38071043	22_38071043	0.9795	0.9795	LGALS1
LGALS1	Alkaline phosphatase panUKBB	0	0	0.821	0.084	22_38071043	22_38071043	0.9805	0.9805	LGALS1
LGALS1	Alanine aminotransferase panUKBB	0	0	0.1775	0.0043	22_38071043	22_38071043	0.9742	0.9742	LGALS1
LGALS1	Apolipoprotein A panUKBB	0	0	0.0178	4e-04	22_38071043	22_38071043	0.9776	0.9776	LGALS1
LGALS1	Apolipoprotein B panUKBB	0.0143	1e-04	0.8864	0.135	22_38071043	22_38071043	0.9839	0.9839	LGALS1
LGALS1	Aspartate aminotransferase panUKBB	6e-04	0	0.0879	0.0019	22_38071043	22_38071043	0.9776	0.9776	LGALS1
LGALS1	body mass index CuratedGWAS	0.0909	0.003	0.9889	0.6404	22_38071043	22_38071043	0.9784	0.9784	LGALS1
LGALS1	Basal metabolic rate panUKBB	1e-04	0	0.0201	4e-04	22_38071043	22_38071043	0.978	0.978	LGALS1
LGALS1	Calcium panUKBB	3e-04	0	0.0409	9e-04	22_38071043	22_38071043	0.9794	0.9794	LGALS1
LGALS1	Creatinine panUKBB	0	0	0.5468	0.0236	22_38071043	22_38071043	0.9802	0.9802	LGALS1
LGALS1	Cystatin C panUKBB	0	0	0.3419	0.0103	22_38071043	22_38071043	0.9771	0.9771	LGALS1
LGALS1	Gamma glutamyltransferase panUKBB	0	0	0.0192	4e-04	22_38071043	22_38071043	0.9767	0.9767	LGALS1
LGALS1	Hip circumference panUKBB	0	0	0.0426	9e-04	22_38071043	22_38071043	0.978	0.978	LGALS1
LGALS1	HDL cholesterol panUKBB	0	0	0.0182	4e-04	22_38071043	22_38071043	0.9773	0.9773	LGALS1
LGALS1	LDL direct panUKBB	0.1036	4e-04	0.7464	0.0556	22_38071043	22_38071043	0.9834	0.9834	LGALS1
LGALS1	Pulse rate automated reading panUKBB	2e-04	0	0.0273	6e-04	22_38071043	22_38071043	0.9763	0.9763	LGALS1
LGALS1	SHBG panUKBB	0	0	0.5426	0.0232	22_38071043	22_38071043	0.9667	0.9667	LGALS1
LGALS1	Cholesterol panUKBB	0.3264	0.0025	0.8349	0.0919	22_38071043	22_38071043	0.9821	0.9821	LGALS1
LGALS1	Trunk fatfree mass panUKBB	0	0	0.0136	3e-04	22_38071043	22_38071043	0.9782	0.9782	LGALS1
LGALS1	Trunk fat mass panUKBB	0	0	0.9417	0.2443	22_38071043	22_38071043	0.9762	0.9762	LGALS1
LGALS1	Triglycerides panUKBB	0	0	0.0769	0.0017	22_38071043	22_38071043	0.9855	0.9855	LGALS1
LGALS1	Total protein panUKBB	0	0	0.0197	4e-04	22_38071043	22_38071043	0.9781	0.9781	LGALS1
LGALS1	Urate panUKBB	0.0043	0	0.0296	6e-04	22_38071043	22_38071043	0.9789	0.9789	LGALS1
LGALS1	Urea panUKBB	0.0181	0	0.067	0.0014	22_38071043	22_38071043	0.9806	0.9806	LGALS1
LGALS1	Whole body fatfree mass panUKBB	0	0	0.0124	3e-04	22_38071043	22_38071043	0.978	0.978	LGALS1
LGALS1	Whole body fat mass panUKBB	0	0	0.9544	0.295	22_38071043	22_38071043	0.9739	0.9739	LGALS1
LGALS1	Waist circumference panUKBB	0.3388	0.0019	0.7299	0.0513	22_38071043	22_38071043	0.9757	0.9757	LGALS1
LGALS1	waist hip ratio CuratedGWAS	4e-04	0	0.2877	0.008	22_38071043	22_38071043	0.978	0.978	LGALS1
LGALS3BP	fasting glucose CuratedGWAS	0.0055	0	0.2115	0.0053	17_76962761	17_76962761	1	1	LGALS3BP
LGALS3BP	fasting insulin CuratedGWAS	0	0	0.1129	0.0025	17_76962761	17_76962761	1	1	LGALS3BP
LGALS3BP	glycated heamoglobin HbA1c CuratedGWAS	1e-04	0	0.0784	0.0017	17_76962761	17_76962761	1	1	LGALS3BP
LGALS3BP	Postchallenge Insulin Resistance IFC noBMI MAGIC	0.0765	1e-04	0.1574	0.0037	17_76962761	17_76962761	1	1	LGALS3BP
LGALS3BP	Postchallenge Insulin Resistance ISI noBMI MAGIC	0.0819	2e-04	0.1587	0.0038	17_76962761	17_76962761	1	1	LGALS3BP
LGALS3BP	ProInsulin no BMI Kelsy et al	0.0767	1e-04	0.1752	0.0042	17_76962761	17_76962761	1	1	LGALS3BP
LGALS3BP	Random Glucose EUR Lagou et al 2023	0.0042	0	0.0078	2e-04	17_76962761	17_76962761	1	1	LGALS3BP
LGALS3BP	Type 2 Diabetes EUR Suzuki et al 2023	0	0	0.2086	0.0052	17_76962761	17_76962761	1	1	LGALS3BP
LGALS4	fasting glucose CuratedGWAS	0.0015	0	0.0486	0.001	19_39265229	19_39265229	0.6788	0.6788	LGALS4
LGALS4	fasting insulin CuratedGWAS	0	0	0.1022	0.0023	19_39265229	19_39265229	0.6903	0.6903	LGALS4
LGALS4	glycated heamoglobin HbA1c CuratedGWAS	9e-04	0	0.0799	0.0017	19_39265229	19_39265229	0.6232	0.6232	LGALS4
LGALS4	Postchallenge Insulin Resistance IFC noBMI MAGIC	0.0645	2e-04	0.1235	0.0028	19_39265229	19_39265229	0.6766	0.6766	LGALS4
LGALS4	Postchallenge Insulin Resistance ISI noBMI MAGIC	0.0735	2e-04	0.1291	0.003	19_39265229	19_39265229	0.6803	0.6803	LGALS4
LGALS4	ProInsulin no BMI Kelsy et al	0.0431	1e-04	0.132	0.003	19_39265229	19_39265229	0.6829	0.6829	LGALS4
LGALS4	Random Glucose EUR Lagou et al 2023	0	0	0.0083	2e-04	19_39265229	19_39265229	0.6627	0.6627	LGALS4
LGALS4	Type 2 Diabetes EUR Suzuki et al 2023	0	0	0.0848	0.0019	19_39265229	19_39265229	0.6814	0.6814	LGALS4
LGALS9	fasting glucose CuratedGWAS	0.0242	0	0.067	0.0014	17_25971978	17_25971978	0.4998	0.4998	LGALS9
LGALS9	fasting insulin CuratedGWAS	0.0153	0	0.062	0.0013	17_25971978	17_25971978	0.4997	0.4997	LGALS9
LGALS9	glycated heamoglobin HbA1c CuratedGWAS	0.0029	0	0.2217	0.0057	17_25971978	17_25971978	0.4999	0.4999	LGALS9
LGALS9	Postchallenge Insulin Resistance IFC noBMI MAGIC	0.0123	0	0.0494	0.001	17_25966720	17_25966720	0.4311	0.4311	LGALS9
LGALS9	Postchallenge Insulin Resistance ISI noBMI MAGIC	0.1218	5e-04	0.2233	0.0057	17_25966720	17_25966720	0.438	0.438	LGALS9
LGALS9	ProInsulin no BMI Kelsy et al	0.0143	0	0.0512	0.0011	17_25966720	17_25966720	0.4327	0.4327	LGALS9
LGALS9	Random Glucose EUR Lagou et al 2023	0.0137	1e-04	0.0175	4e-04	17_25966720	17_25966720	0.4164	0.4164	LGALS9
LGALS9	Type 2 Diabetes EUR Suzuki et al 2023	0.0021	0	0.0317	7e-04	17_25966720	17_25966720	0.4489	0.4489	LGALS9
LILRA5	fasting glucose CuratedGWAS	9e-04	0	0.0136	3e-04	19_54813762	19_54813762	0.9396	0.9396	LILRA5
LILRA5	fasting insulin CuratedGWAS	0	0	0.0146	3e-04	19_54813762	19_54813762	0.9387	0.9387	LILRA5
LILRA5	glycated heamoglobin HbA1c CuratedGWAS	1e-04	0	0.0143	3e-04	19_54813762	19_54813762	0.9387	0.9387	LILRA5
LILRA5	Postchallenge Insulin Resistance IFC noBMI MAGIC	0.0116	0	0.0495	0.001	19_54813762	19_54813762	0.9357	0.9357	LILRA5
LILRA5	Postchallenge Insulin Resistance ISI noBMI MAGIC	0.0076	0	0.0605	0.0013	19_54813762	19_54813762	0.9416	0.9416	LILRA5
LILRA5	ProInsulin no BMI Kelsy et al	0.0218	0	0.0679	0.0015	19_54813762	19_54813762	0.9379	0.9379	LILRA5
LILRA5	Random Glucose EUR Lagou et al 2023	0.0087	0	0.023	5e-04	19_54813762	19_54813762	0.9371	0.9371	LILRA5
LILRA5	Type 2 Diabetes EUR Suzuki et al 2023	0.0476	1e-04	0.1433	0.0033	19_54813872	19_54813872	0.5054	0.5054	LILRA5
LILRB4	fasting glucose CuratedGWAS	0.0161	0	0.0603	0.0013	19_55171903	19_55171903	0.9254	0.9254	LILRB4
LILRB4	fasting insulin CuratedGWAS	0	0	0.0739	0.0016	19_55171903	19_55171903	0.9367	0.9367	LILRB4
LILRB4	glycated heamoglobin HbA1c CuratedGWAS	0.0027	0	0.0469	0.001	19_55171903	19_55171903	0.9326	0.9326	LILRB4
LILRB4	Postchallenge Insulin Resistance IFC noBMI MAGIC	0.0432	1e-04	0.1041	0.0023	19_55172539	19_55172539	1	1	LILRB4
LILRB4	Postchallenge Insulin Resistance ISI noBMI MAGIC	0.0212	0	0.0682	0.0015	19_55172539	19_55172539	1	1	LILRB4
LILRB4	ProInsulin no BMI Kelsy et al	0.0296	0	0.0789	0.0017	19_55172539	19_55172539	1	1	LILRB4
LILRB4	Random Glucose EUR Lagou et al 2023	0.0066	0	0.0207	4e-04	19_55172539	19_55172539	1	1	LILRB4
LILRB4	Type 2 Diabetes EUR Suzuki et al 2023	0.0048	0	0.044	9e-04	19_55172539	19_55172539	1	1	LILRB4
LIPF	fasting glucose CuratedGWAS	0.0012	0	0.0142	3e-04	10_90471620	10_90471620	1	1	LIPF
LIPF	fasting insulin CuratedGWAS	2e-04	0	0.0151	3e-04	10_90471620	10_90471620	1	1	LIPF
LIPF	glycated heamoglobin HbA1c CuratedGWAS	0.0012	0	0.0174	4e-04	10_90471620	10_90471620	1	1	LIPF
LIPF	Postchallenge Insulin Resistance IFC noBMI MAGIC	0.0097	0	0.0486	0.001	10_90464714	10_90464714	1	1	LIPF
LIPF	Postchallenge Insulin Resistance ISI noBMI MAGIC	0.0125	0	0.0486	0.001	10_90464714	10_90464714	1	1	LIPF
LIPF	ProInsulin no BMI Kelsy et al	0.0181	0	0.0646	0.0014	10_90464714	10_90464714	1	1	LIPF
LIPF	Random Glucose EUR Lagou et al 2023	5e-04	0	0.0022	0	10_90471620	10_90471620	1	1	LIPF
LIPF	Type 2 Diabetes EUR Suzuki et al 2023	5e-04	0	0.0304	6e-04	10_90464714	10_90464714	1	1	LIPF
LMNB2	fasting glucose CuratedGWAS	0.0221	0	0.1014	0.0023	19_2447173	19_2447173	0.2084	0.2084	LMNB2
LMNB2	fasting insulin CuratedGWAS	0	0	0.2992	0.0085	19_2720148	19_2720148	0.9705	0.9705	LMNB2
LMNB2	glycated heamoglobin HbA1c CuratedGWAS	0	0	0.0335	7e-04	19_2423283	19_2423283	0.0477	0.0477	LMNB2
LMNB2	Postchallenge Insulin Resistance IFC noBMI MAGIC	0.1324	4e-04	0.21	0.0054	19_2437752	19_2437752	0.0615	0.0615	LMNB2
LMNB2	Postchallenge Insulin Resistance ISI noBMI MAGIC	0.0457	1e-04	0.1053	0.0024	19_2423283	19_2423283	0.0681	0.0681	LMNB2
LMNB2	ProInsulin no BMI Kelsy et al	0.0888	2e-04	0.1635	0.004	19_2423283	19_2423283	0.0576	0.0576	LMNB2
LMNB2	Random Glucose EUR Lagou et al 2023	4e-04	0	0.0062	1e-04	19_2423283	19_2423283	0.0535	0.0535	LMNB2
LMNB2	Type 2 Diabetes EUR Suzuki et al 2023	0.0013	0	0.0541	0.0012	19_2423283	19_2423283	0.0607	0.0607	LMNB2
LPL	fasting glucose CuratedGWAS	0	0	0.2048	0.0051	8_19805708	8_19805708	1	1	LPL
LPL	fasting insulin CuratedGWAS	0.0055	0	0.058	0.0012	8_19805708	8_19805708	1	1	LPL
LPL	glycated heamoglobin HbA1c CuratedGWAS	0.0215	0	0.0561	0.0012	8_19805708	8_19805708	1	1	LPL
LPL	Postchallenge Insulin Resistance IFC noBMI MAGIC	0.1323	3e-04	0.2375	0.0062	8_19805708	8_19805708	1	1	LPL
LPL	Postchallenge Insulin Resistance ISI noBMI MAGIC	0.1034	3e-04	0.1676	0.004	8_19805708	8_19805708	1	1	LPL
LPL	ProInsulin no BMI Kelsy et al	0.0856	2e-04	0.1801	0.0044	8_19805708	8_19805708	1	1	LPL
LPL	Random Glucose EUR Lagou et al 2023	0.0036	0	0.0075	2e-04	8_19805708	8_19805708	1	1	LPL
LPL	Type 2 Diabetes EUR Suzuki et al 2023	0	0	0.3176	0.0092	8_19805708	8_19805708	1	1	LPL
LPO	fasting glucose CuratedGWAS	0	0	0.0148	3e-04	17_56321271	17_56321271	1	1	LPO
LPO	fasting insulin CuratedGWAS	0.0016	0	0.0169	3e-04	17_56321271	17_56321271	1	1	LPO
LPO	glycated heamoglobin HbA1c CuratedGWAS	7e-04	0	0.0197	4e-04	17_56321271	17_56321271	1	1	LPO
LPO	Postchallenge Insulin Resistance IFC noBMI MAGIC	0.0017	0	0.0476	0.001	17_56321271	17_56321271	1	1	LPO
LPO	Postchallenge Insulin Resistance ISI noBMI MAGIC	0.0348	1e-04	0.0863	0.0019	17_56321271	17_56321271	0.9999	0.9999	LPO
LPO	ProInsulin no BMI Kelsy et al	0.0506	1e-04	0.1117	0.0025	17_56321271	17_56321271	1	1	LPO
LPO	Random Glucose EUR Lagou et al 2023	5e-04	0	0.0025	0	17_56321271	17_56321271	1	1	LPO
LPO	Type 2 Diabetes EUR Suzuki et al 2023	0	0	0.0424	9e-04	17_56321271	17_56321271	1	1	LPO
LRCH4	fasting glucose CuratedGWAS	2e-04	0	0.0186	4e-04	7_100202219	7_100202219	0.4004	0.4004	LRCH4
LRCH4	fasting insulin CuratedGWAS	7e-04	0	0.018	4e-04	7_100198878	7_100198878	0.3868	0.3868	LRCH4
LRCH4	glycated heamoglobin HbA1c CuratedGWAS	0	0	0.2039	0.0051	7_100198878	7_100198878	0.438	0.438	LRCH4
LRCH4	Postchallenge Insulin Resistance IFC noBMI MAGIC	0.123	5e-04	0.3227	0.0094	7_100198878	7_100198878	0.424	0.424	LRCH4
LRCH4	Postchallenge Insulin Resistance ISI noBMI MAGIC	0.0245	1e-04	0.0798	0.0017	7_100198878	7_100198878	0.3949	0.3949	LRCH4
LRCH4	ProInsulin no BMI Kelsy et al	0.0131	0	0.0582	0.0012	7_100198878	7_100198878	0.3854	0.3854	LRCH4
LRCH4	Random Glucose EUR Lagou et al 2023	0	0	0.0073	1e-04	7_100198878	7_100198878	0.3876	0.3876	LRCH4
LRCH4	Type 2 Diabetes EUR Suzuki et al 2023	0	0	0.0394	8e-04	7_100198878	7_100198878	0.3875	0.3875	LRCH4
LRP11	fasting glucose CuratedGWAS	0.0015	0	0.0129	3e-04	6_150124283	6_150124283	0.0725	0.0725	LRP11
LRP11	fasting insulin CuratedGWAS	1e-04	0	0.0157	3e-04	6_150119910	6_150119910	0.0712	0.0712	LRP11
LRP11	glycated heamoglobin HbA1c CuratedGWAS	0.0021	0	0.0168	3e-04	6_150119910	6_150119910	0.0841	0.0841	LRP11
LRP11	Postchallenge Insulin Resistance IFC noBMI MAGIC	0.0148	0	0.0541	0.0011	6_150119910	6_150119910	0.0728	0.0728	LRP11
LRP11	Postchallenge Insulin Resistance ISI noBMI MAGIC	0.0689	2e-04	0.141	0.0033	6_150119910	6_150119910	0.081	0.081	LRP11
LRP11	ProInsulin no BMI Kelsy et al	0.0707	2e-04	0.1508	0.0035	6_150119910	6_150119910	0.0762	0.0762	LRP11
LRP11	Random Glucose EUR Lagou et al 2023	6e-04	0	0.0023	0	6_150124283	6_150124283	0.0744	0.0744	LRP11
LRP11	Type 2 Diabetes EUR Suzuki et al 2023	0.0793	2e-04	0.1564	0.0037	6_150124283	6_150124283	0.0842	0.0842	LRP11
LRRN1	fasting glucose CuratedGWAS	0	0	0.0129	3e-04	3_3807778	3_3807778	1	1	LRRN1
LRRN1	fasting insulin CuratedGWAS	0	0	0.0198	4e-04	3_3807778	3_3807778	1	1	LRRN1
LRRN1	glycated heamoglobin HbA1c CuratedGWAS	4e-04	0	0.0101	2e-04	3_3807778	3_3807778	1	1	LRRN1
LRRN1	Postchallenge Insulin Resistance IFC noBMI MAGIC	0.0113	0	0.0432	9e-04	3_3807778	3_3807778	1	1	LRRN1
LRRN1	Postchallenge Insulin Resistance ISI noBMI MAGIC	0.011	0	0.0452	9e-04	3_3807778	3_3807778	1	1	LRRN1
LRRN1	ProInsulin no BMI Kelsy et al	0.0243	0	0.0656	0.0014	3_3807778	3_3807778	1	1	LRRN1
LRRN1	Random Glucose EUR Lagou et al 2023	9e-04	0	0.0028	1e-04	3_3807778	3_3807778	1	1	LRRN1
LRRN1	Type 2 Diabetes EUR Suzuki et al 2023	0.0041	0	0.0269	6e-04	3_3807778	3_3807778	1	1	LRRN1
LRTM2	fasting glucose CuratedGWAS	0.0071	0	0.0331	7e-04	12_1946012	12_1946012	1	1	LRTM2
LRTM2	fasting insulin CuratedGWAS	0	0	0.034	7e-04	12_1946012	12_1946012	1	1	LRTM2
LRTM2	glycated heamoglobin HbA1c CuratedGWAS	0	0	0.0236	5e-04	12_1946012	12_1946012	1	1	LRTM2
LRTM2	Postchallenge Insulin Resistance IFC noBMI MAGIC	0.0903	2e-04	0.1672	0.004	12_1946012	12_1946012	1	1	LRTM2
LRTM2	Postchallenge Insulin Resistance ISI noBMI MAGIC	0.3396	0.0027	0.408	0.0136	12_1946012	12_1946012	1	1	LRTM2
LRTM2	ProInsulin no BMI Kelsy et al	0.2077	0.001	0.2851	0.0079	12_1946012	12_1946012	1	1	LRTM2
LRTM2	Random Glucose EUR Lagou et al 2023	9e-04	0	0.005	1e-04	12_1946012	12_1946012	1	1	LRTM2
LRTM2	Type 2 Diabetes EUR Suzuki et al 2023	0.0461	1e-04	0.1713	0.0041	12_1946012	12_1946012	1	1	LRTM2
LTBR	fasting glucose CuratedGWAS	0	0	0.0217	4e-04	12_6498662	12_6498662	0.5208	0.5208	LTBR
LTBR	fasting insulin CuratedGWAS	0	0	0.0173	4e-04	12_6498662	12_6498662	0.5024	0.5024	LTBR
LTBR	glycated heamoglobin HbA1c CuratedGWAS	0	0	0.0138	3e-04	12_6498734	12_6498734	0.5147	0.5147	LTBR
LTBR	Postchallenge Insulin Resistance IFC noBMI MAGIC	0.0403	1e-04	0.0947	0.0021	12_6498734	12_6498734	0.508	0.508	LTBR
LTBR	Postchallenge Insulin Resistance ISI noBMI MAGIC	0.014	0	0.0546	0.0012	12_6498662	12_6498662	0.5092	0.5092	LTBR
LTBR	ProInsulin no BMI Kelsy et al	0.0172	0	0.0573	0.0012	12_6498662	12_6498662	0.5095	0.5095	LTBR
LTBR	Random Glucose EUR Lagou et al 2023	0.0016	0	0.0056	1e-04	12_6498662	12_6498662	0.5014	0.5014	LTBR
LTBR	Type 2 Diabetes EUR Suzuki et al 2023	0	0	0.0354	7e-04	12_6498662	12_6498662	0.5107	0.5107	LTBR
LUZP2	fasting glucose CuratedGWAS	0.0395	0	0.1039	0.0023	11_25049828	11_25049828	1	1	LUZP2
LUZP2	fasting insulin CuratedGWAS	0	0	0.0726	0.0016	11_25049828	11_25049828	1	1	LUZP2
LUZP2	glycated heamoglobin HbA1c CuratedGWAS	0.001	0	0.0558	0.0012	11_25049828	11_25049828	1	1	LUZP2
LUZP2	Postchallenge Insulin Resistance IFC noBMI MAGIC	0.0913	1e-04	0.1679	0.004	11_25049828	11_25049828	1	1	LUZP2
LUZP2	Postchallenge Insulin Resistance ISI noBMI MAGIC	0.0576	1e-04	0.1268	0.0029	11_25049828	11_25049828	1	1	LUZP2
LUZP2	ProInsulin no BMI Kelsy et al	0.0691	1e-04	0.1384	0.0032	11_25049828	11_25049828	1	1	LUZP2
LUZP2	Random Glucose EUR Lagou et al 2023	0.0032	0	0.0091	2e-04	11_25049828	11_25049828	1	1	LUZP2
LUZP2	Type 2 Diabetes EUR Suzuki et al 2023	0.0208	0	0.0702	0.0015	11_25049828	11_25049828	1	1	LUZP2
LY6D	fasting glucose CuratedGWAS	0.0014	0	0.0137	3e-04	8_143867905	8_143867905	0.8541	0.8541	LY6D
LY6D	fasting insulin CuratedGWAS	0	0	0.281	0.0078	8_143867905	8_143867905	0.8194	0.8194	LY6D
LY6D	glycated heamoglobin HbA1c CuratedGWAS	0.0044	0	0.0232	5e-04	8_143867905	8_143867905	0.8434	0.8434	LY6D
LY6D	Postchallenge Insulin Resistance IFC noBMI MAGIC	0.0181	0	0.0626	0.0013	8_143867905	8_143867905	0.8455	0.8455	LY6D
LY6D	Postchallenge Insulin Resistance ISI noBMI MAGIC	0.0275	0	0.081	0.0018	8_143867905	8_143867905	0.852	0.852	LY6D
LY6D	ProInsulin no BMI Kelsy et al	0.0749	2e-04	0.155	0.0037	8_143867905	8_143867905	0.8552	0.8552	LY6D
LY6D	Random Glucose EUR Lagou et al 2023	0.0135	0	0.0198	4e-04	8_143867905	8_143867905	0.855	0.855	LY6D
LY6D	Type 2 Diabetes EUR Suzuki et al 2023	1e-04	0	0.0371	8e-04	8_143867905	8_143867905	0.8604	0.8604	LY6D
LZTFL1	fasting glucose CuratedGWAS	0.0757	1e-04	0.148	0.0035	3_45869972	3_45869972	0.2932	0.2932	LZTFL1
LZTFL1	fasting insulin CuratedGWAS	0.0081	0	0.0458	0.001	3_45869972	3_45869972	0.2746	0.2746	LZTFL1
LZTFL1	glycated heamoglobin HbA1c CuratedGWAS	4e-04	0	0.024	5e-04	3_45869972	3_45869972	0.2938	0.2938	LZTFL1
LZTFL1	Postchallenge Insulin Resistance IFC noBMI MAGIC	0.0727	2e-04	0.2298	0.0059	3_45869972	3_45869972	0.2686	0.2686	LZTFL1
LZTFL1	Postchallenge Insulin Resistance ISI noBMI MAGIC	0.0462	1e-04	0.1054	0.0024	3_45869972	3_45869972	0.283	0.283	LZTFL1
LZTFL1	ProInsulin no BMI Kelsy et al	0.0286	1e-04	0.0702	0.0015	3_45869972	3_45869972	0.2851	0.2851	LZTFL1
LZTFL1	Random Glucose EUR Lagou et al 2023	0.003	0	0.0076	2e-04	3_45869972	3_45869972	0.2913	0.2913	LZTFL1
LZTFL1	Type 2 Diabetes EUR Suzuki et al 2023	0	0	0.067	0.0014	3_45869972	3_45869972	0.3132	0.3132	LZTFL1
MAMDC4	fasting glucose CuratedGWAS	0	0	0.0471	0.001	9_139901410	9_139901410	1	1	MAMDC4
MAMDC4	fasting insulin CuratedGWAS	0	0	0.0634	0.0014	9_139901410	9_139901410	1	1	MAMDC4
MAMDC4	glycated heamoglobin HbA1c CuratedGWAS	0	0	0.0351	7e-04	9_139901410	9_139901410	1	1	MAMDC4
MAMDC4	Postchallenge Insulin Resistance IFC noBMI MAGIC	0.2862	0.0018	0.3916	0.0127	9_139901410	9_139901410	1	1	MAMDC4
MAMDC4	Postchallenge Insulin Resistance ISI noBMI MAGIC	0.2184	0.0011	0.3053	0.0087	9_139901410	9_139901410	1	1	MAMDC4
MAMDC4	ProInsulin no BMI Kelsy et al	0.0802	2e-04	0.1579	0.0037	9_139901410	9_139901410	1	1	MAMDC4
MAMDC4	Random Glucose EUR Lagou et al 2023	0	0	0.0066	1e-04	9_139749554	9_139749554	1	1	MAMDC4
MAMDC4	Type 2 Diabetes EUR Suzuki et al 2023	0	0	0.11	0.0025	9_139901410	9_139901410	1	1	MAMDC4
MAN1A2	fasting glucose CuratedGWAS	0.0012	0	0.0137	3e-04	1_118096628	1_118096628	1	1	MAN1A2
MAN1A2	fasting insulin CuratedGWAS	2e-04	0	0.0198	4e-04	1_118096628	1_118096628	1	1	MAN1A2
MAN1A2	glycated heamoglobin HbA1c CuratedGWAS	3e-04	0	0.0101	2e-04	1_118096628	1_118096628	1	1	MAN1A2
MAN1A2	Postchallenge Insulin Resistance IFC noBMI MAGIC	0.11	3e-04	0.1964	0.0049	1_118096628	1_118096628	1	1	MAN1A2
MAN1A2	Postchallenge Insulin Resistance ISI noBMI MAGIC	0.0087	0	0.0465	0.001	1_118096628	1_118096628	1	1	MAN1A2
MAN1A2	ProInsulin no BMI Kelsy et al	0	0	0.0466	0.001	1_118096628	1_118096628	1	1	MAN1A2
MAN1A2	Random Glucose EUR Lagou et al 2023	0	0	0.8698	0.1179	1_118096628	1_118096628	1	1	MAN1A2
MAN1A2	Type 2 Diabetes EUR Suzuki et al 2023	0	0	0.9132	0.1738	1_118096628	1_118096628	1	1	MAN1A2
MAN1A2	Albumin panUKBB	0.0057	0	0.037	8e-04	1_118096628	1_118096628	1	1	MAN1A2
MAN1A2	Alkaline phosphatase panUKBB	0.0019	0	0.9639	0.3481	1_118096628	1_118096628	1	1	MAN1A2
MAN1A2	Alanine aminotransferase panUKBB	0.0014	0	0.0179	4e-04	1_118096628	1_118096628	1	1	MAN1A2
MAN1A2	Apolipoprotein A panUKBB	1e-04	0	0.0253	5e-04	1_118096628	1_118096628	1	1	MAN1A2
MAN1A2	Apolipoprotein B panUKBB	1e-04	0	0.021	4e-04	1_118096628	1_118096628	1	1	MAN1A2
MAN1A2	Aspartate aminotransferase panUKBB	0.0023	0	0.0306	6e-04	1_118096628	1_118096628	1	1	MAN1A2
MAN1A2	body mass index CuratedGWAS	4e-04	0	0.0228	5e-04	1_118096628	1_118096628	1	1	MAN1A2
MAN1A2	Basal metabolic rate panUKBB	0.0022	0	0.0343	7e-04	1_118096628	1_118096628	1	1	MAN1A2
MAN1A2	Calcium panUKBB	0.1181	3e-04	0.2223	0.0057	1_118096628	1_118096628	1	1	MAN1A2
MAN1A2	Creatinine panUKBB	1e-04	0	0.0191	4e-04	1_118096628	1_118096628	1	1	MAN1A2
MAN1A2	Cystatin C panUKBB	0	0	0.0443	9e-04	1_118096628	1_118096628	1	1	MAN1A2
MAN1A2	Gamma glutamyltransferase panUKBB	2e-04	0	0.0285	6e-04	1_118096628	1_118096628	1	1	MAN1A2
MAN1A2	Hip circumference panUKBB	0.0031	0	0.0617	0.0013	1_118096628	1_118096628	1	1	MAN1A2
MAN1A2	HDL cholesterol panUKBB	5e-04	0	0.0203	4e-04	1_118096628	1_118096628	1	1	MAN1A2
MAN1A2	LDL direct panUKBB	1e-04	0	0.024	5e-04	1_118096628	1_118096628	1	1	MAN1A2
MAN1A2	Pulse rate automated reading panUKBB	0.1734	4e-04	0.4096	0.0137	1_118096628	1_118096628	1	1	MAN1A2
MAN1A2	SHBG panUKBB	1e-04	0	0.0165	3e-04	1_118096628	1_118096628	1	1	MAN1A2
MAN1A2	Cholesterol panUKBB	2e-04	0	0.025	5e-04	1_118096628	1_118096628	1	1	MAN1A2
MAN1A2	Trunk fatfree mass panUKBB	8e-04	0	0.0154	3e-04	1_118096628	1_118096628	1	1	MAN1A2
MAN1A2	Trunk fat mass panUKBB	3e-04	0	0.0806	0.0018	1_118096628	1_118096628	1	1	MAN1A2
MAN1A2	Triglycerides panUKBB	0	0	0.0173	4e-04	1_118096628	1_118096628	1	1	MAN1A2
MAN1A2	Total protein panUKBB	0.0083	0	0.1112	0.0025	1_118096628	1_118096628	1	1	MAN1A2
MAN1A2	Urate panUKBB	0	0	0.0158	3e-04	1_118096628	1_118096628	1	1	MAN1A2
MAN1A2	Urea panUKBB	0.7951	0.0435	0.8282	0.0879	1_118096628	1_118096628	1	1	MAN1A2
MAN1A2	Whole body fatfree mass panUKBB	0.0018	0	0.027	6e-04	1_118096628	1_118096628	1	1	MAN1A2
MAN1A2	Whole body fat mass panUKBB	3e-04	0	0.0566	0.0012	1_118096628	1_118096628	1	1	MAN1A2
MAN1A2	Waist circumference panUKBB	0.0011	0	0.0179	4e-04	1_118096628	1_118096628	1	1	MAN1A2
MAN1A2	waist hip ratio CuratedGWAS	0.0013	0	0.014	3e-04	1_118096628	1_118096628	1	1	MAN1A2
MANSC1	fasting glucose CuratedGWAS	1e-04	0	0.0273	0.0012	12_12472314	12_12472314	0.6588	0.6588	MANSC1
MANSC1	fasting insulin CuratedGWAS	1e-04	0	0.4545	0.0164	12_12999575	12_12999575	0.9998	0.9998	MANSC1
MANSC1	glycated heamoglobin HbA1c CuratedGWAS	0.0023	0	0.0167	7e-04	12_12472314	12_12472314	0.6904	0.6904	MANSC1
MANSC1	Postchallenge Insulin Resistance IFC noBMI MAGIC	0.0129	0	0.0363	0.0014	12_12472314	12_12472314	0.5926	0.5926	MANSC1
MANSC1	Postchallenge Insulin Resistance ISI noBMI MAGIC	0.0126	0	0.0352	0.0013	12_12472314	12_12472314	0.6559	0.6559	MANSC1
MANSC1	ProInsulin no BMI Kelsy et al	0.0111	0	0.0383	0.0014	12_12472314	12_12472314	0.5997	0.5997	MANSC1
MANSC1	Random Glucose EUR Lagou et al 2023	0.0039	0	0.0064	2e-04	12_12472314	12_12472314	0.7183	0.7183	MANSC1
MANSC1	Type 2 Diabetes EUR Suzuki et al 2023	0	0	0.3662	0.0114	12_12871099	12_12871099	0.9973	0.9973	MANSC1
MAPK9	fasting glucose CuratedGWAS	0.0196	0	0.0557	0.0012	5_179734312	5_179734312	0.5788	0.5788	MAPK9
MAPK9	fasting insulin CuratedGWAS	0.0025	0	0.0215	4e-04	5_179734312	5_179734312	0.4652	0.4652	MAPK9
MAPK9	glycated heamoglobin HbA1c CuratedGWAS	0.0016	0	0.0143	3e-04	5_179734312	5_179734312	0.4146	0.4146	MAPK9
MAPK9	Postchallenge Insulin Resistance IFC noBMI MAGIC	0.0156	0	0.0636	0.0014	5_179734312	5_179734312	0.5791	0.5791	MAPK9
MAPK9	Postchallenge Insulin Resistance ISI noBMI MAGIC	0.0099	0	0.064	0.0014	5_179734312	5_179734312	0.6066	0.6066	MAPK9
MAPK9	ProInsulin no BMI Kelsy et al	0.0822	2e-04	0.1464	0.0034	5_179734312	5_179734312	0.5556	0.5556	MAPK9
MAPK9	Random Glucose EUR Lagou et al 2023	0.0012	0	0.0037	1e-04	5_179734312	5_179734312	0.4711	0.4711	MAPK9
MAPK9	Type 2 Diabetes EUR Suzuki et al 2023	0.0014	0	0.0303	6e-04	5_179734312	5_179734312	0.5946	0.5946	MAPK9
MARCO	fasting glucose CuratedGWAS	0	0	0.0443	9e-04	2_119728472	2_119728472	0.7418	0.7418	MARCO
MARCO	fasting insulin CuratedGWAS	0	0	0.0409	9e-04	2_119728472	2_119728472	0.7418	0.7418	MARCO
MARCO	glycated heamoglobin HbA1c CuratedGWAS	0.002	0	0.0175	4e-04	2_119728472	2_119728472	0.7418	0.7418	MARCO
MARCO	Postchallenge Insulin Resistance IFC noBMI MAGIC	0.023	0	0.0753	0.0016	2_119728472	2_119728472	0.7418	0.7418	MARCO
MARCO	Postchallenge Insulin Resistance ISI noBMI MAGIC	0.0187	0	0.0616	0.0013	2_119728472	2_119728472	0.7429	0.7429	MARCO
MARCO	ProInsulin no BMI Kelsy et al	0.0155	0	0.0587	0.0012	2_119728472	2_119728472	0.7429	0.7429	MARCO
MARCO	Random Glucose EUR Lagou et al 2023	6e-04	0	0.003	1e-04	2_119728472	2_119728472	0.7434	0.7434	MARCO
MARCO	Type 2 Diabetes EUR Suzuki et al 2023	0.0014	0	0.0692	0.0015	2_119728472	2_119728472	0.754	0.754	MARCO
MASP1	fasting glucose CuratedGWAS	0.0013	0	0.0174	4e-04	3_186964300	3_186964300	1	1	MASP1
MASP1	fasting insulin CuratedGWAS	0.0223	0	0.2722	0.0074	3_186964300	3_186964300	1	1	MASP1
MASP1	glycated heamoglobin HbA1c CuratedGWAS	0	0	0.0101	2e-04	3_186964300	3_186964300	1	1	MASP1
MASP1	Postchallenge Insulin Resistance IFC noBMI MAGIC	0.0175	0	0.0612	0.0013	3_186964300	3_186964300	1	1	MASP1
MASP1	Postchallenge Insulin Resistance ISI noBMI MAGIC	0.0251	0	0.0742	0.0016	3_186964300	3_186964300	1	1	MASP1
MASP1	ProInsulin no BMI Kelsy et al	0.0145	0	0.0516	0.0011	3_186964300	3_186964300	1	1	MASP1
MASP1	Random Glucose EUR Lagou et al 2023	1e-04	0	0.0021	0	3_186964300	3_186964300	1	1	MASP1
MASP1	Type 2 Diabetes EUR Suzuki et al 2023	0	0	0.051	0.0011	3_186964300	3_186964300	1	1	MASP1
MATN3	fasting glucose CuratedGWAS	0.0045	0	0.0247	5e-04	2_20207619	2_20207619	1	1	MATN3
MATN3	fasting insulin CuratedGWAS	0	0	0.0139	3e-04	2_20207619	2_20207619	1	1	MATN3
MATN3	glycated heamoglobin HbA1c CuratedGWAS	0	0	0.0101	2e-04	2_20207619	2_20207619	1	1	MATN3
MATN3	Postchallenge Insulin Resistance IFC noBMI MAGIC	0.014	0	0.0524	0.0011	2_20207619	2_20207619	1	1	MATN3
MATN3	Postchallenge Insulin Resistance ISI noBMI MAGIC	0.0725	2e-04	0.1374	0.0032	2_20207619	2_20207619	1	1	MATN3
MATN3	ProInsulin no BMI Kelsy et al	0.0164	0	0.0494	0.001	2_20207619	2_20207619	1	1	MATN3
MATN3	Random Glucose EUR Lagou et al 2023	9e-04	0	0.0023	0	2_20207619	2_20207619	1	1	MATN3
MATN3	Type 2 Diabetes EUR Suzuki et al 2023	0.0037	0	0.0338	7e-04	2_20207619	2_20207619	1	1	MATN3
MB	fasting glucose CuratedGWAS	0	0	0	0.001	22_36001860	22_36001860	0.0633	0.0633	MB
MB	fasting insulin CuratedGWAS	0.0432	1e-04	0.3331	0.0099	22_35538216	22_35538216	0.9978	0.9978	MB
MB	glycated heamoglobin HbA1c CuratedGWAS	0.0161	0	0.196	0.0059	22_36449292	22_36449292	0.9984	0.9984	MB
MB	Postchallenge Insulin Resistance IFC noBMI MAGIC	0	0	1e-04	0.0013	22_36002420	22_36002420	0.0941	0.0941	MB
MB	Postchallenge Insulin Resistance ISI noBMI MAGIC	0	0	1e-04	9e-04	22_36007421	22_36007421	0.1213	0.1213	MB
MB	ProInsulin no BMI Kelsy et al	0	1e-04	1e-04	0.0015	22_36007421	22_36007421	0.1485	0.1485	MB
MB	Random Glucose EUR Lagou et al 2023	0	0	0	1e-04	22_36007421	22_36007421	0.0939	0.0939	MB
MB	Type 2 Diabetes EUR Suzuki et al 2023	2e-04	0	0.0102	0.0015	22_36007421	22_36007421	0.0592	0.0592	MB
MEGF10	fasting glucose CuratedGWAS	1e-04	0	0.0132	3e-04	5_126630016	5_126630016	0.3611	0.3611	MEGF10
MEGF10	fasting insulin CuratedGWAS	0	0	0.0143	3e-04	5_126630016	5_126630016	0.3673	0.3673	MEGF10
MEGF10	glycated heamoglobin HbA1c CuratedGWAS	0	0	0.0087	2e-04	5_126630016	5_126630016	0.3661	0.3661	MEGF10
MEGF10	Postchallenge Insulin Resistance IFC noBMI MAGIC	0.002	0	0.0449	9e-04	5_126630016	5_126630016	0.3687	0.3687	MEGF10
MEGF10	Postchallenge Insulin Resistance ISI noBMI MAGIC	0.0227	0	0.0702	0.0015	5_126630016	5_126630016	0.3737	0.3737	MEGF10
MEGF10	ProInsulin no BMI Kelsy et al	0.0298	1e-04	0.081	0.0018	5_126630016	5_126630016	0.3662	0.3662	MEGF10
MEGF10	Random Glucose EUR Lagou et al 2023	0.0027	0	0.0059	1e-04	5_126630016	5_126630016	0.3572	0.3572	MEGF10
MEGF10	Type 2 Diabetes EUR Suzuki et al 2023	0.0812	2e-04	0.174	0.0042	5_126630016	5_126630016	0.3519	0.3519	MEGF10
MEGF9	fasting glucose CuratedGWAS	0.0016	0	0.0256	5e-04	9_123460769	9_123460769	0.1926	0.1926	MEGF9
MEGF9	fasting insulin CuratedGWAS	0	0	0.0159	3e-04	9_123460769	9_123460769	0.1796	0.1796	MEGF9
MEGF9	glycated heamoglobin HbA1c CuratedGWAS	0	0	0.0142	3e-04	9_123460769	9_123460769	0.1763	0.1763	MEGF9
MEGF9	Postchallenge Insulin Resistance IFC noBMI MAGIC	0.4147	0.0052	0.5189	0.0211	9_123460769	9_123460769	0.2234	0.2234	MEGF9
MEGF9	Postchallenge Insulin Resistance ISI noBMI MAGIC	0.2342	0.0015	0.354	0.0108	9_123460769	9_123460769	0.2447	0.2447	MEGF9
MEGF9	ProInsulin no BMI Kelsy et al	0.0233	1e-04	0.075	0.0016	9_123460769	9_123460769	0.2228	0.2228	MEGF9
MEGF9	Random Glucose EUR Lagou et al 2023	7e-04	0	0.0023	0	9_123460769	9_123460769	0.1853	0.1853	MEGF9
MEGF9	Type 2 Diabetes EUR Suzuki et al 2023	0.9898	0.8843	0.9999	0.9968	9_123460769	9_123460769	0.3217	0.3217	MEGF9
MEGF9	Albumin panUKBB	0.0087	0	0.2282	0.0059	9_123460769	9_123460769	0.2124	0.2124	MEGF9
MEGF9	Alkaline phosphatase panUKBB	5e-04	0	0.9817	0.5173	9_123436242	9_123436242	0.2229	0.2229	MEGF9
MEGF9	Alanine aminotransferase panUKBB	0.964	0.3959	0.9828	0.5334	9_123460769	9_123460769	0.1751	0.1751	MEGF9
MEGF9	Apolipoprotein A panUKBB	0.2126	8e-04	0.3688	0.0115	9_123460769	9_123460769	0.1751	0.1751	MEGF9
MEGF9	Apolipoprotein B panUKBB	3e-04	0	0.0435	9e-04	9_123436242	9_123436242	0.1767	0.1767	MEGF9
MEGF9	Aspartate aminotransferase panUKBB	0.0022	0	0.0396	8e-04	9_123436242	9_123436242	0.1813	0.1813	MEGF9
MEGF9	body mass index CuratedGWAS	0.0018	0	0.062	0.0013	9_123460769	9_123460769	0.2567	0.2567	MEGF9
MEGF9	Basal metabolic rate panUKBB	0.427	0.007	0.8921	0.1419	9_123460769	9_123460769	0.1979	0.1979	MEGF9
MEGF9	Calcium panUKBB	0.009	0	0.0389	8e-04	9_123460769	9_123460769	0.193	0.193	MEGF9
MEGF9	Creatinine panUKBB	0.2659	0.0019	0.7824	0.0671	9_123460769	9_123460769	0.2173	0.2173	MEGF9
MEGF9	Cystatin C panUKBB	0.0164	0	0.3034	0.0086	9_123460769	9_123460769	0.2137	0.2137	MEGF9
MEGF9	Gamma glutamyltransferase panUKBB	0.0027	0	0.0309	6e-04	9_123460769	9_123460769	0.1961	0.1961	MEGF9
MEGF9	Hip circumference panUKBB	0.1928	0.0022	0.8968	0.1481	9_123460769	9_123460769	0.2195	0.2195	MEGF9
MEGF9	HDL cholesterol panUKBB	0.948	0.31	0.9801	0.4968	9_123460769	9_123460769	0.1912	0.1912	MEGF9
MEGF9	LDL direct panUKBB	0	0	0.0297	6e-04	9_123436242	9_123436242	0.1734	0.1734	MEGF9
MEGF9	Pulse rate automated reading panUKBB	0.9657	0.6131	1	1	9_123436242	9_123436242	0.1888	0.1888	MEGF9
MEGF9	SHBG panUKBB	0.759	0.1506	1	1	9_123436242	9_123436242	0.175	0.175	MEGF9
MEGF9	Cholesterol panUKBB	0	0	0.0177	4e-04	9_123460769	9_123460769	0.1823	0.1823	MEGF9
MEGF9	Trunk fatfree mass panUKBB	0.9486	0.4823	0.9986	0.9342	9_123436242	9_123436242	0.2007	0.2007	MEGF9
MEGF9	Trunk fat mass panUKBB	4e-04	0	0.1973	0.0049	9_123460769	9_123460769	0.2034	0.2034	MEGF9
MEGF9	Triglycerides panUKBB	0.9767	0.702	1	0.9994	9_123460769	9_123460769	0.1921	0.1921	MEGF9
MEGF9	Total protein panUKBB	0.008	0	0.0379	8e-04	9_123460769	9_123460769	0.19	0.19	MEGF9
MEGF9	Urate panUKBB	0.027	0	0.0863	0.0019	9_123460769	9_123460769	0.1876	0.1876	MEGF9
MEGF9	Urea panUKBB	0.0036	0	0.0284	6e-04	9_123460769	9_123460769	0.1957	0.1957	MEGF9
MEGF9	Whole body fatfree mass panUKBB	0.6041	0.0156	0.8992	0.1514	9_123460769	9_123460769	0.1909	0.1909	MEGF9
MEGF9	Whole body fat mass panUKBB	2e-04	0	0.1016	0.0023	9_123460769	9_123460769	0.2006	0.2006	MEGF9
MEGF9	Waist circumference panUKBB	0	0	0.0215	4e-04	9_123460769	9_123460769	0.188	0.188	MEGF9
MEGF9	waist hip ratio CuratedGWAS	0.2111	9e-04	0.337	0.0101	9_123460769	9_123460769	0.3656	0.3656	MEGF9
MENT	fasting glucose CuratedGWAS	0	0	0.073	0.0016	1_150978180	1_150978180	0.0388	0.0388	C1orf56
MENT	fasting insulin CuratedGWAS	0.0173	0	0.0682	0.0015	1_150978180	1_150978180	0.0411	0.0411	C1orf56
MENT	glycated heamoglobin HbA1c CuratedGWAS	0	0	0.0484	0.001	1_150978180	1_150978180	0.0408	0.0408	C1orf56
MENT	Postchallenge Insulin Resistance IFC noBMI MAGIC	0.0332	1e-04	0.2603	0.007	1_150978180	1_150978180	0.0556	0.0556	C1orf56
MENT	Postchallenge Insulin Resistance ISI noBMI MAGIC	0.1023	4e-04	0.2911	0.0081	1_150978180	1_150978180	0.043	0.043	C1orf56
MENT	ProInsulin no BMI Kelsy et al	0.3313	0.0034	0.4247	0.0145	1_150978180	1_150978180	0.0321	0.0321	C1orf56
MENT	Random Glucose EUR Lagou et al 2023	4e-04	0	0.013	3e-04	1_150978180	1_150978180	0.04	0.04	C1orf56
MENT	Type 2 Diabetes EUR Suzuki et al 2023	0	0	0.9989	0.9478	1_150684486	1_150684486	0.7132	0.7132	C1orf56
MENT	Albumin panUKBB	0	0	0.1211	0.0027	1_150614966	1_150614966	0.6283	0.6283	C1orf56
MENT	Alkaline phosphatase panUKBB	0.0077	0	0.2971	0.0084	1_150978180	1_150978180	0.0317	0.0317	C1orf56
MENT	Alanine aminotransferase panUKBB	0	0	0.7985	0.0734	1_150958836	1_150958836	0.9501	0.9501	C1orf56
MENT	Apolipoprotein A panUKBB	0	0	0.6933	0.0433	1_150868102	1_150868102	0.5058	0.5058	C1orf56
MENT	Apolipoprotein B panUKBB	0.0104	0	0.1103	0.0025	1_150978180	1_150978180	0.0407	0.0407	C1orf56
MENT	Aspartate aminotransferase panUKBB	0	0	0.7841	0.0677	1_150623904	1_150623904	0.8578	0.8578	C1orf56
MENT	body mass index CuratedGWAS	1e-04	0	0.9999	0.9929	1_151006539	1_151006539	0.5213	0.5213	C1orf56
MENT	Basal metabolic rate panUKBB	0	0	0.7584	0.0591	1_150555028	1_150555028	0.7656	0.7656	C1orf56
MENT	Calcium panUKBB	0	0	0.1326	0.003	1_151018060	1_151018060	0.084	0.084	C1orf56
MENT	Creatinine panUKBB	0	0	0.6937	0.0433	1_150868102	1_150868102	0.568	0.568	C1orf56
MENT	Cystatin C panUKBB	0	0	0.5815	0.027	1_150937405	1_150937405	0.7945	0.7945	C1orf56
MENT	Gamma glutamyltransferase panUKBB	0	0	0.2148	0.0054	1_150618632	1_150618632	0.9714	0.9714	C1orf56
MENT	Hip circumference panUKBB	1e-04	0	0.5993	0.029	1_151006539	1_151006539	0.2574	0.2574	C1orf56
MENT	HDL cholesterol panUKBB	0	0	0.3571	0.011	1_150878649	1_150878649	0.4212	0.4212	C1orf56
MENT	LDL direct panUKBB	0.0134	0	0.0788	0.0017	1_150978180	1_150978180	0.0411	0.0411	C1orf56
MENT	Pulse rate automated reading panUKBB	4e-04	0	0.1457	0.0034	1_150978180	1_150978180	0.0351	0.0351	C1orf56
MENT	SHBG panUKBB	0	0	0.8854	0.1339	1_150958836	1_150958836	0.9991	0.9991	C1orf56
MENT	Cholesterol panUKBB	1e-04	0	0.0787	0.0017	1_150978180	1_150978180	0.0429	0.0429	C1orf56
MENT	Trunk fatfree mass panUKBB	0	0	0.7767	0.065	1_150555028	1_150555028	0.7602	0.7602	C1orf56
MENT	Trunk fat mass panUKBB	0	0	0.1669	0.004	1_151006539	1_151006539	0.0449	0.0449	C1orf56
MENT	Triglycerides panUKBB	6e-04	0	0.4518	0.0162	1_150978180	1_150978180	0.0312	0.0312	C1orf56
MENT	Total protein panUKBB	0	0	0.3612	0.0112	1_150544093	1_150544093	0.5224	0.5224	C1orf56
MENT	Urate panUKBB	0	0	0.0607	0.0013	1_150611957	1_150611957	0.1312	0.1312	C1orf56
MENT	Urea panUKBB	0	0	0.0727	0.0016	1_150978180	1_150978180	0.0449	0.0449	C1orf56
MENT	Whole body fatfree mass panUKBB	0	0	0.7764	0.0649	1_150555028	1_150555028	0.7828	0.7828	C1orf56
MENT	Whole body fat mass panUKBB	0	0	0.2755	0.0075	1_151006539	1_151006539	0.1312	0.1312	C1orf56
MENT	Waist circumference panUKBB	2e-04	0	0.2206	0.0056	1_150978180	1_150978180	0.0435	0.0435	C1orf56
MENT	waist hip ratio CuratedGWAS	4e-04	0	0.0567	0.0012	1_150978180	1_150978180	0.0408	0.0408	C1orf56
MEPE	fasting glucose CuratedGWAS	0	0	0.0173	4e-04	4_88754060	4_88754060	0.5777	0.5777	MEPE
MEPE	fasting insulin CuratedGWAS	0	0	0.0271	6e-04	4_88754060	4_88754060	0.5475	0.5475	MEPE
MEPE	glycated heamoglobin HbA1c CuratedGWAS	0.0014	0	0.017	3e-04	4_88754060	4_88754060	0.6655	0.6655	MEPE
MEPE	Postchallenge Insulin Resistance IFC noBMI MAGIC	0.0749	2e-04	0.124	0.0028	4_88754060	4_88754060	0.6895	0.6895	MEPE
MEPE	Postchallenge Insulin Resistance ISI noBMI MAGIC	0.6866	0.0255	0.721	0.0491	4_88754060	4_88754060	0.6844	0.6844	MEPE
MEPE	ProInsulin no BMI Kelsy et al	0.02	0	0.0596	0.0013	4_88754060	4_88754060	0.6455	0.6455	MEPE
MEPE	Random Glucose EUR Lagou et al 2023	0.0014	0	0.005	1e-04	4_88754060	4_88754060	0.6129	0.6129	MEPE
MEPE	Type 2 Diabetes EUR Suzuki et al 2023	0.0419	1e-04	0.1083	0.0024	4_88754060	4_88754060	0.6192	0.6192	MEPE
MEPE	Albumin panUKBB	0.0019	0	0.0263	5e-04	4_88754060	4_88754060	0.6164	0.6164	MEPE
MEPE	Alkaline phosphatase panUKBB	0	0	0.1801	0.0044	4_88754060	4_88754060	0.6074	0.6074	MEPE
MEPE	Alanine aminotransferase panUKBB	0	0	0.1452	0.0034	4_88754060	4_88754060	0.6312	0.6312	MEPE
MEPE	Apolipoprotein A panUKBB	0.0014	0	0.0332	7e-04	4_88754060	4_88754060	0.602	0.602	MEPE
MEPE	Apolipoprotein B panUKBB	0.0021	0	0.0245	5e-04	4_88754060	4_88754060	0.616	0.616	MEPE
MEPE	Aspartate aminotransferase panUKBB	0	0	0.078	0.0017	4_88754060	4_88754060	0.6118	0.6118	MEPE
MEPE	body mass index CuratedGWAS	0	0	0.048	0.001	4_88754060	4_88754060	0.8279	0.8279	MEPE
MEPE	Basal metabolic rate panUKBB	0	0	0.3375	0.0101	4_88754060	4_88754060	0.5638	0.5638	MEPE
MEPE	Calcium panUKBB	0.0022	0	0.0257	5e-04	4_88754060	4_88754060	0.6114	0.6114	MEPE
MEPE	Creatinine panUKBB	2e-04	0	0.0629	0.0013	4_88754060	4_88754060	0.6083	0.6083	MEPE
MEPE	Cystatin C panUKBB	1e-04	0	0.0825	0.0018	4_88754060	4_88754060	0.5857	0.5857	MEPE
MEPE	Gamma glutamyltransferase panUKBB	1e-04	0	0.042	9e-04	4_88754060	4_88754060	0.6073	0.6073	MEPE
MEPE	Hip circumference panUKBB	0	0	0.0845	0.0018	4_88754060	4_88754060	0.5475	0.5475	MEPE
MEPE	HDL cholesterol panUKBB	0	0	0.0319	7e-04	4_88754060	4_88754060	0.6032	0.6032	MEPE
MEPE	LDL direct panUKBB	0.0025	0	0.0236	5e-04	4_88754060	4_88754060	0.6161	0.6161	MEPE
MEPE	Pulse rate automated reading panUKBB	3e-04	0	0.043	9e-04	4_88754060	4_88754060	0.5968	0.5968	MEPE
MEPE	SHBG panUKBB	0	0	0.092	0.002	4_88754060	4_88754060	0.6178	0.6178	MEPE
MEPE	Cholesterol panUKBB	0.0034	0	0.0269	6e-04	4_88754060	4_88754060	0.6178	0.6178	MEPE
MEPE	Trunk fatfree mass panUKBB	0	0	0.1902	0.0047	4_88754060	4_88754060	0.602	0.602	MEPE
MEPE	Trunk fat mass panUKBB	0.0014	0	0.0976	0.0022	4_88754060	4_88754060	0.5557	0.5557	MEPE
MEPE	Triglycerides panUKBB	0	0	0.0259	5e-04	4_88754060	4_88754060	0.6188	0.6188	MEPE
MEPE	Total protein panUKBB	0.073	1e-04	0.1553	0.0037	4_88754060	4_88754060	0.6157	0.6157	MEPE
MEPE	Urate panUKBB	0	0	1	1	4_89098731	4_89098731	1	1	MEPE
MEPE	Urea panUKBB	2e-04	0	0.0224	5e-04	4_88754060	4_88754060	0.6136	0.6136	MEPE
MEPE	Whole body fatfree mass panUKBB	0	0	0.2918	0.0082	4_88754060	4_88754060	0.5804	0.5804	MEPE
MEPE	Whole body fat mass panUKBB	6e-04	0	0.1693	0.0041	4_88754060	4_88754060	0.5335	0.5335	MEPE
MEPE	Waist circumference panUKBB	0	0	0.0213	4e-04	4_88754060	4_88754060	0.6023	0.6023	MEPE
MEPE	waist hip ratio CuratedGWAS	0.0165	0	0.0697	0.0015	4_88754060	4_88754060	0.866	0.866	MEPE
MET	fasting glucose CuratedGWAS	2e-04	0	0.0133	3e-04	7_116312439	7_116312439	1	1	MET
MET	fasting insulin CuratedGWAS	0.0012	0	0.0462	0.001	7_116312439	7_116312439	1	1	MET
MET	glycated heamoglobin HbA1c CuratedGWAS	4e-04	0	0.0101	2e-04	7_116312439	7_116312439	1	1	MET
MET	Postchallenge Insulin Resistance IFC noBMI MAGIC	0.0093	0	0.043	9e-04	7_116443573	7_116443573	0.196	0.196	MET
MET	Postchallenge Insulin Resistance ISI noBMI MAGIC	0.0047	0	0.0547	0.0012	7_116443573	7_116443573	0.1813	0.1813	MET
MET	ProInsulin no BMI Kelsy et al	0.0129	0	0.049	0.001	7_116443573	7_116443573	0.1947	0.1947	MET
MET	Random Glucose EUR Lagou et al 2023	5e-04	0	0.0022	0	7_116312439	7_116312439	1	1	MET
MET	Type 2 Diabetes EUR Suzuki et al 2023	0.0048	0	0.0243	5e-04	7_116443573	7_116443573	0.1921	0.1921	MET
MFAP4	fasting glucose CuratedGWAS	0.0581	2e-04	0.1319	0.003	17_19289286	17_19289286	1	1	MFAP4
MFAP4	fasting insulin CuratedGWAS	3e-04	0	0.0827	0.0018	17_19289286	17_19289286	1	1	MFAP4
MFAP4	glycated heamoglobin HbA1c CuratedGWAS	0.002	0	0.0632	0.0013	17_19289286	17_19289286	1	1	MFAP4
MFAP4	Postchallenge Insulin Resistance IFC noBMI MAGIC	0.0395	1e-04	0.1454	0.0034	17_19289286	17_19289286	1	1	MFAP4
MFAP4	Postchallenge Insulin Resistance ISI noBMI MAGIC	0.0669	3e-04	0.1748	0.0042	17_19289286	17_19289286	1	1	MFAP4
MFAP4	ProInsulin no BMI Kelsy et al	0.0655	3e-04	0.1657	0.004	17_19289286	17_19289286	1	1	MFAP4
MFAP4	Random Glucose EUR Lagou et al 2023	0.0039	0	0.0097	2e-04	17_19289286	17_19289286	1	1	MFAP4
MFAP4	Type 2 Diabetes EUR Suzuki et al 2023	0.0115	0	0.0835	0.0018	17_19289286	17_19289286	1	1	MFAP4
MFAP5	fasting glucose CuratedGWAS	0.138	4e-04	0.2148	0.0054	12_8814695	12_8814695	1	1	MFAP5
MFAP5	fasting insulin CuratedGWAS	0.0026	0	0.2294	0.0059	12_8814695	12_8814695	1	1	MFAP5
MFAP5	glycated heamoglobin HbA1c CuratedGWAS	0	0	0.1566	0.0037	12_8814695	12_8814695	1	1	MFAP5
MFAP5	Postchallenge Insulin Resistance IFC noBMI MAGIC	0.0207	0	0.0748	0.0016	12_9023610	12_9023610	0.7448	0.7448	MFAP5
MFAP5	Postchallenge Insulin Resistance ISI noBMI MAGIC	0.0031	0	0.0755	0.0016	12_9023610	12_9023610	0.7368	0.7368	MFAP5
MFAP5	ProInsulin no BMI Kelsy et al	0.092	3e-04	0.1682	0.004	12_9023610	12_9023610	0.7642	0.7642	MFAP5
MFAP5	Random Glucose EUR Lagou et al 2023	0.0019	0	0.0038	1e-04	12_9023610	12_9023610	0.3465	0.3465	MFAP5
MFAP5	Type 2 Diabetes EUR Suzuki et al 2023	9e-04	0	0.0484	0.001	12_9023610	12_9023610	0.7664	0.7664	MFAP5
MFGE8	fasting glucose CuratedGWAS	0.0083	0	0.0374	8e-04	15_89455768	15_89455768	1	1	MFGE8
MFGE8	fasting insulin CuratedGWAS	3e-04	0	0.0888	0.0019	15_89455768	15_89455768	1	1	MFGE8
MFGE8	glycated heamoglobin HbA1c CuratedGWAS	0	0	0.0106	2e-04	15_89455768	15_89455768	1	1	MFGE8
MFGE8	Postchallenge Insulin Resistance IFC noBMI MAGIC	0.092	3e-04	0.1698	0.0041	15_89455768	15_89455768	1	1	MFGE8
MFGE8	Postchallenge Insulin Resistance ISI noBMI MAGIC	0.0149	0	0.0544	0.0011	15_89455768	15_89455768	1	1	MFGE8
MFGE8	ProInsulin no BMI Kelsy et al	0.009	0	0.0609	0.0013	15_89455768	15_89455768	1	1	MFGE8
MFGE8	Random Glucose EUR Lagou et al 2023	3e-04	0	0.0022	0	15_89455768	15_89455768	1	1	MFGE8
MFGE8	Type 2 Diabetes EUR Suzuki et al 2023	9e-04	0	0.0289	6e-04	15_89455768	15_89455768	1	1	MFGE8
MGLL	fasting glucose CuratedGWAS	0.0103	0	0.0416	9e-04	3_127408239	3_127408239	0.2451	0.2451	MGLL
MGLL	fasting insulin CuratedGWAS	0	0	0.0143	3e-04	3_127408239	3_127408239	0.2194	0.2194	MGLL
MGLL	glycated heamoglobin HbA1c CuratedGWAS	0	0	0.0099	2e-04	3_127408239	3_127408239	0.2209	0.2209	MGLL
MGLL	Postchallenge Insulin Resistance IFC noBMI MAGIC	0.0214	0	0.0707	0.0015	3_127408239	3_127408239	0.22	0.22	MGLL
MGLL	Postchallenge Insulin Resistance ISI noBMI MAGIC	0.0408	1e-04	0.1263	0.0029	3_127408239	3_127408239	0.2169	0.2169	MGLL
MGLL	ProInsulin no BMI Kelsy et al	0.0831	2e-04	0.1504	0.0035	3_127408239	3_127408239	0.2237	0.2237	MGLL
MGLL	Random Glucose EUR Lagou et al 2023	0.0032	0	0.0057	1e-04	3_127408239	3_127408239	0.2443	0.2443	MGLL
MGLL	Type 2 Diabetes EUR Suzuki et al 2023	0.0565	1e-04	0.2601	0.007	3_127408239	3_127408239	0.2307	0.2307	MGLL
MIA	fasting glucose CuratedGWAS	0.0045	0	0.0264	5e-04	19_41283365	19_41283365	0.5832	0.5832	MIA
MIA	fasting insulin CuratedGWAS	0.0013	0	0.0334	7e-04	19_41283365	19_41283365	0.6003	0.6003	MIA
MIA	glycated heamoglobin HbA1c CuratedGWAS	0	0	0.0219	4e-04	19_41283365	19_41283365	0.6002	0.6002	MIA
MIA	Postchallenge Insulin Resistance IFC noBMI MAGIC	0.0235	0	0.0743	0.0016	19_41283365	19_41283365	0.6143	0.6143	MIA
MIA	Postchallenge Insulin Resistance ISI noBMI MAGIC	0.024	0	0.0729	0.0016	19_41283365	19_41283365	0.5937	0.5937	MIA
MIA	ProInsulin no BMI Kelsy et al	0.0368	1e-04	0.0873	0.0019	19_41283365	19_41283365	0.5092	0.5092	MIA
MIA	Random Glucose EUR Lagou et al 2023	0.0036	0	0.0101	2e-04	19_41283365	19_41283365	0.6082	0.6082	MIA
MIA	Type 2 Diabetes EUR Suzuki et al 2023	0.002	0	0.0526	0.0011	19_41283365	19_41283365	0.5911	0.5911	MIA
MINK1	fasting glucose CuratedGWAS	0.1088	2e-04	0.3237	0.0095	17_4961405	17_4961405	0.8473	0.8473	MINK1
MINK1	fasting insulin CuratedGWAS	0	0	0.3225	0.0094	17_4961405	17_4961405	0.8687	0.8687	MINK1
MINK1	glycated heamoglobin HbA1c CuratedGWAS	1e-04	0	0.2539	0.0068	17_4961405	17_4961405	0.8737	0.8737	MINK1
MINK1	Postchallenge Insulin Resistance IFC noBMI MAGIC	0.2199	0.001	0.3009	0.0085	17_4961405	17_4961405	0.9999	0.9999	MINK1
MINK1	Postchallenge Insulin Resistance ISI noBMI MAGIC	0.5598	0.0073	0.7626	0.0604	17_4961405	17_4961405	1	1	MINK1
MINK1	ProInsulin no BMI Kelsy et al	0.3513	0.0029	0.4261	0.0146	17_4961405	17_4961405	1	1	MINK1
MINK1	Random Glucose EUR Lagou et al 2023	0.0016	0	0.0047	1e-04	17_4800290	17_4800290	0.5007	0.5007	MINK1
MINK1	Type 2 Diabetes EUR Suzuki et al 2023	0	0	0.0486	0.001	17_4273483	17_4273483	0.9869	0.9869	MINK1
MINK1	Albumin panUKBB	0.0167	0	0.1332	0.0031	17_4961405	17_4961405	0.763	0.763	MINK1
MINK1	Alkaline phosphatase panUKBB	0	0	0.259	0.0069	17_4961405	17_4961405	0.8753	0.8753	MINK1
MINK1	Alanine aminotransferase panUKBB	0.0014	0	0.1372	0.0032	17_4961405	17_4961405	0.7978	0.7978	MINK1
MINK1	Apolipoprotein A panUKBB	0.0189	0	0.147	0.0034	17_4961405	17_4961405	0.7648	0.7648	MINK1
MINK1	Apolipoprotein B panUKBB	0.6965	0.0142	0.8427	0.0968	17_4961405	17_4961405	0.8062	0.8062	MINK1
MINK1	Aspartate aminotransferase panUKBB	0	0	0.1572	0.0037	17_4961405	17_4961405	0.8183	0.8183	MINK1
MINK1	body mass index CuratedGWAS	0	0	0.1264	0.0029	17_4961405	17_4961405	0.7438	0.7438	MINK1
MINK1	Basal metabolic rate panUKBB	0.0381	0	0.3283	0.0097	17_4961405	17_4961405	0.832	0.832	MINK1
MINK1	Calcium panUKBB	2e-04	0	0.6157	0.0311	17_4961405	17_4961405	0.5791	0.5791	MINK1
MINK1	Creatinine panUKBB	0.0023	0	0.1699	0.0041	17_4961405	17_4961405	0.8469	0.8469	MINK1
MINK1	Cystatin C panUKBB	0.0263	0	0.1988	0.0049	17_4961405	17_4961405	0.5161	0.5161	MINK1
MINK1	Gamma glutamyltransferase panUKBB	0.0015	0	0.1382	0.0032	17_4961405	17_4961405	0.7108	0.7108	MINK1
MINK1	Hip circumference panUKBB	0.0036	0	0.206	0.0052	17_4961405	17_4961405	0.6532	0.6532	MINK1
MINK1	HDL cholesterol panUKBB	0.0029	0	0.1343	0.0031	17_4961405	17_4961405	0.7483	0.7483	MINK1
MINK1	LDL direct panUKBB	0.0195	2e-04	0.9311	0.2127	17_4961405	17_4961405	0.8554	0.8554	MINK1
MINK1	Pulse rate automated reading panUKBB	0	0	0.1708	0.0041	17_4961405	17_4961405	0.5877	0.5877	MINK1
MINK1	SHBG panUKBB	2e-04	0	0.1717	0.0041	17_4961405	17_4961405	0.8178	0.8178	MINK1
MINK1	Cholesterol panUKBB	0	0	0.914	0.1752	17_4961405	17_4961405	0.89	0.89	MINK1
MINK1	Trunk fatfree mass panUKBB	0.0553	1e-04	0.3963	0.013	17_4961405	17_4961405	0.8546	0.8546	MINK1
MINK1	Trunk fat mass panUKBB	0.0014	0	0.1357	0.0031	17_4961405	17_4961405	0.7757	0.7757	MINK1
MINK1	Triglycerides panUKBB	0	0	0.4808	0.0182	17_4961405	17_4961405	0.4055	0.4055	MINK1
MINK1	Total protein panUKBB	0.5094	0.0039	0.7291	0.0511	17_4961405	17_4961405	0.7071	0.7071	MINK1
MINK1	Urate panUKBB	0.1487	3e-04	0.305	0.0087	17_4961405	17_4961405	0.9139	0.9139	MINK1
MINK1	Urea panUKBB	0.0301	0	0.1916	0.0047	17_4961405	17_4961405	0.8363	0.8363	MINK1
MINK1	Whole body fatfree mass panUKBB	0.0875	1e-04	0.4235	0.0145	17_4961405	17_4961405	0.8546	0.8546	MINK1
MINK1	Whole body fat mass panUKBB	0.002	0	0.1309	0.003	17_4961405	17_4961405	0.7683	0.7683	MINK1
MINK1	Waist circumference panUKBB	4e-04	0	0.1008	0.0022	17_4961405	17_4961405	0.7681	0.7681	MINK1
MINK1	waist hip ratio CuratedGWAS	0	0	0.1231	0.0028	17_4961405	17_4961405	0.7716	0.7716	MINK1
MME	fasting glucose CuratedGWAS	6e-04	0	0.1877	0.0046	3_154801978	3_154801978	0.9931	0.9931	MME
MME	fasting insulin CuratedGWAS	0	0	0.1108	0.0025	3_154801978	3_154801978	0.9956	0.9956	MME
MME	glycated heamoglobin HbA1c CuratedGWAS	0.0059	0	0.0508	0.0011	3_154801978	3_154801978	0.9935	0.9935	MME
MME	Postchallenge Insulin Resistance IFC noBMI MAGIC	0.2802	0.0018	0.3642	0.0113	3_154801978	3_154801978	0.9834	0.9834	MME
MME	Postchallenge Insulin Resistance ISI noBMI MAGIC	0.2272	0.0012	0.3115	0.009	3_154801978	3_154801978	0.9955	0.9955	MME
MME	ProInsulin no BMI Kelsy et al	0.0719	2e-04	0.1557	0.0037	3_154801978	3_154801978	0.9872	0.9872	MME
MME	Random Glucose EUR Lagou et al 2023	0.0034	0	0.0071	1e-04	3_154801978	3_154801978	0.9912	0.9912	MME
MME	Type 2 Diabetes EUR Suzuki et al 2023	0.0852	2e-04	0.1443	0.0034	3_154801978	3_154801978	0.9949	0.9949	MME
MMP10	fasting glucose CuratedGWAS	0.0066	0	0.0331	7e-04	11_102650424	11_102650424	1	1	MMP10
MMP10	fasting insulin CuratedGWAS	9e-04	0	0.3337	0.0099	11_102650424	11_102650424	1	1	MMP10
MMP10	glycated heamoglobin HbA1c CuratedGWAS	0	0	0.0127	3e-04	11_102650424	11_102650424	1	1	MMP10
MMP10	Postchallenge Insulin Resistance IFC noBMI MAGIC	0.0146	0	0.0559	0.0012	11_102650424	11_102650424	1	1	MMP10
MMP10	Postchallenge Insulin Resistance ISI noBMI MAGIC	0.0215	0	0.0644	0.0014	11_102650424	11_102650424	1	1	MMP10
MMP10	ProInsulin no BMI Kelsy et al	0.0267	0	0.0999	0.0022	11_102650424	11_102650424	1	1	MMP10
MMP10	Random Glucose EUR Lagou et al 2023	0.2169	0.0039	0.223	0.0057	11_102650424	11_102650424	1	1	MMP10
MMP10	Type 2 Diabetes EUR Suzuki et al 2023	0	0	0.067	0.0014	11_102650424	11_102650424	1	1	MMP10
MOG	fasting glucose CuratedGWAS	0.0078	0	0.0323	7e-04	6_29625195	6_29625195	0.4091	0.4091	MOG
MOG	fasting insulin CuratedGWAS	1e-04	0	0.0375	8e-04	6_29625195	6_29625195	0.4057	0.4057	MOG
MOG	glycated heamoglobin HbA1c CuratedGWAS	1e-04	0	0.0235	5e-04	6_29625195	6_29625195	0.4173	0.4173	MOG
MOG	Postchallenge Insulin Resistance IFC noBMI MAGIC	0.1337	2e-04	0.2203	0.0056	6_29625195	6_29625195	0.4234	0.4234	MOG
MOG	Postchallenge Insulin Resistance ISI noBMI MAGIC	0.0486	0	0.1001	0.0022	6_29625195	6_29625195	0.411	0.411	MOG
MOG	ProInsulin no BMI Kelsy et al	0.0559	1e-04	0.1104	0.0025	6_29625195	6_29625195	0.4116	0.4116	MOG
MOG	Random Glucose EUR Lagou et al 2023	0.001	0	0.0055	1e-04	6_29616035	6_29616035	0.6437	0.6437	MOG
MOG	Type 2 Diabetes EUR Suzuki et al 2023	0.0043	0	0.2261	0.0058	6_29625195	6_29625195	0.4119	0.4119	MOG
MPHOSPH8	fasting glucose CuratedGWAS	0.0102	0	0.0626	0.0013	13_20221516	13_20221516	0.316	0.316	MPHOSPH8
MPHOSPH8	fasting insulin CuratedGWAS	0	0	0.0302	6e-04	13_20221516	13_20221516	0.2503	0.2503	MPHOSPH8
MPHOSPH8	glycated heamoglobin HbA1c CuratedGWAS	0	0	0.0685	0.0015	13_20221516	13_20221516	0.2165	0.2165	MPHOSPH8
MPHOSPH8	Postchallenge Insulin Resistance IFC noBMI MAGIC	0.0134	0	0.0775	0.0017	13_20221516	13_20221516	0.3005	0.3005	MPHOSPH8
MPHOSPH8	Postchallenge Insulin Resistance ISI noBMI MAGIC	0.0336	1e-04	0.0971	0.0021	13_20221516	13_20221516	0.2635	0.2635	MPHOSPH8
MPHOSPH8	ProInsulin no BMI Kelsy et al	0.0177	0	0.0801	0.0017	13_20221516	13_20221516	0.2622	0.2622	MPHOSPH8
MPHOSPH8	Random Glucose EUR Lagou et al 2023	0.0015	0	0.0036	1e-04	13_20221516	13_20221516	0.2721	0.2721	MPHOSPH8
MPHOSPH8	Type 2 Diabetes EUR Suzuki et al 2023	0.049	1e-04	0.1098	0.0025	13_20221516	13_20221516	0.2479	0.2479	MPHOSPH8
MRC1	fasting glucose CuratedGWAS	0.0224	0	0.0649	0.0014	10_17889023	10_17889023	0.847	0.847	MRC1
MRC1	fasting insulin CuratedGWAS	0.3489	0.0022	0.4114	0.0138	10_17889023	10_17889023	0.9635	0.9635	MRC1
MRC1	glycated heamoglobin HbA1c CuratedGWAS	0.0014	0	0.0744	0.0016	10_17889023	10_17889023	0.8731	0.8731	MRC1
MRC1	Postchallenge Insulin Resistance IFC noBMI MAGIC	0.012	0	0.0627	0.0013	10_17889190	10_17889190	1	1	MRC1
MRC1	Postchallenge Insulin Resistance ISI noBMI MAGIC	0.6868	0.02	0.7373	0.0531	10_17889190	10_17889190	1	1	MRC1
MRC1	ProInsulin no BMI Kelsy et al	0.0332	0	0.0931	0.002	10_17889190	10_17889190	1	1	MRC1
MRC1	Random Glucose EUR Lagou et al 2023	6e-04	0	0.0029	1e-04	10_17891335	10_17891335	1	1	MRC1
MRC1	Type 2 Diabetes EUR Suzuki et al 2023	0.629	0.0123	0.7023	0.0451	10_17889190	10_17889190	1	1	MRC1
MRC1	Albumin panUKBB	0	0	0.9998	0.9903	10_17889023	10_17889023	0.6432	0.6432	MRC1
MRC1	Alkaline phosphatase panUKBB	6e-04	0	0.0217	4e-04	10_17889023	10_17889023	0.6363	0.6363	MRC1
MRC1	Alanine aminotransferase panUKBB	2e-04	0	0.0341	7e-04	10_17889023	10_17889023	0.6366	0.6366	MRC1
MRC1	Apolipoprotein A panUKBB	2e-04	0	0.036	7e-04	10_17889023	10_17889023	0.6362	0.6362	MRC1
MRC1	Apolipoprotein B panUKBB	0	0	0.0406	8e-04	10_17889023	10_17889023	0.6384	0.6384	MRC1
MRC1	Aspartate aminotransferase panUKBB	0	0	1	1	10_17885233	10_17885233	1	1	MRC1
MRC1	body mass index CuratedGWAS	0	0	0.0267	5e-04	10_17863527	10_17863527	1	1	MRC1
MRC1	Basal metabolic rate panUKBB	0	0	0.0342	7e-04	10_17889023	10_17889023	0.6358	0.6358	MRC1
MRC1	Calcium panUKBB	0.0088	0	0.034	7e-04	10_17889023	10_17889023	0.6374	0.6374	MRC1
MRC1	Creatinine panUKBB	0	0	0.0556	0.0012	10_17889023	10_17889023	0.6351	0.6351	MRC1
MRC1	Cystatin C panUKBB	0.0062	0	0.0502	0.0011	10_17889023	10_17889023	0.6356	0.6356	MRC1
MRC1	Gamma glutamyltransferase panUKBB	0.0151	0	0.087	0.0019	10_17889023	10_17889023	0.6378	0.6378	MRC1
MRC1	Hip circumference panUKBB	6e-04	0	0.036	7e-04	10_17889023	10_17889023	0.6354	0.6354	MRC1
MRC1	HDL cholesterol panUKBB	1e-04	0	0.0199	4e-04	10_17889023	10_17889023	0.6362	0.6362	MRC1
MRC1	LDL direct panUKBB	0	0	0.0213	4e-04	10_17889023	10_17889023	0.6372	0.6372	MRC1
MRC1	Pulse rate automated reading panUKBB	6e-04	0	0.3108	0.0089	10_17889023	10_17889023	0.6323	0.6323	MRC1
MRC1	SHBG panUKBB	5e-04	0	0.0196	4e-04	10_17889023	10_17889023	0.6361	0.6361	MRC1
MRC1	Cholesterol panUKBB	0	0	0.0276	6e-04	10_17889023	10_17889023	0.6377	0.6377	MRC1
MRC1	Trunk fatfree mass panUKBB	0	0	0.0539	0.0011	10_17889023	10_17889023	0.636	0.636	MRC1
MRC1	Trunk fat mass panUKBB	0	0	0.0232	5e-04	10_17889023	10_17889023	0.6359	0.6359	MRC1
MRC1	Triglycerides panUKBB	0.0027	0	0.062	0.0013	10_17889023	10_17889023	0.6381	0.6381	MRC1
MRC1	Total protein panUKBB	0	0	0.9966	0.8553	10_17889023	10_17889023	0.6435	0.6435	MRC1
MRC1	Urate panUKBB	6e-04	0	0.0187	4e-04	10_17889023	10_17889023	0.6363	0.6363	MRC1
MRC1	Urea panUKBB	0.0033	0	0.0255	5e-04	10_17889023	10_17889023	0.6379	0.6379	MRC1
MRC1	Whole body fatfree mass panUKBB	0	0	0.0405	8e-04	10_17889023	10_17889023	0.6358	0.6358	MRC1
MRC1	Whole body fat mass panUKBB	0	0	0.0219	4e-04	10_17889023	10_17889023	0.636	0.636	MRC1
MRC1	Waist circumference panUKBB	1e-04	0	0.0146	3e-04	10_17889023	10_17889023	0.6363	0.6363	MRC1
MRC1	waist hip ratio CuratedGWAS	0.002	0	0.0189	4e-04	10_17863527	10_17863527	1	1	MRC1
MSMB	fasting glucose CuratedGWAS	0.0072	0	0.0394	8e-04	10_51549496	10_51549496	1	1	MSMB
MSMB	fasting insulin CuratedGWAS	6e-04	0	0.0157	3e-04	10_51549496	10_51549496	1	1	MSMB
MSMB	glycated heamoglobin HbA1c CuratedGWAS	0.001	0	0.0129	3e-04	10_51549496	10_51549496	1	1	MSMB
MSMB	Postchallenge Insulin Resistance IFC noBMI MAGIC	0.0084	0	0.0533	0.0011	10_51549496	10_51549496	1	1	MSMB
MSMB	Postchallenge Insulin Resistance ISI noBMI MAGIC	0.0189	1e-04	0.0557	0.0012	10_51549496	10_51549496	1	1	MSMB
MSMB	ProInsulin no BMI Kelsy et al	0.0183	1e-04	0.0559	0.0012	10_51549496	10_51549496	1	1	MSMB
MSMB	Random Glucose EUR Lagou et al 2023	0.0032	0	0.0068	1e-04	10_51549496	10_51549496	1	1	MSMB
MSMB	Type 2 Diabetes EUR Suzuki et al 2023	0.0333	2e-04	0.0975	0.0022	10_51549496	10_51549496	1	1	MSMB
MSR1	fasting glucose CuratedGWAS	0	0	0.0773	0.0017	8_16012594	8_16012594	1	1	MSR1
MSR1	fasting insulin CuratedGWAS	0	0	0.1316	0.003	8_16012594	8_16012594	1	1	MSR1
MSR1	glycated heamoglobin HbA1c CuratedGWAS	0	0	0.1896	0.0047	8_16012594	8_16012594	1	1	MSR1
MSR1	Postchallenge Insulin Resistance IFC noBMI MAGIC	0.1179	3e-04	0.1894	0.0047	8_16012594	8_16012594	1	1	MSR1
MSR1	Postchallenge Insulin Resistance ISI noBMI MAGIC	0.1431	4e-04	0.2123	0.0054	8_16012594	8_16012594	1	1	MSR1
MSR1	ProInsulin no BMI Kelsy et al	0.1435	4e-04	0.2167	0.0055	8_16012594	8_16012594	1	1	MSR1
MSR1	Random Glucose EUR Lagou et al 2023	0.0131	0	0.0182	4e-04	8_16012594	8_16012594	1	1	MSR1
MSR1	Type 2 Diabetes EUR Suzuki et al 2023	0.0921	2e-04	0.5813	0.027	8_16012594	8_16012594	1	1	MSR1
MSRA	fasting glucose CuratedGWAS	0.0015	0	0.018	4e-04	8_10292876	8_10292876	0.3104	0.3104	MSRA
MSRA	fasting insulin CuratedGWAS	0.0037	0	0.3166	0.0092	8_10292876	8_10292876	0.5335	0.5335	MSRA
MSRA	glycated heamoglobin HbA1c CuratedGWAS	0	0	0.3378	0.0101	8_10220426	8_10220426	1	1	MSRA
MSRA	Postchallenge Insulin Resistance IFC noBMI MAGIC	0.0197	0	0.0698	0.0015	8_10292876	8_10292876	0.2809	0.2809	MSRA
MSRA	Postchallenge Insulin Resistance ISI noBMI MAGIC	0.0212	0	0.0597	0.0013	8_10292876	8_10292876	0.2816	0.2816	MSRA
MSRA	ProInsulin no BMI Kelsy et al	0.017	0	0.0554	0.0012	8_10292876	8_10292876	0.3127	0.3127	MSRA
MSRA	Random Glucose EUR Lagou et al 2023	5e-04	0	0.0027	1e-04	8_10292876	8_10292876	0.3903	0.3903	MSRA
MSRA	Type 2 Diabetes EUR Suzuki et al 2023	0	0	1	0.9989	8_10292876	8_10292876	0.392	0.392	MSRA
MSRA	Albumin panUKBB	0	0	0.0403	8e-04	8_10292876	8_10292876	0.4587	0.4587	MSRA
MSRA	Alkaline phosphatase panUKBB	0	0	0.9278	0.2045	8_10647823	8_10647823	0.9931	0.9931	MSRA
MSRA	Alanine aminotransferase panUKBB	0	0	0.9809	0.506	8_10292876	8_10292876	0.3443	0.3443	MSRA
MSRA	Apolipoprotein A panUKBB	0	0	0.9015	0.1547	8_9798246	8_9798246	0.8126	0.8126	MSRA
MSRA	Apolipoprotein B panUKBB	0.0846	8e-04	0.9634	0.3446	8_10288992	8_10288992	0.425	0.425	MSRA
MSRA	Aspartate aminotransferase panUKBB	0	0	0.9663	0.3641	8_10248962	8_10248962	0.1505	0.1505	MSRA
MSRA	body mass index CuratedGWAS	0	0	0.9999	0.9975	8_10114458	8_10114458	0.3111	0.3111	MSRA
MSRA	Basal metabolic rate panUKBB	1e-04	0	1	0.9997	8_10292876	8_10292876	0.9884	0.9884	MSRA
MSRA	Calcium panUKBB	1e-04	0	0.0339	7e-04	8_10292876	8_10292876	0.4048	0.4048	MSRA
MSRA	Creatinine panUKBB	1e-04	0	1	0.9996	8_10283748	8_10283748	0.5016	0.5016	MSRA
MSRA	Cystatin C panUKBB	1e-04	0	0.9976	0.8915	8_10288992	8_10288992	0.2488	0.2488	MSRA
MSRA	Gamma glutamyltransferase panUKBB	0	0	0.8566	0.1067	8_10571491	8_10571491	0.9974	0.9974	MSRA
MSRA	Hip circumference panUKBB	0.6625	0.0429	1	1	8_10292876	8_10292876	0.9766	0.9766	MSRA
MSRA	HDL cholesterol panUKBB	0	0	0.1702	0.0041	8_9459933	8_9459933	0.6872	0.6872	MSRA
MSRA	LDL direct panUKBB	0.0042	0	0.7358	0.0528	8_10288992	8_10288992	0.4506	0.4506	MSRA
MSRA	Pulse rate automated reading panUKBB	6e-04	0	0.0301	6e-04	8_10292876	8_10292876	0.2688	0.2688	MSRA
MSRA	SHBG panUKBB	0.0038	0	0.3742	0.0118	8_10292876	8_10292876	0.73	0.73	MSRA
MSRA	Cholesterol panUKBB	0	0	0.1094	0.0025	8_10288992	8_10288992	0.4798	0.4798	MSRA
MSRA	Trunk fatfree mass panUKBB	0	0	0.9669	0.3686	8_10598344	8_10598344	0.6114	0.6114	MSRA
MSRA	Trunk fat mass panUKBB	0.6512	0.0409	1	0.9994	8_10292876	8_10292876	0.4909	0.4909	MSRA
MSRA	Triglycerides panUKBB	0	0	0.0621	0.0013	8_10644101	8_10644101	0.9194	0.9194	MSRA
MSRA	Total protein panUKBB	0	0	0.0646	0.0014	8_10573698	8_10573698	0.5469	0.5469	MSRA
MSRA	Urate panUKBB	0	0	0.0544	0.0011	8_9924798	8_9924798	0.5461	0.5461	MSRA
MSRA	Urea panUKBB	0.1933	3e-04	0.3779	0.012	8_10288992	8_10288992	0.4419	0.4419	MSRA
MSRA	Whole body fatfree mass panUKBB	0	0	1	0.9979	8_10292876	8_10292876	0.9846	0.9846	MSRA
MSRA	Whole body fat mass panUKBB	0.6931	0.049	1	1	8_10114458	8_10114458	0.3095	0.3095	MSRA
MSRA	Waist circumference panUKBB	0.0092	0	0.3048	0.0087	8_10292876	8_10292876	0.5535	0.5535	MSRA
MSRA	waist hip ratio CuratedGWAS	0.0158	0	0.0956	0.0021	8_10288992	8_10288992	0.5481	0.5481	MSRA
MTHFSD	fasting glucose CuratedGWAS	1e-04	0	0.0173	4e-04	16_86568054	16_86568054	0.4538	0.4538	MTHFSD
MTHFSD	fasting insulin CuratedGWAS	0	0	0.0291	6e-04	16_86568054	16_86568054	0.4621	0.4621	MTHFSD
MTHFSD	glycated heamoglobin HbA1c CuratedGWAS	0	0	0.0361	7e-04	16_86568054	16_86568054	0.4982	0.4982	MTHFSD
MTHFSD	Postchallenge Insulin Resistance IFC noBMI MAGIC	0.012	0	0.0427	9e-04	16_86568054	16_86568054	0.568	0.568	MTHFSD
MTHFSD	Postchallenge Insulin Resistance ISI noBMI MAGIC	0.0105	0	0.0468	0.001	16_86568054	16_86568054	0.5633	0.5633	MTHFSD
MTHFSD	ProInsulin no BMI Kelsy et al	0.0116	0	0.0463	0.001	16_86568054	16_86568054	0.5751	0.5751	MTHFSD
MTHFSD	Random Glucose EUR Lagou et al 2023	4e-04	0	0.002	0	16_86568054	16_86568054	0.4595	0.4595	MTHFSD
MTHFSD	Type 2 Diabetes EUR Suzuki et al 2023	0	0	0.026	5e-04	16_86568054	16_86568054	0.5573	0.5573	MTHFSD
MTSS1	fasting glucose CuratedGWAS	0.0067	0	0.0467	0.001	8_125829280	8_125829280	0.5144	0.5144	MTSS1
MTSS1	fasting insulin CuratedGWAS	0.0983	2e-04	0.175	0.0042	8_125827245	8_125827245	0.6215	0.6215	MTSS1
MTSS1	glycated heamoglobin HbA1c CuratedGWAS	0	0	0.0342	7e-04	8_125829280	8_125829280	0.5554	0.5554	MTSS1
MTSS1	Postchallenge Insulin Resistance IFC noBMI MAGIC	0.0836	2e-04	0.1525	0.0036	8_125829280	8_125829280	0.5322	0.5322	MTSS1
MTSS1	Postchallenge Insulin Resistance ISI noBMI MAGIC	0.0494	1e-04	0.1048	0.0023	8_125829280	8_125829280	0.5278	0.5278	MTSS1
MTSS1	ProInsulin no BMI Kelsy et al	0.0698	1e-04	0.1767	0.0043	8_125827245	8_125827245	0.5126	0.5126	MTSS1
MTSS1	Random Glucose EUR Lagou et al 2023	0.0037	0	0.0093	2e-04	8_125829280	8_125829280	0.5475	0.5475	MTSS1
MTSS1	Type 2 Diabetes EUR Suzuki et al 2023	0.0198	0	0.0662	0.0014	8_125829280	8_125829280	0.5147	0.5147	MTSS1
MTSS2	fasting glucose CuratedGWAS	4e-04	0	0.1981	0.0049	16_70891818	16_70891818	0.6723	0.6723	MTSS1L
MTSS2	fasting insulin CuratedGWAS	0.0201	0	0.3617	0.0112	16_70891818	16_70891818	0.8392	0.8392	MTSS1L
MTSS2	glycated heamoglobin HbA1c CuratedGWAS	0.0162	0	0.3507	0.0107	16_70891818	16_70891818	0.5264	0.5264	MTSS1L
MTSS2	Postchallenge Insulin Resistance IFC noBMI MAGIC	0.0908	5e-04	0.2209	0.0056	16_70748614	16_70748614	1	1	MTSS1L
MTSS2	Postchallenge Insulin Resistance ISI noBMI MAGIC	0.1174	8e-04	0.2142	0.0054	16_70748614	16_70748614	1	1	MTSS1L
MTSS2	ProInsulin no BMI Kelsy et al	0.8798	0.1309	0.9023	0.1559	16_70748614	16_70748614	1	1	MTSS1L
MTSS2	Random Glucose EUR Lagou et al 2023	0.0071	1e-04	0.0105	2e-04	16_70617027	16_70617027	0.5031	0.5031	MTSS1L
MTSS2	Type 2 Diabetes EUR Suzuki et al 2023	0.0017	0	0.148	0.0035	16_70749167	16_70749167	0.9446	0.9446	MTSS1L
MTSS2	Albumin panUKBB	0.0034	0	0.1842	0.0045	16_70748614	16_70748614	0.6871	0.6871	MTSS1L
MTSS2	Alkaline phosphatase panUKBB	0	0	0.3614	0.0112	16_70891818	16_70891818	0.4645	0.4645	MTSS1L
MTSS2	Alanine aminotransferase panUKBB	0	0	0.1794	0.0044	16_70891818	16_70891818	0.616	0.616	MTSS1L
MTSS2	Apolipoprotein A panUKBB	6e-04	0	0.1794	0.0044	16_70748614	16_70748614	0.4418	0.4418	MTSS1L
MTSS2	Apolipoprotein B panUKBB	0.0174	2e-04	0.9069	0.1631	16_70748614	16_70748614	0.8169	0.8169	MTSS1L
MTSS2	Aspartate aminotransferase panUKBB	0	0	0.108	0.0024	16_70748614	16_70748614	0.6168	0.6168	MTSS1L
MTSS2	body mass index CuratedGWAS	0	0	0.9966	0.8546	16_70748614	16_70748614	1	1	MTSS1L
MTSS2	Basal metabolic rate panUKBB	0.0247	1e-04	0.4316	0.015	16_70748614	16_70748614	0.6643	0.6643	MTSS1L
MTSS2	Calcium panUKBB	0.0309	1e-04	0.0973	0.0022	16_70748614	16_70748614	0.5458	0.5458	MTSS1L
MTSS2	Creatinine panUKBB	0.777	0.0597	0.9388	0.2349	16_70891818	16_70891818	0.688	0.688	MTSS1L
MTSS2	Cystatin C panUKBB	0	0	0.1489	0.0035	16_70748614	16_70748614	0.4785	0.4785	MTSS1L
MTSS2	Gamma glutamyltransferase panUKBB	0.0171	0	0.4472	0.0159	16_70891818	16_70891818	0.7281	0.7281	MTSS1L
MTSS2	Hip circumference panUKBB	4e-04	0	0.8755	0.1233	16_70748614	16_70748614	0.9482	0.9482	MTSS1L
MTSS2	HDL cholesterol panUKBB	0.0075	0	0.3962	0.013	16_70891818	16_70891818	0.4702	0.4702	MTSS1L
MTSS2	LDL direct panUKBB	0.0018	0	0.8186	0.0828	16_70748614	16_70748614	0.6349	0.6349	MTSS1L
MTSS2	Pulse rate automated reading panUKBB	0.005	0	0.2104	0.0053	16_70891818	16_70891818	0.6074	0.6074	MTSS1L
MTSS2	SHBG panUKBB	0.0046	0	0.0919	0.002	16_70891818	16_70891818	0.511	0.511	MTSS1L
MTSS2	Cholesterol panUKBB	1e-04	0	0.9127	0.1729	16_70748614	16_70748614	0.6418	0.6418	MTSS1L
MTSS2	Trunk fatfree mass panUKBB	1e-04	0	0.2101	0.0053	16_70748614	16_70748614	0.4935	0.4935	MTSS1L
MTSS2	Trunk fat mass panUKBB	0	0	0.4598	0.0167	16_70748614	16_70748614	0.7577	0.7577	MTSS1L
MTSS2	Triglycerides panUKBB	0	0	0.0809	0.0018	16_70748614	16_70748614	0.4484	0.4484	MTSS1L
MTSS2	Total protein panUKBB	0.0016	0	0.2023	0.005	16_70891818	16_70891818	0.4584	0.4584	MTSS1L
MTSS2	Urate panUKBB	0	0	0.0787	0.0017	16_70748614	16_70748614	0.4848	0.4848	MTSS1L
MTSS2	Urea panUKBB	1e-04	0	0.1008	0.0022	16_70891818	16_70891818	0.4669	0.4669	MTSS1L
MTSS2	Whole body fatfree mass panUKBB	0.0032	0	0.2977	0.0084	16_70748614	16_70748614	0.5712	0.5712	MTSS1L
MTSS2	Whole body fat mass panUKBB	0	0	0.6616	0.0376	16_70748614	16_70748614	0.7306	0.7306	MTSS1L
MTSS2	Waist circumference panUKBB	0.0027	0	0.781	0.0666	16_70748614	16_70748614	0.7344	0.7344	MTSS1L
MTSS2	waist hip ratio CuratedGWAS	0.2968	0.0022	0.5566	0.0245	16_70748614	16_70748614	1	1	MTSS1L
MTUS1	fasting glucose CuratedGWAS	0	0	0.0356	7e-04	8_17658751	8_17658751	1	1	MTUS1
MTUS1	fasting insulin CuratedGWAS	0	0	0.0528	0.0011	8_17658751	8_17658751	1	1	MTUS1
MTUS1	glycated heamoglobin HbA1c CuratedGWAS	2e-04	0	0.0262	5e-04	8_17658751	8_17658751	1	1	MTUS1
MTUS1	Postchallenge Insulin Resistance IFC noBMI MAGIC	0.0817	1e-04	0.1499	0.0035	8_17636584	8_17636584	0.9992	0.9992	MTUS1
MTUS1	Postchallenge Insulin Resistance ISI noBMI MAGIC	0.1116	2e-04	0.1875	0.0046	8_17636584	8_17636584	0.9992	0.9992	MTUS1
MTUS1	ProInsulin no BMI Kelsy et al	0.071	1e-04	0.1464	0.0034	8_17636584	8_17636584	0.9988	0.9988	MTUS1
MTUS1	Random Glucose EUR Lagou et al 2023	0.0029	0	0.0068	1e-04	8_17658751	8_17658751	1	1	MTUS1
MTUS1	Type 2 Diabetes EUR Suzuki et al 2023	0	0	0.0848	0.0019	8_17636584	8_17636584	0.9994	0.9994	MTUS1
MUC13	fasting glucose CuratedGWAS	0.0016	0	0.0329	7e-04	3_124627024	3_124627024	0.9311	0.9311	MUC13
MUC13	fasting insulin CuratedGWAS	2e-04	0	0.0181	4e-04	3_124627024	3_124627024	0.9298	0.9298	MUC13
MUC13	glycated heamoglobin HbA1c CuratedGWAS	0	0	0.0099	2e-04	3_124627024	3_124627024	0.929	0.929	MUC13
MUC13	Postchallenge Insulin Resistance IFC noBMI MAGIC	0.0377	1e-04	0.0968	0.0021	3_124627024	3_124627024	0.9154	0.9154	MUC13
MUC13	Postchallenge Insulin Resistance ISI noBMI MAGIC	0.0154	0	0.0587	0.0012	3_124627024	3_124627024	0.9359	0.9359	MUC13
MUC13	ProInsulin no BMI Kelsy et al	0.0047	0	0.0542	0.0011	3_124627024	3_124627024	0.9317	0.9317	MUC13
MUC13	Random Glucose EUR Lagou et al 2023	0	0	0.0039	1e-04	3_124627024	3_124627024	0.9161	0.9161	MUC13
MUC13	Type 2 Diabetes EUR Suzuki et al 2023	0	0	0.9623	0.3378	3_124627024	3_124627024	0.9679	0.9679	MUC13
MUC13	Albumin panUKBB	0.0051	0	0.3084	0.0088	3_124627024	3_124627024	0.9485	0.9485	MUC13
MUC13	Alkaline phosphatase panUKBB	0.6646	0.0178	0.9176	0.1822	3_124627024	3_124627024	0.9404	0.9404	MUC13
MUC13	Alanine aminotransferase panUKBB	0	0	0.985	0.568	3_124627024	3_124627024	0.9316	0.9316	MUC13
MUC13	Apolipoprotein A panUKBB	3e-04	0	0.0291	6e-04	3_124627024	3_124627024	0.9254	0.9254	MUC13
MUC13	Apolipoprotein B panUKBB	0.001	0	0.0474	0.001	3_124627024	3_124627024	0.922	0.922	MUC13
MUC13	Aspartate aminotransferase panUKBB	0.5193	0.0081	0.8998	0.1523	3_124627024	3_124627024	0.9223	0.9223	MUC13
MUC13	body mass index CuratedGWAS	2e-04	0	0.0488	0.001	3_124627024	3_124627024	0.948	0.948	MUC13
MUC13	Basal metabolic rate panUKBB	0	0	0.0186	4e-04	3_124627024	3_124627024	0.9376	0.9376	MUC13
MUC13	Calcium panUKBB	6e-04	0	0.0194	4e-04	3_124627024	3_124627024	0.9303	0.9303	MUC13
MUC13	Creatinine panUKBB	0	0	0.0364	8e-04	3_124627024	3_124627024	0.9322	0.9322	MUC13
MUC13	Cystatin C panUKBB	0.0037	1e-04	0.9996	0.9781	3_124627024	3_124627024	0.8676	0.8676	MUC13
MUC13	Gamma glutamyltransferase panUKBB	0	0	0.999	0.9542	3_124627024	3_124627024	0.9332	0.9332	MUC13
MUC13	Hip circumference panUKBB	0	0	0.0225	5e-04	3_124627024	3_124627024	0.9206	0.9206	MUC13
MUC13	HDL cholesterol panUKBB	8e-04	0	0.075	0.0016	3_124627024	3_124627024	0.9158	0.9158	MUC13
MUC13	LDL direct panUKBB	5e-04	0	0.0199	4e-04	3_124627024	3_124627024	0.9273	0.9273	MUC13
MUC13	Pulse rate automated reading panUKBB	0.6672	0.0127	0.8166	0.0817	3_124627024	3_124627024	0.8684	0.8684	MUC13
MUC13	SHBG panUKBB	1e-04	0	0.0197	4e-04	3_124627024	3_124627024	0.9284	0.9284	MUC13
MUC13	Cholesterol panUKBB	2e-04	0	0.0189	4e-04	3_124627024	3_124627024	0.9287	0.9287	MUC13
MUC13	Trunk fatfree mass panUKBB	6e-04	0	0.0173	4e-04	3_124627024	3_124627024	0.9373	0.9373	MUC13
MUC13	Trunk fat mass panUKBB	9e-04	0	0.0637	0.0014	3_124627024	3_124627024	0.911	0.911	MUC13
MUC13	Triglycerides panUKBB	0.0245	0	0.1529	0.0036	3_124627024	3_124627024	0.9367	0.9367	MUC13
MUC13	Total protein panUKBB	0.0326	0	0.2662	0.0072	3_124627024	3_124627024	0.9569	0.9569	MUC13
MUC13	Urate panUKBB	7e-04	0	0.3862	0.0124	3_124627024	3_124627024	0.885	0.885	MUC13
MUC13	Urea panUKBB	0.0136	0	0.1301	0.003	3_124627024	3_124627024	0.9348	0.9348	MUC13
MUC13	Whole body fatfree mass panUKBB	3e-04	0	0.0242	5e-04	3_124627024	3_124627024	0.9404	0.9404	MUC13
MUC13	Whole body fat mass panUKBB	1e-04	0	0.0265	5e-04	3_124627024	3_124627024	0.9234	0.9234	MUC13
MUC13	Waist circumference panUKBB	2e-04	0	0.0389	8e-04	3_124627024	3_124627024	0.9426	0.9426	MUC13
MUC13	waist hip ratio CuratedGWAS	0.3419	0.0016	0.649	0.0357	3_124627024	3_124627024	0.9567	0.9567	MUC13
MUC2	fasting glucose CuratedGWAS	0.0013	0	0.0174	4e-04	11_1081112	11_1081112	0.2392	0.2392	MUC2
MUC2	fasting insulin CuratedGWAS	0	0	0.0207	4e-04	11_1081112	11_1081112	0.2368	0.2368	MUC2
MUC2	glycated heamoglobin HbA1c CuratedGWAS	9e-04	0	0.0137	3e-04	11_1081112	11_1081112	0.2371	0.2371	MUC2
MUC2	Postchallenge Insulin Resistance IFC noBMI MAGIC	0.0179	0	0.052	0.0011	11_1081112	11_1081112	0.237	0.237	MUC2
MUC2	Postchallenge Insulin Resistance ISI noBMI MAGIC	0.0153	0	0.0562	0.0012	11_1081112	11_1081112	0.2377	0.2377	MUC2
MUC2	ProInsulin no BMI Kelsy et al	0.0287	0	0.083	0.0018	11_1081112	11_1081112	0.2563	0.2563	MUC2
MUC2	Random Glucose EUR Lagou et al 2023	6e-04	0	0.0025	1e-04	11_1081112	11_1081112	0.2339	0.2339	MUC2
MUC2	Type 2 Diabetes EUR Suzuki et al 2023	7e-04	0	0.048	0.001	11_1081112	11_1081112	0.2309	0.2309	MUC2
MVK	fasting glucose CuratedGWAS	0.0206	0	0.0575	0.0012	12_109871098	12_109871098	0.7767	0.7767	MVK
MVK	fasting insulin CuratedGWAS	0.0048	0	0.0304	6e-04	12_109871098	12_109871098	0.9395	0.9395	MVK
MVK	glycated heamoglobin HbA1c CuratedGWAS	0.0178	0	0.0654	0.0014	12_109871098	12_109871098	0.8465	0.8465	MVK
MVK	Postchallenge Insulin Resistance IFC noBMI MAGIC	0.0183	0	0.0589	0.0013	12_109871098	12_109871098	0.9167	0.9167	MVK
MVK	Postchallenge Insulin Resistance ISI noBMI MAGIC	0.0781	2e-04	0.1405	0.0033	12_109871098	12_109871098	0.9349	0.9349	MVK
MVK	ProInsulin no BMI Kelsy et al	0.0303	1e-04	0.1024	0.0023	12_109871098	12_109871098	0.8883	0.8883	MVK
MVK	Random Glucose EUR Lagou et al 2023	0.0014	0	0.0039	1e-04	12_109871098	12_109871098	0.9317	0.9317	MVK
MVK	Type 2 Diabetes EUR Suzuki et al 2023	0	0	0.0332	7e-04	12_109871098	12_109871098	0.9183	0.9183	MVK
MXRA8	fasting glucose CuratedGWAS	0.1603	4e-04	0.2642	0.0071	1_1290917	1_1290917	1	1	MXRA8
MXRA8	fasting insulin CuratedGWAS	0	0	0.4019	0.0133	1_1290917	1_1290917	1	1	MXRA8
MXRA8	glycated heamoglobin HbA1c CuratedGWAS	0.2917	0.0015	0.3739	0.0118	1_1290917	1_1290917	1	1	MXRA8
MXRA8	Postchallenge Insulin Resistance IFC noBMI MAGIC	0.02	0	0.0869	0.0019	1_1295323	1_1295323	0.0693	0.0693	MXRA8
MXRA8	Postchallenge Insulin Resistance ISI noBMI MAGIC	0.0275	1e-04	0.0846	0.0018	1_1295323	1_1295323	0.0713	0.0713	MXRA8
MXRA8	ProInsulin no BMI Kelsy et al	0.0267	1e-04	0.081	0.0018	1_1295323	1_1295323	0.0699	0.0699	MXRA8
MXRA8	Random Glucose EUR Lagou et al 2023	0.003	0	0.0067	1e-04	1_1323965	1_1323965	0.9743	0.9743	MXRA8
MXRA8	Type 2 Diabetes EUR Suzuki et al 2023	0.981	0.6306	0.994	0.7675	1_1261824	1_1261824	0.0616	0.0616	MXRA8
MXRA8	Albumin panUKBB	0	0	0.2802	0.0077	1_1290917	1_1290917	1	1	MXRA8
MXRA8	Alkaline phosphatase panUKBB	0	0	0.2158	0.0055	1_1290917	1_1290917	1	1	MXRA8
MXRA8	Alanine aminotransferase panUKBB	0.0701	1e-04	0.2832	0.0078	1_1290917	1_1290917	1	1	MXRA8
MXRA8	Apolipoprotein A panUKBB	2e-04	0	0.3336	0.0099	1_1290917	1_1290917	1	1	MXRA8
MXRA8	Apolipoprotein B panUKBB	0.1309	4e-04	0.5886	0.0278	1_1290917	1_1290917	1	1	MXRA8
MXRA8	Aspartate aminotransferase panUKBB	0.0133	0	0.1939	0.0048	1_1290917	1_1290917	1	1	MXRA8
MXRA8	body mass index CuratedGWAS	0	0	0.1469	0.0034	1_1290917	1_1290917	1	1	MXRA8
MXRA8	Basal metabolic rate panUKBB	0	0	0.1502	0.0035	1_1290917	1_1290917	1	1	MXRA8
MXRA8	Calcium panUKBB	0	0	0.3591	0.0111	1_1290917	1_1290917	1	1	MXRA8
MXRA8	Creatinine panUKBB	1e-04	0	0.2209	0.0056	1_1290917	1_1290917	1	1	MXRA8
MXRA8	Cystatin C panUKBB	0	0	0.212	0.0054	1_1290917	1_1290917	1	1	MXRA8
MXRA8	Gamma glutamyltransferase panUKBB	0	0	0.6553	0.0366	1_1290917	1_1290917	1	1	MXRA8
MXRA8	Hip circumference panUKBB	0	0	0.2022	0.005	1_1290917	1_1290917	1	1	MXRA8
MXRA8	HDL cholesterol panUKBB	9e-04	0	0.2886	0.008	1_1290917	1_1290917	1	1	MXRA8
MXRA8	LDL direct panUKBB	0.3976	0.0035	0.4779	0.018	1_1290917	1_1290917	1	1	MXRA8
MXRA8	Pulse rate automated reading panUKBB	0.0036	0	0.2346	0.0061	1_1290917	1_1290917	1	1	MXRA8
MXRA8	SHBG panUKBB	0	0	0.2069	0.0052	1_1290917	1_1290917	1	1	MXRA8
MXRA8	Cholesterol panUKBB	0.1592	5e-04	0.271	0.0074	1_1290917	1_1290917	1	1	MXRA8
MXRA8	Trunk fatfree mass panUKBB	0	0	0.1477	0.0035	1_1290917	1_1290917	1	1	MXRA8
MXRA8	Trunk fat mass panUKBB	0	0	0.2067	0.0052	1_1290917	1_1290917	1	1	MXRA8
MXRA8	Triglycerides panUKBB	0.0486	1e-04	0.2276	0.0059	1_1290917	1_1290917	1	1	MXRA8
MXRA8	Total protein panUKBB	0	0	0.2026	0.0051	1_1290917	1_1290917	1	1	MXRA8
MXRA8	Urate panUKBB	0	0	0.2597	0.007	1_1290917	1_1290917	1	1	MXRA8
MXRA8	Urea panUKBB	0.2661	0.001	0.4911	0.0189	1_1290917	1_1290917	1	1	MXRA8
MXRA8	Whole body fatfree mass panUKBB	0	0	0.1489	0.0035	1_1290917	1_1290917	1	1	MXRA8
MXRA8	Whole body fat mass panUKBB	0	0	0.2014	0.005	1_1290917	1_1290917	1	1	MXRA8
MXRA8	Waist circumference panUKBB	0	0	0.1595	0.0038	1_1290917	1_1290917	1	1	MXRA8
MXRA8	waist hip ratio CuratedGWAS	2e-04	0	0.1505	0.0035	1_1290917	1_1290917	1	1	MXRA8
MYH9	fasting glucose CuratedGWAS	0	2e-04	0	0.0015	22_36627325	22_36627325	0.0297	0.0297	MYH9
MYH9	fasting insulin CuratedGWAS	0.2561	0.0019	0.3187	0.0144	22_36369874	22_36369874	0.9996	0.9996	MYH9
MYH9	glycated heamoglobin HbA1c CuratedGWAS	0.2576	0.0014	0.3316	0.0124	22_36449292	22_36449292	1	1	MYH9
MYH9	Postchallenge Insulin Resistance IFC noBMI MAGIC	0	1e-04	0	0.001	22_36627325	22_36627325	0.1717	0.1717	MYH9
MYH9	Postchallenge Insulin Resistance ISI noBMI MAGIC	0	1e-04	0	6e-04	22_36627325	22_36627325	0.0729	0.0729	MYH9
MYH9	ProInsulin no BMI Kelsy et al	0	1e-04	0	6e-04	22_36735036	22_36735036	0.0224	0.0224	MYH9
MYH9	Random Glucose EUR Lagou et al 2023	0	0	0	1e-04	22_36963065	22_36963065	0.327	0.327	MYH9
MYH9	Type 2 Diabetes EUR Suzuki et al 2023	0	1e-04	0	0.0011	22_36233761	22_36233761	0.0386	0.0386	MYH9
MYOC	fasting glucose CuratedGWAS	0.0019	0	0.0184	4e-04	1_171616521	1_171616521	1	1	MYOC
MYOC	fasting insulin CuratedGWAS	0.0013	0	0.0252	5e-04	1_171616521	1_171616521	1	1	MYOC
MYOC	glycated heamoglobin HbA1c CuratedGWAS	0	0	0.0152	3e-04	1_171616521	1_171616521	1	1	MYOC
MYOC	Postchallenge Insulin Resistance IFC noBMI MAGIC	0.0113	0	0.044	9e-04	1_171616521	1_171616521	1	1	MYOC
MYOC	Postchallenge Insulin Resistance ISI noBMI MAGIC	0.0782	2e-04	0.1345	0.0031	1_171616521	1_171616521	1	1	MYOC
MYOC	ProInsulin no BMI Kelsy et al	0.0886	3e-04	0.168	0.004	1_171616521	1_171616521	1	1	MYOC
MYOC	Random Glucose EUR Lagou et al 2023	5e-04	0	0.0021	0	1_171616521	1_171616521	1	1	MYOC
MYOC	Type 2 Diabetes EUR Suzuki et al 2023	1e-04	0	0.0395	8e-04	1_171616521	1_171616521	1	1	MYOC
NAA80	fasting glucose CuratedGWAS	0.0972	3e-04	0.2577	0.0069	3_50334462	3_50334462	1	1	NAT6
NAA80	fasting insulin CuratedGWAS	0	0	0.2937	0.0082	3_50334462	3_50334462	1	1	NAT6
NAA80	glycated heamoglobin HbA1c CuratedGWAS	0.0256	1e-04	0.2121	0.0054	3_50334462	3_50334462	1	1	NAT6
NAA80	Postchallenge Insulin Resistance IFC noBMI MAGIC	0.1953	0.0016	0.2664	0.0072	3_50334462	3_50334462	1	1	NAT6
NAA80	Postchallenge Insulin Resistance ISI noBMI MAGIC	0.0971	4e-04	0.2354	0.0061	3_50334462	3_50334462	1	1	NAT6
NAA80	ProInsulin no BMI Kelsy et al	0.2166	0.002	0.288	0.008	3_50334462	3_50334462	1	1	NAT6
NAA80	Random Glucose EUR Lagou et al 2023	1e-04	0	0.0022	0	3_50332697	3_50332697	0.6222	0.6222	NAT6
NAA80	Type 2 Diabetes EUR Suzuki et al 2023	0	0	0.2945	0.0083	3_50239722	3_50239722	1	1	NAT6
NAAA	fasting glucose CuratedGWAS	0.0045	0	0.2308	0.006	4_76854118	4_76854118	1	1	NAAA
NAAA	fasting insulin CuratedGWAS	5e-04	0	0.02	4e-04	4_76854118	4_76854118	1	1	NAAA
NAAA	glycated heamoglobin HbA1c CuratedGWAS	0	0	0.0163	3e-04	4_76854118	4_76854118	1	1	NAAA
NAAA	Postchallenge Insulin Resistance IFC noBMI MAGIC	0.0125	0	0.0505	0.0011	4_76854118	4_76854118	1	1	NAAA
NAAA	Postchallenge Insulin Resistance ISI noBMI MAGIC	0.0121	0	0.0477	0.001	4_76854118	4_76854118	1	1	NAAA
NAAA	ProInsulin no BMI Kelsy et al	0.0202	0	0.0551	0.0012	4_76854118	4_76854118	1	1	NAAA
NAAA	Random Glucose EUR Lagou et al 2023	0.1503	0.0017	0.1614	0.0038	4_76854118	4_76854118	1	1	NAAA
NAAA	Type 2 Diabetes EUR Suzuki et al 2023	0	0	0.3108	0.0089	4_76854118	4_76854118	1	1	NAAA
NAGK	fasting glucose CuratedGWAS	0.018	0	0.0783	0.0017	2_71297982	2_71297982	0.9836	0.9836	NAGK
NAGK	fasting insulin CuratedGWAS	0	0	0.0144	3e-04	2_71297982	2_71297982	0.9918	0.9918	NAGK
NAGK	glycated heamoglobin HbA1c CuratedGWAS	0.0011	0	0.0857	0.0019	2_71297982	2_71297982	0.9807	0.9807	NAGK
NAGK	Postchallenge Insulin Resistance IFC noBMI MAGIC	0.004	0	0.0447	9e-04	2_71297982	2_71297982	0.9898	0.9898	NAGK
NAGK	Postchallenge Insulin Resistance ISI noBMI MAGIC	0.0784	2e-04	0.1796	0.0044	2_71297982	2_71297982	0.9905	0.9905	NAGK
NAGK	ProInsulin no BMI Kelsy et al	0.0107	0	0.0597	0.0013	2_71297982	2_71297982	0.993	0.993	NAGK
NAGK	Random Glucose EUR Lagou et al 2023	0.006	0	0.0282	6e-04	2_71297982	2_71297982	0.996	0.996	NAGK
NAGK	Type 2 Diabetes EUR Suzuki et al 2023	0.0109	0	0.0337	7e-04	2_71297982	2_71297982	0.9934	0.9934	NAGK
NAGPA	fasting glucose CuratedGWAS	1e-04	0	0.0214	4e-04	16_5079466	16_5079466	1	1	NAGPA
NAGPA	fasting insulin CuratedGWAS	0	0	0.0892	0.002	16_5079466	16_5079466	1	1	NAGPA
NAGPA	glycated heamoglobin HbA1c CuratedGWAS	0.0073	0	0.0356	7e-04	16_5079466	16_5079466	1	1	NAGPA
NAGPA	Postchallenge Insulin Resistance IFC noBMI MAGIC	0.0164	0	0.056	0.0012	16_5079466	16_5079466	1	1	NAGPA
NAGPA	Postchallenge Insulin Resistance ISI noBMI MAGIC	0.0285	0	0.0772	0.0017	16_5079466	16_5079466	1	1	NAGPA
NAGPA	ProInsulin no BMI Kelsy et al	0.0159	0	0.0583	0.0012	16_5079466	16_5079466	1	1	NAGPA
NAGPA	Random Glucose EUR Lagou et al 2023	0.0028	0	0.0066	1e-04	16_5079466	16_5079466	1	1	NAGPA
NAGPA	Type 2 Diabetes EUR Suzuki et al 2023	1e-04	0	0.0384	8e-04	16_5079466	16_5079466	1	1	NAGPA
NBL1	fasting glucose CuratedGWAS	8e-04	0	0.0146	3e-04	1_19968058	1_19968058	0.9113	0.9113	NBL1
NBL1	fasting insulin CuratedGWAS	0	0	0.0201	4e-04	1_19968058	1_19968058	0.9081	0.9081	NBL1
NBL1	glycated heamoglobin HbA1c CuratedGWAS	6e-04	0	0.014	3e-04	1_19968058	1_19968058	0.9052	0.9052	NBL1
NBL1	Postchallenge Insulin Resistance IFC noBMI MAGIC	0.022	0	0.0654	0.0014	1_19968058	1_19968058	0.9758	0.9758	NBL1
NBL1	Postchallenge Insulin Resistance ISI noBMI MAGIC	0.0158	0	0.0585	0.0012	1_19968058	1_19968058	0.9759	0.9759	NBL1
NBL1	ProInsulin no BMI Kelsy et al	0.0091	0	0.0515	0.0011	1_19968058	1_19968058	0.9734	0.9734	NBL1
NBL1	Random Glucose EUR Lagou et al 2023	0.0019	0	0.0048	1e-04	1_19968058	1_19968058	0.8887	0.8887	NBL1
NBL1	Type 2 Diabetes EUR Suzuki et al 2023	0.0061	0	0.0304	6e-04	1_19968058	1_19968058	0.9725	0.9725	NBL1
NCAM1	fasting glucose CuratedGWAS	0.0035	0	0.0347	7e-04	11_112975934	11_112975934	0.9892	0.9892	NCAM1
NCAM1	fasting insulin CuratedGWAS	0.0013	0	0.0186	4e-04	11_112975934	11_112975934	0.9907	0.9907	NCAM1
NCAM1	glycated heamoglobin HbA1c CuratedGWAS	3e-04	0	0.0117	2e-04	11_112975934	11_112975934	0.9906	0.9906	NCAM1
NCAM1	Postchallenge Insulin Resistance IFC noBMI MAGIC	0.0129	0	0.0512	0.0011	11_112975934	11_112975934	0.9905	0.9905	NCAM1
NCAM1	Postchallenge Insulin Resistance ISI noBMI MAGIC	0.0143	0	0.0576	0.0012	11_112975934	11_112975934	0.9912	0.9912	NCAM1
NCAM1	ProInsulin no BMI Kelsy et al	0.0371	1e-04	0.0881	0.0019	11_112975934	11_112975934	0.9912	0.9912	NCAM1
NCAM1	Random Glucose EUR Lagou et al 2023	0.003	0	0.0061	1e-04	11_112975934	11_112975934	0.9915	0.9915	NCAM1
NCAM1	Type 2 Diabetes EUR Suzuki et al 2023	8e-04	0	0.7061	0.0458	11_112975934	11_112975934	0.9958	0.9958	NCAM1
NCAM1	Albumin panUKBB	0.0271	0	0.1042	0.0023	11_112975934	11_112975934	0.9933	0.9933	NCAM1
NCAM1	Alkaline phosphatase panUKBB	0.0247	0	0.268	0.0073	11_112975934	11_112975934	0.9926	0.9926	NCAM1
NCAM1	Alanine aminotransferase panUKBB	0.0251	0	0.0961	0.0021	11_112975934	11_112975934	0.9934	0.9934	NCAM1
NCAM1	Apolipoprotein A panUKBB	0.0175	0	0.1184	0.0027	11_112975934	11_112975934	0.9936	0.9936	NCAM1
NCAM1	Apolipoprotein B panUKBB	0.7443	0.0394	0.9695	0.3886	11_112975934	11_112975934	0.9904	0.9904	NCAM1
NCAM1	Aspartate aminotransferase panUKBB	3e-04	0	0.0221	5e-04	11_112975934	11_112975934	0.9907	0.9907	NCAM1
NCAM1	body mass index CuratedGWAS	0	0	0.0499	0.001	11_112975934	11_112975934	0.8859	0.8859	NCAM1
NCAM1	Basal metabolic rate panUKBB	0	0	0.0303	6e-04	11_112975934	11_112975934	0.993	0.993	NCAM1
NCAM1	Calcium panUKBB	0.0541	1e-04	0.1333	0.0031	11_112975934	11_112975934	0.9948	0.9948	NCAM1
NCAM1	Creatinine panUKBB	0.004	0	0.035	7e-04	11_112975934	11_112975934	0.9902	0.9902	NCAM1
NCAM1	Cystatin C panUKBB	4e-04	0	0.0342	7e-04	11_112975934	11_112975934	0.9921	0.9921	NCAM1
NCAM1	Gamma glutamyltransferase panUKBB	0.3013	0.0145	1	0.9983	11_112975934	11_112975934	0.998	0.998	NCAM1
NCAM1	Hip circumference panUKBB	9e-04	0	0.4309	0.0149	11_112975934	11_112975934	0.9936	0.9936	NCAM1
NCAM1	HDL cholesterol panUKBB	0.0046	0	0.0846	0.0018	11_112975934	11_112975934	0.993	0.993	NCAM1
NCAM1	LDL direct panUKBB	0.1685	6e-04	0.7691	0.0624	11_112975934	11_112975934	0.9908	0.9908	NCAM1
NCAM1	Pulse rate automated reading panUKBB	0	0	0.041	9e-04	11_112975934	11_112975934	0.9898	0.9898	NCAM1
NCAM1	SHBG panUKBB	0	0	0.0345	7e-04	11_112975934	11_112975934	0.991	0.991	NCAM1
NCAM1	Cholesterol panUKBB	0.8266	0.0532	0.9539	0.2928	11_112975934	11_112975934	0.9884	0.9884	NCAM1
NCAM1	Trunk fatfree mass panUKBB	0	0	0.0177	4e-04	11_112975934	11_112975934	0.9923	0.9923	NCAM1
NCAM1	Trunk fat mass panUKBB	0	0	0.0236	5e-04	11_112975934	11_112975934	0.9905	0.9905	NCAM1
NCAM1	Triglycerides panUKBB	0.0011	0	0.0797	0.0017	11_112975934	11_112975934	0.9893	0.9893	NCAM1
NCAM1	Total protein panUKBB	0	0	0.0332	7e-04	11_112975934	11_112975934	0.9928	0.9928	NCAM1
NCAM1	Urate panUKBB	0.442	0.0025	0.6182	0.0314	11_112975934	11_112975934	0.9927	0.9927	NCAM1
NCAM1	Urea panUKBB	0.854	0.0606	0.8949	0.1455	11_112975934	11_112975934	0.9949	0.9949	NCAM1
NCAM1	Whole body fatfree mass panUKBB	0	0	0.0218	4e-04	11_112975934	11_112975934	0.9926	0.9926	NCAM1
NCAM1	Whole body fat mass panUKBB	0	0	0.0299	6e-04	11_112975934	11_112975934	0.9903	0.9903	NCAM1
NCAM1	Waist circumference panUKBB	0	0	0.019	4e-04	11_112975934	11_112975934	0.9902	0.9902	NCAM1
NCAM1	waist hip ratio CuratedGWAS	0	0	0.1962	0.0049	11_112975934	11_112975934	0.9973	0.9973	NCAM1
NCAM2	fasting glucose CuratedGWAS	0.0139	0	0.0535	0.0011	21_22835946	21_22835946	1	1	NCAM2
NCAM2	fasting insulin CuratedGWAS	0	0	0.0152	3e-04	21_22835946	21_22835946	1	1	NCAM2
NCAM2	glycated heamoglobin HbA1c CuratedGWAS	0	0	0.0174	4e-04	21_22835946	21_22835946	1	1	NCAM2
NCAM2	Postchallenge Insulin Resistance IFC noBMI MAGIC	0.0124	0	0.0468	0.001	21_22835946	21_22835946	1	1	NCAM2
NCAM2	Postchallenge Insulin Resistance ISI noBMI MAGIC	0.0111	0	0.0464	0.001	21_22835946	21_22835946	1	1	NCAM2
NCAM2	ProInsulin no BMI Kelsy et al	0.0119	0	0.0629	0.0013	21_22835946	21_22835946	1	1	NCAM2
NCAM2	Random Glucose EUR Lagou et al 2023	0.0018	0	0.0039	1e-04	21_22835946	21_22835946	1	1	NCAM2
NCAM2	Type 2 Diabetes EUR Suzuki et al 2023	0.0057	0	0.0412	9e-04	21_22835946	21_22835946	1	1	NCAM2
NCAN	fasting glucose CuratedGWAS	0.0011	0	0.0476	0.001	19_19325963	19_19325963	0.9996	0.9996	NCAN
NCAN	fasting insulin CuratedGWAS	0	0	0.081	0.0018	19_19325963	19_19325963	0.9998	0.9998	NCAN
NCAN	glycated heamoglobin HbA1c CuratedGWAS	0	0	0.0148	3e-04	19_19325963	19_19325963	0.9995	0.9995	NCAN
NCAN	Postchallenge Insulin Resistance IFC noBMI MAGIC	0.0231	1e-04	0.0708	0.0015	19_19325963	19_19325963	0.9993	0.9993	NCAN
NCAN	Postchallenge Insulin Resistance ISI noBMI MAGIC	0.0181	0	0.0673	0.0014	19_19325963	19_19325963	0.9994	0.9994	NCAN
NCAN	ProInsulin no BMI Kelsy et al	0.0786	2e-04	0.212	0.0054	19_19325963	19_19325963	0.9992	0.9992	NCAN
NCAN	Random Glucose EUR Lagou et al 2023	0.0033	0	0.0167	3e-04	19_19325963	19_19325963	0.998	0.998	NCAN
NCAN	Type 2 Diabetes EUR Suzuki et al 2023	0	0	1	1	19_19325963	19_19325963	0.548	0.548	NCAN
NCAN	Albumin panUKBB	7e-04	0	1	1	19_19325963	19_19325963	0.9994	0.9994	NCAN
NCAN	Alkaline phosphatase panUKBB	0	0	1	1	19_19379549	19_19379549	1	1	NCAN
NCAN	Alanine aminotransferase panUKBB	0	0	1	1	19_19379549	19_19379549	0.9802	0.9802	NCAN
NCAN	Apolipoprotein A panUKBB	8e-04	0	0.0437	9e-04	19_19325963	19_19325963	0.9997	0.9997	NCAN
NCAN	Apolipoprotein B panUKBB	0	0	1	1	19_19379549	19_19379549	0.9961	0.9961	NCAN
NCAN	Aspartate aminotransferase panUKBB	0	0	1	1	19_19329924	19_19329924	1	1	NCAN
NCAN	body mass index CuratedGWAS	0	0	0.0278	6e-04	19_19325963	19_19325963	0.9993	0.9993	NCAN
NCAN	Basal metabolic rate panUKBB	0	0	0.9794	0.4877	19_19325963	19_19325963	0.9966	0.9966	NCAN
NCAN	Calcium panUKBB	0.0013	1e-04	1	1	19_19329924	19_19329924	0.8771	0.8771	NCAN
NCAN	Creatinine panUKBB	0	0	1	0.9997	19_19329924	19_19329924	0.5071	0.5071	NCAN
NCAN	Cystatin C panUKBB	0	0	0.9705	0.3969	19_19325963	19_19325963	0.7601	0.7601	NCAN
NCAN	Gamma glutamyltransferase panUKBB	0.0099	0	0.7943	0.0717	19_19325963	19_19325963	0.9938	0.9938	NCAN
NCAN	Hip circumference panUKBB	0	0	0.8565	0.1067	19_19325963	19_19325963	0.9993	0.9993	NCAN
NCAN	HDL cholesterol panUKBB	0.0083	0	0.4595	0.0167	19_19325963	19_19325963	0.9996	0.9996	NCAN
NCAN	LDL direct panUKBB	0	0	1	1	19_19379549	19_19379549	0.9988	0.9988	NCAN
NCAN	Pulse rate automated reading panUKBB	0.0151	0	0.0613	0.0013	19_19325963	19_19325963	0.9996	0.9996	NCAN
NCAN	SHBG panUKBB	0	0	0.0673	0.0014	19_19325963	19_19325963	0.9996	0.9996	NCAN
NCAN	Cholesterol panUKBB	0	0	1	1	19_19379549	19_19379549	0.9995	0.9995	NCAN
NCAN	Trunk fatfree mass panUKBB	6e-04	0	0.7399	0.0538	19_19325963	19_19325963	0.9981	0.9981	NCAN
NCAN	Trunk fat mass panUKBB	0	0	0.531	0.0221	19_19325963	19_19325963	0.9979	0.9979	NCAN
NCAN	Triglycerides panUKBB	0	0	1	1	19_19379549	19_19379549	1	1	NCAN
NCAN	Total protein panUKBB	0	0	0.4313	0.0149	19_19325963	19_19325963	0.9993	0.9993	NCAN
NCAN	Urate panUKBB	0.0708	0.0028	0.9923	0.7205	19_19325963	19_19325963	0.6878	0.6878	NCAN
NCAN	Urea panUKBB	0.0036	0	0.0244	5e-04	19_19325963	19_19325963	0.9994	0.9994	NCAN
NCAN	Whole body fatfree mass panUKBB	0	0	0.9886	0.6349	19_19325963	19_19325963	0.9953	0.9953	NCAN
NCAN	Whole body fat mass panUKBB	0	0	0.1096	0.0025	19_19325963	19_19325963	0.9992	0.9992	NCAN
NCAN	Waist circumference panUKBB	0	0	0.0218	4e-04	19_19325963	19_19325963	0.9995	0.9995	NCAN
NCAN	waist hip ratio CuratedGWAS	0	0	0.9015	0.1547	19_19325963	19_19325963	0.9961	0.9961	NCAN
NCR1	fasting glucose CuratedGWAS	0.0065	0	0.0351	7e-04	19_55417731	19_55417731	1	1	NCR1
NCR1	fasting insulin CuratedGWAS	0	0	0.0266	5e-04	19_55417731	19_55417731	1	1	NCR1
NCR1	glycated heamoglobin HbA1c CuratedGWAS	3e-04	0	0.0164	3e-04	19_55417731	19_55417731	1	1	NCR1
NCR1	Postchallenge Insulin Resistance IFC noBMI MAGIC	0.0195	0	0.0788	0.0017	19_55417731	19_55417731	1	1	NCR1
NCR1	Postchallenge Insulin Resistance ISI noBMI MAGIC	0.0249	0	0.0777	0.0017	19_55417731	19_55417731	1	1	NCR1
NCR1	ProInsulin no BMI Kelsy et al	0.0262	0	0.0756	0.0016	19_55417731	19_55417731	1	1	NCR1
NCR1	Random Glucose EUR Lagou et al 2023	0.0224	0	0.0439	9e-04	19_55417731	19_55417731	1	1	NCR1
NCR1	Type 2 Diabetes EUR Suzuki et al 2023	0.0283	0	0.0968	0.0021	19_55417731	19_55417731	1	1	NCR1
NCR3LG1	fasting glucose CuratedGWAS	0.0023	0	0.0185	4e-04	11_17384542	11_17384542	0.5961	0.5961	NCR3LG1
NCR3LG1	fasting insulin CuratedGWAS	0	0	0.0128	3e-04	11_17384542	11_17384542	0.5675	0.5675	NCR3LG1
NCR3LG1	glycated heamoglobin HbA1c CuratedGWAS	8e-04	0	0.1922	0.0047	11_17384542	11_17384542	0.5182	0.5182	NCR3LG1
NCR3LG1	Postchallenge Insulin Resistance IFC noBMI MAGIC	0.0112	0	0.0544	0.0011	11_17384542	11_17384542	0.5752	0.5752	NCR3LG1
NCR3LG1	Postchallenge Insulin Resistance ISI noBMI MAGIC	0.0094	0	0.0434	9e-04	11_17384542	11_17384542	0.5668	0.5668	NCR3LG1
NCR3LG1	ProInsulin no BMI Kelsy et al	0.8097	0.0588	0.8416	0.0961	11_17384542	11_17384542	0.557	0.557	NCR3LG1
NCR3LG1	Random Glucose EUR Lagou et al 2023	0.9992	0.9893	1	1	11_17384542	11_17384542	0.5485	0.5485	NCR3LG1
NCR3LG1	Type 2 Diabetes EUR Suzuki et al 2023	0	0	1	1	11_17384542	11_17384542	0.6365	0.6365	NCR3LG1
NCR3LG1	Albumin panUKBB	0.177	5e-04	0.5208	0.0213	11_17384542	11_17384542	0.5834	0.5834	NCR3LG1
NCR3LG1	Alkaline phosphatase panUKBB	1e-04	0	0.0783	0.0017	11_17384542	11_17384542	0.5685	0.5685	NCR3LG1
NCR3LG1	Alanine aminotransferase panUKBB	0.0237	0	0.1222	0.0028	11_17384542	11_17384542	0.563	0.563	NCR3LG1
NCR3LG1	Apolipoprotein A panUKBB	0.008	0	0.3465	0.0105	11_17384542	11_17384542	0.5673	0.5673	NCR3LG1
NCR3LG1	Apolipoprotein B panUKBB	0.0026	0	0.0203	4e-04	11_17384542	11_17384542	0.5681	0.5681	NCR3LG1
NCR3LG1	Aspartate aminotransferase panUKBB	0.9873	0.6611	0.9931	0.7408	11_17384542	11_17384542	0.58	0.58	NCR3LG1
NCR3LG1	body mass index CuratedGWAS	0.127	0.007	1	0.9993	11_17372443	11_17372443	0.8596	0.8596	NCR3LG1
NCR3LG1	Basal metabolic rate panUKBB	6e-04	0	0.0488	0.001	11_17384542	11_17384542	0.5752	0.5752	NCR3LG1
NCR3LG1	Calcium panUKBB	0.0064	0	0.0322	7e-04	11_17384542	11_17384542	0.5632	0.5632	NCR3LG1
NCR3LG1	Creatinine panUKBB	0	0	0.0301	6e-04	11_17384542	11_17384542	0.5734	0.5734	NCR3LG1
NCR3LG1	Cystatin C panUKBB	0	0	0.1151	0.0026	11_17384542	11_17384542	0.5908	0.5908	NCR3LG1
NCR3LG1	Gamma glutamyltransferase panUKBB	0.0172	0	0.1017	0.0023	11_17384542	11_17384542	0.5719	0.5719	NCR3LG1
NCR3LG1	Hip circumference panUKBB	0.7774	0.0351	0.8431	0.0971	11_17384542	11_17384542	0.5859	0.5859	NCR3LG1
NCR3LG1	HDL cholesterol panUKBB	5e-04	0	0.0792	0.0017	11_17384542	11_17384542	0.5606	0.5606	NCR3LG1
NCR3LG1	LDL direct panUKBB	0.0021	0	0.017	3e-04	11_17384542	11_17384542	0.5678	0.5678	NCR3LG1
NCR3LG1	Pulse rate automated reading panUKBB	0.0029	0	0.0222	5e-04	11_17384542	11_17384542	0.5701	0.5701	NCR3LG1
NCR3LG1	SHBG panUKBB	0.2231	7e-04	0.443	0.0157	11_17384542	11_17384542	0.5832	0.5832	NCR3LG1
NCR3LG1	Cholesterol panUKBB	0.0019	0	0.0177	4e-04	11_17384542	11_17384542	0.5663	0.5663	NCR3LG1
NCR3LG1	Trunk fatfree mass panUKBB	0	0	0.0128	3e-04	11_17384542	11_17384542	0.5691	0.5691	NCR3LG1
NCR3LG1	Trunk fat mass panUKBB	1e-04	0	0.0233	5e-04	11_17384542	11_17384542	0.5675	0.5675	NCR3LG1
NCR3LG1	Triglycerides panUKBB	3e-04	0	0.017	3e-04	11_17384542	11_17384542	0.5674	0.5674	NCR3LG1
NCR3LG1	Total protein panUKBB	0.0016	0	0.0181	4e-04	11_17384542	11_17384542	0.5682	0.5682	NCR3LG1
NCR3LG1	Urate panUKBB	0.0025	0	0.0491	0.001	11_17384542	11_17384542	0.5699	0.5699	NCR3LG1
NCR3LG1	Urea panUKBB	0.0026	0	0.1404	0.0033	11_17384542	11_17384542	0.5472	0.5472	NCR3LG1
NCR3LG1	Whole body fatfree mass panUKBB	0	0	0.0397	8e-04	11_17384542	11_17384542	0.5739	0.5739	NCR3LG1
NCR3LG1	Whole body fat mass panUKBB	1e-04	0	0.0554	0.0012	11_17384542	11_17384542	0.5713	0.5713	NCR3LG1
NCR3LG1	Waist circumference panUKBB	0.0011	0	0.0282	6e-04	11_17384542	11_17384542	0.5709	0.5709	NCR3LG1
NCR3LG1	waist hip ratio CuratedGWAS	1e-04	0	0.1185	0.0027	11_17384542	11_17384542	0.5676	0.5676	NCR3LG1
NCS1	fasting glucose CuratedGWAS	0	0	0.035	7e-04	9_132995768	9_132995768	1	1	NCS1
NCS1	fasting insulin CuratedGWAS	0.0027	0	0.0203	4e-04	9_132995768	9_132995768	1	1	NCS1
NCS1	glycated heamoglobin HbA1c CuratedGWAS	0	0	0.028	6e-04	9_132995768	9_132995768	1	1	NCS1
NCS1	Postchallenge Insulin Resistance IFC noBMI MAGIC	0.2021	9e-04	0.2765	0.0076	9_132995768	9_132995768	1	1	NCS1
NCS1	Postchallenge Insulin Resistance ISI noBMI MAGIC	0.0102	0	0.045	9e-04	9_132995768	9_132995768	1	1	NCS1
NCS1	ProInsulin no BMI Kelsy et al	0.0248	0	0.0779	0.0017	9_132995768	9_132995768	1	1	NCS1
NCS1	Random Glucose EUR Lagou et al 2023	6e-04	0	0.0022	0	9_132995768	9_132995768	1	1	NCS1
NCS1	Type 2 Diabetes EUR Suzuki et al 2023	0.0021	0	0.0344	7e-04	9_132995768	9_132995768	1	1	NCS1
NDUFB7	fasting glucose CuratedGWAS	0.2814	0.0024	0.3378	0.0156	19_14470262	19_14470262	0.9582	0.9582	NDUFB7
NDUFB7	fasting insulin CuratedGWAS	0.6062	0.0113	0.6565	0.0368	19_14442161	19_14442161	0.9999	0.9999	NDUFB7
NDUFB7	glycated heamoglobin HbA1c CuratedGWAS	0.0193	8e-04	0.0264	0.0086	19_14798636	19_14798636	0.4831	0.4831	NDUFB7
NDUFB7	Postchallenge Insulin Resistance IFC noBMI MAGIC	0	1e-04	0	7e-04	19_15146840	19_15146840	0.0479	0.0479	NDUFB7
NDUFB7	Postchallenge Insulin Resistance ISI noBMI MAGIC	0	1e-04	0	6e-04	19_14926062	19_14926062	0.02	0.02	NDUFB7
NDUFB7	ProInsulin no BMI Kelsy et al	0	1e-04	0	7e-04	19_14367927	19_14367927	0.037	0.037	NDUFB7
NDUFB7	Random Glucose EUR Lagou et al 2023	0	0	0	0	19_14912618	19_14912618	0.0361	0.0361	NDUFB7
NDUFB7	Type 2 Diabetes EUR Suzuki et al 2023	3e-04	0	0.001	9e-04	19_14428318	19_14428318	0.185	0.185	NDUFB7
NECTIN2	fasting glucose CuratedGWAS	0.0345	0	0.4552	0.0164	19_45361224	19_45361224	1	1	PVRL2
NECTIN2	fasting insulin CuratedGWAS	0.0024	0	0.0236	5e-04	19_45361224	19_45361224	1	1	PVRL2
NECTIN2	glycated heamoglobin HbA1c CuratedGWAS	0	0	0.0209	4e-04	19_45361224	19_45361224	1	1	PVRL2
NECTIN2	Postchallenge Insulin Resistance IFC noBMI MAGIC	0.0435	1e-04	0.0955	0.0021	19_45361224	19_45361224	1	1	PVRL2
NECTIN2	Postchallenge Insulin Resistance ISI noBMI MAGIC	0.0201	0	0.0617	0.0013	19_45361224	19_45361224	1	1	PVRL2
NECTIN2	ProInsulin no BMI Kelsy et al	0.0109	0	0.0469	0.001	19_45361224	19_45361224	1	1	PVRL2
NECTIN2	Random Glucose EUR Lagou et al 2023	4e-04	0	0.0042	1e-04	19_45361224	19_45361224	1	1	PVRL2
NECTIN2	Type 2 Diabetes EUR Suzuki et al 2023	0	0	0.9827	0.532	19_45361224	19_45361224	1	1	PVRL2
NECTIN2	Albumin panUKBB	0	0	0.0203	4e-04	19_45361224	19_45361224	1	1	PVRL2
NECTIN2	Alkaline phosphatase panUKBB	0	0	0.9957	0.823	19_45430280	19_45430280	1	1	PVRL2
NECTIN2	Alanine aminotransferase panUKBB	0	0	0.7422	0.0544	19_45361224	19_45361224	1	1	PVRL2
NECTIN2	Apolipoprotein A panUKBB	0	0	0.3585	0.0111	19_45411941	19_45411941	1	1	PVRL2
NECTIN2	Apolipoprotein B panUKBB	0	0	1	1	19_45384338	19_45384338	1	1	PVRL2
NECTIN2	Aspartate aminotransferase panUKBB	0	0	0.0314	6e-04	19_45361224	19_45361224	1	1	PVRL2
NECTIN2	body mass index CuratedGWAS	0	0	0.8149	0.0809	19_45361224	19_45361224	1	1	PVRL2
NECTIN2	Basal metabolic rate panUKBB	0	0	0.0365	8e-04	19_45361224	19_45361224	1	1	PVRL2
NECTIN2	Calcium panUKBB	0	0	0.0181	4e-04	19_45361224	19_45361224	1	1	PVRL2
NECTIN2	Creatinine panUKBB	0	0	0.0408	9e-04	19_45361224	19_45361224	1	1	PVRL2
NECTIN2	Cystatin C panUKBB	0	0	0.0494	0.001	19_45361224	19_45361224	1	1	PVRL2
NECTIN2	Gamma glutamyltransferase panUKBB	0.9861	0.7253	0.9997	0.9845	19_45361224	19_45361224	1	1	PVRL2
NECTIN2	Hip circumference panUKBB	0	0	0.0288	6e-04	19_45361224	19_45361224	1	1	PVRL2
NECTIN2	HDL cholesterol panUKBB	0	0	0.3585	0.0111	19_45411941	19_45411941	1	1	PVRL2
NECTIN2	LDL direct panUKBB	0	0	1	1	19_45351891	19_45351891	1	1	PVRL2
NECTIN2	Pulse rate automated reading panUKBB	0	0	0.0783	0.0017	19_45361224	19_45361224	1	1	PVRL2
NECTIN2	SHBG panUKBB	0	0	0.0325	7e-04	19_45361224	19_45361224	1	1	PVRL2
NECTIN2	Cholesterol panUKBB	0	0	1	1	19_45373565	19_45373565	0.6343	0.6343	PVRL2
NECTIN2	Trunk fatfree mass panUKBB	0	0	0.0179	4e-04	19_45361224	19_45361224	1	1	PVRL2
NECTIN2	Trunk fat mass panUKBB	0	0	0.0654	0.0014	19_45361224	19_45361224	1	1	PVRL2
NECTIN2	Triglycerides panUKBB	0	0	0.9999	0.997	19_45416178	19_45416178	0.9561	0.9561	PVRL2
NECTIN2	Total protein panUKBB	0	0	0.1291	0.003	19_45361224	19_45361224	1	1	PVRL2
NECTIN2	Urate panUKBB	0	0	0.0244	5e-04	19_45361224	19_45361224	1	1	PVRL2
NECTIN2	Urea panUKBB	0	0	0.0421	9e-04	19_45361224	19_45361224	1	1	PVRL2
NECTIN2	Whole body fatfree mass panUKBB	0	0	0.0255	5e-04	19_45361224	19_45361224	1	1	PVRL2
NECTIN2	Whole body fat mass panUKBB	0	0	0.1346	0.0031	19_45361224	19_45361224	1	1	PVRL2
NECTIN2	Waist circumference panUKBB	0	0	0.0591	0.0013	19_45361224	19_45361224	1	1	PVRL2
NECTIN2	waist hip ratio CuratedGWAS	0	0	0.2113	0.0053	19_45361224	19_45361224	1	1	PVRL2
NECTIN4	fasting glucose CuratedGWAS	0	0	0.0213	4e-04	1_161049509	1_161049509	1	1	PVRL4
NECTIN4	fasting insulin CuratedGWAS	1e-04	0	0.0324	7e-04	1_161049509	1_161049509	1	1	PVRL4
NECTIN4	glycated heamoglobin HbA1c CuratedGWAS	0.0047	0	0.0286	6e-04	1_161049509	1_161049509	1	1	PVRL4
NECTIN4	Postchallenge Insulin Resistance IFC noBMI MAGIC	0.0207	0	0.0791	0.0017	1_161049509	1_161049509	1	1	PVRL4
NECTIN4	Postchallenge Insulin Resistance ISI noBMI MAGIC	0.0023	0	0.0647	0.0014	1_161049509	1_161049509	1	1	PVRL4
NECTIN4	ProInsulin no BMI Kelsy et al	0.7156	0.0303	0.7574	0.0588	1_161049509	1_161049509	1	1	PVRL4
NECTIN4	Random Glucose EUR Lagou et al 2023	0.0013	0	0.0033	1e-04	1_161049509	1_161049509	1	1	PVRL4
NECTIN4	Type 2 Diabetes EUR Suzuki et al 2023	0.0914	3e-04	0.1791	0.0043	1_161049509	1_161049509	1	1	PVRL4
NECTIN4	Albumin panUKBB	0	0	0.0259	5e-04	1_161049509	1_161049509	1	1	PVRL4
NECTIN4	Alkaline phosphatase panUKBB	0	0	0.0277	6e-04	1_161049509	1_161049509	1	1	PVRL4
NECTIN4	Alanine aminotransferase panUKBB	0	0	0.076	0.0016	1_161049509	1_161049509	1	1	PVRL4
NECTIN4	Apolipoprotein A panUKBB	0	0	0.026	5e-04	1_161049509	1_161049509	1	1	PVRL4
NECTIN4	Apolipoprotein B panUKBB	0.0019	0	0.0258	5e-04	1_161049509	1_161049509	1	1	PVRL4
NECTIN4	Aspartate aminotransferase panUKBB	0	0	0.028	6e-04	1_161049509	1_161049509	1	1	PVRL4
NECTIN4	body mass index CuratedGWAS	6e-04	0	0.0215	4e-04	1_161049509	1_161049509	1	1	PVRL4
NECTIN4	Basal metabolic rate panUKBB	0.0048	0	0.0924	0.002	1_161049509	1_161049509	1	1	PVRL4
NECTIN4	Calcium panUKBB	0.0209	0	0.117	0.0026	1_161049509	1_161049509	1	1	PVRL4
NECTIN4	Creatinine panUKBB	0.0086	0	0.0674	0.0014	1_161049509	1_161049509	1	1	PVRL4
NECTIN4	Cystatin C panUKBB	0	0	0.0457	0.001	1_161049509	1_161049509	1	1	PVRL4
NECTIN4	Gamma glutamyltransferase panUKBB	0	0	0.0305	6e-04	1_161049509	1_161049509	1	1	PVRL4
NECTIN4	Hip circumference panUKBB	4e-04	0	0.0359	7e-04	1_161049509	1_161049509	1	1	PVRL4
NECTIN4	HDL cholesterol panUKBB	0	0	0.0349	7e-04	1_161049509	1_161049509	1	1	PVRL4
NECTIN4	LDL direct panUKBB	0.0023	0	0.03	6e-04	1_161049509	1_161049509	1	1	PVRL4
NECTIN4	Pulse rate automated reading panUKBB	0.009	0	0.0368	8e-04	1_161049509	1_161049509	1	1	PVRL4
NECTIN4	SHBG panUKBB	0.0022	0	0.0396	8e-04	1_161049509	1_161049509	1	1	PVRL4
NECTIN4	Cholesterol panUKBB	2e-04	0	0.034	7e-04	1_161049509	1_161049509	1	1	PVRL4
NECTIN4	Trunk fatfree mass panUKBB	0.0342	0	0.2013	0.005	1_161049509	1_161049509	1	1	PVRL4
NECTIN4	Trunk fat mass panUKBB	2e-04	0	0.0274	6e-04	1_161049509	1_161049509	1	1	PVRL4
NECTIN4	Triglycerides panUKBB	0.0115	0	0.0489	0.001	1_161049509	1_161049509	1	1	PVRL4
NECTIN4	Total protein panUKBB	0	0	0.0496	0.001	1_161049509	1_161049509	1	1	PVRL4
NECTIN4	Urate panUKBB	0.0073	0	0.0508	0.0011	1_161049509	1_161049509	1	1	PVRL4
NECTIN4	Urea panUKBB	0.0083	0	0.0371	8e-04	1_161049509	1_161049509	1	1	PVRL4
NECTIN4	Whole body fatfree mass panUKBB	0.0039	0	0.1215	0.0028	1_161049509	1_161049509	1	1	PVRL4
NECTIN4	Whole body fat mass panUKBB	2e-04	0	0.031	6e-04	1_161049509	1_161049509	1	1	PVRL4
NECTIN4	Waist circumference panUKBB	0.0056	0	0.0373	8e-04	1_161049509	1_161049509	1	1	PVRL4
NECTIN4	waist hip ratio CuratedGWAS	0.0071	0	0.034	7e-04	1_161049509	1_161049509	1	1	PVRL4
NEFL	fasting glucose CuratedGWAS	0	0	0	0.001	8_24774200	8_24774200	0.0624	0.0624	NEFL
NEFL	fasting insulin CuratedGWAS	1e-04	0	6e-04	0.0045	8_24420096	8_24420096	0.9492	0.9492	NEFL
NEFL	glycated heamoglobin HbA1c CuratedGWAS	1e-04	2e-04	1e-04	0.0045	8_24313382	8_24313382	0.7114	0.7114	NEFL
NEFL	Postchallenge Insulin Resistance IFC noBMI MAGIC	0	0	0	8e-04	8_24774200	8_24774200	0.0779	0.0779	NEFL
NEFL	Postchallenge Insulin Resistance ISI noBMI MAGIC	0	0	0	9e-04	8_24774200	8_24774200	0.0785	0.0785	NEFL
NEFL	ProInsulin no BMI Kelsy et al	0	1e-04	0	0.0012	8_24774200	8_24774200	0.0676	0.0676	NEFL
NEFL	Random Glucose EUR Lagou et al 2023	0	0	0	0	8_24746166	8_24746166	0.1191	0.1191	NEFL
NEFL	Type 2 Diabetes EUR Suzuki et al 2023	0	0	0	5e-04	8_24761612	8_24761612	0.0322	0.0322	NEFL
NELL1	fasting glucose CuratedGWAS	0.0063	0	0.0304	6e-04	11_20955270	11_20955270	0.908	0.908	NELL1
NELL1	fasting insulin CuratedGWAS	0	0	0.0422	9e-04	11_20955270	11_20955270	0.9103	0.9103	NELL1
NELL1	glycated heamoglobin HbA1c CuratedGWAS	0	0	0.0214	4e-04	11_20955270	11_20955270	0.9041	0.9041	NELL1
NELL1	Postchallenge Insulin Resistance IFC noBMI MAGIC	0.0481	0	0.1104	0.0025	11_20955270	11_20955270	0.9108	0.9108	NELL1
NELL1	Postchallenge Insulin Resistance ISI noBMI MAGIC	0.1508	3e-04	0.2157	0.0055	11_20955270	11_20955270	0.9166	0.9166	NELL1
NELL1	ProInsulin no BMI Kelsy et al	0.3489	0.0014	0.4365	0.0153	11_20955270	11_20955270	0.8976	0.8976	NELL1
NELL1	Random Glucose EUR Lagou et al 2023	0.0022	0	0.0055	1e-04	11_20955270	11_20955270	0.9117	0.9117	NELL1
NELL1	Type 2 Diabetes EUR Suzuki et al 2023	0.9996	0.9826	1	0.999	11_20955270	11_20955270	0.9068	0.9068	NELL1
NELL1	Albumin panUKBB	0.0716	1e-04	0.1345	0.0031	11_20955270	11_20955270	0.8879	0.8879	NELL1
NELL1	Alkaline phosphatase panUKBB	0.7624	0.017	0.8228	0.085	11_20955270	11_20955270	0.9276	0.9276	NELL1
NELL1	Alanine aminotransferase panUKBB	1e-04	0	0.2035	0.0051	11_20955270	11_20955270	0.9154	0.9154	NELL1
NELL1	Apolipoprotein A panUKBB	0.6573	0.0086	0.7166	0.0481	11_20955270	11_20955270	0.9124	0.9124	NELL1
NELL1	Apolipoprotein B panUKBB	0.0069	0	0.0375	8e-04	11_20955270	11_20955270	0.9077	0.9077	NELL1
NELL1	Aspartate aminotransferase panUKBB	0	0	0.0776	0.0017	11_20955270	11_20955270	0.9147	0.9147	NELL1
NELL1	body mass index CuratedGWAS	0.9989	0.9496	0.9999	0.9968	11_20959394	11_20959394	0.6031	0.6031	NELL1
NELL1	Basal metabolic rate panUKBB	0.7751	0.0635	0.9999	0.9968	11_20955270	11_20955270	0.8947	0.8947	NELL1
NELL1	Calcium panUKBB	0.0092	0	0.0396	8e-04	11_20955270	11_20955270	0.9099	0.9099	NELL1
NELL1	Creatinine panUKBB	0.0033	0	0.0321	7e-04	11_20955270	11_20955270	0.9071	0.9071	NELL1
NELL1	Cystatin C panUKBB	0.9542	0.23	0.964	0.3485	11_20955270	11_20955270	0.8864	0.8864	NELL1
NELL1	Gamma glutamyltransferase panUKBB	0.1586	2e-04	0.2564	0.0069	11_20955270	11_20955270	0.9231	0.9231	NELL1
NELL1	Hip circumference panUKBB	0.9984	0.9245	0.9995	0.9769	11_20955270	11_20955270	0.8874	0.8874	NELL1
NELL1	HDL cholesterol panUKBB	0.951	0.1929	0.9736	0.4242	11_20955270	11_20955270	0.9125	0.9125	NELL1
NELL1	LDL direct panUKBB	0.0071	0	0.0365	8e-04	11_20955270	11_20955270	0.9081	0.9081	NELL1
NELL1	Pulse rate automated reading panUKBB	0.0049	0	0.0389	8e-04	11_20955270	11_20955270	0.9072	0.9072	NELL1
NELL1	SHBG panUKBB	0.0166	0	0.071	0.0015	11_20955270	11_20955270	0.9004	0.9004	NELL1
NELL1	Cholesterol panUKBB	0.0084	0	0.044	9e-04	11_20955270	11_20955270	0.9099	0.9099	NELL1
NELL1	Trunk fatfree mass panUKBB	0.0246	4e-04	0.9929	0.7362	11_20955270	11_20955270	0.8951	0.8951	NELL1
NELL1	Trunk fat mass panUKBB	0.9973	0.8785	1	0.9997	11_20955270	11_20955270	0.9023	0.9023	NELL1
NELL1	Triglycerides panUKBB	0.1678	2e-04	0.3817	0.0122	11_20955270	11_20955270	0.9061	0.9061	NELL1
NELL1	Total protein panUKBB	0.0091	0	0.0395	8e-04	11_20955270	11_20955270	0.9076	0.9076	NELL1
NELL1	Urate panUKBB	0.0325	0	0.1509	0.0035	11_20955270	11_20955270	0.9121	0.9121	NELL1
NELL1	Urea panUKBB	0.0422	0	0.0948	0.0021	11_20955270	11_20955270	0.8924	0.8924	NELL1
NELL1	Whole body fatfree mass panUKBB	0.1531	0.0035	0.9995	0.9762	11_20955270	11_20955270	0.8922	0.8922	NELL1
NELL1	Whole body fat mass panUKBB	0.9969	0.8656	1	0.9999	11_20955270	11_20955270	0.8979	0.8979	NELL1
NELL1	Waist circumference panUKBB	0.9893	0.6297	0.9913	0.6957	11_20955270	11_20955270	0.8952	0.8952	NELL1
NELL1	waist hip ratio CuratedGWAS	0.3847	0.0021	0.4334	0.0151	11_20955270	11_20955270	0.7027	0.7027	NELL1
NELL2	fasting glucose CuratedGWAS	0.0012	0	0.0214	4e-04	12_45330612	12_45330612	0.2691	0.2691	NELL2
NELL2	fasting insulin CuratedGWAS	0	0	0.0361	7e-04	12_45330524	12_45330524	0.1229	0.1229	NELL2
NELL2	glycated heamoglobin HbA1c CuratedGWAS	0	0	0.0157	3e-04	12_45330612	12_45330612	0.2728	0.2728	NELL2
NELL2	Postchallenge Insulin Resistance IFC noBMI MAGIC	2e-04	0	0.0704	0.0015	12_45265194	12_45265194	0.1827	0.1827	NELL2
NELL2	Postchallenge Insulin Resistance ISI noBMI MAGIC	0.0091	0	0.0443	9e-04	12_45265194	12_45265194	0.2087	0.2087	NELL2
NELL2	ProInsulin no BMI Kelsy et al	0.1014	3e-04	0.168	0.004	12_45265194	12_45265194	0.2214	0.2214	NELL2
NELL2	Random Glucose EUR Lagou et al 2023	0.0426	2e-04	0.0575	0.0012	12_45265194	12_45265194	0.2159	0.2159	NELL2
NELL2	Type 2 Diabetes EUR Suzuki et al 2023	0.0145	0	0.0464	0.001	12_45265194	12_45265194	0.2198	0.2198	NELL2
NFASC	fasting glucose CuratedGWAS	0.0026	0	0.0216	4e-04	1_204945489	1_204945489	0.6074	0.6074	NFASC
NFASC	fasting insulin CuratedGWAS	0	0	0.03	6e-04	1_204945489	1_204945489	0.6058	0.6058	NFASC
NFASC	glycated heamoglobin HbA1c CuratedGWAS	0.0017	0	0.0151	3e-04	1_204945489	1_204945489	0.6051	0.6051	NFASC
NFASC	Postchallenge Insulin Resistance IFC noBMI MAGIC	0.0405	1e-04	0.0969	0.0021	1_204945489	1_204945489	0.6006	0.6006	NFASC
NFASC	Postchallenge Insulin Resistance ISI noBMI MAGIC	0.0716	2e-04	0.1483	0.0035	1_204945489	1_204945489	0.6167	0.6167	NFASC
NFASC	ProInsulin no BMI Kelsy et al	0.0234	0	0.0763	0.0016	1_204945489	1_204945489	0.6044	0.6044	NFASC
NFASC	Random Glucose EUR Lagou et al 2023	0	0	0.0033	1e-04	1_204945489	1_204945489	0.6053	0.6053	NFASC
NFASC	Type 2 Diabetes EUR Suzuki et al 2023	0	0	0.0415	9e-04	1_204945489	1_204945489	0.6056	0.6056	NFASC
NFATC3	fasting glucose CuratedGWAS	0.0015	0	0.0069	0.0013	16_68185160	16_68185160	0.0669	0.0669	NFATC3
NFATC3	fasting insulin CuratedGWAS	0.2468	0.0011	0.3515	0.0107	16_68025977	16_68025977	0.995	0.995	NFATC3
NFATC3	glycated heamoglobin HbA1c CuratedGWAS	0.1266	0.0013	0.1761	0.0117	16_67758779	16_67758779	0.998	0.998	NFATC3
NFATC3	Postchallenge Insulin Resistance IFC noBMI MAGIC	0	1e-04	0	6e-04	16_68586504	16_68586504	0.056	0.056	NFATC3
NFATC3	Postchallenge Insulin Resistance ISI noBMI MAGIC	0	3e-04	0	0.0015	16_68554754	16_68554754	0.0966	0.0966	NFATC3
NFATC3	ProInsulin no BMI Kelsy et al	0	1e-04	0	5e-04	16_68229327	16_68229327	0.0197	0.0197	NFATC3
NFATC3	Random Glucose EUR Lagou et al 2023	0	0	0	1e-04	16_68493291	16_68493291	0.2438	0.2438	NFATC3
NFATC3	Type 2 Diabetes EUR Suzuki et al 2023	0	1e-04	0	0.0013	16_68211249	16_68211249	0.1284	0.1284	NFATC3
NFKB1	fasting glucose CuratedGWAS	1e-04	0	0.0207	4e-04	4_103440065	4_103440065	0.104	0.104	NFKB1
NFKB1	fasting insulin CuratedGWAS	2e-04	0	0.0154	3e-04	4_103472524	4_103472524	0.1424	0.1424	NFKB1
NFKB1	glycated heamoglobin HbA1c CuratedGWAS	0	0	0.012	2e-04	4_103444698	4_103444698	0.1531	0.1531	NFKB1
NFKB1	Postchallenge Insulin Resistance IFC noBMI MAGIC	0.0939	3e-04	0.1757	0.0042	4_103444698	4_103444698	0.1783	0.1783	NFKB1
NFKB1	Postchallenge Insulin Resistance ISI noBMI MAGIC	0.0137	0	0.0506	0.0011	4_103444698	4_103444698	0.1503	0.1503	NFKB1
NFKB1	ProInsulin no BMI Kelsy et al	0.0138	0	0.1264	0.0029	4_103440065	4_103440065	0.1449	0.1449	NFKB1
NFKB1	Random Glucose EUR Lagou et al 2023	0	0	0.0022	0	4_103444698	4_103444698	0.1675	0.1675	NFKB1
NFKB1	Type 2 Diabetes EUR Suzuki et al 2023	0	0	0.9964	0.8476	4_103440065	4_103440065	0.1728	0.1728	NFKB1
NFKB1	Albumin panUKBB	0	0	0.0355	7e-04	4_103444698	4_103444698	0.2112	0.2112	NFKB1
NFKB1	Alkaline phosphatase panUKBB	0	0	0.9996	0.9784	4_103423326	4_103423326	0.1999	0.1999	NFKB1
NFKB1	Alanine aminotransferase panUKBB	0	0	0.0287	6e-04	4_103444698	4_103444698	0.1394	0.1394	NFKB1
NFKB1	Apolipoprotein A panUKBB	0	0	0.0761	0.0016	4_103188709	4_103188709	1	1	NFKB1
NFKB1	Apolipoprotein B panUKBB	0.7407	0.0228	0.8603	0.1096	4_103440065	4_103440065	0.1299	0.1299	NFKB1
NFKB1	Aspartate aminotransferase panUKBB	0	0	0.0197	4e-04	4_103444698	4_103444698	0.1615	0.1615	NFKB1
NFKB1	body mass index CuratedGWAS	0	0	0.0197	4e-04	4_103440065	4_103440065	0.1551	0.1551	NFKB1
NFKB1	Basal metabolic rate panUKBB	0	0	0.0151	3e-04	4_103444698	4_103444698	0.2179	0.2179	NFKB1
NFKB1	Calcium panUKBB	0	0	0.031	6e-04	4_103444698	4_103444698	0.1289	0.1289	NFKB1
NFKB1	Creatinine panUKBB	0	0	0.997	0.8681	4_103440065	4_103440065	0.161	0.161	NFKB1
NFKB1	Cystatin C panUKBB	0	0	0.999	0.9535	4_103423326	4_103423326	0.1908	0.1908	NFKB1
NFKB1	Gamma glutamyltransferase panUKBB	0	0	0.0331	7e-04	4_103444698	4_103444698	0.1334	0.1334	NFKB1
NFKB1	Hip circumference panUKBB	0	0	0.019	4e-04	4_103444698	4_103444698	0.1677	0.1677	NFKB1
NFKB1	HDL cholesterol panUKBB	0	0	0.0761	0.0016	4_103188709	4_103188709	1	1	NFKB1
NFKB1	LDL direct panUKBB	0.0067	0	0.7538	0.0577	4_103440065	4_103440065	0.1261	0.1261	NFKB1
NFKB1	Pulse rate automated reading panUKBB	0.002	0	0.0178	4e-04	4_103444698	4_103444698	0.1564	0.1564	NFKB1
NFKB1	SHBG panUKBB	0	0	0.4475	0.0159	4_103440065	4_103440065	0.1578	0.1578	NFKB1
NFKB1	Cholesterol panUKBB	0	0	0.9975	0.8867	4_103440065	4_103440065	0.1399	0.1399	NFKB1
NFKB1	Trunk fatfree mass panUKBB	1e-04	0	0.017	3e-04	4_103444698	4_103444698	0.2319	0.2319	NFKB1
NFKB1	Trunk fat mass panUKBB	0	0	0.0212	4e-04	4_103444698	4_103444698	0.1311	0.1311	NFKB1
NFKB1	Triglycerides panUKBB	0	0	0.0181	4e-04	4_103444698	4_103444698	0.1581	0.1581	NFKB1
NFKB1	Total protein panUKBB	0.9522	0.458	1	1	4_103444698	4_103444698	0.4245	0.4245	NFKB1
NFKB1	Urate panUKBB	0	0	0.04	8e-04	4_103440065	4_103440065	0.1273	0.1273	NFKB1
NFKB1	Urea panUKBB	0	0	0.0606	0.0013	4_103440065	4_103440065	0.1202	0.1202	NFKB1
NFKB1	Whole body fatfree mass panUKBB	1e-04	0	0.0171	3e-04	4_103444698	4_103444698	0.2299	0.2299	NFKB1
NFKB1	Whole body fat mass panUKBB	0	0	0.0213	4e-04	4_103444698	4_103444698	0.1291	0.1291	NFKB1
NFKB1	Waist circumference panUKBB	0	0	0.0147	3e-04	4_103444698	4_103444698	0.1791	0.1791	NFKB1
NFKB1	waist hip ratio CuratedGWAS	0.0011	0	0.0135	3e-04	4_103444698	4_103444698	0.1503	0.1503	NFKB1
NHLRC3	fasting glucose CuratedGWAS	0.3958	0.0037	0.4497	0.0161	13_39621965	13_39621965	1	1	NHLRC3
NHLRC3	fasting insulin CuratedGWAS	0.0997	2e-04	0.2202	0.0056	13_39621965	13_39621965	1	1	NHLRC3
NHLRC3	glycated heamoglobin HbA1c CuratedGWAS	0.1572	4e-04	0.2671	0.0072	13_39621965	13_39621965	1	1	NHLRC3
NHLRC3	Postchallenge Insulin Resistance IFC noBMI MAGIC	0.0723	2e-04	0.1438	0.0033	13_39613641	13_39613641	0.524	0.524	NHLRC3
NHLRC3	Postchallenge Insulin Resistance ISI noBMI MAGIC	0.1202	4e-04	0.1848	0.0045	13_39613641	13_39613641	0.5265	0.5265	NHLRC3
NHLRC3	ProInsulin no BMI Kelsy et al	0.0727	2e-04	0.1658	0.004	13_39613641	13_39613641	0.5272	0.5272	NHLRC3
NHLRC3	Random Glucose EUR Lagou et al 2023	0.0044	0	0.0076	2e-04	13_39613641	13_39613641	0.5345	0.5345	NHLRC3
NHLRC3	Type 2 Diabetes EUR Suzuki et al 2023	0.0119	0	0.0947	0.0021	13_39613641	13_39613641	0.5279	0.5279	NHLRC3
NIT2	fasting glucose CuratedGWAS	0.0184	0	0.3138	0.0091	3_100057993	3_100057993	1	1	NIT2
NIT2	fasting insulin CuratedGWAS	0.3232	0.0022	0.4005	0.0132	3_100057993	3_100057993	1	1	NIT2
NIT2	glycated heamoglobin HbA1c CuratedGWAS	2e-04	0	0.3194	0.0093	3_100057993	3_100057993	1	1	NIT2
NIT2	Postchallenge Insulin Resistance IFC noBMI MAGIC	0.0279	1e-04	0.0788	0.0017	3_100136644	3_100136644	0.3239	0.3239	NIT2
NIT2	Postchallenge Insulin Resistance ISI noBMI MAGIC	0.1007	3e-04	0.1647	0.0039	3_100136644	3_100136644	0.3061	0.3061	NIT2
NIT2	ProInsulin no BMI Kelsy et al	0.0188	0	0.0642	0.0014	3_100136644	3_100136644	0.2779	0.2779	NIT2
NIT2	Random Glucose EUR Lagou et al 2023	4e-04	0	0.1406	0.0033	3_100136644	3_100136644	0.2497	0.2497	NIT2
NIT2	Type 2 Diabetes EUR Suzuki et al 2023	0.0064	0	0.029	6e-04	3_100141714	3_100141714	0.3057	0.3057	NIT2
NOMO1	fasting glucose CuratedGWAS	0.0052	0	0.0345	7e-04	16_15149086	16_15149086	0.7684	0.7684	NOMO1
NOMO1	fasting insulin CuratedGWAS	0	0	0.0395	8e-04	16_15149086	16_15149086	0.7994	0.7994	NOMO1
NOMO1	glycated heamoglobin HbA1c CuratedGWAS	6e-04	0	0.022	4e-04	16_15149086	16_15149086	0.7901	0.7901	NOMO1
NOMO1	Postchallenge Insulin Resistance IFC noBMI MAGIC	0.0136	1e-04	0.0704	0.0015	16_15149086	16_15149086	0.8922	0.8922	NOMO1
NOMO1	Postchallenge Insulin Resistance ISI noBMI MAGIC	0.0045	0	0.0652	0.0014	16_15149086	16_15149086	0.8933	0.8933	NOMO1
NOMO1	ProInsulin no BMI Kelsy et al	0.0861	7e-04	0.1527	0.0036	16_15149086	16_15149086	0.8984	0.8984	NOMO1
NOMO1	Random Glucose EUR Lagou et al 2023	0.0168	2e-04	0.0221	5e-04	16_15149086	16_15149086	0.9122	0.9122	NOMO1
NOMO1	Type 2 Diabetes EUR Suzuki et al 2023	0	0	0.0562	0.0012	16_15149086	16_15149086	0.8924	0.8924	NOMO1
NOS1	fasting glucose CuratedGWAS	3e-04	0	0.0633	0.0013	12_117685270	12_117685270	0.4679	0.4679	NOS1
NOS1	fasting insulin CuratedGWAS	1e-04	0	0.0258	5e-04	12_117685270	12_117685270	0.4712	0.4712	NOS1
NOS1	glycated heamoglobin HbA1c CuratedGWAS	0.0021	0	0.0267	5e-04	12_117685270	12_117685270	0.4565	0.4565	NOS1
NOS1	Postchallenge Insulin Resistance IFC noBMI MAGIC	0.0422	1e-04	0.1386	0.0032	12_117685270	12_117685270	0.467	0.467	NOS1
NOS1	Postchallenge Insulin Resistance ISI noBMI MAGIC	0.024	0	0.0774	0.0017	12_117685270	12_117685270	0.4751	0.4751	NOS1
NOS1	ProInsulin no BMI Kelsy et al	0.0066	0	0.0488	0.001	12_117685270	12_117685270	0.4678	0.4678	NOS1
NOS1	Random Glucose EUR Lagou et al 2023	0.2462	0.0045	0.2532	0.0067	12_117685270	12_117685270	0.4679	0.4679	NOS1
NOS1	Type 2 Diabetes EUR Suzuki et al 2023	6e-04	0	0.1957	0.0048	12_117685270	12_117685270	0.4514	0.4514	NOS1
NOS3	fasting glucose CuratedGWAS	5e-04	0	0.0124	3e-04	7_150689397	7_150689397	0.5748	0.5748	NOS3
NOS3	fasting insulin CuratedGWAS	0	0	0.0244	5e-04	7_150311264	7_150311264	0.4309	0.4309	NOS3
NOS3	glycated heamoglobin HbA1c CuratedGWAS	0	0	0.0346	7e-04	7_150689397	7_150689397	0.4942	0.4942	NOS3
NOS3	Postchallenge Insulin Resistance IFC noBMI MAGIC	0.0304	1e-04	0.077	0.0017	7_150689397	7_150689397	0.565	0.565	NOS3
NOS3	Postchallenge Insulin Resistance ISI noBMI MAGIC	0.013	0	0.0452	9e-04	7_150689397	7_150689397	0.5492	0.5492	NOS3
NOS3	ProInsulin no BMI Kelsy et al	0.0901	3e-04	0.1556	0.0037	7_150689397	7_150689397	0.5164	0.5164	NOS3
NOS3	Random Glucose EUR Lagou et al 2023	0.0011	0	0.0027	1e-04	7_150689397	7_150689397	0.5259	0.5259	NOS3
NOS3	Type 2 Diabetes EUR Suzuki et al 2023	0	0	0.9726	0.4151	7_150537635	7_150537635	0.9997	0.9997	NOS3
NOS3	Albumin panUKBB	0	0	0.1164	0.0026	7_150498245	7_150498245	0.5886	0.5886	NOS3
NOS3	Alkaline phosphatase panUKBB	0	0	0.9002	0.1529	7_150942349	7_150942349	0.1182	0.1182	NOS3
NOS3	Alanine aminotransferase panUKBB	1e-04	0	0.0157	3e-04	7_150689397	7_150689397	0.5533	0.5533	NOS3
NOS3	Apolipoprotein A panUKBB	0	0	0.9698	0.3911	7_150668070	7_150668070	0.2096	0.2096	NOS3
NOS3	Apolipoprotein B panUKBB	0.0828	1e-04	0.2728	0.0075	7_150690176	7_150690176	0.9341	0.9341	NOS3
NOS3	Aspartate aminotransferase panUKBB	0.0033	0	0.1891	0.0047	7_150689397	7_150689397	0.4711	0.4711	NOS3
NOS3	body mass index CuratedGWAS	0.9721	0.5882	1	1	7_150668514	7_150668514	0.5195	0.5195	NOS3
NOS3	Basal metabolic rate panUKBB	0.9961	0.9066	1	1	7_150668070	7_150668070	0.6406	0.6406	NOS3
NOS3	Calcium panUKBB	0	0	0.1163	0.0026	7_150497496	7_150497496	0.5598	0.5598	NOS3
NOS3	Creatinine panUKBB	0.8553	0.1838	1	1	7_150690176	7_150690176	1	1	NOS3
NOS3	Cystatin C panUKBB	0.7209	0.0896	1	1	7_150690176	7_150690176	1	1	NOS3
NOS3	Gamma glutamyltransferase panUKBB	3e-04	0	0.126	0.0029	7_150689397	7_150689397	0.3872	0.3872	NOS3
NOS3	Hip circumference panUKBB	0.9937	0.8579	1	1	7_150668070	7_150668070	0.5003	0.5003	NOS3
NOS3	HDL cholesterol panUKBB	0	0	0.9804	0.4997	7_150668070	7_150668070	0.5439	0.5439	NOS3
NOS3	LDL direct panUKBB	0.7616	0.0269	0.9039	0.1588	7_150690176	7_150690176	0.9982	0.9982	NOS3
NOS3	Pulse rate automated reading panUKBB	0	0	0.0271	6e-04	7_150689397	7_150689397	0.409	0.409	NOS3
NOS3	SHBG panUKBB	0	0	0.1163	0.0026	7_150497496	7_150497496	0.55	0.55	NOS3
NOS3	Cholesterol panUKBB	0.7022	0.0215	0.9261	0.2009	7_150690176	7_150690176	0.9975	0.9975	NOS3
NOS3	Trunk fatfree mass panUKBB	0.9524	0.4326	1	1	7_150668070	7_150668070	0.611	0.611	NOS3
NOS3	Trunk fat mass panUKBB	0.9894	0.7788	0.9999	0.9971	7_150668070	7_150668070	0.2905	0.2905	NOS3
NOS3	Triglycerides panUKBB	0	0	0.0562	0.0012	7_150209636	7_150209636	0.0513	0.0513	NOS3
NOS3	Total protein panUKBB	0	0	0.1164	0.0026	7_150498245	7_150498245	0.5877	0.5877	NOS3
NOS3	Urate panUKBB	0	0	0.0217	4e-04	7_150689397	7_150689397	0.3947	0.3947	NOS3
NOS3	Urea panUKBB	0.0055	0	0.0528	0.0011	7_150689397	7_150689397	0.5234	0.5234	NOS3
NOS3	Whole body fatfree mass panUKBB	0.9961	0.9071	1	1	7_150668070	7_150668070	0.6456	0.6456	NOS3
NOS3	Whole body fat mass panUKBB	0.9895	0.7817	1	0.9999	7_150668070	7_150668070	0.3434	0.3434	NOS3
NOS3	Waist circumference panUKBB	0.9792	0.6416	1	1	7_150668070	7_150668070	0.3513	0.3513	NOS3
NOS3	waist hip ratio CuratedGWAS	0.1198	8e-04	0.8677	0.1163	7_150689943	7_150689943	0.1842	0.1842	NOS3
NOTCH3	fasting glucose CuratedGWAS	0.4293	0.0036	0.4875	0.0187	19_15528785	19_15528785	0.9532	0.9532	NOTCH3
NOTCH3	fasting insulin CuratedGWAS	0	0	0.3734	0.0118	19_15528785	19_15528785	0.8723	0.8723	NOTCH3
NOTCH3	glycated heamoglobin HbA1c CuratedGWAS	7e-04	0	0.2724	0.0074	19_15528785	19_15528785	0.9177	0.9177	NOTCH3
NOTCH3	Postchallenge Insulin Resistance IFC noBMI MAGIC	0.1861	6e-04	0.2723	0.0074	19_15294724	19_15294724	0.7144	0.7144	NOTCH3
NOTCH3	Postchallenge Insulin Resistance ISI noBMI MAGIC	0.0367	1e-04	0.0857	0.0019	19_15294724	19_15294724	0.6286	0.6286	NOTCH3
NOTCH3	ProInsulin no BMI Kelsy et al	0.0611	1e-04	0.1192	0.0027	19_15294724	19_15294724	0.7027	0.7027	NOTCH3
NOTCH3	Random Glucose EUR Lagou et al 2023	0.0032	0	0.0058	1e-04	19_15238079	19_15238079	0.4375	0.4375	NOTCH3
NOTCH3	Type 2 Diabetes EUR Suzuki et al 2023	0.0603	1e-04	0.2247	0.0058	19_15302941	19_15302941	1	1	NOTCH3
NPC2	fasting glucose CuratedGWAS	0.0354	1e-04	0.1346	0.0031	14_74947404	14_74947404	1	1	NPC2
NPC2	fasting insulin CuratedGWAS	0	0	0.2327	0.006	14_74947404	14_74947404	1	1	NPC2
NPC2	glycated heamoglobin HbA1c CuratedGWAS	0.0287	0	0.2001	0.005	14_74947404	14_74947404	1	1	NPC2
NPC2	Postchallenge Insulin Resistance IFC noBMI MAGIC	0.2888	0.002	0.3891	0.0126	14_74947404	14_74947404	1	1	NPC2
NPC2	Postchallenge Insulin Resistance ISI noBMI MAGIC	0.1947	0.001	0.2942	0.0083	14_74947404	14_74947404	1	1	NPC2
NPC2	ProInsulin no BMI Kelsy et al	0.4764	0.0076	0.5439	0.0233	14_74947404	14_74947404	1	1	NPC2
NPC2	Random Glucose EUR Lagou et al 2023	0.0595	6e-04	0.065	0.0014	14_74743244	14_74743244	1	1	NPC2
NPC2	Type 2 Diabetes EUR Suzuki et al 2023	0.0015	0	0.3402	0.0102	14_74743244	14_74743244	1	1	NPC2
NPDC1	fasting glucose CuratedGWAS	5e-04	0	0.0251	5e-04	9_139963935	9_139963935	0.9728	0.9728	NPDC1
NPDC1	fasting insulin CuratedGWAS	0	0	0.0161	3e-04	9_139963935	9_139963935	0.9648	0.9648	NPDC1
NPDC1	glycated heamoglobin HbA1c CuratedGWAS	0	0	0.088	0.0019	9_139963935	9_139963935	0.9796	0.9796	NPDC1
NPDC1	Postchallenge Insulin Resistance IFC noBMI MAGIC	0.008	0	0.0441	9e-04	9_139963935	9_139963935	0.9685	0.9685	NPDC1
NPDC1	Postchallenge Insulin Resistance ISI noBMI MAGIC	0.0139	0	0.0565	0.0012	9_139963935	9_139963935	0.9688	0.9688	NPDC1
NPDC1	ProInsulin no BMI Kelsy et al	0.0222	0	0.0747	0.0016	9_139963935	9_139963935	0.9762	0.9762	NPDC1
NPDC1	Random Glucose EUR Lagou et al 2023	6e-04	0	0.0024	0	9_140024846	9_140024846	0.9991	0.9991	NPDC1
NPDC1	Type 2 Diabetes EUR Suzuki et al 2023	0	0	0.3402	0.0102	9_139963935	9_139963935	0.9496	0.9496	NPDC1
NPHS1	fasting glucose CuratedGWAS	1e-04	0	0.1208	0.0027	19_36339247	19_36339247	1	1	NPHS1
NPHS1	fasting insulin CuratedGWAS	8e-04	0	0.0352	7e-04	19_36339247	19_36339247	1	1	NPHS1
NPHS1	glycated heamoglobin HbA1c CuratedGWAS	0.009	0	0.3622	0.0112	19_36339247	19_36339247	1	1	NPHS1
NPHS1	Postchallenge Insulin Resistance IFC noBMI MAGIC	0.0249	0	0.0804	0.0017	19_36339247	19_36339247	1	1	NPHS1
NPHS1	Postchallenge Insulin Resistance ISI noBMI MAGIC	0.037	1e-04	0.1015	0.0023	19_36339247	19_36339247	1	1	NPHS1
NPHS1	ProInsulin no BMI Kelsy et al	0.0556	1e-04	0.1263	0.0029	19_36339247	19_36339247	1	1	NPHS1
NPHS1	Random Glucose EUR Lagou et al 2023	0.0013	0	0.0038	1e-04	19_36339247	19_36339247	1	1	NPHS1
NPHS1	Type 2 Diabetes EUR Suzuki et al 2023	0.005	0	0.0525	0.0011	19_36339247	19_36339247	1	1	NPHS1
NPL	fasting glucose CuratedGWAS	0.0033	0	0.094	0.0021	1_183096425	1_183096425	1	1	NPL
NPL	fasting insulin CuratedGWAS	0.0032	0	0.1822	0.0044	1_183096425	1_183096425	1	1	NPL
NPL	glycated heamoglobin HbA1c CuratedGWAS	0.0014	0	0.1151	0.0026	1_183096425	1_183096425	1	1	NPL
NPL	Postchallenge Insulin Resistance IFC noBMI MAGIC	0.2685	0.0018	0.3379	0.0101	1_182812755	1_182812755	1	1	NPL
NPL	Postchallenge Insulin Resistance ISI noBMI MAGIC	0.2223	0.001	0.3436	0.0104	1_182812755	1_182812755	1	1	NPL
NPL	ProInsulin no BMI Kelsy et al	0.3201	0.0023	0.4156	0.014	1_182812755	1_182812755	1	1	NPL
NPL	Random Glucose EUR Lagou et al 2023	0.0014	0	0.0039	1e-04	1_182758863	1_182758863	0.2416	0.2416	NPL
NPL	Type 2 Diabetes EUR Suzuki et al 2023	9e-04	0	0.2744	0.0075	1_183096425	1_183096425	1	1	NPL
NPPC	fasting glucose CuratedGWAS	0.0084	0	0.0437	9e-04	2_232810183	2_232810183	0.6748	0.6748	NPPC
NPPC	fasting insulin CuratedGWAS	0	0	0.3079	0.0088	2_232333350	2_232333350	0.9996	0.9996	NPPC
NPPC	glycated heamoglobin HbA1c CuratedGWAS	8e-04	0	0.0148	3e-04	2_232965541	2_232965541	0.2302	0.2302	NPPC
NPPC	Postchallenge Insulin Resistance IFC noBMI MAGIC	0.0222	0	0.0756	0.0016	2_232810183	2_232810183	0.5889	0.5889	NPPC
NPPC	Postchallenge Insulin Resistance ISI noBMI MAGIC	0.254	0.0014	0.3644	0.0113	2_232810183	2_232810183	0.9001	0.9001	NPPC
NPPC	ProInsulin no BMI Kelsy et al	0.012	0	0.0474	0.001	2_232810183	2_232810183	0.3342	0.3342	NPPC
NPPC	Random Glucose EUR Lagou et al 2023	3e-04	0	0.0022	0	2_232810183	2_232810183	0.3455	0.3455	NPPC
NPPC	Type 2 Diabetes EUR Suzuki et al 2023	0.0105	0	0.0369	8e-04	2_232810183	2_232810183	0.3852	0.3852	NPPC
NPTX1	fasting glucose CuratedGWAS	0.0044	0	0.0241	5e-04	17_78539090	17_78539090	0.3534	0.3534	NPTX1
NPTX1	fasting insulin CuratedGWAS	0	0	0.0607	0.0013	17_78539090	17_78539090	0.3155	0.3155	NPTX1
NPTX1	glycated heamoglobin HbA1c CuratedGWAS	0	0	0.0199	4e-04	17_78539090	17_78539090	0.3787	0.3787	NPTX1
NPTX1	Postchallenge Insulin Resistance IFC noBMI MAGIC	0.0532	1e-04	0.1086	0.0024	17_78539090	17_78539090	0.3593	0.3593	NPTX1
NPTX1	Postchallenge Insulin Resistance ISI noBMI MAGIC	0.0331	1e-04	0.077	0.0017	17_78539090	17_78539090	0.3601	0.3601	NPTX1
NPTX1	ProInsulin no BMI Kelsy et al	0.0325	1e-04	0.0788	0.0017	17_78539090	17_78539090	0.3631	0.3631	NPTX1
NPTX1	Random Glucose EUR Lagou et al 2023	0.0051	0	0.0097	2e-04	17_78539090	17_78539090	0.3563	0.3563	NPTX1
NPTX1	Type 2 Diabetes EUR Suzuki et al 2023	0.0206	4e-04	0.9664	0.3649	17_78539090	17_78539090	0.3469	0.3469	NPTX1
NPTX1	Albumin panUKBB	0.0042	0	0.0289	6e-04	17_78539090	17_78539090	0.3586	0.3586	NPTX1
NPTX1	Alkaline phosphatase panUKBB	0.0039	0	0.0305	6e-04	17_78539090	17_78539090	0.3679	0.3679	NPTX1
NPTX1	Alanine aminotransferase panUKBB	4e-04	0	0.0392	8e-04	17_78539090	17_78539090	0.324	0.324	NPTX1
NPTX1	Apolipoprotein A panUKBB	5e-04	0	0.0326	7e-04	17_78539090	17_78539090	0.3314	0.3314	NPTX1
NPTX1	Apolipoprotein B panUKBB	0.0016	0	0.0329	7e-04	17_78539090	17_78539090	0.3892	0.3892	NPTX1
NPTX1	Aspartate aminotransferase panUKBB	0	0	0.0298	6e-04	17_78539090	17_78539090	0.3741	0.3741	NPTX1
NPTX1	body mass index CuratedGWAS	0	0	1	1	17_78582724	17_78582724	0.7024	0.7024	NPTX1
NPTX1	Basal metabolic rate panUKBB	0	0	1	0.9998	17_78586382	17_78586382	0.3387	0.3387	NPTX1
NPTX1	Calcium panUKBB	0.6062	0.0104	0.6629	0.0378	17_78539090	17_78539090	0.2868	0.2868	NPTX1
NPTX1	Creatinine panUKBB	0.069	1e-04	0.1737	0.0042	17_78539090	17_78539090	0.3408	0.3408	NPTX1
NPTX1	Cystatin C panUKBB	0.0046	0	0.04	8e-04	17_78539090	17_78539090	0.3576	0.3576	NPTX1
NPTX1	Gamma glutamyltransferase panUKBB	0.0071	0	0.0472	0.001	17_78539090	17_78539090	0.3354	0.3354	NPTX1
NPTX1	Hip circumference panUKBB	0	0	0.9982	0.9157	17_78586382	17_78586382	0.225	0.225	NPTX1
NPTX1	HDL cholesterol panUKBB	0.0012	0	0.0616	0.0013	17_78539090	17_78539090	0.2786	0.2786	NPTX1
NPTX1	LDL direct panUKBB	0.0048	0	0.0286	6e-04	17_78539090	17_78539090	0.348	0.348	NPTX1
NPTX1	Pulse rate automated reading panUKBB	0.0829	1e-04	0.201	0.005	17_78539090	17_78539090	0.442	0.442	NPTX1
NPTX1	SHBG panUKBB	6e-04	0	0.0629	0.0013	17_78539090	17_78539090	0.2844	0.2844	NPTX1
NPTX1	Cholesterol panUKBB	0.0039	0	0.0282	6e-04	17_78539090	17_78539090	0.3594	0.3594	NPTX1
NPTX1	Trunk fatfree mass panUKBB	0.0422	0.0015	0.9999	0.9966	17_78586382	17_78586382	0.3499	0.3499	NPTX1
NPTX1	Trunk fat mass panUKBB	0	0	0.9985	0.928	17_78539090	17_78539090	0.3617	0.3617	NPTX1
NPTX1	Triglycerides panUKBB	0.043	1e-04	0.3462	0.0105	17_78539090	17_78539090	0.337	0.337	NPTX1
NPTX1	Total protein panUKBB	0.0072	0	0.0418	9e-04	17_78539090	17_78539090	0.336	0.336	NPTX1
NPTX1	Urate panUKBB	0.3717	0.0016	0.5661	0.0254	17_78539090	17_78539090	0.3686	0.3686	NPTX1
NPTX1	Urea panUKBB	0.0051	0	0.0271	6e-04	17_78539090	17_78539090	0.3608	0.3608	NPTX1
NPTX1	Whole body fatfree mass panUKBB	1e-04	0	1	0.9991	17_78586382	17_78586382	0.3496	0.3496	NPTX1
NPTX1	Whole body fat mass panUKBB	0	0	0.9999	0.9956	17_78539090	17_78539090	0.3236	0.3236	NPTX1
NPTX1	Waist circumference panUKBB	1e-04	0	0.9994	0.9717	17_78539090	17_78539090	0.2242	0.2242	NPTX1
NPTX1	waist hip ratio CuratedGWAS	0.682	0.0155	0.7492	0.0564	17_78539090	17_78539090	0.277	0.277	NPTX1
NPTXR	fasting glucose CuratedGWAS	3e-04	0	0.0444	9e-04	22_39241262	22_39241262	0.4924	0.4924	NPTXR
NPTXR	fasting insulin CuratedGWAS	0	0	0.1191	0.0027	22_39241262	22_39241262	0.4999	0.4999	NPTXR
NPTXR	glycated heamoglobin HbA1c CuratedGWAS	0.0093	0	0.036	7e-04	22_39241294	22_39241294	0.4983	0.4983	NPTXR
NPTXR	Postchallenge Insulin Resistance IFC noBMI MAGIC	0.0574	1e-04	0.1204	0.0027	22_39241294	22_39241294	0.4915	0.4915	NPTXR
NPTXR	Postchallenge Insulin Resistance ISI noBMI MAGIC	0.0623	2e-04	0.1251	0.0029	22_39241294	22_39241294	0.4913	0.4913	NPTXR
NPTXR	ProInsulin no BMI Kelsy et al	0.2559	0.0017	0.3351	0.01	22_39241262	22_39241262	0.4911	0.4911	NPTXR
NPTXR	Random Glucose EUR Lagou et al 2023	0.0017	0	0.0076	2e-04	22_39241294	22_39241294	0.4915	0.4915	NPTXR
NPTXR	Type 2 Diabetes EUR Suzuki et al 2023	0.0189	0	0.0988	0.0022	22_39241262	22_39241262	0.4921	0.4921	NPTXR
NPY	fasting glucose CuratedGWAS	0	0	0.0194	4e-04	7_24309098	7_24309098	1	1	NPY
NPY	fasting insulin CuratedGWAS	0	0	0.0149	3e-04	7_24309098	7_24309098	1	1	NPY
NPY	glycated heamoglobin HbA1c CuratedGWAS	0	0	0.0104	2e-04	7_24309098	7_24309098	1	1	NPY
NPY	Postchallenge Insulin Resistance IFC noBMI MAGIC	0.0118	0	0.0425	9e-04	7_24309098	7_24309098	1	1	NPY
NPY	Postchallenge Insulin Resistance ISI noBMI MAGIC	0.0282	0	0.074	0.0016	7_24309098	7_24309098	1	1	NPY
NPY	ProInsulin no BMI Kelsy et al	0.013	0	0.0451	9e-04	7_24309098	7_24309098	1	1	NPY
NPY	Random Glucose EUR Lagou et al 2023	0.0662	6e-04	0.0723	0.0016	7_24309098	7_24309098	1	1	NPY
NPY	Type 2 Diabetes EUR Suzuki et al 2023	0	0	0.2336	0.0061	7_24309098	7_24309098	1	1	NPY
NT5C	fasting glucose CuratedGWAS	0.0092	0	0.0445	9e-04	17_73140941	17_73140941	0.8648	0.8648	NT5C
NT5C	fasting insulin CuratedGWAS	0	0	0.1104	0.0025	17_73140941	17_73140941	0.868	0.868	NT5C
NT5C	glycated heamoglobin HbA1c CuratedGWAS	0	0	0.0298	6e-04	17_73140941	17_73140941	0.8646	0.8646	NT5C
NT5C	Postchallenge Insulin Resistance IFC noBMI MAGIC	0.0635	2e-04	0.1268	0.0029	17_73140941	17_73140941	0.8646	0.8646	NT5C
NT5C	Postchallenge Insulin Resistance ISI noBMI MAGIC	0.1113	4e-04	0.1863	0.0046	17_73140941	17_73140941	0.8549	0.8549	NT5C
NT5C	ProInsulin no BMI Kelsy et al	0.1277	5e-04	0.214	0.0054	17_73140941	17_73140941	0.8554	0.8554	NT5C
NT5C	Random Glucose EUR Lagou et al 2023	0.0055	0	0.0119	2e-04	17_73140941	17_73140941	0.8712	0.8712	NT5C
NT5C	Type 2 Diabetes EUR Suzuki et al 2023	0.0124	0	0.2185	0.0056	17_73140941	17_73140941	0.8677	0.8677	NT5C
NT5C1A	fasting glucose CuratedGWAS	0	2e-04	1e-04	0.0026	1_40285831	1_40285831	0.1343	0.1343	NT5C1A
NT5C1A	fasting insulin CuratedGWAS	0.0012	0.0044	0.0014	0.0198	1_40592885	1_40592885	0.9405	0.9405	NT5C1A
NT5C1A	glycated heamoglobin HbA1c CuratedGWAS	0.0061	0.0013	0.0083	0.0111	1_40076694	1_40076694	0.9945	0.9945	NT5C1A
NT5C1A	Postchallenge Insulin Resistance IFC noBMI MAGIC	0	1e-04	0	7e-04	1_39767404	1_39767404	0.0689	0.0689	NT5C1A
NT5C1A	Postchallenge Insulin Resistance ISI noBMI MAGIC	0	4e-04	0	0.0016	1_40037726	1_40037726	0.6233	0.6233	NT5C1A
NT5C1A	ProInsulin no BMI Kelsy et al	0	2e-04	0	0.001	1_40286877	1_40286877	0.2326	0.2326	NT5C1A
NT5C1A	Random Glucose EUR Lagou et al 2023	0	0	0	0	1_39664858	1_39664858	0.0497	0.0497	NT5C1A
NT5C1A	Type 2 Diabetes EUR Suzuki et al 2023	0.0683	2e-04	0.1379	0.0032	1_40035928	1_40035928	0.9604	0.9604	NT5C1A
NT5E	fasting glucose CuratedGWAS	0.0014	0	0.0131	3e-04	6_86199233	6_86199233	1	1	NT5E
NT5E	fasting insulin CuratedGWAS	1e-04	0	0.0319	7e-04	6_86199233	6_86199233	0.9999	0.9999	NT5E
NT5E	glycated heamoglobin HbA1c CuratedGWAS	0	0	0.0098	2e-04	6_86199233	6_86199233	1	1	NT5E
NT5E	Postchallenge Insulin Resistance IFC noBMI MAGIC	0.6267	0.0129	0.7244	0.05	6_86199233	6_86199233	1	1	NT5E
NT5E	Postchallenge Insulin Resistance ISI noBMI MAGIC	0.0181	0	0.0566	0.0012	6_86199233	6_86199233	1	1	NT5E
NT5E	ProInsulin no BMI Kelsy et al	0.0249	0	0.0895	0.002	6_86199233	6_86199233	1	1	NT5E
NT5E	Random Glucose EUR Lagou et al 2023	0.0229	1e-04	0.0317	7e-04	6_86199233	6_86199233	1	1	NT5E
NT5E	Type 2 Diabetes EUR Suzuki et al 2023	0.3777	0.0031	0.4758	0.0178	6_86199233	6_86199233	1	1	NT5E
NT5E	Albumin panUKBB	0.0087	0	0.0469	0.001	6_86199233	6_86199233	1	1	NT5E
NT5E	Alkaline phosphatase panUKBB	0.0019	0	0.024	5e-04	6_86199233	6_86199233	1	1	NT5E
NT5E	Alanine aminotransferase panUKBB	0.0066	0	0.064	0.0014	6_86199233	6_86199233	1	1	NT5E
NT5E	Apolipoprotein A panUKBB	0.0027	0	0.0203	4e-04	6_86199233	6_86199233	1	1	NT5E
NT5E	Apolipoprotein B panUKBB	0.0019	0	0.0244	5e-04	6_86199233	6_86199233	1	1	NT5E
NT5E	Aspartate aminotransferase panUKBB	0.0566	1e-04	0.164	0.0039	6_86199233	6_86199233	1	1	NT5E
NT5E	body mass index CuratedGWAS	0.6825	0.0386	0.9728	0.4168	6_86199233	6_86199233	1	1	NT5E
NT5E	Basal metabolic rate panUKBB	1e-04	0	0.0321	7e-04	6_86199233	6_86199233	1	1	NT5E
NT5E	Calcium panUKBB	0.0022	0	0.0175	4e-04	6_86199233	6_86199233	1	1	NT5E
NT5E	Creatinine panUKBB	6e-04	0	0.0182	4e-04	6_86199233	6_86199233	1	1	NT5E
NT5E	Cystatin C panUKBB	0.0195	0	0.122	0.0028	6_86199233	6_86199233	1	1	NT5E
NT5E	Gamma glutamyltransferase panUKBB	0.1103	2e-04	0.264	0.0071	6_86199233	6_86199233	1	1	NT5E
NT5E	Hip circumference panUKBB	0.0387	0	0.1867	0.0046	6_86199233	6_86199233	1	1	NT5E
NT5E	HDL cholesterol panUKBB	0.0299	0	0.0946	0.0021	6_86199233	6_86199233	1	1	NT5E
NT5E	LDL direct panUKBB	0.0031	0	0.0289	6e-04	6_86199233	6_86199233	1	1	NT5E
NT5E	Pulse rate automated reading panUKBB	0.0028	0	0.0243	5e-04	6_86199233	6_86199233	1	1	NT5E
NT5E	SHBG panUKBB	0.0062	0	0.031	6e-04	6_86199233	6_86199233	1	1	NT5E
NT5E	Cholesterol panUKBB	0.0015	0	0.0252	5e-04	6_86199233	6_86199233	1	1	NT5E
NT5E	Trunk fatfree mass panUKBB	0	0	0.015	3e-04	6_86199233	6_86199233	1	1	NT5E
NT5E	Trunk fat mass panUKBB	0.2468	7e-04	0.5512	0.024	6_86199233	6_86199233	1	1	NT5E
NT5E	Triglycerides panUKBB	0.375	0.0037	0.8858	0.1343	6_86199233	6_86199233	1	1	NT5E
NT5E	Total protein panUKBB	0.0037	0	0.0289	6e-04	6_86199233	6_86199233	1	1	NT5E
NT5E	Urate panUKBB	7e-04	0	0.0169	3e-04	6_86199233	6_86199233	1	1	NT5E
NT5E	Urea panUKBB	4e-04	0	0.0326	7e-04	6_86199233	6_86199233	1	1	NT5E
NT5E	Whole body fatfree mass panUKBB	0	0	0.0197	4e-04	6_86199233	6_86199233	1	1	NT5E
NT5E	Whole body fat mass panUKBB	0.2422	7e-04	0.5817	0.0271	6_86199233	6_86199233	1	1	NT5E
NT5E	Waist circumference panUKBB	0.0041	0	0.0339	7e-04	6_86199233	6_86199233	1	1	NT5E
NT5E	waist hip ratio CuratedGWAS	0	0	0.0424	9e-04	6_86199233	6_86199233	1	1	NT5E
NTF3	fasting glucose CuratedGWAS	0.0801	1e-04	0.1475	0.0034	12_5550738	12_5550738	0.1197	0.1197	NTF3
NTF3	fasting insulin CuratedGWAS	0	0	0.0802	0.0017	12_5550641	12_5550641	0.2369	0.2369	NTF3
NTF3	glycated heamoglobin HbA1c CuratedGWAS	0	0	0.0657	0.0014	12_5549456	12_5549456	0.1304	0.1304	NTF3
NTF3	Postchallenge Insulin Resistance IFC noBMI MAGIC	0.6596	0.0195	0.7059	0.0458	12_5549456	12_5549456	0.1365	0.1365	NTF3
NTF3	Postchallenge Insulin Resistance ISI noBMI MAGIC	0.4379	0.0053	0.4991	0.0195	12_5549456	12_5549456	0.144	0.144	NTF3
NTF3	ProInsulin no BMI Kelsy et al	0.0282	0	0.0749	0.0016	12_5549456	12_5549456	0.1414	0.1414	NTF3
NTF3	Random Glucose EUR Lagou et al 2023	0.0178	1e-04	0.0249	5e-04	12_5549456	12_5549456	0.1475	0.1475	NTF3
NTF3	Type 2 Diabetes EUR Suzuki et al 2023	0.0815	2e-04	0.1264	0.0029	12_5549456	12_5549456	0.126	0.126	NTF3
NTF3	Albumin panUKBB	3e-04	0	0.0527	0.0011	12_5549456	12_5549456	0.133	0.133	NTF3
NTF3	Alkaline phosphatase panUKBB	0.0022	0	0.0352	7e-04	12_5549456	12_5549456	0.1213	0.1213	NTF3
NTF3	Alanine aminotransferase panUKBB	0.0257	0	0.0718	0.0015	12_5549456	12_5549456	0.1139	0.1139	NTF3
NTF3	Apolipoprotein A panUKBB	0.0036	0	0.0437	9e-04	12_5549456	12_5549456	0.1134	0.1134	NTF3
NTF3	Apolipoprotein B panUKBB	0.0214	0	0.0723	0.0016	12_5549456	12_5549456	0.1358	0.1358	NTF3
NTF3	Aspartate aminotransferase panUKBB	0.0024	0	0.025	5e-04	12_5549456	12_5549456	0.1213	0.1213	NTF3
NTF3	body mass index CuratedGWAS	0.9942	0.7967	0.996	0.8314	12_5549456	12_5549456	0.2105	0.2105	NTF3
NTF3	Basal metabolic rate panUKBB	0.9969	0.9231	0.9998	0.9917	12_5549456	12_5549456	0.1522	0.1522	NTF3
NTF3	Calcium panUKBB	0.0144	0	0.0625	0.0013	12_5549456	12_5549456	0.1098	0.1098	NTF3
NTF3	Creatinine panUKBB	0.0038	0	0.0217	4e-04	12_5549456	12_5549456	0.1225	0.1225	NTF3
NTF3	Cystatin C panUKBB	0.3074	0.0013	0.4458	0.0158	12_5549456	12_5549456	0.1259	0.1259	NTF3
NTF3	Gamma glutamyltransferase panUKBB	0.0358	0	0.113	0.0025	12_5549456	12_5549456	0.1294	0.1294	NTF3
NTF3	Hip circumference panUKBB	0.9983	0.9565	0.9999	0.9932	12_5549456	12_5549456	0.1607	0.1607	NTF3
NTF3	HDL cholesterol panUKBB	0.003	0	0.0264	5e-04	12_5549456	12_5549456	0.1217	0.1217	NTF3
NTF3	LDL direct panUKBB	0.015	0	0.0545	0.0012	12_5549456	12_5549456	0.1296	0.1296	NTF3
NTF3	Pulse rate automated reading panUKBB	0.0033	0	0.0526	0.0011	12_5549456	12_5549456	0.1205	0.1205	NTF3
NTF3	SHBG panUKBB	0.0061	0	0.054	0.0011	12_5549456	12_5549456	0.1348	0.1348	NTF3
NTF3	Cholesterol panUKBB	0.0155	0	0.0596	0.0013	12_5549456	12_5549456	0.1286	0.1286	NTF3
NTF3	Trunk fatfree mass panUKBB	0.9349	0.2144	0.9764	0.4531	12_5549456	12_5549456	0.1385	0.1385	NTF3
NTF3	Trunk fat mass panUKBB	0.9983	0.9576	0.9999	0.9961	12_5549456	12_5549456	0.1522	0.1522	NTF3
NTF3	Triglycerides panUKBB	0.0263	0	0.0943	0.0021	12_5549456	12_5549456	0.1326	0.1326	NTF3
NTF3	Total protein panUKBB	0.0084	0	0.0444	9e-04	12_5549456	12_5549456	0.1165	0.1165	NTF3
NTF3	Urate panUKBB	7e-04	0	0.0503	0.0011	12_5549456	12_5549456	0.1281	0.1281	NTF3
NTF3	Urea panUKBB	0.0061	0	0.0316	7e-04	12_5549456	12_5549456	0.1203	0.1203	NTF3
NTF3	Whole body fatfree mass panUKBB	0.9883	0.7575	0.9994	0.9702	12_5549456	12_5549456	0.1451	0.1451	NTF3
NTF3	Whole body fat mass panUKBB	0.9984	0.9606	1	0.9984	12_5549456	12_5549456	0.1618	0.1618	NTF3
NTF3	Waist circumference panUKBB	0.9862	0.599	0.9889	0.6395	12_5549456	12_5549456	0.1467	0.1467	NTF3
NTF3	waist hip ratio CuratedGWAS	0.3372	0.0022	0.4092	0.0137	12_5549456	12_5549456	0.1796	0.1796	NTF3
NTRK3	fasting glucose CuratedGWAS	0.0012	0	0.0188	4e-04	15_88571084	15_88571084	0.7222	0.7222	NTRK3
NTRK3	fasting insulin CuratedGWAS	0	0	0.0206	4e-04	15_88571084	15_88571084	0.7003	0.7003	NTRK3
NTRK3	glycated heamoglobin HbA1c CuratedGWAS	0	0	0.0148	3e-04	15_88571084	15_88571084	0.7115	0.7115	NTRK3
NTRK3	Postchallenge Insulin Resistance IFC noBMI MAGIC	0.0189	0	0.063	0.0013	15_88571084	15_88571084	0.7253	0.7253	NTRK3
NTRK3	Postchallenge Insulin Resistance ISI noBMI MAGIC	0.0234	0	0.0798	0.0017	15_88571084	15_88571084	0.6984	0.6984	NTRK3
NTRK3	ProInsulin no BMI Kelsy et al	0.0185	0	0.0864	0.0019	15_88571084	15_88571084	0.7351	0.7351	NTRK3
NTRK3	Random Glucose EUR Lagou et al 2023	7e-04	0	0.0031	1e-04	15_88571084	15_88571084	0.7249	0.7249	NTRK3
NTRK3	Type 2 Diabetes EUR Suzuki et al 2023	0.0099	0	0.0487	0.001	15_88571084	15_88571084	0.7238	0.7238	NTRK3
NTproBNP	fasting glucose CuratedGWAS	0.0022	0	0.0254	5e-04	1_11915467	1_11915467	0.9351	0.9351	NPPB
NTproBNP	fasting insulin CuratedGWAS	0	0	0.015	3e-04	1_11915467	1_11915467	0.9138	0.9138	NPPB
NTproBNP	glycated heamoglobin HbA1c CuratedGWAS	4e-04	0	0.0143	3e-04	1_11915467	1_11915467	0.919	0.919	NPPB
NTproBNP	Postchallenge Insulin Resistance IFC noBMI MAGIC	0.0091	0	0.0463	0.001	1_11915467	1_11915467	0.9305	0.9305	NPPB
NTproBNP	Postchallenge Insulin Resistance ISI noBMI MAGIC	0.0297	1e-04	0.0824	0.0018	1_11915467	1_11915467	0.9204	0.9204	NPPB
NTproBNP	ProInsulin no BMI Kelsy et al	0.0073	0	0.0452	9e-04	1_11915467	1_11915467	0.9276	0.9276	NPPB
NTproBNP	Random Glucose EUR Lagou et al 2023	0.0045	0	0.0076	2e-04	1_11915467	1_11915467	0.8907	0.8907	NPPB
NTproBNP	Type 2 Diabetes EUR Suzuki et al 2023	0.1691	5e-04	0.3536	0.0108	1_11915467	1_11915467	0.9165	0.9165	NPPB
NUDT16	fasting glucose CuratedGWAS	0.0128	0	0.0743	0.0016	3_131100956	3_131100956	1	1	NUDT16
NUDT16	fasting insulin CuratedGWAS	0	0	0.0769	0.0017	3_131100956	3_131100956	1	1	NUDT16
NUDT16	glycated heamoglobin HbA1c CuratedGWAS	0.0185	0	0.1253	0.0029	3_131100956	3_131100956	1	1	NUDT16
NUDT16	Postchallenge Insulin Resistance IFC noBMI MAGIC	0.2975	0.0019	0.4085	0.0136	3_131100956	3_131100956	1	1	NUDT16
NUDT16	Postchallenge Insulin Resistance ISI noBMI MAGIC	0.0111	0	0.1892	0.0046	3_131100956	3_131100956	1	1	NUDT16
NUDT16	ProInsulin no BMI Kelsy et al	0.3073	0.0025	0.3784	0.012	3_131100956	3_131100956	1	1	NUDT16
NUDT16	Random Glucose EUR Lagou et al 2023	0.0072	0	0.0115	2e-04	3_131100956	3_131100956	1	1	NUDT16
NUDT16	Type 2 Diabetes EUR Suzuki et al 2023	0	0	0.1303	0.003	3_131100956	3_131100956	1	1	NUDT16
NUMB	fasting glucose CuratedGWAS	4e-04	0	0.0175	4e-04	14_73887890	14_73887890	0.9283	0.9283	NUMB
NUMB	fasting insulin CuratedGWAS	9e-04	0	0.0198	4e-04	14_73887890	14_73887890	0.9457	0.9457	NUMB
NUMB	glycated heamoglobin HbA1c CuratedGWAS	0	0	0.1248	0.0028	14_73887890	14_73887890	0.979	0.979	NUMB
NUMB	Postchallenge Insulin Resistance IFC noBMI MAGIC	0.0225	0	0.0684	0.0015	14_73887890	14_73887890	0.8948	0.8948	NUMB
NUMB	Postchallenge Insulin Resistance ISI noBMI MAGIC	0.0148	0	0.0569	0.0012	14_73887890	14_73887890	0.9243	0.9243	NUMB
NUMB	ProInsulin no BMI Kelsy et al	0.1535	6e-04	0.2343	0.0061	14_73887890	14_73887890	0.9805	0.9805	NUMB
NUMB	Random Glucose EUR Lagou et al 2023	0.002	0	0.0049	1e-04	14_73887890	14_73887890	0.8859	0.8859	NUMB
NUMB	Type 2 Diabetes EUR Suzuki et al 2023	0.9331	0.28	0.9869	0.6007	14_73887890	14_73887890	0.9909	0.9909	NUMB
NUMB	Albumin panUKBB	0.002	0	0.0387	8e-04	14_73887890	14_73887890	0.9629	0.9629	NUMB
NUMB	Alkaline phosphatase panUKBB	0	0	0.9838	0.5491	14_73887890	14_73887890	0.9925	0.9925	NUMB
NUMB	Alanine aminotransferase panUKBB	0.1192	2e-04	0.3223	0.0094	14_73887890	14_73887890	0.7036	0.7036	NUMB
NUMB	Apolipoprotein A panUKBB	0	0	0.0893	0.002	14_73887890	14_73887890	0.9853	0.9853	NUMB
NUMB	Apolipoprotein B panUKBB	0	0	0.031	6e-04	14_73887890	14_73887890	0.9048	0.9048	NUMB
NUMB	Aspartate aminotransferase panUKBB	0	0	0.0253	5e-04	14_73887890	14_73887890	0.9483	0.9483	NUMB
NUMB	body mass index CuratedGWAS	0.0025	1e-04	0.9954	0.8108	14_73884540	14_73884540	0.9992	0.9992	NUMB
NUMB	Basal metabolic rate panUKBB	0	0	0.0231	5e-04	14_73887890	14_73887890	0.8253	0.8253	NUMB
NUMB	Calcium panUKBB	0.0015	0	0.0212	4e-04	14_73887890	14_73887890	0.9298	0.9298	NUMB
NUMB	Creatinine panUKBB	0.9984	0.9598	1	1	14_73884540	14_73884540	1	1	NUMB
NUMB	Cystatin C panUKBB	0.0039	2e-04	1	0.9999	14_73884540	14_73884540	0.9965	0.9965	NUMB
NUMB	Gamma glutamyltransferase panUKBB	0	0	0.0847	0.0018	14_73887890	14_73887890	0.9308	0.9308	NUMB
NUMB	Hip circumference panUKBB	3e-04	0	0.1123	0.0025	14_73884540	14_73884540	0.7716	0.7716	NUMB
NUMB	HDL cholesterol panUKBB	0	0	0.4051	0.0134	14_73887890	14_73887890	0.9906	0.9906	NUMB
NUMB	LDL direct panUKBB	0	0	0.0224	5e-04	14_73887890	14_73887890	0.8892	0.8892	NUMB
NUMB	Pulse rate automated reading panUKBB	0.0012	0	0.0186	4e-04	14_73887890	14_73887890	0.9229	0.9229	NUMB
NUMB	SHBG panUKBB	0	0	0.025	5e-04	14_73887890	14_73887890	0.9439	0.9439	NUMB
NUMB	Cholesterol panUKBB	3e-04	0	0.0208	4e-04	14_73887890	14_73887890	0.8631	0.8631	NUMB
NUMB	Trunk fatfree mass panUKBB	0	0	0.0148	3e-04	14_73887890	14_73887890	0.8984	0.8984	NUMB
NUMB	Trunk fat mass panUKBB	0	0	0.0238	5e-04	14_73887890	14_73887890	0.8603	0.8603	NUMB
NUMB	Triglycerides panUKBB	0.8761	0.1913	0.997	0.8688	14_73887890	14_73887890	0.9816	0.9816	NUMB
NUMB	Total protein panUKBB	0.0019	0	0.0309	6e-04	14_73887890	14_73887890	0.9371	0.9371	NUMB
NUMB	Urate panUKBB	0.0723	2e-04	0.7018	0.045	14_73887890	14_73887890	0.9993	0.9993	NUMB
NUMB	Urea panUKBB	0.0019	0	0.0319	7e-04	14_73884540	14_73884540	0.513	0.513	NUMB
NUMB	Whole body fatfree mass panUKBB	0	0	0.0175	4e-04	14_73887890	14_73887890	0.8765	0.8765	NUMB
NUMB	Whole body fat mass panUKBB	0	0	0.0444	9e-04	14_73887890	14_73887890	0.5456	0.5456	NUMB
NUMB	Waist circumference panUKBB	0.0036	0	0.2037	0.0051	14_73884540	14_73884540	0.856	0.856	NUMB
NUMB	waist hip ratio CuratedGWAS	0.0034	0	0.0474	0.001	14_73887890	14_73887890	0.7297	0.7297	NUMB
NXPH1	fasting glucose CuratedGWAS	0	1e-04	0	0.0019	7_8806503	7_8806503	0.0935	0.0935	NXPH1
NXPH1	fasting insulin CuratedGWAS	0.201	4e-04	0.3025	0.0086	7_9026041	7_9026041	0.9979	0.9979	NXPH1
NXPH1	glycated heamoglobin HbA1c CuratedGWAS	0.0997	6e-04	0.1397	0.0109	7_8351015	7_8351015	0.7212	0.7212	NXPH1
NXPH1	Postchallenge Insulin Resistance IFC noBMI MAGIC	0	1e-04	0	0.0014	7_9275625	7_9275625	0.0603	0.0603	NXPH1
NXPH1	Postchallenge Insulin Resistance ISI noBMI MAGIC	0	1e-04	0	0.0016	7_9275625	7_9275625	0.1623	0.1623	NXPH1
NXPH1	ProInsulin no BMI Kelsy et al	0	1e-04	0	0.0013	7_9275625	7_9275625	0.103	0.103	NXPH1
NXPH1	Random Glucose EUR Lagou et al 2023	0	0	0	1e-04	7_9226548	7_9226548	0.2265	0.2265	NXPH1
NXPH1	Type 2 Diabetes EUR Suzuki et al 2023	0	1e-04	0	0.0013	7_9275625	7_9275625	0.0497	0.0497	NXPH1
NXPH3	fasting glucose CuratedGWAS	0.1712	6e-04	0.2572	0.0069	17_47656030	17_47656030	1	1	NXPH3
NXPH3	fasting insulin CuratedGWAS	0.2391	0.0011	0.3509	0.0107	17_47656030	17_47656030	1	1	NXPH3
NXPH3	glycated heamoglobin HbA1c CuratedGWAS	0.3054	0.0021	0.3789	0.0121	17_47656030	17_47656030	1	1	NXPH3
NXPH3	Postchallenge Insulin Resistance IFC noBMI MAGIC	0.2154	0.0011	0.3399	0.0102	17_47656030	17_47656030	1	1	NXPH3
NXPH3	Postchallenge Insulin Resistance ISI noBMI MAGIC	0.1806	8e-04	0.3049	0.0087	17_47656030	17_47656030	1	1	NXPH3
NXPH3	ProInsulin no BMI Kelsy et al	0.3419	0.0031	0.4421	0.0156	17_47656030	17_47656030	1	1	NXPH3
NXPH3	Random Glucose EUR Lagou et al 2023	0.0059	0	0.0097	2e-04	17_47892055	17_47892055	0.9999	0.9999	NXPH3
NXPH3	Type 2 Diabetes EUR Suzuki et al 2023	0	0	0.1451	0.0034	17_47662258	17_47662258	1	1	NXPH3
OBP2B	fasting glucose CuratedGWAS	0	0	0.2112	0.0053	9_136087047	9_136087047	0.3324	0.3324	OBP2B
OBP2B	fasting insulin CuratedGWAS	0	0	0.1164	0.0026	9_136088047	9_136088047	0.2507	0.2507	OBP2B
OBP2B	glycated heamoglobin HbA1c CuratedGWAS	0	0	0.7639	0.0608	9_136087047	9_136087047	0.2935	0.2935	OBP2B
OBP2B	Postchallenge Insulin Resistance IFC noBMI MAGIC	0.0051	0	0.0485	0.001	9_136087047	9_136087047	0.2893	0.2893	OBP2B
OBP2B	Postchallenge Insulin Resistance ISI noBMI MAGIC	0.0083	0	0.0587	0.0012	9_136087047	9_136087047	0.2837	0.2837	OBP2B
OBP2B	ProInsulin no BMI Kelsy et al	0.0231	0	0.1279	0.0029	9_136087047	9_136087047	0.2906	0.2906	OBP2B
OBP2B	Random Glucose EUR Lagou et al 2023	0	0	0.0032	1e-04	9_136087047	9_136087047	0.2941	0.2941	OBP2B
OBP2B	Type 2 Diabetes EUR Suzuki et al 2023	0	0	0.3715	0.0117	9_136087047	9_136087047	0.2795	0.2795	OBP2B
OBP2B	Albumin panUKBB	1e-04	0	0.5062	0.0201	9_136087047	9_136087047	0.2937	0.2937	OBP2B
OBP2B	Alkaline phosphatase panUKBB	0	0	1	1	9_136087047	9_136087047	0.2997	0.2997	OBP2B
OBP2B	Alanine aminotransferase panUKBB	0	0	0.0265	5e-04	9_136087047	9_136087047	0.2919	0.2919	OBP2B
OBP2B	Apolipoprotein A panUKBB	0	0	0.025	5e-04	9_136087047	9_136087047	0.2933	0.2933	OBP2B
OBP2B	Apolipoprotein B panUKBB	0	0	0.9997	0.9871	9_136087047	9_136087047	0.2936	0.2936	OBP2B
OBP2B	Aspartate aminotransferase panUKBB	0	0	0.3538	0.0108	9_136087047	9_136087047	0.291	0.291	OBP2B
OBP2B	body mass index CuratedGWAS	3e-04	0	0.0295	6e-04	9_136087047	9_136087047	0.2249	0.2249	OBP2B
OBP2B	Basal metabolic rate panUKBB	3e-04	0	0.0291	6e-04	9_136087047	9_136087047	0.2944	0.2944	OBP2B
OBP2B	Calcium panUKBB	0	0	0.1609	0.0038	9_136087047	9_136087047	0.2914	0.2914	OBP2B
OBP2B	Creatinine panUKBB	0	0	0.9951	0.803	9_136087047	9_136087047	0.287	0.287	OBP2B
OBP2B	Cystatin C panUKBB	5e-04	0	0.0288	6e-04	9_136087047	9_136087047	0.2925	0.2925	OBP2B
OBP2B	Gamma glutamyltransferase panUKBB	0	0	0.3783	0.012	9_136087047	9_136087047	0.295	0.295	OBP2B
OBP2B	Hip circumference panUKBB	0.0012	0	0.0312	6e-04	9_136087047	9_136087047	0.2927	0.2927	OBP2B
OBP2B	HDL cholesterol panUKBB	0	0	0.0278	6e-04	9_136087047	9_136087047	0.293	0.293	OBP2B
OBP2B	LDL direct panUKBB	0	0	0.9993	0.9663	9_136087047	9_136087047	0.2959	0.2959	OBP2B
OBP2B	Pulse rate automated reading panUKBB	0	0	0.0278	6e-04	9_136087047	9_136087047	0.2922	0.2922	OBP2B
OBP2B	SHBG panUKBB	0	0	0.0201	4e-04	9_136087047	9_136087047	0.2935	0.2935	OBP2B
OBP2B	Cholesterol panUKBB	0	0	0.9895	0.6533	9_136087047	9_136087047	0.2974	0.2974	OBP2B
OBP2B	Trunk fatfree mass panUKBB	0	0	0.0149	3e-04	9_136087047	9_136087047	0.2938	0.2938	OBP2B
OBP2B	Trunk fat mass panUKBB	8e-04	0	0.0722	0.0016	9_136087047	9_136087047	0.2943	0.2943	OBP2B
OBP2B	Triglycerides panUKBB	0	0	0.0284	6e-04	9_136087047	9_136087047	0.293	0.293	OBP2B
OBP2B	Total protein panUKBB	0	0	0.2645	0.0071	9_136087047	9_136087047	0.2918	0.2918	OBP2B
OBP2B	Urate panUKBB	2e-04	0	0.0192	4e-04	9_136087047	9_136087047	0.2941	0.2941	OBP2B
OBP2B	Urea panUKBB	0	0	0.0273	6e-04	9_136087047	9_136087047	0.2939	0.2939	OBP2B
OBP2B	Whole body fatfree mass panUKBB	0	0	0.0245	5e-04	9_136087047	9_136087047	0.2944	0.2944	OBP2B
OBP2B	Whole body fat mass panUKBB	4e-04	0	0.0483	0.001	9_136087047	9_136087047	0.2937	0.2937	OBP2B
OBP2B	Waist circumference panUKBB	0.0017	0	0.0161	3e-04	9_136087047	9_136087047	0.2934	0.2934	OBP2B
OBP2B	waist hip ratio CuratedGWAS	4e-04	0	0.0188	4e-04	9_136087047	9_136087047	0.3546	0.3546	OBP2B
OCLN	fasting glucose CuratedGWAS	0.003	0	0.1085	0.0024	5_68822698	5_68822698	0.9623	0.9623	OCLN
OCLN	fasting insulin CuratedGWAS	0	0	0.0955	0.0021	5_68822698	5_68822698	0.9517	0.9517	OCLN
OCLN	glycated heamoglobin HbA1c CuratedGWAS	0.0154	0	0.0593	0.0013	5_68822698	5_68822698	0.9286	0.9286	OCLN
OCLN	Postchallenge Insulin Resistance IFC noBMI MAGIC	0.0531	3e-04	0.1486	0.0035	5_68822698	5_68822698	0.9087	0.9087	OCLN
OCLN	Postchallenge Insulin Resistance ISI noBMI MAGIC	0.0933	7e-04	0.149	0.0035	5_68822698	5_68822698	0.8966	0.8966	OCLN
OCLN	ProInsulin no BMI Kelsy et al	0.1249	0.001	0.1857	0.0045	5_68822698	5_68822698	0.9265	0.9265	OCLN
OCLN	Random Glucose EUR Lagou et al 2023	0.0086	1e-04	0.011	2e-04	5_68822698	5_68822698	0.8755	0.8755	OCLN
OCLN	Type 2 Diabetes EUR Suzuki et al 2023	0.0086	0	0.1257	0.0029	5_68822698	5_68822698	0.9354	0.9354	OCLN
OGN	fasting glucose CuratedGWAS	0.9652	0.3831	0.9839	0.5498	9_95033009	9_95033009	0.1111	0.1111	OGN
OGN	fasting insulin CuratedGWAS	0	0	0.8587	0.1084	9_95130769	9_95130769	0.1935	0.1935	OGN
OGN	glycated heamoglobin HbA1c CuratedGWAS	0	0	0.0131	3e-04	9_95138564	9_95138564	0.171	0.171	OGN
OGN	Postchallenge Insulin Resistance IFC noBMI MAGIC	0.0126	0	0.0535	0.0011	9_95138564	9_95138564	0.1701	0.1701	OGN
OGN	Postchallenge Insulin Resistance ISI noBMI MAGIC	0.3057	0.0022	0.3946	0.0129	9_95138564	9_95138564	0.1623	0.1623	OGN
OGN	ProInsulin no BMI Kelsy et al	0.0171	0	0.0653	0.0014	9_95138564	9_95138564	0.1783	0.1783	OGN
OGN	Random Glucose EUR Lagou et al 2023	0.0021	0	0.0043	1e-04	9_95138564	9_95138564	0.1728	0.1728	OGN
OGN	Type 2 Diabetes EUR Suzuki et al 2023	0.1878	0.002	0.8789	0.1268	9_95138564	9_95138564	0.1853	0.1853	OGN
OGN	Albumin panUKBB	0.0078	0	0.0376	8e-04	9_95138564	9_95138564	0.1731	0.1731	OGN
OGN	Alkaline phosphatase panUKBB	0.0015	0	0.076	0.0016	9_95138564	9_95138564	0.168	0.168	OGN
OGN	Alanine aminotransferase panUKBB	0.809	0.0912	0.9826	0.5304	9_95138564	9_95138564	0.1808	0.1808	OGN
OGN	Apolipoprotein A panUKBB	8e-04	0	0.1045	0.0023	9_95138564	9_95138564	0.156	0.156	OGN
OGN	Apolipoprotein B panUKBB	0.0013	0	0.0175	4e-04	9_95138564	9_95138564	0.1727	0.1727	OGN
OGN	Aspartate aminotransferase panUKBB	0.1479	0.0067	0.9971	0.8711	9_95138564	9_95138564	0.1627	0.1627	OGN
OGN	body mass index CuratedGWAS	0.1119	3e-04	0.5485	0.0237	9_95133074	9_95133074	0.1477	0.1477	OGN
OGN	Basal metabolic rate panUKBB	0	0	0.0147	3e-04	9_95138564	9_95138564	0.1716	0.1716	OGN
OGN	Calcium panUKBB	0.0024	0	0.0242	5e-04	9_95138564	9_95138564	0.1688	0.1688	OGN
OGN	Creatinine panUKBB	0.4478	0.0082	0.9286	0.2065	9_95138564	9_95138564	0.1467	0.1467	OGN
OGN	Cystatin C panUKBB	8e-04	0	0.0201	4e-04	9_95138564	9_95138564	0.1682	0.1682	OGN
OGN	Gamma glutamyltransferase panUKBB	2e-04	0	0.0321	7e-04	9_95138564	9_95138564	0.1714	0.1714	OGN
OGN	Hip circumference panUKBB	0	0	0.0468	0.001	9_95138564	9_95138564	0.1686	0.1686	OGN
OGN	HDL cholesterol panUKBB	0	0	0.4324	0.015	9_95138564	9_95138564	0.1472	0.1472	OGN
OGN	LDL direct panUKBB	0.0016	0	0.0211	4e-04	9_95138564	9_95138564	0.1813	0.1813	OGN
OGN	Pulse rate automated reading panUKBB	0.0051	0	0.0431	9e-04	9_95138564	9_95138564	0.1753	0.1753	OGN
OGN	SHBG panUKBB	1e-04	0	0.0534	0.0011	9_95138564	9_95138564	0.1718	0.1718	OGN
OGN	Cholesterol panUKBB	5e-04	0	0.029	6e-04	9_95138564	9_95138564	0.1851	0.1851	OGN
OGN	Trunk fatfree mass panUKBB	0	0	0.0666	0.0014	9_95138564	9_95138564	0.1753	0.1753	OGN
OGN	Trunk fat mass panUKBB	0.8756	0.0875	0.9198	0.1866	9_95138564	9_95138564	0.1549	0.1549	OGN
OGN	Triglycerides panUKBB	2e-04	0	0.3111	0.009	9_95138564	9_95138564	0.1503	0.1503	OGN
OGN	Total protein panUKBB	0.0013	0	0.0648	0.0014	9_95138564	9_95138564	0.168	0.168	OGN
OGN	Urate panUKBB	0.0357	0.0016	1	0.9978	9_95138564	9_95138564	0.1739	0.1739	OGN
OGN	Urea panUKBB	0.0086	0	0.036	7e-04	9_95138564	9_95138564	0.1661	0.1661	OGN
OGN	Whole body fatfree mass panUKBB	0	0	0.0251	5e-04	9_95138564	9_95138564	0.1743	0.1743	OGN
OGN	Whole body fat mass panUKBB	0.1868	5e-04	0.3841	0.0123	9_95138564	9_95138564	0.1596	0.1596	OGN
OGN	Waist circumference panUKBB	0.0021	0	0.0166	3e-04	9_95138564	9_95138564	0.1664	0.1664	OGN
OGN	waist hip ratio CuratedGWAS	0	0	0.9835	0.5435	9_95130769	9_95130769	0.3308	0.3308	OGN
OMD	fasting glucose CuratedGWAS	0.6937	0.0168	0.845	0.0983	9_95195858	9_95195858	0.2369	0.2369	OMD
OMD	fasting insulin CuratedGWAS	0	0	0.354	0.0108	9_95195858	9_95195858	0.1758	0.1758	OMD
OMD	glycated heamoglobin HbA1c CuratedGWAS	0	0	0.0159	3e-04	9_95195858	9_95195858	0.1809	0.1809	OMD
OMD	Postchallenge Insulin Resistance IFC noBMI MAGIC	0.0096	0	0.0449	9e-04	9_95195858	9_95195858	0.2053	0.2053	OMD
OMD	Postchallenge Insulin Resistance ISI noBMI MAGIC	0.0429	1e-04	0.1101	0.0025	9_95195858	9_95195858	0.2064	0.2064	OMD
OMD	ProInsulin no BMI Kelsy et al	0.0399	1e-04	0.1033	0.0023	9_95195858	9_95195858	0.1987	0.1987	OMD
OMD	Random Glucose EUR Lagou et al 2023	0.0037	0	0.0062	1e-04	9_95195858	9_95195858	0.1961	0.1961	OMD
OMD	Type 2 Diabetes EUR Suzuki et al 2023	0.0232	1e-04	0.5454	0.0234	9_95195858	9_95195858	0.23	0.23	OMD
OMD	Albumin panUKBB	0.0022	0	0.019	4e-04	9_95195858	9_95195858	0.1939	0.1939	OMD
OMD	Alkaline phosphatase panUKBB	4e-04	0	0.0396	8e-04	9_95195858	9_95195858	0.2082	0.2082	OMD
OMD	Alanine aminotransferase panUKBB	0.0064	0	0.2351	0.0061	9_95195858	9_95195858	0.2009	0.2009	OMD
OMD	Apolipoprotein A panUKBB	0.0022	0	0.1644	0.0039	9_95203953	9_95203953	0.2038	0.2038	OMD
OMD	Apolipoprotein B panUKBB	0.0015	0	0.02	4e-04	9_95195858	9_95195858	0.2071	0.2071	OMD
OMD	Aspartate aminotransferase panUKBB	0.0024	0	0.87	0.1181	9_95195858	9_95195858	0.2085	0.2085	OMD
OMD	body mass index CuratedGWAS	0.9672	0.4912	0.9942	0.7746	9_95203953	9_95203953	0.2302	0.2302	OMD
OMD	Basal metabolic rate panUKBB	0	0	0.1192	0.0027	9_95542654	9_95542654	0.1085	0.1085	OMD
OMD	Calcium panUKBB	0.0027	0	0.026	5e-04	9_95195858	9_95195858	0.1897	0.1897	OMD
OMD	Creatinine panUKBB	0.9954	0.8995	0.9997	0.9848	9_95195858	9_95195858	0.2363	0.2363	OMD
OMD	Cystatin C panUKBB	7e-04	0	0.019	4e-04	9_95195858	9_95195858	0.1989	0.1989	OMD
OMD	Gamma glutamyltransferase panUKBB	1e-04	0	0.0216	4e-04	9_95195858	9_95195858	0.1974	0.1974	OMD
OMD	Hip circumference panUKBB	1e-04	0	0.0991	0.0022	9_95195858	9_95195858	0.1967	0.1967	OMD
OMD	HDL cholesterol panUKBB	0	0	0.7364	0.0529	9_95070095	9_95070095	0.0702	0.0702	OMD
OMD	LDL direct panUKBB	0.0012	0	0.018	4e-04	9_95195858	9_95195858	0.1987	0.1987	OMD
OMD	Pulse rate automated reading panUKBB	0.0015	0	0.0229	5e-04	9_95195858	9_95195858	0.1916	0.1916	OMD
OMD	SHBG panUKBB	0	0	0.0253	5e-04	9_95203953	9_95203953	0.2062	0.2062	OMD
OMD	Cholesterol panUKBB	3e-04	0	0.0219	4e-04	9_95195858	9_95195858	0.191	0.191	OMD
OMD	Trunk fatfree mass panUKBB	0	0	0.2836	0.0079	9_95542654	9_95542654	0.1213	0.1213	OMD
OMD	Trunk fat mass panUKBB	0.1382	3e-04	0.3133	0.009	9_95195858	9_95195858	0.2099	0.2099	OMD
OMD	Triglycerides panUKBB	1e-04	0	0.1976	0.0049	9_95203953	9_95203953	0.2343	0.2343	OMD
OMD	Total protein panUKBB	2e-04	0	0.0224	5e-04	9_95195858	9_95195858	0.1931	0.1931	OMD
OMD	Urate panUKBB	1e-04	0	0.9826	0.531	9_95043648	9_95043648	0.0601	0.0601	OMD
OMD	Urea panUKBB	0.0033	0	0.0213	4e-04	9_95195858	9_95195858	0.2079	0.2079	OMD
OMD	Whole body fatfree mass panUKBB	0	0	0.5213	0.0213	9_95542654	9_95542654	0.1291	0.1291	OMD
OMD	Whole body fat mass panUKBB	0.0075	0	0.0712	0.0015	9_95195858	9_95195858	0.2089	0.2089	OMD
OMD	Waist circumference panUKBB	0.0014	0	0.0135	3e-04	9_95195858	9_95195858	0.2035	0.2035	OMD
OMD	waist hip ratio CuratedGWAS	0	0	0.7407	0.054	9_95195858	9_95195858	0.1908	0.1908	OMD
OMG	fasting glucose CuratedGWAS	0.0031	0	0.0221	5e-04	17_29411573	17_29411573	0.3671	0.3671	OMG
OMG	fasting insulin CuratedGWAS	0	0	0.0217	4e-04	17_29411573	17_29411573	0.3531	0.3531	OMG
OMG	glycated heamoglobin HbA1c CuratedGWAS	0	0	0.0132	3e-04	17_29411573	17_29411573	0.3405	0.3405	OMG
OMG	Postchallenge Insulin Resistance IFC noBMI MAGIC	0.0125	0	0.1014	0.0023	17_29411573	17_29411573	0.3799	0.3799	OMG
OMG	Postchallenge Insulin Resistance ISI noBMI MAGIC	0.0131	0	0.0619	0.0013	17_29411573	17_29411573	0.3498	0.3498	OMG
OMG	ProInsulin no BMI Kelsy et al	0.0333	1e-04	0.0833	0.0018	17_29411573	17_29411573	0.3608	0.3608	OMG
OMG	Random Glucose EUR Lagou et al 2023	2e-04	0	0.0031	1e-04	17_29411573	17_29411573	0.3417	0.3417	OMG
OMG	Type 2 Diabetes EUR Suzuki et al 2023	0	0	0.9999	0.9969	17_29573051	17_29573051	0.3125	0.3125	OMG
OMG	Albumin panUKBB	0.0034	0	0.0248	5e-04	17_29411573	17_29411573	0.35	0.35	OMG
OMG	Alkaline phosphatase panUKBB	5e-04	0	0.5059	0.0201	17_29573051	17_29573051	0.3181	0.3181	OMG
OMG	Alanine aminotransferase panUKBB	3e-04	0	0.0309	6e-04	17_29411573	17_29411573	0.3992	0.3992	OMG
OMG	Apolipoprotein A panUKBB	0	0	0.0657	0.0014	17_29411573	17_29411573	0.3963	0.3963	OMG
OMG	Apolipoprotein B panUKBB	0	0	0.9988	0.9414	17_29411573	17_29411573	0.4513	0.4513	OMG
OMG	Aspartate aminotransferase panUKBB	0	0	0.5753	0.0264	17_29573051	17_29573051	0.2729	0.2729	OMG
OMG	body mass index CuratedGWAS	0	0	0.0191	4e-04	17_29411573	17_29411573	0.3406	0.3406	OMG
OMG	Basal metabolic rate panUKBB	0	0	0.9535	0.2907	17_29206421	17_29206421	1	1	OMG
OMG	Calcium panUKBB	5e-04	0	0.0239	5e-04	17_29411573	17_29411573	0.3391	0.3391	OMG
OMG	Creatinine panUKBB	0.0842	0.0012	0.9398	0.2381	17_29411573	17_29411573	0.4168	0.4168	OMG
OMG	Cystatin C panUKBB	8e-04	0	0.0268	6e-04	17_29411573	17_29411573	0.3222	0.3222	OMG
OMG	Gamma glutamyltransferase panUKBB	0.008	4e-04	0.9999	0.996	17_29411573	17_29411573	0.5462	0.5462	OMG
OMG	Hip circumference panUKBB	0	0	0.4718	0.0175	17_29411573	17_29411573	0.3005	0.3005	OMG
OMG	HDL cholesterol panUKBB	0	0	0.041	9e-04	17_29411573	17_29411573	0.3601	0.3601	OMG
OMG	LDL direct panUKBB	0	0	0.9942	0.7745	17_29411573	17_29411573	0.4546	0.4546	OMG
OMG	Pulse rate automated reading panUKBB	0.0047	0	0.0322	7e-04	17_29411573	17_29411573	0.3474	0.3474	OMG
OMG	SHBG panUKBB	0	0	1	0.9993	17_29680526	17_29680526	0.2442	0.2442	OMG
OMG	Cholesterol panUKBB	0	0	0.9977	0.8954	17_29411573	17_29411573	0.5008	0.5008	OMG
OMG	Trunk fatfree mass panUKBB	0	0	0.9535	0.2907	17_29206421	17_29206421	1	1	OMG
OMG	Trunk fat mass panUKBB	0	0	0.0458	0.001	17_29411573	17_29411573	0.303	0.303	OMG
OMG	Triglycerides panUKBB	6e-04	0	0.0239	5e-04	17_29411573	17_29411573	0.3367	0.3367	OMG
OMG	Total protein panUKBB	0.0041	0	0.0304	6e-04	17_29411573	17_29411573	0.3245	0.3245	OMG
OMG	Urate panUKBB	0.0014	0	0.0215	4e-04	17_29411573	17_29411573	0.3447	0.3447	OMG
OMG	Urea panUKBB	0.009	0	0.0369	8e-04	17_29411573	17_29411573	0.3546	0.3546	OMG
OMG	Whole body fatfree mass panUKBB	0	0	0.9535	0.2907	17_29206421	17_29206421	1	1	OMG
OMG	Whole body fat mass panUKBB	0	0	0.0374	8e-04	17_29411573	17_29411573	0.3109	0.3109	OMG
OMG	Waist circumference panUKBB	0	0	0.0253	5e-04	17_29411573	17_29411573	0.3295	0.3295	OMG
OMG	waist hip ratio CuratedGWAS	0.0398	1e-04	0.1208	0.0027	17_29573051	17_29573051	0.3223	0.3223	OMG
OPTC	fasting glucose CuratedGWAS	0.0789	2e-04	0.168	0.004	1_203468792	1_203468792	1	1	OPTC
OPTC	fasting insulin CuratedGWAS	0.0017	0	0.687	0.042	1_203468792	1_203468792	1	1	OPTC
OPTC	glycated heamoglobin HbA1c CuratedGWAS	0	0	0.1317	0.003	1_203468792	1_203468792	1	1	OPTC
OPTC	Postchallenge Insulin Resistance IFC noBMI MAGIC	0.1702	8e-04	0.2435	0.0064	1_203472822	1_203472822	1	1	OPTC
OPTC	Postchallenge Insulin Resistance ISI noBMI MAGIC	0.9293	0.2011	0.939	0.2353	1_203472822	1_203472822	1	1	OPTC
OPTC	ProInsulin no BMI Kelsy et al	0.158	7e-04	0.2313	0.006	1_203472822	1_203472822	1	1	OPTC
OPTC	Random Glucose EUR Lagou et al 2023	2e-04	0	0.0021	0	1_203461656	1_203461656	0.4414	0.4414	OPTC
OPTC	Type 2 Diabetes EUR Suzuki et al 2023	0	0	0.2356	0.0061	1_203472822	1_203472822	1	1	OPTC
OPTC	Albumin panUKBB	0.0012	0	0.1177	0.0027	1_203468792	1_203468792	1	1	OPTC
OPTC	Alkaline phosphatase panUKBB	0.6564	0.0415	0.9776	0.4663	1_203468792	1_203468792	1	1	OPTC
OPTC	Alanine aminotransferase panUKBB	0.0136	0	0.1306	0.003	1_203468792	1_203468792	1	1	OPTC
OPTC	Apolipoprotein A panUKBB	0.1399	3e-04	0.4294	0.0148	1_203468792	1_203468792	1	1	OPTC
OPTC	Apolipoprotein B panUKBB	0.0368	1e-04	0.1486	0.0035	1_203468792	1_203468792	1	1	OPTC
OPTC	Aspartate aminotransferase panUKBB	0.1743	6e-04	0.2696	0.0073	1_203468792	1_203468792	1	1	OPTC
OPTC	body mass index CuratedGWAS	0	0	0.1186	0.0027	1_203468792	1_203468792	1	1	OPTC
OPTC	Basal metabolic rate panUKBB	0	0	0.0798	0.0017	1_203468792	1_203468792	1	1	OPTC
OPTC	Calcium panUKBB	0.005	0	0.1423	0.0033	1_203468792	1_203468792	1	1	OPTC
OPTC	Creatinine panUKBB	0.0375	1e-04	0.1077	0.0024	1_203468792	1_203468792	1	1	OPTC
OPTC	Cystatin C panUKBB	0.0109	0	0.2028	0.0051	1_203468792	1_203468792	1	1	OPTC
OPTC	Gamma glutamyltransferase panUKBB	0.0229	0	0.1262	0.0029	1_203468792	1_203468792	1	1	OPTC
OPTC	Hip circumference panUKBB	0	0	0.1238	0.0028	1_203468792	1_203468792	1	1	OPTC
OPTC	HDL cholesterol panUKBB	0.0145	0	0.2687	0.0073	1_203468792	1_203468792	1	1	OPTC
OPTC	LDL direct panUKBB	0.0804	2e-04	0.1665	0.004	1_203468792	1_203468792	1	1	OPTC
OPTC	Pulse rate automated reading panUKBB	0.0817	2e-04	0.2333	0.0061	1_203468792	1_203468792	1	1	OPTC
OPTC	SHBG panUKBB	0.1176	3e-04	0.3875	0.0125	1_203468792	1_203468792	1	1	OPTC
OPTC	Cholesterol panUKBB	0.1075	3e-04	0.1894	0.0047	1_203468792	1_203468792	1	1	OPTC
OPTC	Trunk fatfree mass panUKBB	0	0	0.0787	0.0017	1_203468792	1_203468792	1	1	OPTC
OPTC	Trunk fat mass panUKBB	6e-04	0	0.1782	0.0043	1_203468792	1_203468792	1	1	OPTC
OPTC	Triglycerides panUKBB	1e-04	0	0.1281	0.0029	1_203468792	1_203468792	1	1	OPTC
OPTC	Total protein panUKBB	0.0335	0	0.1749	0.0042	1_203468792	1_203468792	1	1	OPTC
OPTC	Urate panUKBB	0.0246	0	0.1131	0.0025	1_203468792	1_203468792	1	1	OPTC
OPTC	Urea panUKBB	0.0435	1e-04	0.2643	0.0071	1_203468792	1_203468792	1	1	OPTC
OPTC	Whole body fatfree mass panUKBB	0	0	0.0781	0.0017	1_203468792	1_203468792	1	1	OPTC
OPTC	Whole body fat mass panUKBB	1e-04	0	0.1376	0.0032	1_203468792	1_203468792	1	1	OPTC
OPTC	Waist circumference panUKBB	4e-04	0	0.0897	0.002	1_203468792	1_203468792	1	1	OPTC
OPTC	waist hip ratio CuratedGWAS	0.0025	0	0.1032	0.0023	1_203468792	1_203468792	1	1	OPTC
ORM1	fasting glucose CuratedGWAS	0.0021	0	0.0384	8e-04	9_117088064	9_117088064	1	1	ORM1
ORM1	fasting insulin CuratedGWAS	0	0	0.0501	0.0011	9_117088064	9_117088064	1	1	ORM1
ORM1	glycated heamoglobin HbA1c CuratedGWAS	0	0	0.034	7e-04	9_117088064	9_117088064	1	1	ORM1
ORM1	Postchallenge Insulin Resistance IFC noBMI MAGIC	0.0584	1e-04	0.1204	0.0027	9_117088064	9_117088064	1	1	ORM1
ORM1	Postchallenge Insulin Resistance ISI noBMI MAGIC	0.0383	1e-04	0.0891	0.002	9_117088064	9_117088064	1	1	ORM1
ORM1	ProInsulin no BMI Kelsy et al	0.0479	1e-04	0.1052	0.0023	9_117088064	9_117088064	1	1	ORM1
ORM1	Random Glucose EUR Lagou et al 2023	0.0017	0	0.0051	1e-04	9_117088064	9_117088064	1	1	ORM1
ORM1	Type 2 Diabetes EUR Suzuki et al 2023	0	0	0.0752	0.0016	9_117088064	9_117088064	1	1	ORM1
OSM	fasting glucose CuratedGWAS	1e-04	0	0.0735	0.0016	22_30543824	22_30543824	0.059	0.059	OSM
OSM	fasting insulin CuratedGWAS	0.0106	0	0.043	9e-04	22_30363540	22_30363540	0.0201	0.0201	OSM
OSM	glycated heamoglobin HbA1c CuratedGWAS	0.003	0	0.0414	9e-04	22_30363540	22_30363540	0.0256	0.0256	OSM
OSM	Postchallenge Insulin Resistance IFC noBMI MAGIC	0.0427	1e-04	0.1177	0.0027	22_30569891	22_30569891	0.0177	0.0177	OSM
OSM	Postchallenge Insulin Resistance ISI noBMI MAGIC	0.0613	2e-04	0.1195	0.0027	22_30569891	22_30569891	0.018	0.018	OSM
OSM	ProInsulin no BMI Kelsy et al	0.0327	1e-04	0.1292	0.003	22_30569891	22_30569891	0.0196	0.0196	OSM
OSM	Random Glucose EUR Lagou et al 2023	0	0	0.0582	0.0012	22_30516927	22_30516927	0.0221	0.0221	OSM
OSM	Type 2 Diabetes EUR Suzuki et al 2023	0	0	0.0885	0.0019	22_30237706	22_30237706	0.0389	0.0389	OSM
OTUD6B	fasting glucose CuratedGWAS	0.0018	0	0.0204	5e-04	8_92218129	8_92218129	0.6433	0.6433	OTUD6B
OTUD6B	fasting insulin CuratedGWAS	0.0041	0	0.0389	9e-04	8_92218129	8_92218129	0.5975	0.5975	OTUD6B
OTUD6B	glycated heamoglobin HbA1c CuratedGWAS	0.0078	0	0.0327	8e-04	8_92218129	8_92218129	0.533	0.533	OTUD6B
OTUD6B	Postchallenge Insulin Resistance IFC noBMI MAGIC	0.0584	2e-04	0.1134	0.0028	8_92218129	8_92218129	0.9177	0.9177	OTUD6B
OTUD6B	Postchallenge Insulin Resistance ISI noBMI MAGIC	0.0099	0	0.0604	0.0014	8_92218129	8_92218129	0.8294	0.8294	OTUD6B
OTUD6B	ProInsulin no BMI Kelsy et al	0.0191	1e-04	0.0636	0.0015	8_92218129	8_92218129	0.7812	0.7812	OTUD6B
OTUD6B	Random Glucose EUR Lagou et al 2023	9e-04	0	0.0025	1e-04	8_92218129	8_92218129	0.7877	0.7877	OTUD6B
OTUD6B	Type 2 Diabetes EUR Suzuki et al 2023	8e-04	0	0.0434	0.001	8_92218129	8_92218129	0.6942	0.6942	OTUD6B
OTUD7B	fasting glucose CuratedGWAS	0.0307	1e-04	0.201	0.0055	1_149920922	1_149920922	0.9999	0.9999	OTUD7B
OTUD7B	fasting insulin CuratedGWAS	0	0	0.3436	0.0104	1_149786651	1_149786651	1	1	OTUD7B
OTUD7B	glycated heamoglobin HbA1c CuratedGWAS	0.8791	0.1315	0.8974	0.1621	1_149920922	1_149920922	1	1	OTUD7B
OTUD7B	Postchallenge Insulin Resistance IFC noBMI MAGIC	1e-04	7e-04	1e-04	0.0016	1_149881538	1_149881538	0.6518	0.6518	OTUD7B
OTUD7B	Postchallenge Insulin Resistance ISI noBMI MAGIC	0	2e-04	0	8e-04	1_149881538	1_149881538	0.2877	0.2877	OTUD7B
OTUD7B	ProInsulin no BMI Kelsy et al	1e-04	8e-04	1e-04	0.002	1_149927940	1_149927940	0.4487	0.4487	OTUD7B
OTUD7B	Random Glucose EUR Lagou et al 2023	0	0	0	5e-04	1_149881538	1_149881538	0.1809	0.1809	OTUD7B
OTUD7B	Type 2 Diabetes EUR Suzuki et al 2023	0.0656	4e-04	0.191	0.0055	1_150263350	1_150263350	0.8625	0.8625	OTUD7B
OTUD7B	Albumin panUKBB	0	0	0.1428	0.0035	1_149920922	1_149920922	0.7832	0.7832	OTUD7B
OTUD7B	Alkaline phosphatase panUKBB	0.3824	0.005	0.6657	0.0417	1_149920922	1_149920922	0.9992	0.9992	OTUD7B
OTUD7B	Alanine aminotransferase panUKBB	0	0	0.2157	0.0055	1_150368677	1_150368677	0.0938	0.0938	OTUD7B
OTUD7B	Apolipoprotein A panUKBB	0	0	0.1073	0.0024	1_150203716	1_150203716	0.8705	0.8705	OTUD7B
OTUD7B	Apolipoprotein B panUKBB	0.0068	0	0.2472	0.0071	1_149920922	1_149920922	0.9991	0.9991	OTUD7B
OTUD7B	Aspartate aminotransferase panUKBB	0	0	0.2153	0.0055	1_150425256	1_150425256	0.02	0.02	OTUD7B
OTUD7B	body mass index CuratedGWAS	0.0011	0	0.2016	0.0055	1_149920922	1_149920922	0.9982	0.9982	OTUD7B
OTUD7B	Basal metabolic rate panUKBB	0	0	0.0994	0.0022	1_150351743	1_150351743	0.5836	0.5836	OTUD7B
OTUD7B	Calcium panUKBB	0	0	0.0819	0.0018	1_150407596	1_150407596	0.503	0.503	OTUD7B
OTUD7B	Creatinine panUKBB	0	0	0.1539	0.0036	1_150276022	1_150276022	0.6802	0.6802	OTUD7B
OTUD7B	Cystatin C panUKBB	0.0288	0.0017	0.9826	0.5515	1_149920922	1_149920922	0.9994	0.9994	OTUD7B
OTUD7B	Gamma glutamyltransferase panUKBB	0	0	0.0963	0.0021	1_150303438	1_150303438	0.2197	0.2197	OTUD7B
OTUD7B	Hip circumference panUKBB	0	0	0.0531	0.0011	1_149906413	1_149906413	0.9908	0.9908	OTUD7B
OTUD7B	HDL cholesterol panUKBB	0	0	0.3705	0.0116	1_149864493	1_149864493	0.1033	0.1033	OTUD7B
OTUD7B	LDL direct panUKBB	0.0035	0	0.319	0.0101	1_149920922	1_149920922	0.999	0.999	OTUD7B
OTUD7B	Pulse rate automated reading panUKBB	0.0207	1e-04	0.1558	0.004	1_149920922	1_149920922	0.9981	0.9981	OTUD7B
OTUD7B	SHBG panUKBB	0	0	0.3165	0.0092	1_149847301	1_149847301	0.2227	0.2227	OTUD7B
OTUD7B	Cholesterol panUKBB	0.0148	1e-04	0.3441	0.0113	1_149920922	1_149920922	0.9994	0.9994	OTUD7B
OTUD7B	Trunk fatfree mass panUKBB	0	0	0.1033	0.0023	1_150351743	1_150351743	0.6813	0.6813	OTUD7B
OTUD7B	Trunk fat mass panUKBB	0	0	0.0531	0.0011	1_149906413	1_149906413	0.9991	0.9991	OTUD7B
OTUD7B	Triglycerides panUKBB	0	0	0.2816	0.0078	1_149844305	1_149844305	0.0667	0.0667	OTUD7B
OTUD7B	Total protein panUKBB	1e-04	0	0.8866	0.1366	1_150474513	1_150474513	0.4714	0.4714	OTUD7B
OTUD7B	Urate panUKBB	0	0	0.2851	0.0082	1_149946276	1_149946276	0.5037	0.5037	OTUD7B
OTUD7B	Urea panUKBB	3e-04	0	0.3048	0.0095	1_149920922	1_149920922	0.9971	0.9971	OTUD7B
OTUD7B	Whole body fatfree mass panUKBB	0	0	0.1033	0.0023	1_150351743	1_150351743	0.8338	0.8338	OTUD7B
OTUD7B	Whole body fat mass panUKBB	0	0	0.0531	0.0011	1_149906413	1_149906413	0.985	0.985	OTUD7B
OTUD7B	Waist circumference panUKBB	0.1648	0.001	0.4983	0.0212	1_149920922	1_149920922	0.9944	0.9944	OTUD7B
OTUD7B	waist hip ratio CuratedGWAS	0.0972	5e-04	0.2027	0.0055	1_149920922	1_149920922	0.9995	0.9995	OTUD7B
OXT	fasting glucose CuratedGWAS	0	0	0.0211	4e-04	20_3049890	20_3049890	1	1	OXT
OXT	fasting insulin CuratedGWAS	0	0	0.0206	4e-04	20_3049890	20_3049890	1	1	OXT
OXT	glycated heamoglobin HbA1c CuratedGWAS	1e-04	0	0.0163	3e-04	20_3049890	20_3049890	1	1	OXT
OXT	Postchallenge Insulin Resistance IFC noBMI MAGIC	0.0379	1e-04	0.0934	0.0021	20_3049890	20_3049890	1	1	OXT
OXT	Postchallenge Insulin Resistance ISI noBMI MAGIC	0.025	0	0.1062	0.0024	20_3049890	20_3049890	1	1	OXT
OXT	ProInsulin no BMI Kelsy et al	0.0708	2e-04	0.1617	0.0038	20_3049890	20_3049890	1	1	OXT
OXT	Random Glucose EUR Lagou et al 2023	0.0019	0	0.008	2e-04	20_3049890	20_3049890	1	1	OXT
OXT	Type 2 Diabetes EUR Suzuki et al 2023	1e-04	0	0.0324	7e-04	20_3049890	20_3049890	1	1	OXT
P4HB	fasting glucose CuratedGWAS	0.0401	0	0.1346	0.0031	17_79835930	17_79835930	0.3125	0.3125	P4HB
P4HB	fasting insulin CuratedGWAS	0	0	0.0298	6e-04	17_79835930	17_79835930	0.2793	0.2793	P4HB
P4HB	glycated heamoglobin HbA1c CuratedGWAS	0.0022	0	0.0201	4e-04	17_79835930	17_79835930	0.2739	0.2739	P4HB
P4HB	Postchallenge Insulin Resistance IFC noBMI MAGIC	0.0182	0	0.059	0.0013	17_79835930	17_79835930	0.2759	0.2759	P4HB
P4HB	Postchallenge Insulin Resistance ISI noBMI MAGIC	0.0181	0	0.0628	0.0013	17_79835930	17_79835930	0.2955	0.2955	P4HB
P4HB	ProInsulin no BMI Kelsy et al	0.0972	3e-04	0.1807	0.0044	17_79835930	17_79835930	0.3647	0.3647	P4HB
P4HB	Random Glucose EUR Lagou et al 2023	0.281	0.0035	0.3057	0.0087	17_79835930	17_79835930	0.3908	0.3908	P4HB
P4HB	Type 2 Diabetes EUR Suzuki et al 2023	2e-04	0	0.1374	0.0032	17_79835930	17_79835930	0.1979	0.1979	P4HB
PAEP	fasting glucose CuratedGWAS	0.0434	0	0.1326	0.003	9_138471928	9_138471928	0.9997	0.9997	PAEP
PAEP	fasting insulin CuratedGWAS	0	0	0.0183	4e-04	9_138471928	9_138471928	0.9997	0.9997	PAEP
PAEP	glycated heamoglobin HbA1c CuratedGWAS	0	0	0.0551	0.0012	9_138471928	9_138471928	0.9997	0.9997	PAEP
PAEP	Postchallenge Insulin Resistance IFC noBMI MAGIC	0.0152	0	0.0567	0.0012	9_138471928	9_138471928	0.9997	0.9997	PAEP
PAEP	Postchallenge Insulin Resistance ISI noBMI MAGIC	0.0549	1e-04	0.1318	0.003	9_138471928	9_138471928	0.9997	0.9997	PAEP
PAEP	ProInsulin no BMI Kelsy et al	0.0309	0	0.0788	0.0017	9_138471928	9_138471928	0.9997	0.9997	PAEP
PAEP	Random Glucose EUR Lagou et al 2023	0.0017	0	0.0039	1e-04	9_138471928	9_138471928	0.9997	0.9997	PAEP
PAEP	Type 2 Diabetes EUR Suzuki et al 2023	0.0066	0	0.0393	8e-04	9_138471928	9_138471928	0.9997	0.9997	PAEP
PAG1	fasting glucose CuratedGWAS	0.0015	0	0.0156	3e-04	8_82046766	8_82046766	0.1814	0.1814	PAG1
PAG1	fasting insulin CuratedGWAS	0	0	0.0171	3e-04	8_82038006	8_82038006	0.1912	0.1912	PAG1
PAG1	glycated heamoglobin HbA1c CuratedGWAS	0.002	0	0.0209	4e-04	8_82046766	8_82046766	0.1803	0.1803	PAG1
PAG1	Postchallenge Insulin Resistance IFC noBMI MAGIC	0.0126	0	0.0442	9e-04	8_82046766	8_82046766	0.184	0.184	PAG1
PAG1	Postchallenge Insulin Resistance ISI noBMI MAGIC	0.0076	0	0.0441	9e-04	8_82046766	8_82046766	0.184	0.184	PAG1
PAG1	ProInsulin no BMI Kelsy et al	0.0189	0	0.0692	0.0015	8_82038006	8_82038006	0.1737	0.1737	PAG1
PAG1	Random Glucose EUR Lagou et al 2023	4e-04	0	0.0021	0	8_82046766	8_82046766	0.1786	0.1786	PAG1
PAG1	Type 2 Diabetes EUR Suzuki et al 2023	0	0	0.026	5e-04	8_82046766	8_82046766	0.1791	0.1791	PAG1
PAK4	fasting glucose CuratedGWAS	0	0	0	0.0017	19_39399277	19_39399277	0.0405	0.0405	PAK4
PAK4	fasting insulin CuratedGWAS	0.0793	0.0018	0.1101	0.0194	19_39385524	19_39385524	0.9882	0.9882	PAK4
PAK4	glycated heamoglobin HbA1c CuratedGWAS	0.0011	0.0015	0.0015	0.0166	19_39430507	19_39430507	0.983	0.983	PAK4
PAK4	Postchallenge Insulin Resistance IFC noBMI MAGIC	0	2e-04	0	0.0015	19_39572328	19_39572328	0.1266	0.1266	PAK4
PAK4	Postchallenge Insulin Resistance ISI noBMI MAGIC	0	2e-04	0	0.0012	19_39676969	19_39676969	0.0595	0.0595	PAK4
PAK4	ProInsulin no BMI Kelsy et al	0	2e-04	0	0.0021	19_39665257	19_39665257	0.0568	0.0568	PAK4
PAK4	Random Glucose EUR Lagou et al 2023	0	0	0	7e-04	19_39405070	19_39405070	0.0975	0.0975	PAK4
PAK4	Type 2 Diabetes EUR Suzuki et al 2023	0.0662	0.0044	0.082	0.0238	19_39431141	19_39431141	0.1709	0.1709	PAK4
PALM	fasting glucose CuratedGWAS	0	0	0.0466	0.001	19_719295	19_719295	1	1	PALM
PALM	fasting insulin CuratedGWAS	3e-04	0	0.393	0.0128	19_719295	19_719295	1	1	PALM
PALM	glycated heamoglobin HbA1c CuratedGWAS	1e-04	0	0.0781	0.0017	19_719295	19_719295	1	1	PALM
PALM	Postchallenge Insulin Resistance IFC noBMI MAGIC	0.06	1e-04	0.119	0.0027	19_719295	19_719295	1	1	PALM
PALM	Postchallenge Insulin Resistance ISI noBMI MAGIC	0.0434	1e-04	0.1038	0.0023	19_719295	19_719295	1	1	PALM
PALM	ProInsulin no BMI Kelsy et al	0.0497	1e-04	0.1202	0.0027	19_719295	19_719295	1	1	PALM
PALM	Random Glucose EUR Lagou et al 2023	0.001	0	0.0055	1e-04	19_719295	19_719295	1	1	PALM
PALM	Type 2 Diabetes EUR Suzuki et al 2023	0	0	0.0732	0.0016	19_719295	19_719295	1	1	PALM
PALM2	fasting glucose CuratedGWAS	0	0	0.02	4e-04	9_112490295	9_112490295	0.176	0.176	PALM2
PALM2	fasting insulin CuratedGWAS	0	0	0.0199	4e-04	9_112490295	9_112490295	0.1636	0.1636	PALM2
PALM2	glycated heamoglobin HbA1c CuratedGWAS	0	0	0.0255	5e-04	9_112490295	9_112490295	0.1517	0.1517	PALM2
PALM2	Postchallenge Insulin Resistance IFC noBMI MAGIC	0.0975	2e-04	0.1743	0.0042	9_112490295	9_112490295	0.1715	0.1715	PALM2
PALM2	Postchallenge Insulin Resistance ISI noBMI MAGIC	0.0134	0	0.0504	0.0011	9_112490295	9_112490295	0.1697	0.1697	PALM2
PALM2	ProInsulin no BMI Kelsy et al	0.0169	0	0.072	0.0015	9_112490295	9_112490295	0.1684	0.1684	PALM2
PALM2	Random Glucose EUR Lagou et al 2023	5e-04	0	0.0065	1e-04	9_112490295	9_112490295	0.1785	0.1785	PALM2
PALM2	Type 2 Diabetes EUR Suzuki et al 2023	0	0	0.0848	0.0018	9_112490295	9_112490295	0.1779	0.1779	PALM2
PAMR1	fasting glucose CuratedGWAS	0.0016	0	0.0166	3e-04	11_35456061	11_35456061	0.6285	0.6285	PAMR1
PAMR1	fasting insulin CuratedGWAS	0	0	0.0351	7e-04	11_35456061	11_35456061	0.612	0.612	PAMR1
PAMR1	glycated heamoglobin HbA1c CuratedGWAS	2e-04	0	0.0412	9e-04	11_35456061	11_35456061	0.5945	0.5945	PAMR1
PAMR1	Postchallenge Insulin Resistance IFC noBMI MAGIC	0.0463	1e-04	0.0983	0.0022	11_35456061	11_35456061	0.6363	0.6363	PAMR1
PAMR1	Postchallenge Insulin Resistance ISI noBMI MAGIC	0.1372	5e-04	0.2024	0.005	11_35456061	11_35456061	0.6023	0.6023	PAMR1
PAMR1	ProInsulin no BMI Kelsy et al	0.3379	0.0027	0.4139	0.0139	11_35456061	11_35456061	0.6094	0.6094	PAMR1
PAMR1	Random Glucose EUR Lagou et al 2023	1e-04	0	0.0165	3e-04	11_35456061	11_35456061	0.6096	0.6096	PAMR1
PAMR1	Type 2 Diabetes EUR Suzuki et al 2023	0	0	0.0352	7e-04	11_35456061	11_35456061	0.6198	0.6198	PAMR1
PBLD	fasting glucose CuratedGWAS	0.0036	0	0.0216	4e-04	10_70038894	10_70038894	0.9236	0.9236	PBLD
PBLD	fasting insulin CuratedGWAS	0.0025	0	0.0194	4e-04	10_70038894	10_70038894	0.9307	0.9307	PBLD
PBLD	glycated heamoglobin HbA1c CuratedGWAS	0	0	0.0163	3e-04	10_70038894	10_70038894	0.9261	0.9261	PBLD
PBLD	Postchallenge Insulin Resistance IFC noBMI MAGIC	0.0146	0	0.0471	0.001	10_70038398	10_70038398	0.7545	0.7545	PBLD
PBLD	Postchallenge Insulin Resistance ISI noBMI MAGIC	0.0069	0	0.049	0.001	10_70038398	10_70038398	0.7548	0.7548	PBLD
PBLD	ProInsulin no BMI Kelsy et al	0.1004	3e-04	0.1901	0.0047	10_70038398	10_70038398	0.7624	0.7624	PBLD
PBLD	Random Glucose EUR Lagou et al 2023	1e-04	0	0.0035	1e-04	10_70038894	10_70038894	0.9162	0.9162	PBLD
PBLD	Type 2 Diabetes EUR Suzuki et al 2023	0	0	0.0273	6e-04	10_70038398	10_70038398	0.7545	0.7545	PBLD
PBXIP1	fasting glucose CuratedGWAS	0.004	0	0.0285	6e-04	1_154850445	1_154850445	0.2108	0.2108	PBXIP1
PBXIP1	fasting insulin CuratedGWAS	6e-04	0	0.0178	4e-04	1_154850445	1_154850445	0.2324	0.2324	PBXIP1
PBXIP1	glycated heamoglobin HbA1c CuratedGWAS	0	0	0.0196	4e-04	1_154850445	1_154850445	0.1196	0.1196	PBXIP1
PBXIP1	Postchallenge Insulin Resistance IFC noBMI MAGIC	0.008	0	0.0726	0.0016	1_154850445	1_154850445	0.1616	0.1616	PBXIP1
PBXIP1	Postchallenge Insulin Resistance ISI noBMI MAGIC	0.0139	0	0.0623	0.0013	1_154850445	1_154850445	0.1655	0.1655	PBXIP1
PBXIP1	ProInsulin no BMI Kelsy et al	0.1349	8e-04	0.2013	0.0051	1_154850445	1_154850445	0.2379	0.2379	PBXIP1
PBXIP1	Random Glucose EUR Lagou et al 2023	6e-04	0	0.0021	0	1_154850445	1_154850445	0.202	0.202	PBXIP1
PBXIP1	Type 2 Diabetes EUR Suzuki et al 2023	0	0	0.027	6e-04	1_154850445	1_154850445	0.1895	0.1895	PBXIP1
PCBD1	fasting glucose CuratedGWAS	0.0014	0	0.0128	3e-04	10_72648422	10_72648422	1	1	PCBD1
PCBD1	fasting insulin CuratedGWAS	0	0	0.0152	3e-04	10_72648422	10_72648422	1	1	PCBD1
PCBD1	glycated heamoglobin HbA1c CuratedGWAS	6e-04	0	0.0105	2e-04	10_72648422	10_72648422	1	1	PCBD1
PCBD1	Postchallenge Insulin Resistance IFC noBMI MAGIC	0.0118	0	0.0597	0.0013	10_72648422	10_72648422	1	1	PCBD1
PCBD1	Postchallenge Insulin Resistance ISI noBMI MAGIC	0.0071	0	0.0816	0.0018	10_72648422	10_72648422	1	1	PCBD1
PCBD1	ProInsulin no BMI Kelsy et al	0.0016	0	0.0459	0.001	10_72648422	10_72648422	1	1	PCBD1
PCBD1	Random Glucose EUR Lagou et al 2023	0.0014	0	0.0036	1e-04	10_72648422	10_72648422	1	1	PCBD1
PCBD1	Type 2 Diabetes EUR Suzuki et al 2023	0	0	0.0304	6e-04	10_72648422	10_72648422	1	1	PCBD1
PCBP2	fasting glucose CuratedGWAS	0	1e-04	0	0.001	12_54130818	12_54130818	0.0435	0.0435	PCBP2
PCBP2	fasting insulin CuratedGWAS	5e-04	0.0014	6e-04	0.0098	12_54029473	12_54029473	0.94	0.94	PCBP2
PCBP2	glycated heamoglobin HbA1c CuratedGWAS	0.2485	0.0013	0.3495	0.0106	12_53430750	12_53430750	1	1	PCBP2
PCBP2	Postchallenge Insulin Resistance IFC noBMI MAGIC	0	1e-04	0	6e-04	12_53541195	12_53541195	0.042	0.042	PCBP2
PCBP2	Postchallenge Insulin Resistance ISI noBMI MAGIC	0	1e-04	0	8e-04	12_54094351	12_54094351	0.0232	0.0232	PCBP2
PCBP2	ProInsulin no BMI Kelsy et al	0	1e-04	0	5e-04	12_54069817	12_54069817	0.0277	0.0277	PCBP2
PCBP2	Random Glucose EUR Lagou et al 2023	0	0	0	0	12_53873366	12_53873366	0.0539	0.0539	PCBP2
PCBP2	Type 2 Diabetes EUR Suzuki et al 2023	3e-04	4e-04	5e-04	0.0042	12_54043140	12_54043140	0.0292	0.0292	PCBP2
PCOLCE	fasting glucose CuratedGWAS	6e-04	0	0.0333	7e-04	7_100235970	7_100235970	0.353	0.353	PCOLCE
PCOLCE	fasting insulin CuratedGWAS	8e-04	0	0.0172	4e-04	7_100235970	7_100235970	0.3483	0.3483	PCOLCE
PCOLCE	glycated heamoglobin HbA1c CuratedGWAS	0	0	0.0499	0.001	7_100236202	7_100236202	0.3996	0.3996	PCOLCE
PCOLCE	Postchallenge Insulin Resistance IFC noBMI MAGIC	0.0024	0	0.0437	9e-04	7_100235970	7_100235970	0.349	0.349	PCOLCE
PCOLCE	Postchallenge Insulin Resistance ISI noBMI MAGIC	0.0134	0	0.0568	0.0012	7_100236202	7_100236202	0.3483	0.3483	PCOLCE
PCOLCE	ProInsulin no BMI Kelsy et al	0.2132	0.0015	0.3113	0.009	7_100236202	7_100236202	0.3647	0.3647	PCOLCE
PCOLCE	Random Glucose EUR Lagou et al 2023	0.0264	0.002	0.9909	0.6865	7_100236202	7_100236202	0.3404	0.3404	PCOLCE
PCOLCE	Type 2 Diabetes EUR Suzuki et al 2023	0	0	0.0668	0.0014	7_100236202	7_100236202	0.3531	0.3531	PCOLCE
PCOLCE	Albumin panUKBB	6e-04	0	0.8252	0.0863	7_100240296	7_100240296	0.3523	0.3523	PCOLCE
PCOLCE	Alkaline phosphatase panUKBB	0	0	0.0328	7e-04	7_100235970	7_100235970	0.3602	0.3602	PCOLCE
PCOLCE	Alanine aminotransferase panUKBB	0.0025	0	0.0209	4e-04	7_100235970	7_100235970	0.3541	0.3541	PCOLCE
PCOLCE	Apolipoprotein A panUKBB	2e-04	0	0.0172	3e-04	7_100236202	7_100236202	0.3501	0.3501	PCOLCE
PCOLCE	Apolipoprotein B panUKBB	0	0	0.7434	0.0548	7_100235970	7_100235970	0.3481	0.3481	PCOLCE
PCOLCE	Aspartate aminotransferase panUKBB	0.0061	0	0.0631	0.0013	7_100235970	7_100235970	0.3354	0.3354	PCOLCE
PCOLCE	body mass index CuratedGWAS	0.0483	1e-04	0.506	0.0201	7_100235970	7_100235970	0.4361	0.4361	PCOLCE
PCOLCE	Basal metabolic rate panUKBB	2e-04	0	0.0142	3e-04	7_100235970	7_100235970	0.3484	0.3484	PCOLCE
PCOLCE	Calcium panUKBB	0.7699	0.114	0.9882	0.6256	7_100240296	7_100240296	0.3973	0.3973	PCOLCE
PCOLCE	Creatinine panUKBB	5e-04	0	0.0323	7e-04	7_100236202	7_100236202	0.329	0.329	PCOLCE
PCOLCE	Cystatin C panUKBB	0	0	0.0199	4e-04	7_100236202	7_100236202	0.342	0.342	PCOLCE
PCOLCE	Gamma glutamyltransferase panUKBB	3e-04	0	0.0164	3e-04	7_100236202	7_100236202	0.3502	0.3502	PCOLCE
PCOLCE	Hip circumference panUKBB	0.0039	0	0.0465	0.001	7_100235970	7_100235970	0.3539	0.3539	PCOLCE
PCOLCE	HDL cholesterol panUKBB	1e-04	0	0.0234	5e-04	7_100236202	7_100236202	0.3513	0.3513	PCOLCE
PCOLCE	LDL direct panUKBB	0	0	0.7215	0.0493	7_100235970	7_100235970	0.3495	0.3495	PCOLCE
PCOLCE	Pulse rate automated reading panUKBB	0	0	0.2489	0.0066	7_100496887	7_100496887	0.159	0.159	PCOLCE
PCOLCE	SHBG panUKBB	0	0	0.0166	3e-04	7_100236202	7_100236202	0.3491	0.3491	PCOLCE
PCOLCE	Cholesterol panUKBB	0	0	0.4009	0.0132	7_100235970	7_100235970	0.3485	0.3485	PCOLCE
PCOLCE	Trunk fatfree mass panUKBB	0	0	0.0116	2e-04	7_100236202	7_100236202	0.3478	0.3478	PCOLCE
PCOLCE	Trunk fat mass panUKBB	4e-04	0	0.0416	9e-04	7_100235970	7_100235970	0.3462	0.3462	PCOLCE
PCOLCE	Triglycerides panUKBB	3e-04	0	0.0178	4e-04	7_100235970	7_100235970	0.3494	0.3494	PCOLCE
PCOLCE	Total protein panUKBB	3e-04	0	0.0199	4e-04	7_100235970	7_100235970	0.3563	0.3563	PCOLCE
PCOLCE	Urate panUKBB	0	0	0.0153	3e-04	7_100236202	7_100236202	0.3506	0.3506	PCOLCE
PCOLCE	Urea panUKBB	0.001	0	0.0348	7e-04	7_100235970	7_100235970	0.3311	0.3311	PCOLCE
PCOLCE	Whole body fatfree mass panUKBB	0	0	0.0128	3e-04	7_100235970	7_100235970	0.3481	0.3481	PCOLCE
PCOLCE	Whole body fat mass panUKBB	5e-04	0	0.0541	0.0011	7_100235970	7_100235970	0.3474	0.3474	PCOLCE
PCOLCE	Waist circumference panUKBB	8e-04	0	0.0136	3e-04	7_100235970	7_100235970	0.3487	0.3487	PCOLCE
PCOLCE	waist hip ratio CuratedGWAS	0.001	0	0.0131	3e-04	7_100236202	7_100236202	0.381	0.381	PCOLCE
PCSK9	fasting glucose CuratedGWAS	0.0277	0	0.0825	0.0018	1_55505647	1_55505647	1	1	PCSK9
PCSK9	fasting insulin CuratedGWAS	0.0011	0	0.0863	0.0019	1_55505647	1_55505647	1	1	PCSK9
PCSK9	glycated heamoglobin HbA1c CuratedGWAS	1e-04	0	0.0416	9e-04	1_55505647	1_55505647	1	1	PCSK9
PCSK9	Postchallenge Insulin Resistance IFC noBMI MAGIC	0.7768	0.0459	0.8001	0.0741	1_55505647	1_55505647	1	1	PCSK9
PCSK9	Postchallenge Insulin Resistance ISI noBMI MAGIC	0.5839	0.0134	0.6232	0.032	1_55505647	1_55505647	1	1	PCSK9
PCSK9	ProInsulin no BMI Kelsy et al	0.0651	1e-04	0.1451	0.0034	1_55505647	1_55505647	1	1	PCSK9
PCSK9	Random Glucose EUR Lagou et al 2023	0.001	0	0.0083	2e-04	1_55505647	1_55505647	1	1	PCSK9
PCSK9	Type 2 Diabetes EUR Suzuki et al 2023	0.1556	5e-04	0.2527	0.0067	1_55505647	1_55505647	1	1	PCSK9
PCSK9	Albumin panUKBB	7e-04	0	0.066	0.0014	1_55505647	1_55505647	1	1	PCSK9
PCSK9	Alkaline phosphatase panUKBB	0.0164	0	0.0984	0.0022	1_55505647	1_55505647	1	1	PCSK9
PCSK9	Alanine aminotransferase panUKBB	0.0124	0	0.0649	0.0014	1_55505647	1_55505647	1	1	PCSK9
PCSK9	Apolipoprotein A panUKBB	1	0.9998	1	1	1_55505647	1_55505647	1	1	PCSK9
PCSK9	Apolipoprotein B panUKBB	0	0	1	1	1_55584844	1_55584844	0.9938	0.9938	PCSK9
PCSK9	Aspartate aminotransferase panUKBB	0.0228	0	0.0705	0.0015	1_55505647	1_55505647	1	1	PCSK9
PCSK9	body mass index CuratedGWAS	0.0204	0	0.064	0.0014	1_55505647	1_55505647	1	1	PCSK9
PCSK9	Basal metabolic rate panUKBB	0.0038	0	0.0461	0.001	1_55505647	1_55505647	1	1	PCSK9
PCSK9	Calcium panUKBB	0.011	0	0.062	0.0013	1_55505647	1_55505647	1	1	PCSK9
PCSK9	Creatinine panUKBB	1	0.9994	1	0.9999	1_55505647	1_55505647	1	1	PCSK9
PCSK9	Cystatin C panUKBB	0.0027	0	0.0859	0.0019	1_55505647	1_55505647	1	1	PCSK9
PCSK9	Gamma glutamyltransferase panUKBB	0.0115	0	0.0715	0.0015	1_55505647	1_55505647	1	1	PCSK9
PCSK9	Hip circumference panUKBB	0.0011	0	0.104	0.0023	1_55505647	1_55505647	1	1	PCSK9
PCSK9	HDL cholesterol panUKBB	0.0075	0	0.1011	0.0022	1_55505647	1_55505647	1	1	PCSK9
PCSK9	LDL direct panUKBB	0	0	1	1	1_55584844	1_55584844	1	1	PCSK9
PCSK9	Pulse rate automated reading panUKBB	0.4662	0.0037	0.8096	0.0784	1_55505647	1_55505647	1	1	PCSK9
PCSK9	SHBG panUKBB	0.0119	0	0.0579	0.0012	1_55505647	1_55505647	1	1	PCSK9
PCSK9	Cholesterol panUKBB	6e-04	0	1	1	1_55584844	1_55584844	1	1	PCSK9
PCSK9	Trunk fatfree mass panUKBB	0.0021	0	0.0654	0.0014	1_55505647	1_55505647	1	1	PCSK9
PCSK9	Trunk fat mass panUKBB	3e-04	0	0.0876	0.0019	1_55505647	1_55505647	1	1	PCSK9
PCSK9	Triglycerides panUKBB	0.0022	0	0.064	0.0014	1_55505647	1_55505647	1	1	PCSK9
PCSK9	Total protein panUKBB	0.8046	0.0461	0.8332	0.0908	1_55505647	1_55505647	1	1	PCSK9
PCSK9	Urate panUKBB	0.1988	5e-04	0.3264	0.0096	1_55505647	1_55505647	1	1	PCSK9
PCSK9	Urea panUKBB	0.1699	4e-04	0.2921	0.0082	1_55505647	1_55505647	1	1	PCSK9
PCSK9	Whole body fatfree mass panUKBB	0.0029	0	0.0523	0.0011	1_55505647	1_55505647	1	1	PCSK9
PCSK9	Whole body fat mass panUKBB	0.0013	0	0.1079	0.0024	1_55505647	1_55505647	1	1	PCSK9
PCSK9	Waist circumference panUKBB	0.3457	0.0015	0.4913	0.019	1_55505647	1_55505647	1	1	PCSK9
PCSK9	waist hip ratio CuratedGWAS	0.8436	0.0728	0.8603	0.1096	1_55505647	1_55505647	1	1	PCSK9
PDCD5	fasting glucose CuratedGWAS	2e-04	0	0.0182	4e-04	19_33072069	19_33072069	0.8748	0.8748	PDCD5
PDCD5	fasting insulin CuratedGWAS	0	0	0.0165	3e-04	19_33072069	19_33072069	0.8752	0.8752	PDCD5
PDCD5	glycated heamoglobin HbA1c CuratedGWAS	0.9832	0.6996	1	1	19_33072069	19_33072069	0.8748	0.8748	PDCD5
PDCD5	Postchallenge Insulin Resistance IFC noBMI MAGIC	0.0129	0	0.0498	0.001	19_33072069	19_33072069	0.8743	0.8743	PDCD5
PDCD5	Postchallenge Insulin Resistance ISI noBMI MAGIC	0.0022	0	0.0473	0.001	19_33072069	19_33072069	0.8755	0.8755	PDCD5
PDCD5	ProInsulin no BMI Kelsy et al	0.0158	0	0.0547	0.0012	19_33072069	19_33072069	0.8716	0.8716	PDCD5
PDCD5	Random Glucose EUR Lagou et al 2023	8e-04	0	0.0031	1e-04	19_33072069	19_33072069	0.8785	0.8785	PDCD5
PDCD5	Type 2 Diabetes EUR Suzuki et al 2023	0	0	0.0421	9e-04	19_33072069	19_33072069	0.8748	0.8748	PDCD5
PDCD5	Albumin panUKBB	0.001	0	0.023	5e-04	19_33072069	19_33072069	0.8755	0.8755	PDCD5
PDCD5	Alkaline phosphatase panUKBB	0	0	0.019	4e-04	19_33072069	19_33072069	0.8755	0.8755	PDCD5
PDCD5	Alanine aminotransferase panUKBB	0.001	0	0.0166	3e-04	19_33072069	19_33072069	0.8752	0.8752	PDCD5
PDCD5	Apolipoprotein A panUKBB	7e-04	0	0.0183	4e-04	19_33072069	19_33072069	0.873	0.873	PDCD5
PDCD5	Apolipoprotein B panUKBB	7e-04	0	0.0181	4e-04	19_33072069	19_33072069	0.8754	0.8754	PDCD5
PDCD5	Aspartate aminotransferase panUKBB	4e-04	0	0.0196	4e-04	19_33072069	19_33072069	0.8667	0.8667	PDCD5
PDCD5	body mass index CuratedGWAS	0	0	0.0173	4e-04	19_33072069	19_33072069	0.8711	0.8711	PDCD5
PDCD5	Basal metabolic rate panUKBB	0	0	0.0125	3e-04	19_33072069	19_33072069	0.8742	0.8742	PDCD5
PDCD5	Calcium panUKBB	0.0012	0	0.0191	4e-04	19_33072069	19_33072069	0.8693	0.8693	PDCD5
PDCD5	Creatinine panUKBB	0	0	1	1	19_33072069	19_33072069	0.9172	0.9172	PDCD5
PDCD5	Cystatin C panUKBB	0	0	1	1	19_33072069	19_33072069	0.8466	0.8466	PDCD5
PDCD5	Gamma glutamyltransferase panUKBB	0	0	0.0196	4e-04	19_33072069	19_33072069	0.8761	0.8761	PDCD5
PDCD5	Hip circumference panUKBB	1e-04	0	0.0185	4e-04	19_33072069	19_33072069	0.8735	0.8735	PDCD5
PDCD5	HDL cholesterol panUKBB	0.003	0	0.0347	7e-04	19_33072069	19_33072069	0.878	0.878	PDCD5
PDCD5	LDL direct panUKBB	7e-04	0	0.0177	4e-04	19_33072069	19_33072069	0.8732	0.8732	PDCD5
PDCD5	Pulse rate automated reading panUKBB	1e-04	0	0.019	4e-04	19_33072069	19_33072069	0.8766	0.8766	PDCD5
PDCD5	SHBG panUKBB	0.3147	0.0012	0.5167	0.0209	19_33072069	19_33072069	0.871	0.871	PDCD5
PDCD5	Cholesterol panUKBB	9e-04	0	0.0209	4e-04	19_33072069	19_33072069	0.8684	0.8684	PDCD5
PDCD5	Trunk fatfree mass panUKBB	0	0	0.0126	3e-04	19_33072069	19_33072069	0.8764	0.8764	PDCD5
PDCD5	Trunk fat mass panUKBB	0	0	0.0197	4e-04	19_33072069	19_33072069	0.869	0.869	PDCD5
PDCD5	Triglycerides panUKBB	0.6003	0.0089	0.8426	0.0967	19_33072069	19_33072069	0.8391	0.8391	PDCD5
PDCD5	Total protein panUKBB	0.0822	1e-04	0.1869	0.0046	19_33072069	19_33072069	0.8849	0.8849	PDCD5
PDCD5	Urate panUKBB	0	0	0.6774	0.0403	19_33072069	19_33072069	0.8817	0.8817	PDCD5
PDCD5	Urea panUKBB	0.6165	0.0611	0.9999	0.9946	19_33072069	19_33072069	0.7582	0.7582	PDCD5
PDCD5	Whole body fatfree mass panUKBB	0	0	0.0123	2e-04	19_33072069	19_33072069	0.8767	0.8767	PDCD5
PDCD5	Whole body fat mass panUKBB	0	0	0.0196	4e-04	19_33072069	19_33072069	0.8696	0.8696	PDCD5
PDCD5	Waist circumference panUKBB	0	0	0.0135	3e-04	19_33072069	19_33072069	0.8739	0.8739	PDCD5
PDCD5	waist hip ratio CuratedGWAS	0	0	0.0146	3e-04	19_33072069	19_33072069	0.873	0.873	PDCD5
PDGFB	fasting glucose CuratedGWAS	9e-04	0.0012	0.0013	0.0141	22_39567220	22_39567220	0.8219	0.8219	PDGFB
PDGFB	fasting insulin CuratedGWAS	0.9453	0.2426	0.9604	0.331	22_39127988	22_39127988	0.9999	0.9999	PDGFB
PDGFB	glycated heamoglobin HbA1c CuratedGWAS	2e-04	0.0014	2e-04	0.0092	22_39772477	22_39772477	0.8267	0.8267	PDGFB
PDGFB	Postchallenge Insulin Resistance IFC noBMI MAGIC	0	2e-04	0	0.0013	22_39240801	22_39240801	0.0552	0.0552	PDGFB
PDGFB	Postchallenge Insulin Resistance ISI noBMI MAGIC	0	1e-04	0	0.0011	22_39707117	22_39707117	0.0687	0.0687	PDGFB
PDGFB	ProInsulin no BMI Kelsy et al	0	1e-04	0	0.001	22_39782956	22_39782956	0.1241	0.1241	PDGFB
PDGFB	Random Glucose EUR Lagou et al 2023	0	0	0	1e-04	22_40065576	22_40065576	0.5987	0.5987	PDGFB
PDGFB	Type 2 Diabetes EUR Suzuki et al 2023	0	1e-04	0	0.0012	22_39707117	22_39707117	0.0648	0.0648	PDGFB
PDGFB	Albumin panUKBB	0.2264	9e-04	0.3647	0.0129	22_39130843	22_39130843	0.2069	0.2069	PDGFB
PDGFB	Alkaline phosphatase panUKBB	0.0052	0	0.0474	0.001	22_39840130	22_39840130	0.9994	0.9994	PDGFB
PDGFB	Alanine aminotransferase panUKBB	1e-04	0	5e-04	0.0018	22_39659531	22_39659531	0.0688	0.0688	PDGFB
PDGFB	Apolipoprotein A panUKBB	0.0492	1e-04	0.1519	0.0038	22_39124467	22_39124467	0.134	0.134	PDGFB
PDGFB	Apolipoprotein B panUKBB	1e-04	3e-04	1e-04	0.0045	22_39689920	22_39689920	0.2282	0.2282	PDGFB
PDGFB	Aspartate aminotransferase panUKBB	0	0	1e-04	0.0015	22_39831278	22_39831278	0.051	0.051	PDGFB
PDGFB	body mass index CuratedGWAS	1e-04	2e-04	3e-04	0.0046	22_39750457	22_39750457	0.0687	0.0687	PDGFB
PDGFB	Basal metabolic rate panUKBB	0.0081	0	0.0595	0.0013	22_39853740	22_39853740	0.0829	0.0829	PDGFB
PDGFB	Calcium panUKBB	0.0046	8e-04	0.0074	0.0122	22_39130843	22_39130843	0.2539	0.2539	PDGFB
PDGFB	Creatinine panUKBB	2e-04	0.0017	2e-04	0.01	22_39291607	22_39291607	0.0913	0.0913	PDGFB
PDGFB	Cystatin C panUKBB	1e-04	1e-04	3e-04	0.0035	22_39665395	22_39665395	0.0553	0.0553	PDGFB
PDGFB	Gamma glutamyltransferase panUKBB	0.3268	0.0017	0.4726	0.0176	22_39130971	22_39130971	0.3526	0.3526	PDGFB
PDGFB	Hip circumference panUKBB	0.1165	3e-04	0.253	0.0068	22_39665395	22_39665395	0.1955	0.1955	PDGFB
PDGFB	HDL cholesterol panUKBB	0.0903	2e-04	0.219	0.0056	22_39124467	22_39124467	0.457	0.457	PDGFB
PDGFB	LDL direct panUKBB	0	2e-04	1e-04	0.0028	22_39619028	22_39619028	0.1942	0.1942	PDGFB
PDGFB	Pulse rate automated reading panUKBB	0.0428	1e-04	0.1442	0.0034	22_39150543	22_39150543	0.1723	0.1723	PDGFB
PDGFB	SHBG panUKBB	0.4723	0.0044	0.5972	0.0293	22_39254556	22_39254556	0.583	0.583	PDGFB
PDGFB	Cholesterol panUKBB	0	2e-04	0	0.002	22_39882880	22_39882880	0.1365	0.1365	PDGFB
PDGFB	Trunk fatfree mass panUKBB	0.0083	0	0.06	0.0013	22_39837920	22_39837920	0.1226	0.1226	PDGFB
PDGFB	Trunk fat mass panUKBB	0.0189	3e-04	0.0392	0.0074	22_39665395	22_39665395	0.4386	0.4386	PDGFB
PDGFB	Triglycerides panUKBB	0.1907	6e-04	0.3392	0.0102	22_39130843	22_39130843	0.3946	0.3946	PDGFB
PDGFB	Total protein panUKBB	0.0137	1e-04	0.0395	0.0042	22_39755773	22_39755773	0.1043	0.1043	PDGFB
PDGFB	Urate panUKBB	1e-04	0	5e-04	0.0012	22_39993555	22_39993555	0.1541	0.1541	PDGFB
PDGFB	Urea panUKBB	4e-04	0	0.0019	0.0021	22_39607614	22_39607614	0.0373	0.0373	PDGFB
PDGFB	Whole body fatfree mass panUKBB	0.0081	0	0.0594	0.0013	22_39837920	22_39837920	0.0939	0.0939	PDGFB
PDGFB	Whole body fat mass panUKBB	0.0073	3e-04	0.0159	0.0068	22_39665395	22_39665395	0.1306	0.1306	PDGFB
PDGFB	Waist circumference panUKBB	0	1e-04	0	0.0023	22_39665395	22_39665395	0.2011	0.2011	PDGFB
PDGFB	waist hip ratio CuratedGWAS	0	1e-04	0	0.0021	22_40042115	22_40042115	0.2292	0.2292	PDGFB
PDGFC	fasting glucose CuratedGWAS	0.0108	0	0.0476	0.001	4_157893041	4_157893041	0.9989	0.9989	PDGFC
PDGFC	fasting insulin CuratedGWAS	0	0	0.3561	0.0109	4_157873565	4_157873565	0.9815	0.9815	PDGFC
PDGFC	glycated heamoglobin HbA1c CuratedGWAS	1e-04	0	0.9893	0.6487	4_158366330	4_158366330	0.9834	0.9834	PDGFC
PDGFC	Postchallenge Insulin Resistance IFC noBMI MAGIC	0.0561	1e-04	0.1166	0.0026	4_157893041	4_157893041	1	1	PDGFC
PDGFC	Postchallenge Insulin Resistance ISI noBMI MAGIC	0.0034	0	0.0783	0.0017	4_157893041	4_157893041	0.9917	0.9917	PDGFC
PDGFC	ProInsulin no BMI Kelsy et al	0.0415	1e-04	0.1017	0.0023	4_157893041	4_157893041	1	1	PDGFC
PDGFC	Random Glucose EUR Lagou et al 2023	8e-04	0	0.004	1e-04	4_157893041	4_157893041	0.9989	0.9989	PDGFC
PDGFC	Type 2 Diabetes EUR Suzuki et al 2023	0.0018	1e-04	0.9996	0.9791	4_157704459	4_157704459	0.1996	0.1996	PDGFC
PDGFC	Albumin panUKBB	0	0	0.947	0.2634	4_157681890	4_157681890	0.0981	0.0981	PDGFC
PDGFC	Alkaline phosphatase panUKBB	0.005	0	0.0359	7e-04	4_157893041	4_157893041	0.9999	0.9999	PDGFC
PDGFC	Alanine aminotransferase panUKBB	4e-04	0	0.0315	7e-04	4_157893041	4_157893041	0.9821	0.9821	PDGFC
PDGFC	Apolipoprotein A panUKBB	4e-04	0	0.041	9e-04	4_157893041	4_157893041	0.8796	0.8796	PDGFC
PDGFC	Apolipoprotein B panUKBB	0.0035	0	0.0313	6e-04	4_157893041	4_157893041	1	1	PDGFC
PDGFC	Aspartate aminotransferase panUKBB	0.0011	0	0.5473	0.0237	4_157893041	4_157893041	0.1318	0.1318	PDGFC
PDGFC	body mass index CuratedGWAS	0.0178	0	0.064	0.0014	4_157893041	4_157893041	1	1	PDGFC
PDGFC	Basal metabolic rate panUKBB	5e-04	0	0.0599	0.0013	4_157893041	4_157893041	0.9998	0.9998	PDGFC
PDGFC	Calcium panUKBB	0.0011	0	0.0329	7e-04	4_157893041	4_157893041	0.9795	0.9795	PDGFC
PDGFC	Creatinine panUKBB	0.0041	0	0.0279	6e-04	4_157893041	4_157893041	0.9999	0.9999	PDGFC
PDGFC	Cystatin C panUKBB	0	0	0.9016	0.1548	4_157745501	4_157745501	0.5495	0.5495	PDGFC
PDGFC	Gamma glutamyltransferase panUKBB	0.0201	0	0.0847	0.0019	4_157893041	4_157893041	0.9998	0.9998	PDGFC
PDGFC	Hip circumference panUKBB	0.0042	0	0.0603	0.0013	4_157893041	4_157893041	0.9999	0.9999	PDGFC
PDGFC	HDL cholesterol panUKBB	2e-04	0	0.4871	0.0187	4_157618378	4_157618378	0.0706	0.0706	PDGFC
PDGFC	LDL direct panUKBB	0.0013	0	0.0317	7e-04	4_157893041	4_157893041	1	1	PDGFC
PDGFC	Pulse rate automated reading panUKBB	0.006	0	0.0319	7e-04	4_157893041	4_157893041	0.9999	0.9999	PDGFC
PDGFC	SHBG panUKBB	0.0019	1e-04	0.9995	0.9744	4_157650930	4_157650930	0.0436	0.0436	PDGFC
PDGFC	Cholesterol panUKBB	0.0022	0	0.0308	6e-04	4_157893041	4_157893041	0.9999	0.9999	PDGFC
PDGFC	Trunk fatfree mass panUKBB	0	0	0.0356	7e-04	4_157893041	4_157893041	0.9255	0.9255	PDGFC
PDGFC	Trunk fat mass panUKBB	0.0084	0	0.0762	0.0017	4_157893041	4_157893041	0.9994	0.9994	PDGFC
PDGFC	Triglycerides panUKBB	4e-04	0	0.9814	0.5145	4_157618378	4_157618378	0.039	0.039	PDGFC
PDGFC	Total protein panUKBB	0.0248	0	0.1482	0.0035	4_157893041	4_157893041	0.9962	0.9962	PDGFC
PDGFC	Urate panUKBB	4e-04	0	0.1489	0.0035	4_157893041	4_157893041	0.4064	0.4064	PDGFC
PDGFC	Urea panUKBB	0.042	1e-04	0.1367	0.0032	4_157893041	4_157893041	0.9999	0.9999	PDGFC
PDGFC	Whole body fatfree mass panUKBB	0	0	0.0495	0.001	4_157893041	4_157893041	0.9961	0.9961	PDGFC
PDGFC	Whole body fat mass panUKBB	0.017	0	0.0865	0.0019	4_157893041	4_157893041	0.9999	0.9999	PDGFC
PDGFC	Waist circumference panUKBB	0.0159	0	0.0485	0.001	4_157893041	4_157893041	1	1	PDGFC
PDGFC	waist hip ratio CuratedGWAS	5e-04	0	0.0765	0.0017	4_157893041	4_157893041	0.7483	0.7483	PDGFC
PDLIM7	fasting glucose CuratedGWAS	1e-04	1e-04	2e-04	0.0039	5_176625034	5_176625034	0.4286	0.4286	PDLIM7
PDLIM7	fasting insulin CuratedGWAS	0	1e-04	1e-04	0.0024	5_177049099	5_177049099	0.2898	0.2898	PDLIM7
PDLIM7	glycated heamoglobin HbA1c CuratedGWAS	0	0	4e-04	0.0042	5_177046149	5_177046149	0.2772	0.2772	PDLIM7
PDLIM7	Postchallenge Insulin Resistance IFC noBMI MAGIC	2e-04	2e-04	4e-04	0.0046	5_177049099	5_177049099	0.3617	0.3617	PDLIM7
PDLIM7	Postchallenge Insulin Resistance ISI noBMI MAGIC	5e-04	0.0015	7e-04	0.0081	5_177049099	5_177049099	0.4301	0.4301	PDLIM7
PDLIM7	ProInsulin no BMI Kelsy et al	1e-04	2e-04	2e-04	0.0024	5_177049099	5_177049099	0.3247	0.3247	PDLIM7
PDLIM7	Random Glucose EUR Lagou et al 2023	0	0	0	1e-04	5_177049099	5_177049099	0.2856	0.2856	PDLIM7
PDLIM7	Type 2 Diabetes EUR Suzuki et al 2023	0.0121	1e-04	0.1645	0.0103	5_176597559	5_176597559	0.3646	0.3646	PDLIM7
PDZK1	fasting glucose CuratedGWAS	0.0012	0	0.0142	3e-04	1_145723739	1_145723739	0.4376	0.4376	PDZK1
PDZK1	fasting insulin CuratedGWAS	0.0011	0	0.0335	7e-04	1_145723739	1_145723739	0.4459	0.4459	PDZK1
PDZK1	glycated heamoglobin HbA1c CuratedGWAS	9e-04	0	0.0096	2e-04	1_145723739	1_145723739	0.4379	0.4379	PDZK1
PDZK1	Postchallenge Insulin Resistance IFC noBMI MAGIC	0.0118	1e-04	0.0504	0.0011	1_145723739	1_145723739	0.4266	0.4266	PDZK1
PDZK1	Postchallenge Insulin Resistance ISI noBMI MAGIC	0.0421	4e-04	0.1497	0.0035	1_145723739	1_145723739	0.4236	0.4236	PDZK1
PDZK1	ProInsulin no BMI Kelsy et al	0.0132	1e-04	0.0482	0.001	1_145723739	1_145723739	0.4359	0.4359	PDZK1
PDZK1	Random Glucose EUR Lagou et al 2023	0.0011	0	0.0029	1e-04	1_145723739	1_145723739	0.435	0.435	PDZK1
PDZK1	Type 2 Diabetes EUR Suzuki et al 2023	0.1119	0.0015	0.2875	0.008	1_145723739	1_145723739	0.4333	0.4333	PDZK1
PENK	fasting glucose CuratedGWAS	0.0309	0	0.081	0.0018	8_57361293	8_57361293	0.9912	0.9912	PENK
PENK	fasting insulin CuratedGWAS	0.002	0	0.0193	4e-04	8_57361293	8_57361293	0.9825	0.9825	PENK
PENK	glycated heamoglobin HbA1c CuratedGWAS	0	0	0.0099	2e-04	8_57361293	8_57361293	0.9756	0.9756	PENK
PENK	Postchallenge Insulin Resistance IFC noBMI MAGIC	0.0026	0	0.074	0.0016	8_57361293	8_57361293	0.9801	0.9801	PENK
PENK	Postchallenge Insulin Resistance ISI noBMI MAGIC	0.0034	0	0.0478	0.001	8_57361293	8_57361293	0.9787	0.9787	PENK
PENK	ProInsulin no BMI Kelsy et al	0.0161	0	0.0564	0.0012	8_57361293	8_57361293	0.9739	0.9739	PENK
PENK	Random Glucose EUR Lagou et al 2023	2e-04	0	0.002	0	8_57361293	8_57361293	0.9765	0.9765	PENK
PENK	Type 2 Diabetes EUR Suzuki et al 2023	0	0	0.0438	9e-04	8_57361293	8_57361293	0.972	0.972	PENK
PGF	fasting glucose CuratedGWAS	8e-04	0	0.0194	4e-04	14_75453039	14_75453039	0.4017	0.4017	PGF
PGF	fasting insulin CuratedGWAS	0	0	0.0147	3e-04	14_75453039	14_75453039	0.4219	0.4219	PGF
PGF	glycated heamoglobin HbA1c CuratedGWAS	0.0389	1e-04	0.0952	0.0021	14_75453039	14_75453039	0.3931	0.3931	PGF
PGF	Postchallenge Insulin Resistance IFC noBMI MAGIC	0.0114	0	0.0558	0.0012	14_75453039	14_75453039	0.5499	0.5499	PGF
PGF	Postchallenge Insulin Resistance ISI noBMI MAGIC	0.0181	0	0.066	0.0014	14_75453039	14_75453039	0.5495	0.5495	PGF
PGF	ProInsulin no BMI Kelsy et al	0.0689	2e-04	0.1458	0.0034	14_75453039	14_75453039	0.558	0.558	PGF
PGF	Random Glucose EUR Lagou et al 2023	0.0523	4e-04	0.0638	0.0014	14_75453039	14_75453039	0.4619	0.4619	PGF
PGF	Type 2 Diabetes EUR Suzuki et al 2023	0	0	0.0287	6e-04	14_75453039	14_75453039	0.4612	0.4612	PGF
PHACTR2	fasting glucose CuratedGWAS	0.0014	0	0.0181	4e-04	6_143859014	6_143859014	0.2548	0.2548	PHACTR2
PHACTR2	fasting insulin CuratedGWAS	0	0	0.0185	4e-04	6_143859014	6_143859014	0.2481	0.2481	PHACTR2
PHACTR2	glycated heamoglobin HbA1c CuratedGWAS	0.0414	1e-04	0.1006	0.0022	6_143859014	6_143859014	0.2428	0.2428	PHACTR2
PHACTR2	Postchallenge Insulin Resistance IFC noBMI MAGIC	0.0207	0	0.0626	0.0013	6_143859014	6_143859014	0.2544	0.2544	PHACTR2
PHACTR2	Postchallenge Insulin Resistance ISI noBMI MAGIC	0.0096	0	0.0519	0.0011	6_143859014	6_143859014	0.2542	0.2542	PHACTR2
PHACTR2	ProInsulin no BMI Kelsy et al	0.0275	1e-04	0.0704	0.0015	6_143859014	6_143859014	0.2557	0.2557	PHACTR2
PHACTR2	Random Glucose EUR Lagou et al 2023	0.0077	0	0.014	3e-04	6_143859014	6_143859014	0.2427	0.2427	PHACTR2
PHACTR2	Type 2 Diabetes EUR Suzuki et al 2023	0.0023	0	0.0588	0.0012	6_143859014	6_143859014	0.2487	0.2487	PHACTR2
PHOSPHO1	fasting glucose CuratedGWAS	0	2e-04	0	0.0017	17_47203082	17_47203082	0.0735	0.0735	PHOSPHO1
PHOSPHO1	fasting insulin CuratedGWAS	0	2e-04	0	0.0015	17_47190992	17_47190992	0.0649	0.0649	PHOSPHO1
PHOSPHO1	glycated heamoglobin HbA1c CuratedGWAS	1e-04	6e-04	1e-04	0.0036	17_46962021	17_46962021	0.0408	0.0408	PHOSPHO1
PHOSPHO1	Postchallenge Insulin Resistance IFC noBMI MAGIC	0	2e-04	1e-04	0.0024	17_47114482	17_47114482	0.0889	0.0889	PHOSPHO1
PHOSPHO1	Postchallenge Insulin Resistance ISI noBMI MAGIC	0.0025	0.0079	0.0029	0.0254	17_47079416	17_47079416	0.06	0.06	PHOSPHO1
PHOSPHO1	ProInsulin no BMI Kelsy et al	0	1e-04	0	8e-04	17_46950370	17_46950370	0.0207	0.0207	PHOSPHO1
PHOSPHO1	Random Glucose EUR Lagou et al 2023	0	1e-04	1e-04	0.0018	17_46997959	17_46997959	0.0173	0.0173	PHOSPHO1
PHOSPHO1	Type 2 Diabetes EUR Suzuki et al 2023	0.415	0.0047	0.5189	0.0211	17_47091420	17_47091420	0.2686	0.2686	PHOSPHO1
PHYKPL	fasting glucose CuratedGWAS	0.0705	1e-04	0.131	0.003	5_177638965	5_177638965	1	1	PHYKPL
PHYKPL	fasting insulin CuratedGWAS	0	0	0.2179	0.0055	5_177638965	5_177638965	1	1	PHYKPL
PHYKPL	glycated heamoglobin HbA1c CuratedGWAS	0	0	0.2989	0.0085	5_177638965	5_177638965	1	1	PHYKPL
PHYKPL	Postchallenge Insulin Resistance IFC noBMI MAGIC	0.2577	0.0017	0.3334	0.0099	5_177638965	5_177638965	1	1	PHYKPL
PHYKPL	Postchallenge Insulin Resistance ISI noBMI MAGIC	0.232	0.0014	0.3021	0.0086	5_177638965	5_177638965	1	1	PHYKPL
PHYKPL	ProInsulin no BMI Kelsy et al	0.1734	8e-04	0.2447	0.0064	5_177620049	5_177620049	0.999	0.999	PHYKPL
PHYKPL	Random Glucose EUR Lagou et al 2023	0.008	0	0.0132	3e-04	5_177620049	5_177620049	0.9992	0.9992	PHYKPL
PHYKPL	Type 2 Diabetes EUR Suzuki et al 2023	0.0176	0	0.0862	0.0019	5_177620049	5_177620049	0.9991	0.9991	PHYKPL
PI3	fasting glucose CuratedGWAS	0.0935	2e-04	0.1778	0.0043	20_43788804	20_43788804	0.1383	0.1383	PI3
PI3	fasting insulin CuratedGWAS	0	0	0.0175	4e-04	20_43788804	20_43788804	0.124	0.124	PI3
PI3	glycated heamoglobin HbA1c CuratedGWAS	0	0	0.0117	2e-04	20_43788804	20_43788804	0.1241	0.1241	PI3
PI3	Postchallenge Insulin Resistance IFC noBMI MAGIC	0.0138	0	0.0528	0.0011	20_43788804	20_43788804	0.124	0.124	PI3
PI3	Postchallenge Insulin Resistance ISI noBMI MAGIC	0.0439	1e-04	0.1037	0.0023	20_43788804	20_43788804	0.1277	0.1277	PI3
PI3	ProInsulin no BMI Kelsy et al	0.0117	0	0.0559	0.0012	20_43788804	20_43788804	0.1232	0.1232	PI3
PI3	Random Glucose EUR Lagou et al 2023	0	0	0.0049	1e-04	20_43788804	20_43788804	0.1423	0.1423	PI3
PI3	Type 2 Diabetes EUR Suzuki et al 2023	0.0087	0	0.0371	8e-04	20_43788804	20_43788804	0.1228	0.1228	PI3
PIBF1	fasting glucose CuratedGWAS	0.0571	1e-04	0.1923	0.0047	13_73567517	13_73567517	0.6351	0.6351	PIBF1
PIBF1	fasting insulin CuratedGWAS	0	0	0.0152	3e-04	13_73426174	13_73426174	0.0999	0.0999	PIBF1
PIBF1	glycated heamoglobin HbA1c CuratedGWAS	9e-04	0	0.0103	2e-04	13_73426174	13_73426174	0.0977	0.0977	PIBF1
PIBF1	Postchallenge Insulin Resistance IFC noBMI MAGIC	0.0364	1e-04	0.0845	0.0018	13_73426174	13_73426174	0.1154	0.1154	PIBF1
PIBF1	Postchallenge Insulin Resistance ISI noBMI MAGIC	0.0178	0	0.0561	0.0012	13_73426174	13_73426174	0.1097	0.1097	PIBF1
PIBF1	ProInsulin no BMI Kelsy et al	0.0088	0	0.0477	0.001	13_73426174	13_73426174	0.1104	0.1104	PIBF1
PIBF1	Random Glucose EUR Lagou et al 2023	0.0341	2e-04	0.0402	8e-04	13_73426174	13_73426174	0.113	0.113	PIBF1
PIBF1	Type 2 Diabetes EUR Suzuki et al 2023	0.0043	0	0.0395	8e-04	13_73426174	13_73426174	0.1044	0.1044	PIBF1
PIGR	fasting glucose CuratedGWAS	0	0	0.0458	0.001	1_207104813	1_207104813	0.5504	0.5504	PIGR
PIGR	fasting insulin CuratedGWAS	0.0094	0	0.0508	0.0011	1_207104813	1_207104813	0.516	0.516	PIGR
PIGR	glycated heamoglobin HbA1c CuratedGWAS	0	0	0.0777	0.0017	1_207104813	1_207104813	0.5132	0.5132	PIGR
PIGR	Postchallenge Insulin Resistance IFC noBMI MAGIC	0.0896	3e-04	0.1513	0.0036	1_207104813	1_207104813	0.553	0.553	PIGR
PIGR	Postchallenge Insulin Resistance ISI noBMI MAGIC	0.0523	1e-04	0.1448	0.0034	1_207104813	1_207104813	0.539	0.539	PIGR
PIGR	ProInsulin no BMI Kelsy et al	0.4053	0.0055	0.4717	0.0175	1_207104813	1_207104813	0.5208	0.5208	PIGR
PIGR	Random Glucose EUR Lagou et al 2023	0.0052	0	0.0103	2e-04	1_207104813	1_207104813	0.5892	0.5892	PIGR
PIGR	Type 2 Diabetes EUR Suzuki et al 2023	0	0	0.2621	0.0071	1_207104813	1_207104813	0.5153	0.5153	PIGR
PIK3IP1	fasting glucose CuratedGWAS	0	0	0.3588	0.0111	22_31541907	22_31541907	1	1	PIK3IP1
PIK3IP1	fasting insulin CuratedGWAS	2e-04	0	0.1138	0.0026	22_31541907	22_31541907	0.9999	0.9999	PIK3IP1
PIK3IP1	glycated heamoglobin HbA1c CuratedGWAS	0	0	0.0119	2e-04	22_31541907	22_31541907	0.9999	0.9999	PIK3IP1
PIK3IP1	Postchallenge Insulin Resistance IFC noBMI MAGIC	0.0307	1e-04	0.0834	0.0018	22_31541907	22_31541907	0.9998	0.9998	PIK3IP1
PIK3IP1	Postchallenge Insulin Resistance ISI noBMI MAGIC	0.0128	0	0.0562	0.0012	22_31541907	22_31541907	0.9999	0.9999	PIK3IP1
PIK3IP1	ProInsulin no BMI Kelsy et al	0.0274	1e-04	0.0758	0.0016	22_31541907	22_31541907	0.9998	0.9998	PIK3IP1
PIK3IP1	Random Glucose EUR Lagou et al 2023	9e-04	0	0.0027	1e-04	22_31541907	22_31541907	0.9999	0.9999	PIK3IP1
PIK3IP1	Type 2 Diabetes EUR Suzuki et al 2023	8e-04	0	0.2113	0.0053	22_31541907	22_31541907	0.9992	0.9992	PIK3IP1
PILRA	fasting glucose CuratedGWAS	4e-04	0	0.018	4e-04	7_99971834	7_99971834	1	1	PILRA
PILRA	fasting insulin CuratedGWAS	0.0015	0	0.0312	6e-04	7_99971834	7_99971834	1	1	PILRA
PILRA	glycated heamoglobin HbA1c CuratedGWAS	0	0	0.0259	5e-04	7_99971834	7_99971834	1	1	PILRA
PILRA	Postchallenge Insulin Resistance IFC noBMI MAGIC	0.051	2e-04	0.1892	0.0046	7_99971834	7_99971834	1	1	PILRA
PILRA	Postchallenge Insulin Resistance ISI noBMI MAGIC	0.0077	0	0.0498	0.001	7_99971834	7_99971834	1	1	PILRA
PILRA	ProInsulin no BMI Kelsy et al	0.0109	0	0.0486	0.001	7_99971834	7_99971834	1	1	PILRA
PILRA	Random Glucose EUR Lagou et al 2023	0	0	0.0132	3e-04	7_99971834	7_99971834	1	1	PILRA
PILRA	Type 2 Diabetes EUR Suzuki et al 2023	0	0	0.2029	0.0051	7_99971834	7_99971834	1	1	PILRA
PKD1	fasting glucose CuratedGWAS	0.0356	0	0.175	0.0042	16_2351028	16_2351028	0.4982	0.4982	PKD1
PKD1	fasting insulin CuratedGWAS	0	0	0.1729	0.0042	16_2351028	16_2351028	0.5122	0.5122	PKD1
PKD1	glycated heamoglobin HbA1c CuratedGWAS	0.0283	0	0.1291	0.003	16_2351028	16_2351028	0.4826	0.4826	PKD1
PKD1	Postchallenge Insulin Resistance IFC noBMI MAGIC	0.0548	1e-04	0.1291	0.003	16_2130781	16_2130781	1	1	PKD1
PKD1	Postchallenge Insulin Resistance ISI noBMI MAGIC	0.0394	1e-04	0.1022	0.0023	16_2130781	16_2130781	1	1	PKD1
PKD1	ProInsulin no BMI Kelsy et al	0.6314	0.0198	0.6707	0.0391	16_2130781	16_2130781	1	1	PKD1
PKD1	Random Glucose EUR Lagou et al 2023	0.0125	1e-04	0.0171	3e-04	16_2351016	16_2351016	1	1	PKD1
PKD1	Type 2 Diabetes EUR Suzuki et al 2023	0.4615	0.0049	0.7294	0.0512	16_2130781	16_2130781	1	1	PKD1
PKD1	Albumin panUKBB	0.019	0	0.101	0.0022	16_2351028	16_2351028	0.4688	0.4688	PKD1
PKD1	Alkaline phosphatase panUKBB	0	0	0.9999	0.997	16_2351028	16_2351028	0.4974	0.4974	PKD1
PKD1	Alanine aminotransferase panUKBB	0	0	0.0929	0.002	16_2351028	16_2351028	0.4592	0.4592	PKD1
PKD1	Apolipoprotein A panUKBB	2e-04	0	0.0817	0.0018	16_2351028	16_2351028	0.4663	0.4663	PKD1
PKD1	Apolipoprotein B panUKBB	0.0017	0	0.1075	0.0024	16_2351028	16_2351028	0.4702	0.4702	PKD1
PKD1	Aspartate aminotransferase panUKBB	3e-04	0	0.1612	0.0038	16_2351028	16_2351028	0.466	0.466	PKD1
PKD1	body mass index CuratedGWAS	0	0	0.091	0.002	16_2130781	16_2130781	0.9999	0.9999	PKD1
PKD1	Basal metabolic rate panUKBB	0	0	1	1	16_2162887	16_2162887	0.2802	0.2802	PKD1
PKD1	Calcium panUKBB	0.0422	1e-04	0.3593	0.0111	16_2351028	16_2351028	0.4808	0.4808	PKD1
PKD1	Creatinine panUKBB	0.0027	1e-04	0.9985	0.9308	16_2351028	16_2351028	0.4144	0.4144	PKD1
PKD1	Cystatin C panUKBB	0	0	0.921	0.1891	16_2351028	16_2351028	0.4248	0.4248	PKD1
PKD1	Gamma glutamyltransferase panUKBB	0	0	0.0681	0.0015	16_2351028	16_2351028	0.4617	0.4617	PKD1
PKD1	Hip circumference panUKBB	0	0	0.0732	0.0016	16_2351028	16_2351028	0.4599	0.4599	PKD1
PKD1	HDL cholesterol panUKBB	2e-04	0	0.0859	0.0019	16_2351028	16_2351028	0.4655	0.4655	PKD1
PKD1	LDL direct panUKBB	0.0144	0	0.0877	0.0019	16_2351028	16_2351028	0.4659	0.4659	PKD1
PKD1	Pulse rate automated reading panUKBB	7e-04	0	0.2156	0.0055	16_2351028	16_2351028	0.4696	0.4696	PKD1
PKD1	SHBG panUKBB	4e-04	0	0.1172	0.0026	16_2351028	16_2351028	0.4488	0.4488	PKD1
PKD1	Cholesterol panUKBB	0.0083	0	0.0784	0.0017	16_2351028	16_2351028	0.4614	0.4614	PKD1
PKD1	Trunk fatfree mass panUKBB	0	0	1	1	16_2162887	16_2162887	0.2928	0.2928	PKD1
PKD1	Trunk fat mass panUKBB	0	0	0.0743	0.0016	16_2351028	16_2351028	0.4597	0.4597	PKD1
PKD1	Triglycerides panUKBB	3e-04	0	0.2301	0.0059	16_2351028	16_2351028	0.4649	0.4649	PKD1
PKD1	Total protein panUKBB	1e-04	0	0.9806	0.5033	16_2351028	16_2351028	0.5065	0.5065	PKD1
PKD1	Urate panUKBB	0.0183	0	0.2005	0.005	16_2351028	16_2351028	0.4662	0.4662	PKD1
PKD1	Urea panUKBB	0.0119	0	0.0714	0.0015	16_2351028	16_2351028	0.4604	0.4604	PKD1
PKD1	Whole body fatfree mass panUKBB	0	0	1	1	16_2162887	16_2162887	0.3246	0.3246	PKD1
PKD1	Whole body fat mass panUKBB	0	0	0.0762	0.0016	16_2351028	16_2351028	0.4588	0.4588	PKD1
PKD1	Waist circumference panUKBB	0	0	0.2113	0.0053	16_2351028	16_2351028	0.4603	0.4603	PKD1
PKD1	waist hip ratio CuratedGWAS	0	0	0.2074	0.0052	16_2130781	16_2130781	0.9944	0.9944	PKD1
PLA2G10	fasting glucose CuratedGWAS	0.1873	0.001	0.2755	0.0075	16_14658120	16_14658120	1	1	PLA2G10
PLA2G10	fasting insulin CuratedGWAS	0	0	0.5953	0.0286	16_14658120	16_14658120	1	1	PLA2G10
PLA2G10	glycated heamoglobin HbA1c CuratedGWAS	0.2667	0.0015	0.4717	0.0175	16_14658120	16_14658120	1	1	PLA2G10
PLA2G10	Postchallenge Insulin Resistance IFC noBMI MAGIC	0.3282	0.0042	0.45	0.0161	16_15256191	16_15256191	0.9988	0.9988	PLA2G10
PLA2G10	Postchallenge Insulin Resistance ISI noBMI MAGIC	0.0893	4e-04	0.2754	0.0075	16_15256191	16_15256191	0.9976	0.9976	PLA2G10
PLA2G10	ProInsulin no BMI Kelsy et al	0.2042	0.0021	0.2748	0.0075	16_15256191	16_15256191	0.9978	0.9978	PLA2G10
PLA2G10	Random Glucose EUR Lagou et al 2023	0.0142	1e-04	0.0216	4e-04	16_15065234	16_15065234	1	1	PLA2G10
PLA2G10	Type 2 Diabetes EUR Suzuki et al 2023	0	0	0.2709	0.0074	16_15256191	16_15256191	1	1	PLA2G10
PLA2G15	fasting glucose CuratedGWAS	0	0	0.0128	3e-04	16_68294800	16_68294800	1	1	PLA2G15
PLA2G15	fasting insulin CuratedGWAS	0	0	0.0249	5e-04	16_68294800	16_68294800	1	1	PLA2G15
PLA2G15	glycated heamoglobin HbA1c CuratedGWAS	0.0023	0	0.1512	0.0035	16_68294800	16_68294800	1	1	PLA2G15
PLA2G15	Postchallenge Insulin Resistance IFC noBMI MAGIC	0.1952	0.0014	0.269	0.0073	16_68294800	16_68294800	1	1	PLA2G15
PLA2G15	Postchallenge Insulin Resistance ISI noBMI MAGIC	0.0445	1e-04	0.149	0.0035	16_68294800	16_68294800	1	1	PLA2G15
PLA2G15	ProInsulin no BMI Kelsy et al	0.0365	1e-04	0.0829	0.0018	16_68294800	16_68294800	1	1	PLA2G15
PLA2G15	Random Glucose EUR Lagou et al 2023	1e-04	0	0.0022	0	16_68294800	16_68294800	1	1	PLA2G15
PLA2G15	Type 2 Diabetes EUR Suzuki et al 2023	0.0388	1e-04	0.2036	0.0051	16_68294800	16_68294800	1	1	PLA2G15
PLA2G1B	fasting glucose CuratedGWAS	0.0014	0	0.0148	3e-04	12_120748585	12_120748585	0.9995	0.9995	PLA2G1B
PLA2G1B	fasting insulin CuratedGWAS	0.4195	0.0041	0.4984	0.0195	12_120748585	12_120748585	0.9999	0.9999	PLA2G1B
PLA2G1B	glycated heamoglobin HbA1c CuratedGWAS	4e-04	0	0.015	3e-04	12_120748585	12_120748585	0.9996	0.9996	PLA2G1B
PLA2G1B	Postchallenge Insulin Resistance IFC noBMI MAGIC	0.0353	1e-04	0.0881	0.0019	12_120748585	12_120748585	0.9996	0.9996	PLA2G1B
PLA2G1B	Postchallenge Insulin Resistance ISI noBMI MAGIC	0.0106	0	0.0503	0.0011	12_120748585	12_120748585	0.9989	0.9989	PLA2G1B
PLA2G1B	ProInsulin no BMI Kelsy et al	0.0045	0	0.0583	0.0012	12_120748585	12_120748585	0.9991	0.9991	PLA2G1B
PLA2G1B	Random Glucose EUR Lagou et al 2023	6e-04	0	0.0044	1e-04	12_120748585	12_120748585	0.9998	0.9998	PLA2G1B
PLA2G1B	Type 2 Diabetes EUR Suzuki et al 2023	0	0	0.2002	0.005	12_121197124	12_121197124	1	1	PLA2G1B
PLA2G7	fasting glucose CuratedGWAS	0.0022	0	0.0401	8e-04	6_46658905	6_46658905	0.3943	0.3943	PLA2G7
PLA2G7	fasting insulin CuratedGWAS	0	0	0.0157	3e-04	6_46658905	6_46658905	0.3976	0.3976	PLA2G7
PLA2G7	glycated heamoglobin HbA1c CuratedGWAS	0.0014	0	0.0125	3e-04	6_46658905	6_46658905	0.4084	0.4084	PLA2G7
PLA2G7	Postchallenge Insulin Resistance IFC noBMI MAGIC	0.0113	0	0.0447	9e-04	6_46658905	6_46658905	0.4092	0.4092	PLA2G7
PLA2G7	Postchallenge Insulin Resistance ISI noBMI MAGIC	0.0105	0	0.0655	0.0014	6_46658905	6_46658905	0.397	0.397	PLA2G7
PLA2G7	ProInsulin no BMI Kelsy et al	0.0129	0	0.0547	0.0012	6_46658905	6_46658905	0.3994	0.3994	PLA2G7
PLA2G7	Random Glucose EUR Lagou et al 2023	1e-04	0	0.0022	0	6_46658905	6_46658905	0.4048	0.4048	PLA2G7
PLA2G7	Type 2 Diabetes EUR Suzuki et al 2023	6e-04	0	0.0295	6e-04	6_46658905	6_46658905	0.3815	0.3815	PLA2G7
PLAT	fasting glucose CuratedGWAS	0.0093	0	0.0484	0.001	8_42044965	8_42044965	0.5417	0.5417	PLAT
PLAT	fasting insulin CuratedGWAS	0	0	0.0784	0.0017	8_42044965	8_42044965	0.4605	0.4605	PLAT
PLAT	glycated heamoglobin HbA1c CuratedGWAS	0	0	0.0478	0.001	8_41630405	8_41630405	1	1	PLAT
PLAT	Postchallenge Insulin Resistance IFC noBMI MAGIC	0.0763	2e-04	0.1884	0.0046	8_42044965	8_42044965	0.5304	0.5304	PLAT
PLAT	Postchallenge Insulin Resistance ISI noBMI MAGIC	0.0682	2e-04	0.1478	0.0035	8_42044965	8_42044965	0.5211	0.5211	PLAT
PLAT	ProInsulin no BMI Kelsy et al	0.0023	0	0.265	0.0072	8_42044965	8_42044965	0.5163	0.5163	PLAT
PLAT	Random Glucose EUR Lagou et al 2023	0.0126	1e-04	0.0182	4e-04	8_42044965	8_42044965	0.5326	0.5326	PLAT
PLAT	Type 2 Diabetes EUR Suzuki et al 2023	0	0	0.0615	0.0013	8_41534068	8_41534068	0.5933	0.5933	PLAT
PLAU	fasting glucose CuratedGWAS	4e-04	0	0.1255	0.0029	10_75672059	10_75672059	0.9994	0.9994	PLAU
PLAU	fasting insulin CuratedGWAS	0	0	0.1637	0.0039	10_75672059	10_75672059	0.9991	0.9991	PLAU
PLAU	glycated heamoglobin HbA1c CuratedGWAS	0.0513	1e-04	0.1096	0.0025	10_75672059	10_75672059	0.9991	0.9991	PLAU
PLAU	Postchallenge Insulin Resistance IFC noBMI MAGIC	0.3095	0.0037	0.3824	0.0122	10_75672059	10_75672059	0.9995	0.9995	PLAU
PLAU	Postchallenge Insulin Resistance ISI noBMI MAGIC	0.1648	9e-04	0.3011	0.0085	10_75672059	10_75672059	0.9993	0.9993	PLAU
PLAU	ProInsulin no BMI Kelsy et al	0.1756	0.0012	0.2617	0.007	10_75672059	10_75672059	0.9993	0.9993	PLAU
PLAU	Random Glucose EUR Lagou et al 2023	0.0014	0	0.0037	1e-04	10_75668511	10_75668511	0.9993	0.9993	PLAU
PLAU	Type 2 Diabetes EUR Suzuki et al 2023	2e-04	0	0.144	0.0034	10_75672059	10_75672059	0.9992	0.9992	PLAU
PLAUR	fasting glucose CuratedGWAS	3e-04	0	0.0206	4e-04	19_44156472	19_44156472	1	1	PLAUR
PLAUR	fasting insulin CuratedGWAS	0	0	0.0472	0.001	19_44156472	19_44156472	1	1	PLAUR
PLAUR	glycated heamoglobin HbA1c CuratedGWAS	0.0038	0	0.0226	5e-04	19_44156472	19_44156472	1	1	PLAUR
PLAUR	Postchallenge Insulin Resistance IFC noBMI MAGIC	0.0154	0	0.0773	0.0017	19_44156472	19_44156472	1	1	PLAUR
PLAUR	Postchallenge Insulin Resistance ISI noBMI MAGIC	0.0164	0	0.0577	0.0012	19_44156472	19_44156472	1	1	PLAUR
PLAUR	ProInsulin no BMI Kelsy et al	0.0336	1e-04	0.0842	0.0018	19_44156472	19_44156472	1	1	PLAUR
PLAUR	Random Glucose EUR Lagou et al 2023	9e-04	0	0.003	1e-04	19_44156472	19_44156472	1	1	PLAUR
PLAUR	Type 2 Diabetes EUR Suzuki et al 2023	0.0184	0	0.0511	0.0011	19_44156472	19_44156472	1	1	PLAUR
PLB1	fasting glucose CuratedGWAS	0	0	0.018	4e-04	2_28768427	2_28768427	1	1	PLB1
PLB1	fasting insulin CuratedGWAS	0	0	0.0163	3e-04	2_28768427	2_28768427	1	1	PLB1
PLB1	glycated heamoglobin HbA1c CuratedGWAS	0.1084	2e-04	0.1983	0.0049	2_28768427	2_28768427	1	1	PLB1
PLB1	Postchallenge Insulin Resistance IFC noBMI MAGIC	0.0092	0	0.0597	0.0013	2_28768427	2_28768427	1	1	PLB1
PLB1	Postchallenge Insulin Resistance ISI noBMI MAGIC	0.0147	0	0.0482	0.001	2_28768427	2_28768427	1	1	PLB1
PLB1	ProInsulin no BMI Kelsy et al	0.0267	0	0.0751	0.0016	2_28768427	2_28768427	1	1	PLB1
PLB1	Random Glucose EUR Lagou et al 2023	0	0	0.0047	1e-04	2_28768427	2_28768427	1	1	PLB1
PLB1	Type 2 Diabetes EUR Suzuki et al 2023	0	0	0.0877	0.0019	2_28768427	2_28768427	1	1	PLB1
PLG	fasting glucose CuratedGWAS	0.0442	1e-04	0.1805	0.0044	6_161127501	6_161127501	1	1	PLG
PLG	fasting insulin CuratedGWAS	0	0	0.1336	0.0031	6_161127501	6_161127501	1	1	PLG
PLG	glycated heamoglobin HbA1c CuratedGWAS	0.0741	1e-04	0.1306	0.003	6_161127501	6_161127501	1	1	PLG
PLG	Postchallenge Insulin Resistance IFC noBMI MAGIC	0.2862	0.0019	0.3576	0.011	6_161127501	6_161127501	1	1	PLG
PLG	Postchallenge Insulin Resistance ISI noBMI MAGIC	0.2514	0.0016	0.3137	0.0091	6_161127501	6_161127501	1	1	PLG
PLG	ProInsulin no BMI Kelsy et al	0.2858	0.0014	0.4259	0.0146	6_161127501	6_161127501	1	1	PLG
PLG	Random Glucose EUR Lagou et al 2023	0.1228	0.0013	0.1328	0.0031	6_161152905	6_161152905	1	1	PLG
PLG	Type 2 Diabetes EUR Suzuki et al 2023	0	0	0.1639	0.0039	6_161127501	6_161127501	1	1	PLG
PLIN1	fasting glucose CuratedGWAS	0.166	6e-04	0.2372	0.0062	15_90216446	15_90216446	0.9999	0.9999	PLIN1
PLIN1	fasting insulin CuratedGWAS	8e-04	0	0.1615	0.0038	15_90216446	15_90216446	0.9999	0.9999	PLIN1
PLIN1	glycated heamoglobin HbA1c CuratedGWAS	0.0012	0	0.1763	0.0043	15_90216446	15_90216446	0.9999	0.9999	PLIN1
PLIN1	Postchallenge Insulin Resistance IFC noBMI MAGIC	0.5146	0.0096	0.5709	0.0259	15_90326297	15_90326297	1	1	PLIN1
PLIN1	Postchallenge Insulin Resistance ISI noBMI MAGIC	0.1581	8e-04	0.2243	0.0058	15_90326297	15_90326297	1	1	PLIN1
PLIN1	ProInsulin no BMI Kelsy et al	0.1681	7e-04	0.2576	0.0069	15_90326297	15_90326297	1	1	PLIN1
PLIN1	Random Glucose EUR Lagou et al 2023	0	0	0	0	15_90162682	15_90162682	0.1515	0.1515	PLIN1
PLIN1	Type 2 Diabetes EUR Suzuki et al 2023	0	0	0.0679	0.0015	15_90406884	15_90406884	0.1249	0.1249	PLIN1
PLTP	fasting glucose CuratedGWAS	0.0056	0	0.0343	7e-04	20_44551855	20_44551855	1	1	PLTP
PLTP	fasting insulin CuratedGWAS	0	0	0.016	3e-04	20_44551855	20_44551855	1	1	PLTP
PLTP	glycated heamoglobin HbA1c CuratedGWAS	0.0159	0	0.1002	0.0022	20_44551855	20_44551855	1	1	PLTP
PLTP	Postchallenge Insulin Resistance IFC noBMI MAGIC	0.0116	0	0.0508	0.0011	20_44551855	20_44551855	1	1	PLTP
PLTP	Postchallenge Insulin Resistance ISI noBMI MAGIC	0.0442	1e-04	0.1133	0.0025	20_44551855	20_44551855	1	1	PLTP
PLTP	ProInsulin no BMI Kelsy et al	0.0181	0	0.0726	0.0016	20_44551855	20_44551855	1	1	PLTP
PLTP	Random Glucose EUR Lagou et al 2023	0.0427	1e-04	0.1467	0.0034	20_44551855	20_44551855	1	1	PLTP
PLTP	Type 2 Diabetes EUR Suzuki et al 2023	0.1648	6e-04	0.5507	0.0239	20_44551855	20_44551855	1	1	PLTP
PLXDC2	fasting glucose CuratedGWAS	0.0056	0	0.0264	5e-04	10_20584551	10_20584551	0.1439	0.1439	PLXDC2
PLXDC2	fasting insulin CuratedGWAS	0	0	0.0376	8e-04	10_20084213	10_20084213	0.1417	0.1417	PLXDC2
PLXDC2	glycated heamoglobin HbA1c CuratedGWAS	0	0	0.0275	6e-04	10_20584551	10_20584551	0.0895	0.0895	PLXDC2
PLXDC2	Postchallenge Insulin Resistance IFC noBMI MAGIC	0.1131	2e-04	0.1786	0.0043	10_20374722	10_20374722	0.1527	0.1527	PLXDC2
PLXDC2	Postchallenge Insulin Resistance ISI noBMI MAGIC	0.023	0	0.0691	0.0015	10_20374722	10_20374722	0.2445	0.2445	PLXDC2
PLXDC2	ProInsulin no BMI Kelsy et al	0.0185	0	0.061	0.0013	10_20374722	10_20374722	0.1774	0.1774	PLXDC2
PLXDC2	Random Glucose EUR Lagou et al 2023	0.0011	0	0.0036	1e-04	10_20584551	10_20584551	0.085	0.085	PLXDC2
PLXDC2	Type 2 Diabetes EUR Suzuki et al 2023	0	0	0.0461	0.001	10_20374722	10_20374722	0.3174	0.3174	PLXDC2
PLXNA4	fasting glucose CuratedGWAS	0.0016	0	0.0173	4e-04	7_132238011	7_132238011	1	1	PLXNA4
PLXNA4	fasting insulin CuratedGWAS	0	0	0.018	4e-04	7_132238011	7_132238011	1	1	PLXNA4
PLXNA4	glycated heamoglobin HbA1c CuratedGWAS	0	0	0.0125	3e-04	7_132238011	7_132238011	1	1	PLXNA4
PLXNA4	Postchallenge Insulin Resistance IFC noBMI MAGIC	0.0171	0	0.0552	0.0012	7_132238011	7_132238011	1	1	PLXNA4
PLXNA4	Postchallenge Insulin Resistance ISI noBMI MAGIC	0.0206	0	0.0609	0.0013	7_132238011	7_132238011	1	1	PLXNA4
PLXNA4	ProInsulin no BMI Kelsy et al	0.0277	0	0.073	0.0016	7_132238011	7_132238011	1	1	PLXNA4
PLXNA4	Random Glucose EUR Lagou et al 2023	0.0941	6e-04	0.1081	0.0024	7_132238011	7_132238011	1	1	PLXNA4
PLXNA4	Type 2 Diabetes EUR Suzuki et al 2023	2e-04	0	0.0342	7e-04	7_132238011	7_132238011	1	1	PLXNA4
PLXNB2	fasting glucose CuratedGWAS	0.0037	0	0.0258	5e-04	22_50722134	22_50722134	1	1	PLXNB2
PLXNB2	fasting insulin CuratedGWAS	0	0	0.0202	4e-04	22_50722134	22_50722134	1	1	PLXNB2
PLXNB2	glycated heamoglobin HbA1c CuratedGWAS	0.0017	0	0.0158	3e-04	22_50722134	22_50722134	1	1	PLXNB2
PLXNB2	Postchallenge Insulin Resistance IFC noBMI MAGIC	0.0105	0	0.0454	9e-04	22_50722134	22_50722134	1	1	PLXNB2
PLXNB2	Postchallenge Insulin Resistance ISI noBMI MAGIC	0.0109	0	0.0446	9e-04	22_50722134	22_50722134	1	1	PLXNB2
PLXNB2	ProInsulin no BMI Kelsy et al	0.0093	0	0.057	0.0012	22_50722134	22_50722134	1	1	PLXNB2
PLXNB2	Random Glucose EUR Lagou et al 2023	2e-04	0	0.0021	0	22_50722134	22_50722134	1	1	PLXNB2
PLXNB2	Type 2 Diabetes EUR Suzuki et al 2023	0	0	0.0259	5e-04	22_50722134	22_50722134	1	1	PLXNB2
PODXL2	fasting glucose CuratedGWAS	0.0152	0	0.0532	0.0011	3_127352970	3_127352970	1	1	PODXL2
PODXL2	fasting insulin CuratedGWAS	1e-04	0	0.0673	0.0014	3_127352970	3_127352970	1	1	PODXL2
PODXL2	glycated heamoglobin HbA1c CuratedGWAS	0	0	0.062	0.0013	3_127352970	3_127352970	1	1	PODXL2
PODXL2	Postchallenge Insulin Resistance IFC noBMI MAGIC	0.0608	2e-04	0.1334	0.0031	3_127352970	3_127352970	1	1	PODXL2
PODXL2	Postchallenge Insulin Resistance ISI noBMI MAGIC	0.0588	1e-04	0.157	0.0037	3_127352970	3_127352970	1	1	PODXL2
PODXL2	ProInsulin no BMI Kelsy et al	0.0682	2e-04	0.1344	0.0031	3_127352970	3_127352970	1	1	PODXL2
PODXL2	Random Glucose EUR Lagou et al 2023	0.0073	0	0.0104	2e-04	3_127352970	3_127352970	1	1	PODXL2
PODXL2	Type 2 Diabetes EUR Suzuki et al 2023	0.0445	1e-04	0.2201	0.0056	3_127352970	3_127352970	1	1	PODXL2
PON1	fasting glucose CuratedGWAS	0.1411	5e-04	0.2125	0.0054	7_94953895	7_94953895	1	1	PON1
PON1	fasting insulin CuratedGWAS	0.0051	0	0.035	7e-04	7_94953895	7_94953895	1	1	PON1
PON1	glycated heamoglobin HbA1c CuratedGWAS	0	0	0.0347	7e-04	7_94953895	7_94953895	1	1	PON1
PON1	Postchallenge Insulin Resistance IFC noBMI MAGIC	0.5639	0.0095	0.6982	0.0442	7_94953895	7_94953895	1	1	PON1
PON1	Postchallenge Insulin Resistance ISI noBMI MAGIC	0.0117	0	0.0442	9e-04	7_94953895	7_94953895	1	1	PON1
PON1	ProInsulin no BMI Kelsy et al	0.0156	0	0.059	0.0013	7_94953895	7_94953895	1	1	PON1
PON1	Random Glucose EUR Lagou et al 2023	6e-04	0	0.002	0	7_94953895	7_94953895	1	1	PON1
PON1	Type 2 Diabetes EUR Suzuki et al 2023	8e-04	0	0.0373	8e-04	7_94953895	7_94953895	1	1	PON1
PON3	fasting glucose CuratedGWAS	0.0119	0	0.0454	0.001	7_95025744	7_95025744	1	1	PON3
PON3	fasting insulin CuratedGWAS	0.4501	0.0045	0.531	0.0221	7_95025744	7_95025744	1	1	PON3
PON3	glycated heamoglobin HbA1c CuratedGWAS	0	0	0.0594	0.0013	7_95025744	7_95025744	1	1	PON3
PON3	Postchallenge Insulin Resistance IFC noBMI MAGIC	0.0558	1e-04	0.2159	0.0055	7_95025744	7_95025744	1	1	PON3
PON3	Postchallenge Insulin Resistance ISI noBMI MAGIC	0.0725	2e-04	0.1336	0.0031	7_95025744	7_95025744	1	1	PON3
PON3	ProInsulin no BMI Kelsy et al	0.1171	4e-04	0.1964	0.0049	7_95025744	7_95025744	1	1	PON3
PON3	Random Glucose EUR Lagou et al 2023	0.0112	1e-04	0.0145	3e-04	7_95025744	7_95025744	1	1	PON3
PON3	Type 2 Diabetes EUR Suzuki et al 2023	0.0037	0	0.0803	0.0017	7_95025744	7_95025744	1	1	PON3
POSTN	fasting glucose CuratedGWAS	0.0012	0	0.0131	3e-04	13_38091317	13_38091317	0.9794	0.9794	POSTN
POSTN	fasting insulin CuratedGWAS	0	0	0.0225	5e-04	13_38091317	13_38091317	0.9811	0.9811	POSTN
POSTN	glycated heamoglobin HbA1c CuratedGWAS	0.0017	0	0.0133	3e-04	13_38091317	13_38091317	0.9794	0.9794	POSTN
POSTN	Postchallenge Insulin Resistance IFC noBMI MAGIC	0.027	0	0.0725	0.0016	13_38091317	13_38091317	0.9797	0.9797	POSTN
POSTN	Postchallenge Insulin Resistance ISI noBMI MAGIC	0.0089	0	0.0428	9e-04	13_38091317	13_38091317	0.9794	0.9794	POSTN
POSTN	ProInsulin no BMI Kelsy et al	0.051	1e-04	0.1043	0.0023	13_38091317	13_38091317	0.9831	0.9831	POSTN
POSTN	Random Glucose EUR Lagou et al 2023	6e-04	0	0.002	0	13_38091317	13_38091317	0.9795	0.9795	POSTN
POSTN	Type 2 Diabetes EUR Suzuki et al 2023	0.064	1e-04	0.116	0.0026	13_38091317	13_38091317	0.982	0.982	POSTN
PPL	fasting glucose CuratedGWAS	2e-04	0	0.0394	8e-04	16_5004972	16_5004972	0.5374	0.5374	PPL
PPL	fasting insulin CuratedGWAS	0	0	0.0248	5e-04	16_5004972	16_5004972	0.5324	0.5324	PPL
PPL	glycated heamoglobin HbA1c CuratedGWAS	0.0019	0	0.0188	4e-04	16_5004972	16_5004972	0.539	0.539	PPL
PPL	Postchallenge Insulin Resistance IFC noBMI MAGIC	0.0214	0	0.0691	0.0015	16_5004972	16_5004972	0.5221	0.5221	PPL
PPL	Postchallenge Insulin Resistance ISI noBMI MAGIC	0.0452	1e-04	0.1026	0.0023	16_5004972	16_5004972	0.5138	0.5138	PPL
PPL	ProInsulin no BMI Kelsy et al	0.0725	1e-04	0.1469	0.0034	16_5004972	16_5004972	0.5045	0.5045	PPL
PPL	Random Glucose EUR Lagou et al 2023	8e-04	0	0.0032	1e-04	16_5004972	16_5004972	0.5286	0.5286	PPL
PPL	Type 2 Diabetes EUR Suzuki et al 2023	0	0	0.0408	9e-04	16_5004972	16_5004972	0.5398	0.5398	PPL
PPP1R12A	fasting glucose CuratedGWAS	1e-04	0	0.001	6e-04	12_80358515	12_80358515	0.0868	0.0868	PPP1R12A
PPP1R12A	fasting insulin CuratedGWAS	5e-04	0	0.2221	0.0069	12_80712068	12_80712068	0.9988	0.9988	PPP1R12A
PPP1R12A	glycated heamoglobin HbA1c CuratedGWAS	0	0	6e-04	4e-04	12_80358515	12_80358515	0.0808	0.0808	PPP1R12A
PPP1R12A	Postchallenge Insulin Resistance IFC noBMI MAGIC	0.0014	1e-04	0.0041	0.0018	12_80358515	12_80358515	0.103	0.103	PPP1R12A
PPP1R12A	Postchallenge Insulin Resistance ISI noBMI MAGIC	0.0014	1e-04	0.0042	0.0019	12_80358515	12_80358515	0.1033	0.1033	PPP1R12A
PPP1R12A	ProInsulin no BMI Kelsy et al	0.0022	1e-04	0.0052	0.0023	12_80358515	12_80358515	0.0924	0.0924	PPP1R12A
PPP1R12A	Random Glucose EUR Lagou et al 2023	2e-04	0	4e-04	2e-04	12_80358515	12_80358515	0.1221	0.1221	PPP1R12A
PPP1R12A	Type 2 Diabetes EUR Suzuki et al 2023	0.0138	0.0017	0.0178	0.0081	12_80336112	12_80336112	0.1219	0.1219	PPP1R12A
PPP1R14A	fasting glucose CuratedGWAS	0.076	2e-04	0.1461	0.0034	19_38791841	19_38791841	0.9996	0.9996	PPP1R14A
PPP1R14A	fasting insulin CuratedGWAS	0.0013	0	0.0155	3e-04	19_38791841	19_38791841	0.9987	0.9987	PPP1R14A
PPP1R14A	glycated heamoglobin HbA1c CuratedGWAS	9e-04	0	0.01	2e-04	19_38791841	19_38791841	0.9987	0.9987	PPP1R14A
PPP1R14A	Postchallenge Insulin Resistance IFC noBMI MAGIC	0.128	5e-04	0.1959	0.0048	19_38791841	19_38791841	0.9996	0.9996	PPP1R14A
PPP1R14A	Postchallenge Insulin Resistance ISI noBMI MAGIC	0.0217	0	0.0665	0.0014	19_38791841	19_38791841	0.9991	0.9991	PPP1R14A
PPP1R14A	ProInsulin no BMI Kelsy et al	0.2336	0.0016	0.3015	0.0086	19_38791841	19_38791841	0.9996	0.9996	PPP1R14A
PPP1R14A	Random Glucose EUR Lagou et al 2023	6e-04	0	0.0031	1e-04	19_38791841	19_38791841	0.9987	0.9987	PPP1R14A
PPP1R14A	Type 2 Diabetes EUR Suzuki et al 2023	0.0032	0	0.0361	7e-04	19_38791841	19_38791841	0.9981	0.9981	PPP1R14A
PRAP1	fasting glucose CuratedGWAS	0.0203	0	0.1452	0.0034	10_135161903	10_135161903	1	1	PRAP1
PRAP1	fasting insulin CuratedGWAS	1e-04	0	0.1297	0.003	10_135161903	10_135161903	1	1	PRAP1
PRAP1	glycated heamoglobin HbA1c CuratedGWAS	0	0	0.1299	0.003	10_135161903	10_135161903	1	1	PRAP1
PRAP1	Postchallenge Insulin Resistance IFC noBMI MAGIC	0.5231	0.0075	0.6234	0.0321	10_135161903	10_135161903	1	1	PRAP1
PRAP1	Postchallenge Insulin Resistance ISI noBMI MAGIC	0.1466	5e-04	0.2349	0.0061	10_135161903	10_135161903	1	1	PRAP1
PRAP1	ProInsulin no BMI Kelsy et al	0.0991	3e-04	0.2149	0.0054	10_135161903	10_135161903	1	1	PRAP1
PRAP1	Random Glucose EUR Lagou et al 2023	0.0276	2e-04	0.032	7e-04	10_135161903	10_135161903	1	1	PRAP1
PRAP1	Type 2 Diabetes EUR Suzuki et al 2023	3e-04	0	0.0954	0.0021	10_135161903	10_135161903	1	1	PRAP1
PRCP	fasting glucose CuratedGWAS	0.266	0.0012	0.3649	0.0114	11_82506712	11_82506712	0.9918	0.9918	PRCP
PRCP	fasting insulin CuratedGWAS	0.1861	5e-04	0.3756	0.0119	11_82506712	11_82506712	0.9906	0.9906	PRCP
PRCP	glycated heamoglobin HbA1c CuratedGWAS	0	0	0.3243	0.0095	11_82506712	11_82506712	0.9908	0.9908	PRCP
PRCP	Postchallenge Insulin Resistance IFC noBMI MAGIC	0.0125	0	0.0503	0.0011	11_82546916	11_82546916	0.8392	0.8392	PRCP
PRCP	Postchallenge Insulin Resistance ISI noBMI MAGIC	0.0168	0	0.0644	0.0014	11_82546916	11_82546916	0.9245	0.9245	PRCP
PRCP	ProInsulin no BMI Kelsy et al	0.025	0	0.0794	0.0017	11_82546916	11_82546916	0.9225	0.9225	PRCP
PRCP	Random Glucose EUR Lagou et al 2023	4e-04	0	0.0023	0	11_82546916	11_82546916	0.9806	0.9806	PRCP
PRCP	Type 2 Diabetes EUR Suzuki et al 2023	0	0	0.0492	0.001	11_82546916	11_82546916	0.7469	0.7469	PRCP
PRG2	fasting glucose CuratedGWAS	0.0021	0	0.028	6e-04	11_57164280	11_57164280	0.1586	0.1586	PRG2
PRG2	fasting insulin CuratedGWAS	0.01	0	0.0465	0.001	11_57166969	11_57166969	0.1856	0.1856	PRG2
PRG2	glycated heamoglobin HbA1c CuratedGWAS	0	0	0.0184	4e-04	11_57164280	11_57164280	0.1564	0.1564	PRG2
PRG2	Postchallenge Insulin Resistance IFC noBMI MAGIC	0.0229	1e-04	0.0758	0.0016	11_57166969	11_57166969	0.1591	0.1591	PRG2
PRG2	Postchallenge Insulin Resistance ISI noBMI MAGIC	0.0158	0	0.0701	0.0015	11_57164280	11_57164280	0.161	0.161	PRG2
PRG2	ProInsulin no BMI Kelsy et al	0	0	0.1873	0.0046	11_57166969	11_57166969	0.1771	0.1771	PRG2
PRG2	Random Glucose EUR Lagou et al 2023	1e-04	0	0.0114	2e-04	11_57164280	11_57164280	0.1593	0.1593	PRG2
PRG2	Type 2 Diabetes EUR Suzuki et al 2023	0	0	0.0387	8e-04	11_57164280	11_57164280	0.1524	0.1524	PRG2
PRKAR1A	fasting glucose CuratedGWAS	0	2e-04	0	0.0016	17_66157183	17_66157183	0.0863	0.0863	PRKAR1A
PRKAR1A	fasting insulin CuratedGWAS	0.0042	7e-04	0.0064	0.0089	17_66250903	17_66250903	0.9347	0.9347	PRKAR1A
PRKAR1A	glycated heamoglobin HbA1c CuratedGWAS	0.2391	0.001	0.3344	0.0115	17_66635866	17_66635866	0.9997	0.9997	PRKAR1A
PRKAR1A	Postchallenge Insulin Resistance IFC noBMI MAGIC	0	1e-04	0	6e-04	17_66376820	17_66376820	0.0756	0.0756	PRKAR1A
PRKAR1A	Postchallenge Insulin Resistance ISI noBMI MAGIC	0	1e-04	0	8e-04	17_66932888	17_66932888	0.018	0.018	PRKAR1A
PRKAR1A	ProInsulin no BMI Kelsy et al	0.0019	0	0.0068	0.0011	17_66447073	17_66447073	0.4111	0.4111	PRKAR1A
PRKAR1A	Random Glucose EUR Lagou et al 2023	0.0145	0	0.0459	0.0011	17_66447421	17_66447421	0.2405	0.2405	PRKAR1A
PRKAR1A	Type 2 Diabetes EUR Suzuki et al 2023	0.0283	1e-04	0.0801	0.0017	17_65940727	17_65940727	0.1602	0.1602	PRKAR1A
PRKAR2A	fasting glucose CuratedGWAS	0.0067	0	0.3098	0.0089	3_48802465	3_48802465	0.7758	0.7758	PRKAR2A
PRKAR2A	fasting insulin CuratedGWAS	3e-04	0	0.2465	0.0065	3_48802465	3_48802465	0.6105	0.6105	PRKAR2A
PRKAR2A	glycated heamoglobin HbA1c CuratedGWAS	0	0	0.1502	0.0035	3_48802465	3_48802465	0.5772	0.5772	PRKAR2A
PRKAR2A	Postchallenge Insulin Resistance IFC noBMI MAGIC	0.2225	0.0018	0.3503	0.0107	3_48292187	3_48292187	1	1	PRKAR2A
PRKAR2A	Postchallenge Insulin Resistance ISI noBMI MAGIC	0.2726	0.0025	0.4394	0.0154	3_48292187	3_48292187	1	1	PRKAR2A
PRKAR2A	ProInsulin no BMI Kelsy et al	0.2591	0.003	0.3299	0.0098	3_48292187	3_48292187	1	1	PRKAR2A
PRKAR2A	Random Glucose EUR Lagou et al 2023	8e-04	0	0.006	1e-04	3_49032967	3_49032967	0.061	0.061	PRKAR2A
PRKAR2A	Type 2 Diabetes EUR Suzuki et al 2023	0.0043	0	0.2124	0.0054	3_48292187	3_48292187	1	1	PRKAR2A
PRKRA	fasting glucose CuratedGWAS	0	2e-04	0	0.0017	2_179539516	2_179539516	0.1513	0.1513	PRKRA
PRKRA	fasting insulin CuratedGWAS	0.1265	5e-04	0.2374	0.0096	2_179321756	2_179321756	1	1	PRKRA
PRKRA	glycated heamoglobin HbA1c CuratedGWAS	0	3e-04	1e-04	0.0028	2_179093069	2_179093069	0.5154	0.5154	PRKRA
PRKRA	Postchallenge Insulin Resistance IFC noBMI MAGIC	0	3e-04	0	0.0015	2_179539516	2_179539516	0.2264	0.2264	PRKRA
PRKRA	Postchallenge Insulin Resistance ISI noBMI MAGIC	0	2e-04	0	0.001	2_179539516	2_179539516	0.1495	0.1495	PRKRA
PRKRA	ProInsulin no BMI Kelsy et al	0	4e-04	0	0.0019	2_179539516	2_179539516	0.3803	0.3803	PRKRA
PRKRA	Random Glucose EUR Lagou et al 2023	0	0	0	0	2_179461959	2_179461959	0.1153	0.1153	PRKRA
PRKRA	Type 2 Diabetes EUR Suzuki et al 2023	0.001	0	0.0055	0.0011	2_179432185	2_179432185	0.3091	0.3091	PRKRA
PRND	fasting glucose CuratedGWAS	1e-04	0	0.0255	5e-04	20_4723988	20_4723988	0.953	0.953	PRND
PRND	fasting insulin CuratedGWAS	0	0	0.035	7e-04	20_4723988	20_4723988	0.9512	0.9512	PRND
PRND	glycated heamoglobin HbA1c CuratedGWAS	0	0	0.0167	3e-04	20_4723988	20_4723988	0.9523	0.9523	PRND
PRND	Postchallenge Insulin Resistance IFC noBMI MAGIC	0.017	0	0.0655	0.0014	20_4723988	20_4723988	0.9523	0.9523	PRND
PRND	Postchallenge Insulin Resistance ISI noBMI MAGIC	0.0247	0	0.0657	0.0014	20_4723988	20_4723988	0.9516	0.9516	PRND
PRND	ProInsulin no BMI Kelsy et al	0.0179	0	0.0657	0.0014	20_4723988	20_4723988	0.9516	0.9516	PRND
PRND	Random Glucose EUR Lagou et al 2023	0.0012	0	0.0033	1e-04	20_4723988	20_4723988	0.9513	0.9513	PRND
PRND	Type 2 Diabetes EUR Suzuki et al 2023	0.1201	4e-04	0.1713	0.0041	20_4723988	20_4723988	0.9519	0.9519	PRND
PROC	fasting glucose CuratedGWAS	0.0019	0	0.0153	3e-04	2_128176040	2_128176040	0.8937	0.8937	PROC
PROC	fasting insulin CuratedGWAS	0	0	0.0224	5e-04	2_128176040	2_128176040	0.8944	0.8944	PROC
PROC	glycated heamoglobin HbA1c CuratedGWAS	0.001	0	0.0105	2e-04	2_128176040	2_128176040	0.8792	0.8792	PROC
PROC	Postchallenge Insulin Resistance IFC noBMI MAGIC	0.018	0	0.0637	0.0014	2_128176040	2_128176040	0.9063	0.9063	PROC
PROC	Postchallenge Insulin Resistance ISI noBMI MAGIC	0.0103	0	0.043	9e-04	2_128176040	2_128176040	0.8856	0.8856	PROC
PROC	ProInsulin no BMI Kelsy et al	0.033	1e-04	0.0924	0.002	2_128176040	2_128176040	0.7549	0.7549	PROC
PROC	Random Glucose EUR Lagou et al 2023	7e-04	0	0.0022	0	2_128176040	2_128176040	0.8881	0.8881	PROC
PROC	Type 2 Diabetes EUR Suzuki et al 2023	0.0487	1e-04	0.1895	0.0047	2_128176040	2_128176040	0.865	0.865	PROC
PROS1	fasting glucose CuratedGWAS	0.2103	0.0017	0.2884	0.008	3_93587539	3_93587539	0.9999	0.9999	PROS1
PROS1	fasting insulin CuratedGWAS	0	0	0.2848	0.0079	3_93587539	3_93587539	0.9999	0.9999	PROS1
PROS1	glycated heamoglobin HbA1c CuratedGWAS	0.1743	0.0012	0.2557	0.0068	3_93587539	3_93587539	0.9998	0.9998	PROS1
PROS1	Postchallenge Insulin Resistance IFC noBMI MAGIC	0.0601	3e-04	0.1407	0.0033	3_93728161	3_93728161	0.1493	0.1493	PROS1
PROS1	Postchallenge Insulin Resistance ISI noBMI MAGIC	0.0533	3e-04	0.1547	0.0036	3_93740836	3_93740836	0.1449	0.1449	PROS1
PROS1	ProInsulin no BMI Kelsy et al	0.4242	0.0088	0.5033	0.0199	3_93728161	3_93728161	0.1814	0.1814	PROS1
PROS1	Random Glucose EUR Lagou et al 2023	6e-04	0	0.0105	2e-04	3_93728161	3_93728161	0.1604	0.1604	PROS1
PROS1	Type 2 Diabetes EUR Suzuki et al 2023	0	0	0.5397	0.0229	3_93931141	3_93931141	0.4635	0.4635	PROS1
PRRT3	fasting glucose CuratedGWAS	9e-04	0	0.0248	5e-04	3_9991101	3_9991101	0.1936	0.1936	PRRT3
PRRT3	fasting insulin CuratedGWAS	0	0	0.1095	0.0025	3_9991101	3_9991101	0.2094	0.2094	PRRT3
PRRT3	glycated heamoglobin HbA1c CuratedGWAS	0	0	0.0118	2e-04	3_9991101	3_9991101	0.179	0.179	PRRT3
PRRT3	Postchallenge Insulin Resistance IFC noBMI MAGIC	0.0228	0	0.0763	0.0016	3_9991101	3_9991101	0.1784	0.1784	PRRT3
PRRT3	Postchallenge Insulin Resistance ISI noBMI MAGIC	0.4255	0.0038	0.6115	0.0305	3_9991101	3_9991101	0.1571	0.1571	PRRT3
PRRT3	ProInsulin no BMI Kelsy et al	0.0178	0	0.0631	0.0013	3_9991101	3_9991101	0.1856	0.1856	PRRT3
PRRT3	Random Glucose EUR Lagou et al 2023	9e-04	0	0.0026	1e-04	3_9991101	3_9991101	0.1974	0.1974	PRRT3
PRRT3	Type 2 Diabetes EUR Suzuki et al 2023	0	0	0.0291	6e-04	3_9991101	3_9991101	0.1868	0.1868	PRRT3
PRSS8	fasting glucose CuratedGWAS	0.0011	0	0.0129	3e-04	16_31126321	16_31126321	0.2226	0.2226	PRSS8
PRSS8	fasting insulin CuratedGWAS	0.001	0	0.0187	4e-04	16_31126321	16_31126321	0.2365	0.2365	PRSS8
PRSS8	glycated heamoglobin HbA1c CuratedGWAS	7e-04	0	0.054	0.0011	16_31126321	16_31126321	0.2646	0.2646	PRSS8
PRSS8	Postchallenge Insulin Resistance IFC noBMI MAGIC	0.0125	0	0.0521	0.0011	16_31122571	16_31122571	0.23	0.23	PRSS8
PRSS8	Postchallenge Insulin Resistance ISI noBMI MAGIC	0.0292	1e-04	0.0933	0.0021	16_31122571	16_31122571	0.1875	0.1875	PRSS8
PRSS8	ProInsulin no BMI Kelsy et al	0.0123	0	0.0513	0.0011	16_31126321	16_31126321	0.2095	0.2095	PRSS8
PRSS8	Random Glucose EUR Lagou et al 2023	2e-04	0	0.0028	1e-04	16_31126321	16_31126321	0.2219	0.2219	PRSS8
PRSS8	Type 2 Diabetes EUR Suzuki et al 2023	0.0699	4e-04	0.5204	0.0212	16_31122571	16_31122571	0.2544	0.2544	PRSS8
PRTG	fasting glucose CuratedGWAS	0.1055	2e-04	0.1793	0.0044	15_56003705	15_56003705	0.805	0.805	PRTG
PRTG	fasting insulin CuratedGWAS	0.0015	0	0.0169	3e-04	15_56003705	15_56003705	0.855	0.855	PRTG
PRTG	glycated heamoglobin HbA1c CuratedGWAS	0	0	0.018	4e-04	15_56003705	15_56003705	0.822	0.822	PRTG
PRTG	Postchallenge Insulin Resistance IFC noBMI MAGIC	0.014	0	0.0489	0.001	15_56003705	15_56003705	0.8457	0.8457	PRTG
PRTG	Postchallenge Insulin Resistance ISI noBMI MAGIC	0.0149	0	0.0487	0.001	15_56003705	15_56003705	0.8337	0.8337	PRTG
PRTG	ProInsulin no BMI Kelsy et al	0.0125	0	0.0467	0.001	15_56003705	15_56003705	0.8418	0.8418	PRTG
PRTG	Random Glucose EUR Lagou et al 2023	0.0016	0	0.0041	1e-04	15_56003705	15_56003705	0.817	0.817	PRTG
PRTG	Type 2 Diabetes EUR Suzuki et al 2023	0.0622	1e-04	0.1765	0.0043	15_56003705	15_56003705	0.8541	0.8541	PRTG
PRUNE2	fasting glucose CuratedGWAS	0.0013	0.0011	0.0017	0.0124	9_79312336	9_79312336	0.9898	0.9898	PRUNE2
PRUNE2	fasting insulin CuratedGWAS	0.3242	0.0016	0.4058	0.0155	9_79775497	9_79775497	1	1	PRUNE2
PRUNE2	glycated heamoglobin HbA1c CuratedGWAS	0.0377	0	0.1033	0.0023	9_79977386	9_79977386	0.1177	0.1177	PRUNE2
PRUNE2	Postchallenge Insulin Resistance IFC noBMI MAGIC	0	1e-04	0	9e-04	9_79292804	9_79292804	0.0446	0.0446	PRUNE2
PRUNE2	Postchallenge Insulin Resistance ISI noBMI MAGIC	0	2e-04	0	0.0012	9_79552202	9_79552202	0.2504	0.2504	PRUNE2
PRUNE2	ProInsulin no BMI Kelsy et al	0	1e-04	0	0.0012	9_79342699	9_79342699	0.1145	0.1145	PRUNE2
PRUNE2	Random Glucose EUR Lagou et al 2023	0	0	0	0	9_79251004	9_79251004	0.1064	0.1064	PRUNE2
PRUNE2	Type 2 Diabetes EUR Suzuki et al 2023	0	5e-04	0	0.0025	9_79292804	9_79292804	0.5322	0.5322	PRUNE2
PSAP	fasting glucose CuratedGWAS	0	0	0.0155	3e-04	10_73644672	10_73644672	0.4481	0.4481	PSAP
PSAP	fasting insulin CuratedGWAS	6e-04	0	0.0177	4e-04	10_73644672	10_73644672	0.4655	0.4655	PSAP
PSAP	glycated heamoglobin HbA1c CuratedGWAS	1e-04	0	0.0106	2e-04	10_73644672	10_73644672	0.4544	0.4544	PSAP
PSAP	Postchallenge Insulin Resistance IFC noBMI MAGIC	0.0309	7e-04	0.0591	0.0013	10_73644672	10_73644672	0.4592	0.4592	PSAP
PSAP	Postchallenge Insulin Resistance ISI noBMI MAGIC	0.0171	0	0.0601	0.0013	10_73644672	10_73644672	0.4545	0.4545	PSAP
PSAP	ProInsulin no BMI Kelsy et al	0.0075	0	0.0529	0.0011	10_73644672	10_73644672	0.4552	0.4552	PSAP
PSAP	Random Glucose EUR Lagou et al 2023	6e-04	0	0.0024	0	10_73644672	10_73644672	0.4552	0.4552	PSAP
PSAP	Type 2 Diabetes EUR Suzuki et al 2023	0	0	0.0887	0.0019	10_73644672	10_73644672	0.4399	0.4399	PSAP
PSAPL1	fasting glucose CuratedGWAS	0.0024	0	0.0173	4e-04	4_7433560	4_7433560	0.4252	0.4252	PSAPL1
PSAPL1	fasting insulin CuratedGWAS	0	0	0.0387	8e-04	4_7433560	4_7433560	0.4165	0.4165	PSAPL1
PSAPL1	glycated heamoglobin HbA1c CuratedGWAS	0	0	0.0165	3e-04	4_7433560	4_7433560	0.4342	0.4342	PSAPL1
PSAPL1	Postchallenge Insulin Resistance IFC noBMI MAGIC	0.2077	6e-04	0.295	0.0083	4_7433560	4_7433560	0.4071	0.4071	PSAPL1
PSAPL1	Postchallenge Insulin Resistance ISI noBMI MAGIC	0.1169	3e-04	0.1885	0.0046	4_7433560	4_7433560	0.4206	0.4206	PSAPL1
PSAPL1	ProInsulin no BMI Kelsy et al	0.0244	0	0.0683	0.0015	4_7433560	4_7433560	0.4258	0.4258	PSAPL1
PSAPL1	Random Glucose EUR Lagou et al 2023	8e-04	0	0.0027	1e-04	4_7433560	4_7433560	0.4294	0.4294	PSAPL1
PSAPL1	Type 2 Diabetes EUR Suzuki et al 2023	7e-04	0	0.0311	6e-04	4_7433560	4_7433560	0.43	0.43	PSAPL1
PSG1	fasting glucose CuratedGWAS	5e-04	0	0.0216	4e-04	19_43243218	19_43243218	0.2886	0.2886	PSG1
PSG1	fasting insulin CuratedGWAS	0	0	0.0268	5e-04	19_43243248	19_43243248	0.2576	0.2576	PSG1
PSG1	glycated heamoglobin HbA1c CuratedGWAS	0.0015	0	0.0176	4e-04	19_43243218	19_43243218	0.2656	0.2656	PSG1
PSG1	Postchallenge Insulin Resistance IFC noBMI MAGIC	0.0085	0	0.0476	0.001	19_43237764	19_43237764	1	1	PSG1
PSG1	Postchallenge Insulin Resistance ISI noBMI MAGIC	0.0154	1e-04	0.0613	0.0013	19_43237764	19_43237764	1	1	PSG1
PSG1	ProInsulin no BMI Kelsy et al	0.0499	2e-04	0.1304	0.003	19_43237764	19_43237764	1	1	PSG1
PSG1	Random Glucose EUR Lagou et al 2023	0.0012	0	0.0045	1e-04	19_43243218	19_43243218	0.2548	0.2548	PSG1
PSG1	Type 2 Diabetes EUR Suzuki et al 2023	0.0079	0	0.0524	0.0011	19_43237764	19_43237764	1	1	PSG1
PSPN	fasting glucose CuratedGWAS	0	2e-04	0	0.0025	19_5944665	19_5944665	0.2887	0.2887	PSPN
PSPN	fasting insulin CuratedGWAS	6e-04	4e-04	0.0012	0.0086	19_6607372	19_6607372	0.6754	0.6754	PSPN
PSPN	glycated heamoglobin HbA1c CuratedGWAS	0	2e-04	0	0.0027	19_6569319	19_6569319	0.3888	0.3888	PSPN
PSPN	Postchallenge Insulin Resistance IFC noBMI MAGIC	0	2e-04	0	0.0017	19_6400912	19_6400912	0.047	0.047	PSPN
PSPN	Postchallenge Insulin Resistance ISI noBMI MAGIC	0	1e-04	1e-04	0.0028	19_5884818	19_5884818	0.0416	0.0416	PSPN
PSPN	ProInsulin no BMI Kelsy et al	0	3e-04	0	0.0025	19_6400912	19_6400912	0.0812	0.0812	PSPN
PSPN	Random Glucose EUR Lagou et al 2023	0	1e-04	0	4e-04	19_6007354	19_6007354	0.1617	0.1617	PSPN
PSPN	Type 2 Diabetes EUR Suzuki et al 2023	0	2e-04	0	0.0017	19_6433889	19_6433889	0.0916	0.0916	PSPN
PSRC1	fasting glucose CuratedGWAS	0.0204	0	0.0619	0.0013	1_109823458	1_109823458	1	1	PSRC1
PSRC1	fasting insulin CuratedGWAS	0	0	0.0905	0.002	1_109823458	1_109823458	1	1	PSRC1
PSRC1	glycated heamoglobin HbA1c CuratedGWAS	0.001	0	0.0408	8e-04	1_109823458	1_109823458	1	1	PSRC1
PSRC1	Postchallenge Insulin Resistance IFC noBMI MAGIC	0.0363	1e-04	0.1506	0.0035	1_109823458	1_109823458	1	1	PSRC1
PSRC1	Postchallenge Insulin Resistance ISI noBMI MAGIC	0.1064	4e-04	0.2039	0.0051	1_109823458	1_109823458	1	1	PSRC1
PSRC1	ProInsulin no BMI Kelsy et al	0	0	0.3522	0.0108	1_109823458	1_109823458	1	1	PSRC1
PSRC1	Random Glucose EUR Lagou et al 2023	0.0039	0	0.0088	2e-04	1_109823458	1_109823458	1	1	PSRC1
PSRC1	Type 2 Diabetes EUR Suzuki et al 2023	0	0	0.0986	0.0022	1_109823458	1_109823458	1	1	PSRC1
PTGDS	fasting glucose CuratedGWAS	0	0	0.0244	5e-04	9_139859013	9_139859013	0.6977	0.6977	PTGDS
PTGDS	fasting insulin CuratedGWAS	0	0	0.0166	3e-04	9_139859013	9_139859013	0.7134	0.7134	PTGDS
PTGDS	glycated heamoglobin HbA1c CuratedGWAS	0	0	0.0408	8e-04	9_139859013	9_139859013	0.6824	0.6824	PTGDS
PTGDS	Postchallenge Insulin Resistance IFC noBMI MAGIC	0.0177	0	0.0679	0.0015	9_139859013	9_139859013	0.7238	0.7238	PTGDS
PTGDS	Postchallenge Insulin Resistance ISI noBMI MAGIC	0.0249	0	0.0771	0.0017	9_139859013	9_139859013	0.7305	0.7305	PTGDS
PTGDS	ProInsulin no BMI Kelsy et al	0.0295	1e-04	0.088	0.0019	9_139859013	9_139859013	0.7382	0.7382	PTGDS
PTGDS	Random Glucose EUR Lagou et al 2023	1e-04	0	0.0037	1e-04	9_139766548	9_139766548	0.7309	0.7309	PTGDS
PTGDS	Type 2 Diabetes EUR Suzuki et al 2023	0	0	0.0679	0.0015	9_139859013	9_139859013	0.7299	0.7299	PTGDS
PTGR1	fasting glucose CuratedGWAS	2e-04	0	0.0311	6e-04	9_114328473	9_114328473	0.3784	0.3784	PTGR1
PTGR1	fasting insulin CuratedGWAS	0.0027	0	0.0758	0.0016	9_114328473	9_114328473	0.3895	0.3895	PTGR1
PTGR1	glycated heamoglobin HbA1c CuratedGWAS	0.0036	0	0.0267	5e-04	9_114328473	9_114328473	0.3743	0.3743	PTGR1
PTGR1	Postchallenge Insulin Resistance IFC noBMI MAGIC	0.1965	0.001	0.2568	0.0069	9_114328473	9_114328473	0.383	0.383	PTGR1
PTGR1	Postchallenge Insulin Resistance ISI noBMI MAGIC	0.0479	1e-04	0.1	0.0022	9_114328473	9_114328473	0.3741	0.3741	PTGR1
PTGR1	ProInsulin no BMI Kelsy et al	0.0648	1e-04	0.1266	0.0029	9_114328473	9_114328473	0.3725	0.3725	PTGR1
PTGR1	Random Glucose EUR Lagou et al 2023	0.0018	0	0.0051	1e-04	9_114328473	9_114328473	0.3788	0.3788	PTGR1
PTGR1	Type 2 Diabetes EUR Suzuki et al 2023	0.0186	0	0.0716	0.0015	9_114328473	9_114328473	0.3798	0.3798	PTGR1
PTH	fasting glucose CuratedGWAS	0.2174	8e-04	0.3017	0.0091	11_13295158	11_13295158	0.9947	0.9947	PTH
PTH	fasting insulin CuratedGWAS	0.3669	0.0024	0.4471	0.0159	11_13631795	11_13631795	1	1	PTH
PTH	glycated heamoglobin HbA1c CuratedGWAS	0.0978	0.0018	0.1229	0.0139	11_13835658	11_13835658	0.9999	0.9999	PTH
PTH	Postchallenge Insulin Resistance IFC noBMI MAGIC	0	1e-04	0	7e-04	11_13137471	11_13137471	0.0229	0.0229	PTH
PTH	Postchallenge Insulin Resistance ISI noBMI MAGIC	0	2e-04	0	0.0012	11_13149661	11_13149661	0.0455	0.0455	PTH
PTH	ProInsulin no BMI Kelsy et al	0	1e-04	0	6e-04	11_13137471	11_13137471	0.0829	0.0829	PTH
PTH	Random Glucose EUR Lagou et al 2023	0	0	0	0	11_13137471	11_13137471	0.0474	0.0474	PTH
PTH	Type 2 Diabetes EUR Suzuki et al 2023	0.0098	0	0.0315	0.0011	11_13317964	11_13317964	0.4975	0.4975	PTH
PTP4A3	fasting glucose CuratedGWAS	0	2e-04	0	0.0019	8_142326292	8_142326292	0.0452	0.0452	PTP4A3
PTP4A3	fasting insulin CuratedGWAS	0.3129	0.0016	0.4008	0.0132	8_142629294	8_142629294	0.9376	0.9376	PTP4A3
PTP4A3	glycated heamoglobin HbA1c CuratedGWAS	0.2154	8e-04	0.3059	0.0089	8_142369199	8_142369199	0.9998	0.9998	PTP4A3
PTP4A3	Postchallenge Insulin Resistance IFC noBMI MAGIC	0	1e-04	0	7e-04	8_142568025	8_142568025	0.1162	0.1162	PTP4A3
PTP4A3	Postchallenge Insulin Resistance ISI noBMI MAGIC	0	1e-04	0	8e-04	8_142335660	8_142335660	0.1119	0.1119	PTP4A3
PTP4A3	ProInsulin no BMI Kelsy et al	0	1e-04	0	6e-04	8_142371420	8_142371420	0.0283	0.0283	PTP4A3
PTP4A3	Random Glucose EUR Lagou et al 2023	0	0	0	0	8_142669192	8_142669192	0.117	0.117	PTP4A3
PTP4A3	Type 2 Diabetes EUR Suzuki et al 2023	1e-04	0	3e-04	0.0011	8_142253369	8_142253369	0.1377	0.1377	PTP4A3
PTPRB	fasting glucose CuratedGWAS	5e-04	0	0.0139	3e-04	12_70990054	12_70990054	1	1	PTPRB
PTPRB	fasting insulin CuratedGWAS	0	0	0.0257	5e-04	12_70990054	12_70990054	1	1	PTPRB
PTPRB	glycated heamoglobin HbA1c CuratedGWAS	0.0119	0	0.0609	0.0013	12_70990054	12_70990054	1	1	PTPRB
PTPRB	Postchallenge Insulin Resistance IFC noBMI MAGIC	0.0295	0	0.0751	0.0016	12_70990054	12_70990054	1	1	PTPRB
PTPRB	Postchallenge Insulin Resistance ISI noBMI MAGIC	0.073	2e-04	0.127	0.0029	12_70990054	12_70990054	1	1	PTPRB
PTPRB	ProInsulin no BMI Kelsy et al	0.067	1e-04	0.1353	0.0031	12_70990054	12_70990054	1	1	PTPRB
PTPRB	Random Glucose EUR Lagou et al 2023	0.0211	1e-04	0.0271	6e-04	12_70990054	12_70990054	1	1	PTPRB
PTPRB	Type 2 Diabetes EUR Suzuki et al 2023	0	0	0.0364	8e-04	12_70990054	12_70990054	1	1	PTPRB
PTPRN2	fasting glucose CuratedGWAS	0	0	0.023	5e-04	7_157907394	7_157907394	0.2248	0.2248	PTPRN2
PTPRN2	fasting insulin CuratedGWAS	0	0	0.03	6e-04	7_157907394	7_157907394	0.2286	0.2286	PTPRN2
PTPRN2	glycated heamoglobin HbA1c CuratedGWAS	0	0	0.0184	4e-04	7_157907394	7_157907394	0.2236	0.2236	PTPRN2
PTPRN2	Postchallenge Insulin Resistance IFC noBMI MAGIC	0.0186	0	0.068	0.0015	7_157907394	7_157907394	0.2285	0.2285	PTPRN2
PTPRN2	Postchallenge Insulin Resistance ISI noBMI MAGIC	0.0138	0	0.0498	0.001	7_157907394	7_157907394	0.2492	0.2492	PTPRN2
PTPRN2	ProInsulin no BMI Kelsy et al	0.0288	0	0.0798	0.0017	7_157907394	7_157907394	0.2244	0.2244	PTPRN2
PTPRN2	Random Glucose EUR Lagou et al 2023	9e-04	0	0.0036	1e-04	7_157907394	7_157907394	0.289	0.289	PTPRN2
PTPRN2	Type 2 Diabetes EUR Suzuki et al 2023	0	0	0.081	0.0018	7_157907394	7_157907394	0.2947	0.2947	PTPRN2
PTPRR	fasting glucose CuratedGWAS	0.2835	9e-04	0.438	0.0153	12_71158453	12_71158453	1	1	PTPRR
PTPRR	fasting insulin CuratedGWAS	0.0416	1e-04	0.6686	0.0388	12_71158453	12_71158453	1	1	PTPRR
PTPRR	glycated heamoglobin HbA1c CuratedGWAS	0.0483	1e-04	0.1369	0.0032	12_71158453	12_71158453	1	1	PTPRR
PTPRR	Postchallenge Insulin Resistance IFC noBMI MAGIC	0.1557	0.0012	0.1985	0.0091	12_71227397	12_71227397	0.9917	0.9917	PTPRR
PTPRR	Postchallenge Insulin Resistance ISI noBMI MAGIC	0.1257	9e-04	0.1648	0.0072	12_71227397	12_71227397	0.9799	0.9799	PTPRR
PTPRR	ProInsulin no BMI Kelsy et al	0.5227	0.0176	0.5579	0.0443	12_71227397	12_71227397	0.9976	0.9976	PTPRR
PTPRR	Random Glucose EUR Lagou et al 2023	0	0	2e-04	0	12_71363764	12_71363764	0.0435	0.0435	PTPRR
PTPRR	Type 2 Diabetes EUR Suzuki et al 2023	0	0	0.0563	0.0012	12_71522953	12_71522953	0.4877	0.4877	PTPRR
PTPRZ1	fasting glucose CuratedGWAS	0.0058	0	0.0355	7e-04	7_121488137	7_121488137	0.2477	0.2477	PTPRZ1
PTPRZ1	fasting insulin CuratedGWAS	0.0015	0	0.0153	3e-04	7_121488137	7_121488137	0.2457	0.2457	PTPRZ1
PTPRZ1	glycated heamoglobin HbA1c CuratedGWAS	0	0	0.0087	2e-04	7_121488137	7_121488137	0.2464	0.2464	PTPRZ1
PTPRZ1	Postchallenge Insulin Resistance IFC noBMI MAGIC	0.0623	1e-04	0.1296	0.003	7_121488137	7_121488137	0.264	0.264	PTPRZ1
PTPRZ1	Postchallenge Insulin Resistance ISI noBMI MAGIC	0.0373	1e-04	0.0887	0.0019	7_121488137	7_121488137	0.2338	0.2338	PTPRZ1
PTPRZ1	ProInsulin no BMI Kelsy et al	0.013	0	0.0433	9e-04	7_121488137	7_121488137	0.247	0.247	PTPRZ1
PTPRZ1	Random Glucose EUR Lagou et al 2023	0.001	0	0.0029	1e-04	7_121488137	7_121488137	0.2471	0.2471	PTPRZ1
PTPRZ1	Type 2 Diabetes EUR Suzuki et al 2023	0.0017	0	0.617	0.0312	7_121488137	7_121488137	0.2283	0.2283	PTPRZ1
PTS	fasting glucose CuratedGWAS	2e-04	0	0.0247	5e-04	11_112076587	11_112076587	1	1	PTS
PTS	fasting insulin CuratedGWAS	0	0	0.0165	3e-04	11_112076587	11_112076587	1	1	PTS
PTS	glycated heamoglobin HbA1c CuratedGWAS	0	0	0.0109	2e-04	11_112076587	11_112076587	1	1	PTS
PTS	Postchallenge Insulin Resistance IFC noBMI MAGIC	0.0123	0	0.0521	0.0011	11_112076587	11_112076587	1	1	PTS
PTS	Postchallenge Insulin Resistance ISI noBMI MAGIC	0.0386	1e-04	0.1055	0.0024	11_112076587	11_112076587	1	1	PTS
PTS	ProInsulin no BMI Kelsy et al	0.0174	0	0.0644	0.0014	11_112076587	11_112076587	1	1	PTS
PTS	Random Glucose EUR Lagou et al 2023	5e-04	0	0.0025	1e-04	11_112076587	11_112076587	1	1	PTS
PTS	Type 2 Diabetes EUR Suzuki et al 2023	0.0184	0	0.0529	0.0011	11_112076587	11_112076587	1	1	PTS
PTX3	fasting glucose CuratedGWAS	0.1128	3e-04	0.1815	0.0044	3_157155858	3_157155858	0.7661	0.7661	PTX3
PTX3	fasting insulin CuratedGWAS	1e-04	0	0.032	7e-04	3_157155858	3_157155858	0.7067	0.7067	PTX3
PTX3	glycated heamoglobin HbA1c CuratedGWAS	0	0	0.0205	4e-04	3_157155858	3_157155858	0.71	0.71	PTX3
PTX3	Postchallenge Insulin Resistance IFC noBMI MAGIC	0.0622	2e-04	0.1134	0.0026	3_157155858	3_157155858	0.7456	0.7456	PTX3
PTX3	Postchallenge Insulin Resistance ISI noBMI MAGIC	0.0582	2e-04	0.1184	0.0027	3_157155858	3_157155858	0.6385	0.6385	PTX3
PTX3	ProInsulin no BMI Kelsy et al	0.1054	4e-04	0.168	0.004	3_157155858	3_157155858	0.8126	0.8126	PTX3
PTX3	Random Glucose EUR Lagou et al 2023	0.0026	0	0.0053	1e-04	3_157155858	3_157155858	0.7091	0.7091	PTX3
PTX3	Type 2 Diabetes EUR Suzuki et al 2023	0	0	0.0877	0.0019	3_157155858	3_157155858	0.7904	0.7904	PTX3
PVR	fasting glucose CuratedGWAS	0	0	0.0148	3e-04	19_45146402	19_45146402	0.9999	0.9999	PVR
PVR	fasting insulin CuratedGWAS	0	0	0.0164	3e-04	19_45146402	19_45146402	0.9999	0.9999	PVR
PVR	glycated heamoglobin HbA1c CuratedGWAS	0	0	0.0111	2e-04	19_45146402	19_45146402	0.9999	0.9999	PVR
PVR	Postchallenge Insulin Resistance IFC noBMI MAGIC	0.03	1e-04	0.0851	0.0019	19_45146402	19_45146402	0.9999	0.9999	PVR
PVR	Postchallenge Insulin Resistance ISI noBMI MAGIC	0.015	0	0.0541	0.0011	19_45146402	19_45146402	0.9999	0.9999	PVR
PVR	ProInsulin no BMI Kelsy et al	0.1747	7e-04	0.2618	0.007	19_45146402	19_45146402	0.9999	0.9999	PVR
PVR	Random Glucose EUR Lagou et al 2023	0.0179	3e-04	0.0927	0.002	19_45167544	19_45167544	1	1	PVR
PVR	Type 2 Diabetes EUR Suzuki et al 2023	0	0	0.0293	6e-04	19_45146402	19_45146402	0.9999	0.9999	PVR
RAB11FIP3	fasting glucose CuratedGWAS	2e-04	0	0.045	9e-04	16_550337	16_550337	0.0657	0.0657	RAB11FIP3
RAB11FIP3	fasting insulin CuratedGWAS	0	0	0.0636	0.0014	16_553945	16_553945	0.0574	0.0574	RAB11FIP3
RAB11FIP3	glycated heamoglobin HbA1c CuratedGWAS	0	0	0.0305	6e-04	16_550337	16_550337	0.0586	0.0586	RAB11FIP3
RAB11FIP3	Postchallenge Insulin Resistance IFC noBMI MAGIC	0.0539	1e-04	0.127	0.0029	16_553945	16_553945	0.0669	0.0669	RAB11FIP3
RAB11FIP3	Postchallenge Insulin Resistance ISI noBMI MAGIC	0.0724	2e-04	0.1416	0.0033	16_553945	16_553945	0.0895	0.0895	RAB11FIP3
RAB11FIP3	ProInsulin no BMI Kelsy et al	0.0569	1e-04	0.127	0.0029	16_553945	16_553945	0.0727	0.0727	RAB11FIP3
RAB11FIP3	Random Glucose EUR Lagou et al 2023	0	0	0.0522	0.0011	16_303663	16_303663	0.2484	0.2484	RAB11FIP3
RAB11FIP3	Type 2 Diabetes EUR Suzuki et al 2023	0	0	0.0535	0.0011	16_295795	16_295795	0.3503	0.3503	RAB11FIP3
RAB6A	fasting glucose CuratedGWAS	0.0011	0	0.0174	4e-04	11_73661251	11_73661251	0.1315	0.1315	RAB6A
RAB6A	fasting insulin CuratedGWAS	0	0	0.0214	4e-04	11_73661251	11_73661251	0.1334	0.1334	RAB6A
RAB6A	glycated heamoglobin HbA1c CuratedGWAS	9e-04	0	0.0195	4e-04	11_73661251	11_73661251	0.1242	0.1242	RAB6A
RAB6A	Postchallenge Insulin Resistance IFC noBMI MAGIC	0.0129	0	0.0678	0.0015	11_73661251	11_73661251	0.1211	0.1211	RAB6A
RAB6A	Postchallenge Insulin Resistance ISI noBMI MAGIC	0.2495	0.0017	0.3316	0.0098	11_73661251	11_73661251	0.192	0.192	RAB6A
RAB6A	ProInsulin no BMI Kelsy et al	0	0	0.08	0.0017	11_72894273	11_72894273	0.9606	0.9606	RAB6A
RAB6A	Random Glucose EUR Lagou et al 2023	0.0022	0	0.0053	1e-04	11_73661251	11_73661251	0.1625	0.1625	RAB6A
RAB6A	Type 2 Diabetes EUR Suzuki et al 2023	0	0	0.0384	8e-04	11_73661251	11_73661251	0.1207	0.1207	RAB6A
RAPGEF2	fasting glucose CuratedGWAS	0	0	6e-04	0.001	4_159718253	4_159718253	0.2735	0.2735	RAPGEF2
RAPGEF2	fasting insulin CuratedGWAS	1e-04	0	0.0098	0.0047	4_160504814	4_160504814	0.787	0.787	RAPGEF2
RAPGEF2	glycated heamoglobin HbA1c CuratedGWAS	0.0021	0	0.2856	0.008	4_160716888	4_160716888	0.9578	0.9578	RAPGEF2
RAPGEF2	Postchallenge Insulin Resistance IFC noBMI MAGIC	4e-04	0	0.001	0.0013	4_160084403	4_160084403	0.0567	0.0567	RAPGEF2
RAPGEF2	Postchallenge Insulin Resistance ISI noBMI MAGIC	3e-04	0	9e-04	0.0012	4_160084403	4_160084403	0.0578	0.0578	RAPGEF2
RAPGEF2	ProInsulin no BMI Kelsy et al	7e-04	1e-04	0.0017	0.0021	4_160075956	4_160075956	0.0676	0.0676	RAPGEF2
RAPGEF2	Random Glucose EUR Lagou et al 2023	0	0	1e-04	1e-04	4_160084403	4_160084403	0.0494	0.0494	RAPGEF2
RAPGEF2	Type 2 Diabetes EUR Suzuki et al 2023	1e-04	0	5e-04	7e-04	4_160084403	4_160084403	0.0577	0.0577	RAPGEF2
RARRES2	fasting glucose CuratedGWAS	0.0023	0	0.0184	4e-04	7_150039555	7_150039555	0.9869	0.9869	RARRES2
RARRES2	fasting insulin CuratedGWAS	0	0	0.0166	3e-04	7_150039555	7_150039555	0.986	0.986	RARRES2
RARRES2	glycated heamoglobin HbA1c CuratedGWAS	0	0	0.0107	2e-04	7_150039555	7_150039555	0.9868	0.9868	RARRES2
RARRES2	Postchallenge Insulin Resistance IFC noBMI MAGIC	0.2569	0.0018	0.3275	0.0096	7_150039555	7_150039555	0.9903	0.9903	RARRES2
RARRES2	Postchallenge Insulin Resistance ISI noBMI MAGIC	0.071	2e-04	0.1248	0.0028	7_150039555	7_150039555	0.9874	0.9874	RARRES2
RARRES2	ProInsulin no BMI Kelsy et al	0.0351	1e-04	0.0788	0.0017	7_150039555	7_150039555	0.9873	0.9873	RARRES2
RARRES2	Random Glucose EUR Lagou et al 2023	7e-04	0	0.0024	0	7_150039555	7_150039555	0.9879	0.9879	RARRES2
RARRES2	Type 2 Diabetes EUR Suzuki et al 2023	0	0	0.0301	6e-04	7_150039555	7_150039555	0.987	0.987	RARRES2
RBFOX3	fasting glucose CuratedGWAS	0.0149	4e-04	0.0238	0.0093	17_77728730	17_77728730	0.9496	0.9496	RBFOX3
RBFOX3	fasting insulin CuratedGWAS	0.2259	5e-04	0.345	0.0105	17_77657974	17_77657974	0.9917	0.9917	RBFOX3
RBFOX3	glycated heamoglobin HbA1c CuratedGWAS	0.0032	7e-04	0.0047	0.0117	17_76791828	17_76791828	0.9891	0.9891	RBFOX3
RBFOX3	Postchallenge Insulin Resistance IFC noBMI MAGIC	0	2e-04	0	0.0021	17_76616972	17_76616972	0.445	0.445	RBFOX3
RBFOX3	Postchallenge Insulin Resistance ISI noBMI MAGIC	0	1e-04	0	0.0011	17_77938658	17_77938658	0.0795	0.0795	RBFOX3
RBFOX3	ProInsulin no BMI Kelsy et al	0	1e-04	0	0.0019	17_77938658	17_77938658	0.1538	0.1538	RBFOX3
RBFOX3	Random Glucose EUR Lagou et al 2023	0	0	0	0	17_77943468	17_77943468	0.0776	0.0776	RBFOX3
RBFOX3	Type 2 Diabetes EUR Suzuki et al 2023	0.2989	0.0012	0.4104	0.0137	17_76758251	17_76758251	0.4979	0.4979	RBFOX3
RBKS	fasting glucose CuratedGWAS	0	0	0.1794	0.0044	2_28081439	2_28081439	0.8509	0.8509	RBKS
RBKS	fasting insulin CuratedGWAS	0	0	0.0964	0.0021	2_28081439	2_28081439	0.8216	0.8216	RBKS
RBKS	glycated heamoglobin HbA1c CuratedGWAS	0.1529	6e-04	0.2313	0.006	2_28081439	2_28081439	0.8439	0.8439	RBKS
RBKS	Postchallenge Insulin Resistance IFC noBMI MAGIC	0.0726	2e-04	0.228	0.0059	2_28081439	2_28081439	0.8481	0.8481	RBKS
RBKS	Postchallenge Insulin Resistance ISI noBMI MAGIC	0.1629	8e-04	0.254	0.0068	2_28081439	2_28081439	0.8401	0.8401	RBKS
RBKS	ProInsulin no BMI Kelsy et al	0.1037	4e-04	0.2157	0.0055	2_28081439	2_28081439	0.8331	0.8331	RBKS
RBKS	Random Glucose EUR Lagou et al 2023	0	0	0.0135	3e-04	2_28552489	2_28552489	1	1	RBKS
RBKS	Type 2 Diabetes EUR Suzuki et al 2023	0	0	0.1742	0.0042	2_28081439	2_28081439	1	1	RBKS
RBM17	fasting glucose CuratedGWAS	0.0011	0	0.0382	8e-04	10_6146262	10_6146262	0.2081	0.2081	RBM17
RBM17	fasting insulin CuratedGWAS	0	0	0.0442	9e-04	10_6146262	10_6146262	0.1938	0.1938	RBM17
RBM17	glycated heamoglobin HbA1c CuratedGWAS	0.0109	0	0.0584	0.0012	10_6146262	10_6146262	0.1785	0.1785	RBM17
RBM17	Postchallenge Insulin Resistance IFC noBMI MAGIC	0.1347	4e-04	0.2136	0.0054	10_6146262	10_6146262	0.24	0.24	RBM17
RBM17	Postchallenge Insulin Resistance ISI noBMI MAGIC	0.0372	1e-04	0.1021	0.0023	10_6146262	10_6146262	0.227	0.227	RBM17
RBM17	ProInsulin no BMI Kelsy et al	0.0448	1e-04	0.1059	0.0024	10_6146262	10_6146262	0.2128	0.2128	RBM17
RBM17	Random Glucose EUR Lagou et al 2023	0.0029	0	0.0061	1e-04	10_6146262	10_6146262	0.2014	0.2014	RBM17
RBM17	Type 2 Diabetes EUR Suzuki et al 2023	0.089	2e-04	0.197	0.0049	10_6146262	10_6146262	0.2373	0.2373	RBM17
RBP5	fasting glucose CuratedGWAS	0.0022	0	0.0182	4e-04	12_7275152	12_7275152	1	1	RBP5
RBP5	fasting insulin CuratedGWAS	2e-04	0	0.0267	5e-04	12_7275152	12_7275152	1	1	RBP5
RBP5	glycated heamoglobin HbA1c CuratedGWAS	1e-04	0	0.047	0.001	12_7275152	12_7275152	1	1	RBP5
RBP5	Postchallenge Insulin Resistance IFC noBMI MAGIC	0.0086	0	0.0501	0.0011	12_7275152	12_7275152	1	1	RBP5
RBP5	Postchallenge Insulin Resistance ISI noBMI MAGIC	0.0151	0	0.0586	0.0012	12_7275152	12_7275152	1	1	RBP5
RBP5	ProInsulin no BMI Kelsy et al	0.0331	1e-04	0.0815	0.0018	12_7275152	12_7275152	1	1	RBP5
RBP5	Random Glucose EUR Lagou et al 2023	6e-04	0	0.003	1e-04	12_7275152	12_7275152	1	1	RBP5
RBP5	Type 2 Diabetes EUR Suzuki et al 2023	0.0145	0	0.0529	0.0011	12_7275152	12_7275152	1	1	RBP5
RBPMS2	fasting glucose CuratedGWAS	0	0	0.0389	8e-04	15_65049019	15_65049019	0.083	0.083	RBPMS2
RBPMS2	fasting insulin CuratedGWAS	1e-04	0	0.055	0.0012	15_65062278	15_65062278	0.0588	0.0588	RBPMS2
RBPMS2	glycated heamoglobin HbA1c CuratedGWAS	0.0065	0	0.0323	7e-04	15_65086939	15_65086939	0.1474	0.1474	RBPMS2
RBPMS2	Postchallenge Insulin Resistance IFC noBMI MAGIC	0.0466	1e-04	0.1071	0.0024	15_65062278	15_65062278	0.0629	0.0629	RBPMS2
RBPMS2	Postchallenge Insulin Resistance ISI noBMI MAGIC	0.0267	1e-04	0.1026	0.0023	15_65062278	15_65062278	0.061	0.061	RBPMS2
RBPMS2	ProInsulin no BMI Kelsy et al	0.0465	1e-04	0.1018	0.0023	15_65062278	15_65062278	0.0547	0.0547	RBPMS2
RBPMS2	Random Glucose EUR Lagou et al 2023	0.0088	0	0.0133	3e-04	15_65062278	15_65062278	0.0603	0.0603	RBPMS2
RBPMS2	Type 2 Diabetes EUR Suzuki et al 2023	0.0238	0	0.1988	0.0049	15_65062278	15_65062278	0.056	0.056	RBPMS2
RECK	fasting glucose CuratedGWAS	0.0123	0	0.0577	0.0012	9_36058816	9_36058816	1	1	RECK
RECK	fasting insulin CuratedGWAS	0	0	0.2153	0.0055	9_36058816	9_36058816	1	1	RECK
RECK	glycated heamoglobin HbA1c CuratedGWAS	0.0026	0	0.059	0.0013	9_36058816	9_36058816	1	1	RECK
RECK	Postchallenge Insulin Resistance IFC noBMI MAGIC	0.1792	9e-04	0.2612	0.007	9_36058816	9_36058816	1	1	RECK
RECK	Postchallenge Insulin Resistance ISI noBMI MAGIC	0.1669	9e-04	0.2322	0.006	9_36058816	9_36058816	1	1	RECK
RECK	ProInsulin no BMI Kelsy et al	0.2735	0.0018	0.3839	0.0123	9_36058816	9_36058816	1	1	RECK
RECK	Random Glucose EUR Lagou et al 2023	0.0417	4e-04	0.0465	0.001	9_36058816	9_36058816	1	1	RECK
RECK	Type 2 Diabetes EUR Suzuki et al 2023	0	0	0.1662	0.004	9_36058816	9_36058816	1	1	RECK
REG1A	fasting glucose CuratedGWAS	1e-04	0	0.0261	5e-04	2_79323888	2_79323888	0.749	0.749	REG1A
REG1A	fasting insulin CuratedGWAS	0	0	0.1417	0.0033	2_79323888	2_79323888	0.7908	0.7908	REG1A
REG1A	glycated heamoglobin HbA1c CuratedGWAS	0	0	0.0131	3e-04	2_79323888	2_79323888	0.5468	0.5468	REG1A
REG1A	Postchallenge Insulin Resistance IFC noBMI MAGIC	0.0113	0	0.0558	0.0012	2_79323888	2_79323888	0.6241	0.6241	REG1A
REG1A	Postchallenge Insulin Resistance ISI noBMI MAGIC	0.0119	0	0.0621	0.0013	2_79323888	2_79323888	0.5221	0.5221	REG1A
REG1A	ProInsulin no BMI Kelsy et al	0.0287	1e-04	0.0729	0.0016	2_79323888	2_79323888	0.6954	0.6954	REG1A
REG1A	Random Glucose EUR Lagou et al 2023	0.0013	0	0.0032	1e-04	2_79323888	2_79323888	0.7098	0.7098	REG1A
REG1A	Type 2 Diabetes EUR Suzuki et al 2023	0.1422	4e-04	0.2717	0.0074	2_79323888	2_79323888	0.9683	0.9683	REG1A
REG1B	fasting glucose CuratedGWAS	0.0127	3e-04	0.0257	5e-04	2_79323888	2_79323888	1	1	REG1B
REG1B	fasting insulin CuratedGWAS	0	0	0.1462	0.0034	2_79323888	2_79323888	1	1	REG1B
REG1B	glycated heamoglobin HbA1c CuratedGWAS	0	0	0.0095	2e-04	2_79323888	2_79323888	1	1	REG1B
REG1B	Postchallenge Insulin Resistance IFC noBMI MAGIC	0.0079	0	0.0462	0.001	2_79323888	2_79323888	1	1	REG1B
REG1B	Postchallenge Insulin Resistance ISI noBMI MAGIC	0.0061	0	0.0434	9e-04	2_79323888	2_79323888	1	1	REG1B
REG1B	ProInsulin no BMI Kelsy et al	0.0252	0	0.0669	0.0014	2_79323888	2_79323888	1	1	REG1B
REG1B	Random Glucose EUR Lagou et al 2023	0.0012	0	0.003	1e-04	2_79323888	2_79323888	1	1	REG1B
REG1B	Type 2 Diabetes EUR Suzuki et al 2023	0.1881	7e-04	0.3215	0.0094	2_79323888	2_79323888	1	1	REG1B
REG3A	fasting glucose CuratedGWAS	3e-04	0	0.0603	0.0013	2_79395511	2_79395511	0.4635	0.4635	REG3A
REG3A	fasting insulin CuratedGWAS	1e-04	0	0.3779	0.012	2_79395511	2_79395511	0.4988	0.4988	REG3A
REG3A	glycated heamoglobin HbA1c CuratedGWAS	0	0	0.0478	0.001	2_79395511	2_79395511	0.471	0.471	REG3A
REG3A	Postchallenge Insulin Resistance IFC noBMI MAGIC	0.036	1e-04	0.1061	0.0024	2_79395511	2_79395511	0.4934	0.4934	REG3A
REG3A	Postchallenge Insulin Resistance ISI noBMI MAGIC	0.0267	0	0.0962	0.0021	2_79395511	2_79395511	0.4861	0.4861	REG3A
REG3A	ProInsulin no BMI Kelsy et al	0.0707	2e-04	0.1288	0.0029	2_79395511	2_79395511	0.4881	0.4881	REG3A
REG3A	Random Glucose EUR Lagou et al 2023	0.0248	2e-04	0.0286	6e-04	2_79395511	2_79395511	0.4896	0.4896	REG3A
REG3A	Type 2 Diabetes EUR Suzuki et al 2023	0.0146	0	0.0795	0.0017	2_79395511	2_79395511	0.6511	0.6511	REG3A
REG4	fasting glucose CuratedGWAS	0	0	0.104	0.0023	1_120359286	1_120359286	1	1	REG4
REG4	fasting insulin CuratedGWAS	0.0516	1e-04	0.1176	0.0027	1_120359286	1_120359286	1	1	REG4
REG4	glycated heamoglobin HbA1c CuratedGWAS	0	0	0.076	0.0016	1_120359286	1_120359286	1	1	REG4
REG4	Postchallenge Insulin Resistance IFC noBMI MAGIC	0.0861	4e-04	0.1761	0.0043	1_120359286	1_120359286	1	1	REG4
REG4	Postchallenge Insulin Resistance ISI noBMI MAGIC	0.1758	0.0012	0.2538	0.0068	1_120359286	1_120359286	1	1	REG4
REG4	ProInsulin no BMI Kelsy et al	0.1864	0.0013	0.2718	0.0074	1_120359286	1_120359286	1	1	REG4
REG4	Random Glucose EUR Lagou et al 2023	0.0237	1e-04	0.0379	8e-04	1_120359286	1_120359286	1	1	REG4
REG4	Type 2 Diabetes EUR Suzuki et al 2023	0	0	0.1392	0.0032	1_120359286	1_120359286	0.9924	0.9924	REG4
RELT	fasting glucose CuratedGWAS	0	0	0.0146	3e-04	11_73098326	11_73098326	0.97	0.97	RELT
RELT	fasting insulin CuratedGWAS	0	0	0.0183	4e-04	11_73098326	11_73098326	0.9701	0.9701	RELT
RELT	glycated heamoglobin HbA1c CuratedGWAS	0.0013	0	0.0268	6e-04	11_73098326	11_73098326	0.966	0.966	RELT
RELT	Postchallenge Insulin Resistance IFC noBMI MAGIC	0.0095	0	0.0538	0.0011	11_73098326	11_73098326	0.97	0.97	RELT
RELT	Postchallenge Insulin Resistance ISI noBMI MAGIC	0.0344	1e-04	0.0922	0.002	11_73098326	11_73098326	0.9678	0.9678	RELT
RELT	ProInsulin no BMI Kelsy et al	0	0	0.0519	0.0011	11_73098326	11_73098326	0.9701	0.9701	RELT
RELT	Random Glucose EUR Lagou et al 2023	0	0	0.0025	1e-04	11_73098326	11_73098326	0.97	0.97	RELT
RELT	Type 2 Diabetes EUR Suzuki et al 2023	0	0	0.0778	0.0017	11_73098326	11_73098326	0.9693	0.9693	RELT
RGCC	fasting glucose CuratedGWAS	0	0	0.0015	0.0044	13_41911628	13_41911628	0.7696	0.7696	RGCC
RGCC	fasting insulin CuratedGWAS	2e-04	1e-04	6e-04	0.0025	13_42162113	13_42162113	0.2403	0.2403	RGCC
RGCC	glycated heamoglobin HbA1c CuratedGWAS	7e-04	0	0.0265	0.011	13_41707081	13_41707081	0.9955	0.9955	RGCC
RGCC	Postchallenge Insulin Resistance IFC noBMI MAGIC	0.0027	0.0023	0.0036	0.0134	13_42143275	13_42143275	0.8686	0.8686	RGCC
RGCC	Postchallenge Insulin Resistance ISI noBMI MAGIC	0.0014	9e-04	0.0021	0.0081	13_42143275	13_42143275	0.8274	0.8274	RGCC
RGCC	ProInsulin no BMI Kelsy et al	8e-04	5e-04	0.0013	0.005	13_42143275	13_42143275	0.4229	0.4229	RGCC
RGCC	Random Glucose EUR Lagou et al 2023	0	0	0	1e-04	13_42027166	13_42027166	0.2851	0.2851	RGCC
RGCC	Type 2 Diabetes EUR Suzuki et al 2023	0	0	0.004	0.001	13_41587848	13_41587848	0.1016	0.1016	RGCC
RGMB	fasting glucose CuratedGWAS	0.0014	0	0.0374	8e-04	5_97773523	5_97773523	0.1475	0.1475	RGMB
RGMB	fasting insulin CuratedGWAS	4e-04	0	0.0132	3e-04	5_97784526	5_97784526	0.1418	0.1418	RGMB
RGMB	glycated heamoglobin HbA1c CuratedGWAS	0	0	0.011	2e-04	5_97784526	5_97784526	0.1401	0.1401	RGMB
RGMB	Postchallenge Insulin Resistance IFC noBMI MAGIC	0.0085	0	0.0491	0.001	5_97784526	5_97784526	0.1368	0.1368	RGMB
RGMB	Postchallenge Insulin Resistance ISI noBMI MAGIC	0.0062	0	0.0428	9e-04	5_97784526	5_97784526	0.1485	0.1485	RGMB
RGMB	ProInsulin no BMI Kelsy et al	0.0332	1e-04	0.0881	0.0019	5_97776897	5_97776897	0.1403	0.1403	RGMB
RGMB	Random Glucose EUR Lagou et al 2023	0.0057	0	0.0108	2e-04	5_97784526	5_97784526	0.1995	0.1995	RGMB
RGMB	Type 2 Diabetes EUR Suzuki et al 2023	0.0015	0	0.0556	0.0012	5_97773523	5_97773523	0.1647	0.1647	RGMB
RIDA	fasting glucose CuratedGWAS	0.0249	0	0.0827	0.0018	8_99118622	8_99118622	0.8597	0.8597	HRSP12
RIDA	fasting insulin CuratedGWAS	0.0015	0	0.0437	9e-04	8_99118622	8_99118622	0.8175	0.8175	HRSP12
RIDA	glycated heamoglobin HbA1c CuratedGWAS	0.0074	0	0.0317	7e-04	8_99118622	8_99118622	0.811	0.811	HRSP12
RIDA	Postchallenge Insulin Resistance IFC noBMI MAGIC	0.0116	0	0.0446	9e-04	8_99118622	8_99118622	0.8283	0.8283	HRSP12
RIDA	Postchallenge Insulin Resistance ISI noBMI MAGIC	0.0091	0	0.0453	9e-04	8_99118622	8_99118622	0.8288	0.8288	HRSP12
RIDA	ProInsulin no BMI Kelsy et al	0.0055	0	0.0657	0.0014	8_99118622	8_99118622	0.8426	0.8426	HRSP12
RIDA	Random Glucose EUR Lagou et al 2023	0.0036	0	0.0071	1e-04	8_99118622	8_99118622	0.8346	0.8346	HRSP12
RIDA	Type 2 Diabetes EUR Suzuki et al 2023	0.0013	0	0.0843	0.0018	8_99118622	8_99118622	0.8279	0.8279	HRSP12
RILPL2	fasting glucose CuratedGWAS	0.0929	2e-04	0.2322	0.006	12_123917276	12_123917276	0.9273	0.9273	RILPL2
RILPL2	fasting insulin CuratedGWAS	0	0	0.1267	0.0029	12_123917276	12_123917276	0.9265	0.9265	RILPL2
RILPL2	glycated heamoglobin HbA1c CuratedGWAS	0.0718	2e-04	0.1294	0.003	12_123917276	12_123917276	0.8935	0.8935	RILPL2
RILPL2	Postchallenge Insulin Resistance IFC noBMI MAGIC	0.1635	8e-04	0.2409	0.0063	12_123917276	12_123917276	1	1	RILPL2
RILPL2	Postchallenge Insulin Resistance ISI noBMI MAGIC	0.0497	1e-04	0.1413	0.0033	12_123917276	12_123917276	1	1	RILPL2
RILPL2	ProInsulin no BMI Kelsy et al	0.2968	0.0021	0.4142	0.0139	12_123917276	12_123917276	1	1	RILPL2
RILPL2	Random Glucose EUR Lagou et al 2023	0.0046	0	0.0091	2e-04	12_123917276	12_123917276	0.8901	0.8901	RILPL2
RILPL2	Type 2 Diabetes EUR Suzuki et al 2023	0	0	0.1573	0.0037	12_123917276	12_123917276	1	1	RILPL2
RNASE1	fasting glucose CuratedGWAS	0.0035	0	0.0246	5e-04	14_21280678	14_21280678	0.9086	0.9086	RNASE1
RNASE1	fasting insulin CuratedGWAS	0	0	0.0178	4e-04	14_21280678	14_21280678	0.8985	0.8985	RNASE1
RNASE1	glycated heamoglobin HbA1c CuratedGWAS	0	0	0.0102	2e-04	14_21280678	14_21280678	0.9024	0.9024	RNASE1
RNASE1	Postchallenge Insulin Resistance IFC noBMI MAGIC	0.0228	0	0.0698	0.0015	14_21280678	14_21280678	0.8989	0.8989	RNASE1
RNASE1	Postchallenge Insulin Resistance ISI noBMI MAGIC	0.0482	1e-04	0.1057	0.0024	14_21280678	14_21280678	0.8931	0.8931	RNASE1
RNASE1	ProInsulin no BMI Kelsy et al	0.0044	0	0.0516	0.0011	14_21280678	14_21280678	0.9045	0.9045	RNASE1
RNASE1	Random Glucose EUR Lagou et al 2023	6e-04	0	0.0037	1e-04	14_21280678	14_21280678	0.9185	0.9185	RNASE1
RNASE1	Type 2 Diabetes EUR Suzuki et al 2023	0.0029	0	0.028	6e-04	14_21280678	14_21280678	0.8918	0.8918	RNASE1
RNASE4	fasting glucose CuratedGWAS	0.0038	0	0.0247	5e-04	14_21146584	14_21146584	1	1	RNASE4
RNASE4	fasting insulin CuratedGWAS	0	0	0.0172	4e-04	14_21146584	14_21146584	1	1	RNASE4
RNASE4	glycated heamoglobin HbA1c CuratedGWAS	0	0	0.0114	2e-04	14_21146584	14_21146584	1	1	RNASE4
RNASE4	Postchallenge Insulin Resistance IFC noBMI MAGIC	0.0361	1e-04	0.0929	0.002	14_21146584	14_21146584	1	1	RNASE4
RNASE4	Postchallenge Insulin Resistance ISI noBMI MAGIC	0.0175	0	0.0559	0.0012	14_21146584	14_21146584	1	1	RNASE4
RNASE4	ProInsulin no BMI Kelsy et al	0.0054	0	0.0553	0.0012	14_21146584	14_21146584	1	1	RNASE4
RNASE4	Random Glucose EUR Lagou et al 2023	3e-04	0	0.0027	1e-04	14_21146584	14_21146584	1	1	RNASE4
RNASE4	Type 2 Diabetes EUR Suzuki et al 2023	0.0041	0	0.0306	6e-04	14_21146584	14_21146584	1	1	RNASE4
RNASE6	fasting glucose CuratedGWAS	0.0013	0	0.0148	3e-04	14_21250124	14_21250124	0.9346	0.9346	RNASE6
RNASE6	fasting insulin CuratedGWAS	0	0	0.0166	3e-04	14_21250124	14_21250124	0.932	0.932	RNASE6
RNASE6	glycated heamoglobin HbA1c CuratedGWAS	0	0	0.0107	2e-04	14_21250124	14_21250124	0.9312	0.9312	RNASE6
RNASE6	Postchallenge Insulin Resistance IFC noBMI MAGIC	0.0135	0	0.0518	0.0011	14_21250124	14_21250124	0.9321	0.9321	RNASE6
RNASE6	Postchallenge Insulin Resistance ISI noBMI MAGIC	0.0133	0	0.049	0.001	14_21250124	14_21250124	0.9317	0.9317	RNASE6
RNASE6	ProInsulin no BMI Kelsy et al	0.0076	0	0.0677	0.0015	14_21250124	14_21250124	0.9298	0.9298	RNASE6
RNASE6	Random Glucose EUR Lagou et al 2023	0.0895	5e-04	0.1058	0.0024	14_21250124	14_21250124	0.9344	0.9344	RNASE6
RNASE6	Type 2 Diabetes EUR Suzuki et al 2023	0.0037	0	0.0315	7e-04	14_21250124	14_21250124	0.9339	0.9339	RNASE6
RNASET2	fasting glucose CuratedGWAS	0	0	0.015	3e-04	6_167371251	6_167371251	0.8532	0.8532	RNASET2
RNASET2	fasting insulin CuratedGWAS	0	0	0.1155	0.0026	6_167371251	6_167371251	0.87	0.87	RNASET2
RNASET2	glycated heamoglobin HbA1c CuratedGWAS	0	0	0.0119	2e-04	6_167371251	6_167371251	0.8516	0.8516	RNASET2
RNASET2	Postchallenge Insulin Resistance IFC noBMI MAGIC	0.0233	0	0.0741	0.0016	6_167371251	6_167371251	0.8544	0.8544	RNASET2
RNASET2	Postchallenge Insulin Resistance ISI noBMI MAGIC	0.0281	0	0.0752	0.0016	6_167371251	6_167371251	0.8521	0.8521	RNASET2
RNASET2	ProInsulin no BMI Kelsy et al	0.0204	0	0.0607	0.0013	6_167371251	6_167371251	0.8527	0.8527	RNASET2
RNASET2	Random Glucose EUR Lagou et al 2023	0.0013	0	0.0035	1e-04	6_167371251	6_167371251	0.8542	0.8542	RNASET2
RNASET2	Type 2 Diabetes EUR Suzuki et al 2023	0.0062	2e-04	0.9959	0.8287	6_167371251	6_167371251	0.7779	0.7779	RNASET2
RNASET2	Albumin panUKBB	8e-04	0	0.0316	7e-04	6_167371251	6_167371251	0.8511	0.8511	RNASET2
RNASET2	Alkaline phosphatase panUKBB	0.0014	0	0.022	5e-04	6_167371251	6_167371251	0.8509	0.8509	RNASET2
RNASET2	Alanine aminotransferase panUKBB	0.0052	0	0.0311	6e-04	6_167371251	6_167371251	0.8574	0.8574	RNASET2
RNASET2	Apolipoprotein A panUKBB	0.0195	0	0.2075	0.0052	6_167371251	6_167371251	0.8548	0.8548	RNASET2
RNASET2	Apolipoprotein B panUKBB	0.0037	0	0.0359	7e-04	6_167371251	6_167371251	0.8476	0.8476	RNASET2
RNASET2	Aspartate aminotransferase panUKBB	0.0064	0	0.0323	7e-04	6_167371251	6_167371251	0.8536	0.8536	RNASET2
RNASET2	body mass index CuratedGWAS	3e-04	0	0.0152	3e-04	6_167371251	6_167371251	0.8508	0.8508	RNASET2
RNASET2	Basal metabolic rate panUKBB	4e-04	0	0.0142	3e-04	6_167371251	6_167371251	0.8504	0.8504	RNASET2
RNASET2	Calcium panUKBB	0.0052	0	0.0273	6e-04	6_167371251	6_167371251	0.8512	0.8512	RNASET2
RNASET2	Creatinine panUKBB	0.0011	0	0.0173	4e-04	6_167371251	6_167371251	0.8512	0.8512	RNASET2
RNASET2	Cystatin C panUKBB	0.001	0	0.5421	0.0231	6_167371251	6_167371251	0.8458	0.8458	RNASET2
RNASET2	Gamma glutamyltransferase panUKBB	0.0199	0	0.1107	0.0025	6_167371251	6_167371251	0.8633	0.8633	RNASET2
RNASET2	Hip circumference panUKBB	0.0013	0	0.0319	7e-04	6_167371251	6_167371251	0.8462	0.8462	RNASET2
RNASET2	HDL cholesterol panUKBB	0.0831	1e-04	0.5187	0.0211	6_167371251	6_167371251	0.8548	0.8548	RNASET2
RNASET2	LDL direct panUKBB	0.0049	0	0.0338	7e-04	6_167371251	6_167371251	0.8478	0.8478	RNASET2
RNASET2	Pulse rate automated reading panUKBB	0.0037	0	0.0263	5e-04	6_167371251	6_167371251	0.8588	0.8588	RNASET2
RNASET2	SHBG panUKBB	0.0046	0	0.0416	9e-04	6_167371251	6_167371251	0.8563	0.8563	RNASET2
RNASET2	Cholesterol panUKBB	0.0336	0	0.1317	0.003	6_167371251	6_167371251	0.8454	0.8454	RNASET2
RNASET2	Trunk fatfree mass panUKBB	6e-04	0	0.0136	3e-04	6_167371251	6_167371251	0.8522	0.8522	RNASET2
RNASET2	Trunk fat mass panUKBB	4e-04	0	0.0225	5e-04	6_167371251	6_167371251	0.8495	0.8495	RNASET2
RNASET2	Triglycerides panUKBB	6e-04	0	0.0249	5e-04	6_167371251	6_167371251	0.8534	0.8534	RNASET2
RNASET2	Total protein panUKBB	0	0	0.2368	0.0062	6_167371251	6_167371251	0.856	0.856	RNASET2
RNASET2	Urate panUKBB	0.001	0	0.0189	4e-04	6_167371251	6_167371251	0.8523	0.8523	RNASET2
RNASET2	Urea panUKBB	0.0078	0	0.0457	0.001	6_167371251	6_167371251	0.8431	0.8431	RNASET2
RNASET2	Whole body fatfree mass panUKBB	7e-04	0	0.0138	3e-04	6_167371251	6_167371251	0.8501	0.8501	RNASET2
RNASET2	Whole body fat mass panUKBB	3e-04	0	0.0217	4e-04	6_167371251	6_167371251	0.8494	0.8494	RNASET2
RNASET2	Waist circumference panUKBB	0.0035	0	0.0238	5e-04	6_167371251	6_167371251	0.8542	0.8542	RNASET2
RNASET2	waist hip ratio CuratedGWAS	0.1226	3e-04	0.1766	0.0043	6_167371251	6_167371251	0.8768	0.8768	RNASET2
RNF149	fasting glucose CuratedGWAS	0.001	0	0.0161	3e-04	2_101877290	2_101877290	0.2384	0.2384	RNF149
RNF149	fasting insulin CuratedGWAS	0.0024	0	0.023	5e-04	2_101877290	2_101877290	0.1843	0.1843	RNF149
RNF149	glycated heamoglobin HbA1c CuratedGWAS	0	0	0.0115	2e-04	2_101877290	2_101877290	0.2722	0.2722	RNF149
RNF149	Postchallenge Insulin Resistance IFC noBMI MAGIC	0.0425	1e-04	0.0932	0.0021	2_101867170	2_101867170	0.1716	0.1716	RNF149
RNF149	Postchallenge Insulin Resistance ISI noBMI MAGIC	0.0202	0	0.1091	0.0024	2_101867170	2_101867170	0.1632	0.1632	RNF149
RNF149	ProInsulin no BMI Kelsy et al	0.3549	0.0033	0.4345	0.0151	2_101867170	2_101867170	0.1657	0.1657	RNF149
RNF149	Random Glucose EUR Lagou et al 2023	0.0014	0	0.0033	1e-04	2_101867170	2_101867170	0.1555	0.1555	RNF149
RNF149	Type 2 Diabetes EUR Suzuki et al 2023	0.0018	0	0.1923	0.0047	2_101867170	2_101867170	0.1576	0.1576	RNF149
ROBO1	fasting glucose CuratedGWAS	0.0016	0	0.0226	5e-04	3_78784770	3_78784770	0.7938	0.7938	ROBO1
ROBO1	fasting insulin CuratedGWAS	0	0	0.0175	4e-04	3_78784770	3_78784770	0.7923	0.7923	ROBO1
ROBO1	glycated heamoglobin HbA1c CuratedGWAS	3e-04	0	0.0113	2e-04	3_78784770	3_78784770	0.7938	0.7938	ROBO1
ROBO1	Postchallenge Insulin Resistance IFC noBMI MAGIC	0.0568	1e-04	0.1303	0.003	3_78784770	3_78784770	0.8052	0.8052	ROBO1
ROBO1	Postchallenge Insulin Resistance ISI noBMI MAGIC	0.0427	0	0.1216	0.0028	3_78784770	3_78784770	0.8019	0.8019	ROBO1
ROBO1	ProInsulin no BMI Kelsy et al	0.0083	0	0.0542	0.0011	3_78784770	3_78784770	0.7928	0.7928	ROBO1
ROBO1	Random Glucose EUR Lagou et al 2023	0.0013	0	0.0035	1e-04	3_78784770	3_78784770	0.79	0.79	ROBO1
ROBO1	Type 2 Diabetes EUR Suzuki et al 2023	0.2714	7e-04	0.4681	0.0173	3_78784770	3_78784770	0.828	0.828	ROBO1
ROBO4	fasting glucose CuratedGWAS	4e-04	0	0.0162	3e-04	11_124767067	11_124767067	0.9991	0.9991	ROBO4
ROBO4	fasting insulin CuratedGWAS	0	0	0.0172	4e-04	11_124767067	11_124767067	0.9997	0.9997	ROBO4
ROBO4	glycated heamoglobin HbA1c CuratedGWAS	0	0	0.0133	3e-04	11_124767067	11_124767067	0.9997	0.9997	ROBO4
ROBO4	Postchallenge Insulin Resistance IFC noBMI MAGIC	0.0157	0	0.0507	0.0011	11_124767067	11_124767067	0.9997	0.9997	ROBO4
ROBO4	Postchallenge Insulin Resistance ISI noBMI MAGIC	0.015	0	0.0517	0.0011	11_124767067	11_124767067	0.9995	0.9995	ROBO4
ROBO4	ProInsulin no BMI Kelsy et al	0.012	0	0.0533	0.0011	11_124767067	11_124767067	0.9996	0.9996	ROBO4
ROBO4	Random Glucose EUR Lagou et al 2023	6e-04	0	0.0025	1e-04	11_124767067	11_124767067	0.9997	0.9997	ROBO4
ROBO4	Type 2 Diabetes EUR Suzuki et al 2023	2e-04	0	0.0412	9e-04	11_124767067	11_124767067	0.9912	0.9912	ROBO4
ROR1	fasting glucose CuratedGWAS	0.0015	0	0.0149	3e-04	1_64614495	1_64614495	0.7791	0.7791	ROR1
ROR1	fasting insulin CuratedGWAS	0	0	0.0359	7e-04	1_64614495	1_64614495	0.8375	0.8375	ROR1
ROR1	glycated heamoglobin HbA1c CuratedGWAS	0	0	0.0401	8e-04	1_64614495	1_64614495	0.8066	0.8066	ROR1
ROR1	Postchallenge Insulin Resistance IFC noBMI MAGIC	0.0123	0	0.0513	0.0011	1_64614495	1_64614495	0.7612	0.7612	ROR1
ROR1	Postchallenge Insulin Resistance ISI noBMI MAGIC	0.0706	2e-04	0.134	0.0031	1_64614495	1_64614495	0.7555	0.7555	ROR1
ROR1	ProInsulin no BMI Kelsy et al	0.0907	2e-04	0.1664	0.004	1_64614495	1_64614495	0.7623	0.7623	ROR1
ROR1	Random Glucose EUR Lagou et al 2023	1e-04	0	0.0027	1e-04	1_64614495	1_64614495	0.7688	0.7688	ROR1
ROR1	Type 2 Diabetes EUR Suzuki et al 2023	0	0	0.053	0.0011	1_64614495	1_64614495	0.7723	0.7723	ROR1
RRM2	fasting glucose CuratedGWAS	0	0	0.0168	3e-04	2_10416343	2_10416343	0.1058	0.1058	RRM2
RRM2	fasting insulin CuratedGWAS	5e-04	0	0.0403	9e-04	2_10264293	2_10264293	0.1236	0.1236	RRM2
RRM2	glycated heamoglobin HbA1c CuratedGWAS	0.0233	0	0.0701	0.0015	2_10264293	2_10264293	0.1272	0.1272	RRM2
RRM2	Postchallenge Insulin Resistance IFC noBMI MAGIC	0.0318	1e-04	0.0714	0.0016	2_10264293	2_10264293	0.1122	0.1122	RRM2
RRM2	Postchallenge Insulin Resistance ISI noBMI MAGIC	0.0318	1e-04	0.0749	0.0016	2_10264293	2_10264293	0.1175	0.1175	RRM2
RRM2	ProInsulin no BMI Kelsy et al	0.0205	0	0.0614	0.0013	2_10264293	2_10264293	0.1126	0.1126	RRM2
RRM2	Random Glucose EUR Lagou et al 2023	0.0076	0	0.0109	2e-04	2_10291676	2_10291676	0.1014	0.1014	RRM2
RRM2	Type 2 Diabetes EUR Suzuki et al 2023	0.0037	0	0.0273	6e-04	2_10264293	2_10264293	0.1191	0.1191	RRM2
RTBDN	fasting glucose CuratedGWAS	0.0021	0	0.0242	5e-04	19_12931365	19_12931365	0.5437	0.5437	RTBDN
RTBDN	fasting insulin CuratedGWAS	0.001	0	0.0172	4e-04	19_12931365	19_12931365	0.5436	0.5436	RTBDN
RTBDN	glycated heamoglobin HbA1c CuratedGWAS	0.0049	0	0.0564	0.0012	19_12931365	19_12931365	0.576	0.576	RTBDN
RTBDN	Postchallenge Insulin Resistance IFC noBMI MAGIC	0.0125	0	0.0492	0.001	19_12931365	19_12931365	0.559	0.559	RTBDN
RTBDN	Postchallenge Insulin Resistance ISI noBMI MAGIC	0.0146	0	0.0512	0.0011	19_12931365	19_12931365	0.5547	0.5547	RTBDN
RTBDN	ProInsulin no BMI Kelsy et al	0.0195	0	0.0755	0.0016	19_12931365	19_12931365	0.547	0.547	RTBDN
RTBDN	Random Glucose EUR Lagou et al 2023	1e-04	0	0.0023	0	19_12931365	19_12931365	0.5575	0.5575	RTBDN
RTBDN	Type 2 Diabetes EUR Suzuki et al 2023	0	0	1	1	19_12931365	19_12931365	0.5917	0.5917	RTBDN
RTBDN	Albumin panUKBB	0	0	0.0331	7e-04	19_12931365	19_12931365	0.5423	0.5423	RTBDN
RTBDN	Alkaline phosphatase panUKBB	2e-04	0	0.0394	8e-04	19_12931365	19_12931365	0.5616	0.5616	RTBDN
RTBDN	Alanine aminotransferase panUKBB	0.0081	0	0.2109	0.0053	19_12931365	19_12931365	0.5539	0.5539	RTBDN
RTBDN	Apolipoprotein A panUKBB	0	0	0.0509	0.0011	19_12931365	19_12931365	0.5459	0.5459	RTBDN
RTBDN	Apolipoprotein B panUKBB	0.009	0	0.0584	0.0012	19_12931365	19_12931365	0.5554	0.5554	RTBDN
RTBDN	Aspartate aminotransferase panUKBB	0.0062	0	0.0727	0.0016	19_12931365	19_12931365	0.5381	0.5381	RTBDN
RTBDN	body mass index CuratedGWAS	0.4756	0.0464	0.9995	0.9735	19_12931365	19_12931365	0.7078	0.7078	RTBDN
RTBDN	Basal metabolic rate panUKBB	0	0	0.1915	0.0047	19_12931365	19_12931365	0.5285	0.5285	RTBDN
RTBDN	Calcium panUKBB	1e-04	0	0.0269	6e-04	19_12931365	19_12931365	0.5513	0.5513	RTBDN
RTBDN	Creatinine panUKBB	0	0	0.0155	3e-04	19_12931365	19_12931365	0.5564	0.5564	RTBDN
RTBDN	Cystatin C panUKBB	3e-04	0	0.0206	4e-04	19_12931365	19_12931365	0.5644	0.5644	RTBDN
RTBDN	Gamma glutamyltransferase panUKBB	1e-04	0	0.026	5e-04	19_12931365	19_12931365	0.5492	0.5492	RTBDN
RTBDN	Hip circumference panUKBB	1e-04	0	0.9734	0.4223	19_12931365	19_12931365	0.5431	0.5431	RTBDN
RTBDN	HDL cholesterol panUKBB	0.0148	0	0.1774	0.0043	19_12931365	19_12931365	0.5327	0.5327	RTBDN
RTBDN	LDL direct panUKBB	0.0019	0	0.0246	5e-04	19_12931365	19_12931365	0.5542	0.5542	RTBDN
RTBDN	Pulse rate automated reading panUKBB	0.0012	0	0.0239	5e-04	19_12931365	19_12931365	0.5604	0.5604	RTBDN
RTBDN	SHBG panUKBB	0.0691	0.0015	0.9671	0.37	19_12931365	19_12931365	0.5619	0.5619	RTBDN
RTBDN	Cholesterol panUKBB	0.0021	0	0.0372	8e-04	19_12931365	19_12931365	0.5505	0.5505	RTBDN
RTBDN	Trunk fatfree mass panUKBB	0	0	0.0511	0.0011	19_12931365	19_12931365	0.531	0.531	RTBDN
RTBDN	Trunk fat mass panUKBB	0.1993	0.0013	0.8041	0.0758	19_12931365	19_12931365	0.5519	0.5519	RTBDN
RTBDN	Triglycerides panUKBB	1e-04	0	0.0217	4e-04	19_12931365	19_12931365	0.5508	0.5508	RTBDN
RTBDN	Total protein panUKBB	0	0	0.0246	5e-04	19_12931365	19_12931365	0.5547	0.5547	RTBDN
RTBDN	Urate panUKBB	0	0	0.0184	4e-04	19_12931365	19_12931365	0.5563	0.5563	RTBDN
RTBDN	Urea panUKBB	0	0	0.0183	4e-04	19_12931365	19_12931365	0.5563	0.5563	RTBDN
RTBDN	Whole body fatfree mass panUKBB	0	0	0.0661	0.0014	19_12931365	19_12931365	0.5319	0.5319	RTBDN
RTBDN	Whole body fat mass panUKBB	0.6346	0.0204	0.9262	0.2006	19_12931365	19_12931365	0.5645	0.5645	RTBDN
RTBDN	Waist circumference panUKBB	0.1207	3e-04	0.2525	0.0067	19_12931365	19_12931365	0.5592	0.5592	RTBDN
RTBDN	waist hip ratio CuratedGWAS	0	0	0.0592	0.0013	19_12932269	19_12932269	0.5718	0.5718	RTBDN
RTN4R	fasting glucose CuratedGWAS	1e-04	0	0.0196	4e-04	22_20174712	22_20174712	0.4409	0.4409	RTN4R
RTN4R	fasting insulin CuratedGWAS	0	0	0.0207	4e-04	22_20174712	22_20174712	0.4723	0.4723	RTN4R
RTN4R	glycated heamoglobin HbA1c CuratedGWAS	0	0	0.0135	3e-04	22_20174712	22_20174712	0.4569	0.4569	RTN4R
RTN4R	Postchallenge Insulin Resistance IFC noBMI MAGIC	0.0085	0	0.0534	0.0011	22_20174712	22_20174712	0.4598	0.4598	RTN4R
RTN4R	Postchallenge Insulin Resistance ISI noBMI MAGIC	0.237	0.002	0.3028	0.0086	22_20174712	22_20174712	0.4383	0.4383	RTN4R
RTN4R	ProInsulin no BMI Kelsy et al	0.0171	0	0.0565	0.0012	22_20174712	22_20174712	0.4659	0.4659	RTN4R
RTN4R	Random Glucose EUR Lagou et al 2023	3e-04	0	0.0024	0	22_20174712	22_20174712	0.4605	0.4605	RTN4R
RTN4R	Type 2 Diabetes EUR Suzuki et al 2023	2e-04	0	0.1127	0.0025	22_20174712	22_20174712	0.4573	0.4573	RTN4R
S100A14	fasting glucose CuratedGWAS	0	0	0.0134	3e-04	1_153587256	1_153587256	0.3464	0.3464	S100A14
S100A14	fasting insulin CuratedGWAS	4e-04	0	0.0237	5e-04	1_153587256	1_153587256	0.3632	0.3632	S100A14
S100A14	glycated heamoglobin HbA1c CuratedGWAS	0.0468	1e-04	0.132	0.003	1_153587256	1_153587256	0.3476	0.3476	S100A14
S100A14	Postchallenge Insulin Resistance IFC noBMI MAGIC	0.0617	2e-04	0.1243	0.0028	1_153587256	1_153587256	0.3307	0.3307	S100A14
S100A14	Postchallenge Insulin Resistance ISI noBMI MAGIC	0.0405	1e-04	0.1098	0.0025	1_153587256	1_153587256	0.3464	0.3464	S100A14
S100A14	ProInsulin no BMI Kelsy et al	0.041	1e-04	0.0928	0.002	1_153587256	1_153587256	0.3654	0.3654	S100A14
S100A14	Random Glucose EUR Lagou et al 2023	2e-04	0	0.0226	5e-04	1_153587256	1_153587256	0.3195	0.3195	S100A14
S100A14	Type 2 Diabetes EUR Suzuki et al 2023	0.0045	0	0.0288	6e-04	1_153587256	1_153587256	0.3503	0.3503	S100A14
S100A4	fasting glucose CuratedGWAS	0	0	0.0316	7e-04	1_153521321	1_153521321	0.1161	0.1161	S100A4
S100A4	fasting insulin CuratedGWAS	0.0013	0	0.0395	8e-04	1_153521321	1_153521321	0.1173	0.1173	S100A4
S100A4	glycated heamoglobin HbA1c CuratedGWAS	0.0017	0	0.0216	4e-04	1_153521321	1_153521321	0.1158	0.1158	S100A4
S100A4	Postchallenge Insulin Resistance IFC noBMI MAGIC	0.0603	2e-04	0.1207	0.0027	1_153520138	1_153520138	0.1249	0.1249	S100A4
S100A4	Postchallenge Insulin Resistance ISI noBMI MAGIC	0.0312	1e-04	0.0937	0.0021	1_153521321	1_153521321	0.1181	0.1181	S100A4
S100A4	ProInsulin no BMI Kelsy et al	0.249	0.0021	0.317	0.0092	1_153521321	1_153521321	0.1144	0.1144	S100A4
S100A4	Random Glucose EUR Lagou et al 2023	0	0	0.0093	2e-04	1_153520203	1_153520203	0.1167	0.1167	S100A4
S100A4	Type 2 Diabetes EUR Suzuki et al 2023	0.0165	0	0.0548	0.0012	1_153521321	1_153521321	0.1169	0.1169	S100A4
SARG	fasting glucose CuratedGWAS	0	0	0.05	0.0011	1_207205404	1_207205404	0.9999	0.9999	C1orf116
SARG	fasting insulin CuratedGWAS	0.01	0	0.053	0.0011	1_207205404	1_207205404	0.9998	0.9998	C1orf116
SARG	glycated heamoglobin HbA1c CuratedGWAS	0	0	0.0372	8e-04	1_207205404	1_207205404	0.9999	0.9999	C1orf116
SARG	Postchallenge Insulin Resistance IFC noBMI MAGIC	0.0954	4e-04	0.1579	0.0037	1_207205404	1_207205404	0.9999	0.9999	C1orf116
SARG	Postchallenge Insulin Resistance ISI noBMI MAGIC	0.0606	2e-04	0.1572	0.0037	1_207205404	1_207205404	0.9999	0.9999	C1orf116
SARG	ProInsulin no BMI Kelsy et al	0.1641	9e-04	0.2403	0.0063	1_207205404	1_207205404	0.9997	0.9997	C1orf116
SARG	Random Glucose EUR Lagou et al 2023	0.0076	0	0.0226	5e-04	1_207205404	1_207205404	0.9999	0.9999	C1orf116
SARG	Type 2 Diabetes EUR Suzuki et al 2023	0.0377	1e-04	0.1855	0.0045	1_207205404	1_207205404	0.9997	0.9997	C1orf116
SCARA5	fasting glucose CuratedGWAS	0.0038	0	0.028	6e-04	8_27809387	8_27809387	0.3571	0.3571	SCARA5
SCARA5	fasting insulin CuratedGWAS	6e-04	0	0.0345	7e-04	8_27809387	8_27809387	0.3846	0.3846	SCARA5
SCARA5	glycated heamoglobin HbA1c CuratedGWAS	0	0	0.0104	2e-04	8_27809387	8_27809387	0.3655	0.3655	SCARA5
SCARA5	Postchallenge Insulin Resistance IFC noBMI MAGIC	0.0213	0	0.0709	0.0015	8_27809387	8_27809387	0.3189	0.3189	SCARA5
SCARA5	Postchallenge Insulin Resistance ISI noBMI MAGIC	0.2118	9e-04	0.2989	0.0085	8_27809387	8_27809387	0.4061	0.4061	SCARA5
SCARA5	ProInsulin no BMI Kelsy et al	0.0164	0	0.0574	0.0012	8_27809387	8_27809387	0.361	0.361	SCARA5
SCARA5	Random Glucose EUR Lagou et al 2023	0.0014	0	0.0034	1e-04	8_27809387	8_27809387	0.3583	0.3583	SCARA5
SCARA5	Type 2 Diabetes EUR Suzuki et al 2023	0	0	0.0288	6e-04	8_27809387	8_27809387	0.3656	0.3656	SCARA5
SCARB2	fasting glucose CuratedGWAS	2e-04	0	0.0524	0.0011	4_77097373	4_77097373	0.3542	0.3542	SCARB2
SCARB2	fasting insulin CuratedGWAS	0.0013	0	0.0237	5e-04	4_77101068	4_77101068	0.3593	0.3593	SCARB2
SCARB2	glycated heamoglobin HbA1c CuratedGWAS	2e-04	0	0.017	3e-04	4_77097373	4_77097373	0.3463	0.3463	SCARB2
SCARB2	Postchallenge Insulin Resistance IFC noBMI MAGIC	0.0193	0	0.0579	0.0012	4_77097373	4_77097373	0.3458	0.3458	SCARB2
SCARB2	Postchallenge Insulin Resistance ISI noBMI MAGIC	0.0219	0	0.0638	0.0014	4_77097373	4_77097373	0.3462	0.3462	SCARB2
SCARB2	ProInsulin no BMI Kelsy et al	0.0258	0	0.0651	0.0014	4_77097373	4_77097373	0.3443	0.3443	SCARB2
SCARB2	Random Glucose EUR Lagou et al 2023	0.0094	0	0.0138	3e-04	4_77097373	4_77097373	0.3363	0.3363	SCARB2
SCARB2	Type 2 Diabetes EUR Suzuki et al 2023	0	0	0.0336	7e-04	4_77097373	4_77097373	0.3457	0.3457	SCARB2
SCG2	fasting glucose CuratedGWAS	4e-04	0	0.0251	7e-04	2_224281124	2_224281124	0.3364	0.3364	SCG2
SCG2	fasting insulin CuratedGWAS	0	0	0.0151	4e-04	2_224281124	2_224281124	0.3179	0.3179	SCG2
SCG2	glycated heamoglobin HbA1c CuratedGWAS	0.001	0	0.0103	3e-04	2_224281124	2_224281124	0.3487	0.3487	SCG2
SCG2	Postchallenge Insulin Resistance IFC noBMI MAGIC	0.052	2e-04	0.1005	0.0027	2_224281124	2_224281124	0.369	0.369	SCG2
SCG2	Postchallenge Insulin Resistance ISI noBMI MAGIC	0.0134	0	0.045	0.0011	2_224281124	2_224281124	0.3935	0.3935	SCG2
SCG2	ProInsulin no BMI Kelsy et al	0.0274	1e-04	0.0742	0.0019	2_224281124	2_224281124	0.4219	0.4219	SCG2
SCG2	Random Glucose EUR Lagou et al 2023	5e-04	0	0.0027	1e-04	2_224281124	2_224281124	0.3924	0.3924	SCG2
SCG2	Type 2 Diabetes EUR Suzuki et al 2023	0.0023	3e-04	0.0119	0.0035	2_224339399	2_224339399	0.0958	0.0958	SCG2
SCG3	fasting glucose CuratedGWAS	0	0	0.0147	3e-04	15_51985564	15_51985564	0.399	0.399	SCG3
SCG3	fasting insulin CuratedGWAS	0	0	0.0258	5e-04	15_51985564	15_51985564	0.3962	0.3962	SCG3
SCG3	glycated heamoglobin HbA1c CuratedGWAS	6e-04	0	0.0121	2e-04	15_51985564	15_51985564	0.3919	0.3919	SCG3
SCG3	Postchallenge Insulin Resistance IFC noBMI MAGIC	0.0166	0	0.0557	0.0012	15_51985564	15_51985564	0.3972	0.3972	SCG3
SCG3	Postchallenge Insulin Resistance ISI noBMI MAGIC	0.0114	0	0.0518	0.0011	15_51985564	15_51985564	0.3968	0.3968	SCG3
SCG3	ProInsulin no BMI Kelsy et al	0.0025	0	0.0539	0.0011	15_51985564	15_51985564	0.392	0.392	SCG3
SCG3	Random Glucose EUR Lagou et al 2023	1e-04	0	0.0023	0	15_51985564	15_51985564	0.3979	0.3979	SCG3
SCG3	Type 2 Diabetes EUR Suzuki et al 2023	0	0	0.1958	0.0048	15_51985564	15_51985564	0.3865	0.3865	SCG3
SCGB1A1	fasting glucose CuratedGWAS	8e-04	0	0.0216	4e-04	11_62186542	11_62186542	1	1	SCGB1A1
SCGB1A1	fasting insulin CuratedGWAS	0.0016	0	0.0201	4e-04	11_62186542	11_62186542	1	1	SCGB1A1
SCGB1A1	glycated heamoglobin HbA1c CuratedGWAS	5e-04	0	0.0136	3e-04	11_62186542	11_62186542	1	1	SCGB1A1
SCGB1A1	Postchallenge Insulin Resistance IFC noBMI MAGIC	0.0116	0	0.05	0.0011	11_62186542	11_62186542	1	1	SCGB1A1
SCGB1A1	Postchallenge Insulin Resistance ISI noBMI MAGIC	0.0215	0	0.0591	0.0013	11_62186542	11_62186542	1	1	SCGB1A1
SCGB1A1	ProInsulin no BMI Kelsy et al	0.0115	0	0.0467	0.001	11_62186542	11_62186542	1	1	SCGB1A1
SCGB1A1	Random Glucose EUR Lagou et al 2023	4e-04	0	0.0023	0	11_62186542	11_62186542	1	1	SCGB1A1
SCGB1A1	Type 2 Diabetes EUR Suzuki et al 2023	0.0028	0	0.0253	5e-04	11_62186542	11_62186542	1	1	SCGB1A1
SCGB3A2	fasting glucose CuratedGWAS	0.0012	0	0.0167	3e-04	5_147205914	5_147205914	0.8515	0.8515	SCGB3A2
SCGB3A2	fasting insulin CuratedGWAS	0	0	0.0569	0.0012	5_147205914	5_147205914	0.8394	0.8394	SCGB3A2
SCGB3A2	glycated heamoglobin HbA1c CuratedGWAS	1e-04	0	0.0117	2e-04	5_147205914	5_147205914	0.8399	0.8399	SCGB3A2
SCGB3A2	Postchallenge Insulin Resistance IFC noBMI MAGIC	0.112	4e-04	0.1789	0.0043	5_147205914	5_147205914	0.8127	0.8127	SCGB3A2
SCGB3A2	Postchallenge Insulin Resistance ISI noBMI MAGIC	0.0411	1e-04	0.092	0.002	5_147205914	5_147205914	0.8336	0.8336	SCGB3A2
SCGB3A2	ProInsulin no BMI Kelsy et al	0.0194	0	0.0599	0.0013	5_147205914	5_147205914	0.8389	0.8389	SCGB3A2
SCGB3A2	Random Glucose EUR Lagou et al 2023	0.0014	0	0.0045	1e-04	5_147205914	5_147205914	0.8438	0.8438	SCGB3A2
SCGB3A2	Type 2 Diabetes EUR Suzuki et al 2023	7e-04	0	0.065	0.0014	5_147205914	5_147205914	0.8307	0.8307	SCGB3A2
SCGN	fasting glucose CuratedGWAS	0.002	0	0.0144	3e-04	6_25669496	6_25669496	0.062	0.062	SCGN
SCGN	fasting insulin CuratedGWAS	0.0013	0	0.0152	3e-04	6_25669496	6_25669496	0.0696	0.0696	SCGN
SCGN	glycated heamoglobin HbA1c CuratedGWAS	0	0	0.9383	0.2334	6_26093141	6_26093141	0.5503	0.5503	SCGN
SCGN	Postchallenge Insulin Resistance IFC noBMI MAGIC	0.2343	0.0011	0.3177	0.0092	6_25669496	6_25669496	0.0669	0.0669	SCGN
SCGN	Postchallenge Insulin Resistance ISI noBMI MAGIC	0.1819	7e-04	0.2564	0.0069	6_25669496	6_25669496	0.0504	0.0504	SCGN
SCGN	ProInsulin no BMI Kelsy et al	0.0182	0	0.0547	0.0012	6_25669496	6_25669496	0.0728	0.0728	SCGN
SCGN	Random Glucose EUR Lagou et al 2023	2e-04	0	0.0025	0	6_25669496	6_25669496	0.0638	0.0638	SCGN
SCGN	Type 2 Diabetes EUR Suzuki et al 2023	1e-04	0	0.0686	0.0015	6_25669496	6_25669496	0.0697	0.0697	SCGN
SCGN	Albumin panUKBB	0	0	0.0614	0.0013	6_25669496	6_25669496	0.0785	0.0785	SCGN
SCGN	Alkaline phosphatase panUKBB	0	0	0.9643	0.351	6_26072992	6_26072992	0.423	0.423	SCGN
SCGN	Alanine aminotransferase panUKBB	0	0	0.0356	7e-04	6_25669496	6_25669496	0.0794	0.0794	SCGN
SCGN	Apolipoprotein A panUKBB	0	0	0.0243	5e-04	6_25669496	6_25669496	0.0661	0.0661	SCGN
SCGN	Apolipoprotein B panUKBB	0	0	0.9405	0.2401	6_26098474	6_26098474	0.5278	0.5278	SCGN
SCGN	Aspartate aminotransferase panUKBB	0	0	0.0372	8e-04	6_25669496	6_25669496	0.0671	0.0671	SCGN
SCGN	body mass index CuratedGWAS	0	0	0.0462	0.001	6_25669496	6_25669496	0.0521	0.0521	SCGN
SCGN	Basal metabolic rate panUKBB	0	0	0.0525	0.0011	6_26180634	6_26180634	0.3656	0.3656	SCGN
SCGN	Calcium panUKBB	0	0	0.2543	0.0068	6_25669496	6_25669496	0.0648	0.0648	SCGN
SCGN	Creatinine panUKBB	0	0	0.0892	0.002	6_25669496	6_25669496	0.0808	0.0808	SCGN
SCGN	Cystatin C panUKBB	0	0	0.3853	0.0124	6_25669496	6_25669496	0.0825	0.0825	SCGN
SCGN	Gamma glutamyltransferase panUKBB	0.0097	0	0.1769	0.0043	6_25669496	6_25669496	0.0814	0.0814	SCGN
SCGN	Hip circumference panUKBB	0	0	0.052	0.0011	6_26180634	6_26180634	0.7928	0.7928	SCGN
SCGN	HDL cholesterol panUKBB	0	0	0.0531	0.0011	6_25669496	6_25669496	0.0692	0.0692	SCGN
SCGN	LDL direct panUKBB	0	0	0.939	0.2355	6_26098474	6_26098474	0.512	0.512	SCGN
SCGN	Pulse rate automated reading panUKBB	0	0	0.039	8e-04	6_25669496	6_25669496	0.0582	0.0582	SCGN
SCGN	SHBG panUKBB	0	0	0.0186	4e-04	6_25669496	6_25669496	0.0647	0.0647	SCGN
SCGN	Cholesterol panUKBB	0	0	0.9392	0.2361	6_26098474	6_26098474	0.4698	0.4698	SCGN
SCGN	Trunk fatfree mass panUKBB	0	0	0.0536	0.0011	6_26186200	6_26186200	0.7311	0.7311	SCGN
SCGN	Trunk fat mass panUKBB	0	0	0.0518	0.0011	6_26180634	6_26180634	0.8685	0.8685	SCGN
SCGN	Triglycerides panUKBB	0	0	0.0455	0.001	6_25669496	6_25669496	0.0612	0.0612	SCGN
SCGN	Total protein panUKBB	0	0	0.9999	0.9961	6_25669636	6_25669636	0.107	0.107	SCGN
SCGN	Urate panUKBB	0	0	0.4535	0.0163	6_25815218	6_25815218	1	1	SCGN
SCGN	Urea panUKBB	0	0	0.0437	9e-04	6_25669496	6_25669496	0.0714	0.0714	SCGN
SCGN	Whole body fatfree mass panUKBB	0	0	0.0531	0.0011	6_26186200	6_26186200	0.5459	0.5459	SCGN
SCGN	Whole body fat mass panUKBB	0	0	0.0518	0.0011	6_26180634	6_26180634	0.8243	0.8243	SCGN
SCGN	Waist circumference panUKBB	0	0	0.0162	3e-04	6_25669496	6_25669496	0.0683	0.0683	SCGN
SCGN	waist hip ratio CuratedGWAS	0.0069	0	0.0572	0.0012	6_25669636	6_25669636	0.0671	0.0671	SCGN
SCLY	fasting glucose CuratedGWAS	1e-04	0	0.0167	3e-04	2_239007130	2_239007130	0.9854	0.9854	SCLY
SCLY	fasting insulin CuratedGWAS	0	0	0.0165	3e-04	2_239007130	2_239007130	0.9861	0.9861	SCLY
SCLY	glycated heamoglobin HbA1c CuratedGWAS	0	0	0.0116	2e-04	2_239007130	2_239007130	0.9864	0.9864	SCLY
SCLY	Postchallenge Insulin Resistance IFC noBMI MAGIC	0.0149	0	0.0527	0.0011	2_239007130	2_239007130	0.9863	0.9863	SCLY
SCLY	Postchallenge Insulin Resistance ISI noBMI MAGIC	0.0627	1e-04	0.1599	0.0038	2_239007130	2_239007130	0.9898	0.9898	SCLY
SCLY	ProInsulin no BMI Kelsy et al	0.024	0	0.0669	0.0014	2_239007130	2_239007130	0.9797	0.9797	SCLY
SCLY	Random Glucose EUR Lagou et al 2023	6e-04	0	0.0023	0	2_239007130	2_239007130	0.9869	0.9869	SCLY
SCLY	Type 2 Diabetes EUR Suzuki et al 2023	0.0774	2e-04	0.1588	0.0038	2_239007130	2_239007130	0.9886	0.9886	SCLY
SCN4B	fasting glucose CuratedGWAS	0.001	0	0.0141	3e-04	11_118012441	11_118012441	0.9122	0.9122	SCN4B
SCN4B	fasting insulin CuratedGWAS	0	0	0.0214	4e-04	11_118012441	11_118012441	0.9278	0.9278	SCN4B
SCN4B	glycated heamoglobin HbA1c CuratedGWAS	0.0017	0	0.0151	3e-04	11_118012441	11_118012441	0.9239	0.9239	SCN4B
SCN4B	Postchallenge Insulin Resistance IFC noBMI MAGIC	0.0118	0	0.0483	0.001	11_118012441	11_118012441	0.9178	0.9178	SCN4B
SCN4B	Postchallenge Insulin Resistance ISI noBMI MAGIC	0.2129	0.0013	0.2771	0.0076	11_118012441	11_118012441	0.9336	0.9336	SCN4B
SCN4B	ProInsulin no BMI Kelsy et al	0.0621	1e-04	0.1515	0.0036	11_118012441	11_118012441	0.9223	0.9223	SCN4B
SCN4B	Random Glucose EUR Lagou et al 2023	5e-04	0	0.0026	1e-04	11_118012441	11_118012441	0.9179	0.9179	SCN4B
SCN4B	Type 2 Diabetes EUR Suzuki et al 2023	0	0	0.0911	0.002	11_118012441	11_118012441	0.9155	0.9155	SCN4B
SCRG1	fasting glucose CuratedGWAS	0.0013	0	0.0135	3e-04	4_174330663	4_174330663	0.3317	0.3317	SCRG1
SCRG1	fasting insulin CuratedGWAS	0	0	0.019	4e-04	4_174331387	4_174331387	0.3222	0.3222	SCRG1
SCRG1	glycated heamoglobin HbA1c CuratedGWAS	0	0	0.0132	3e-04	4_174330663	4_174330663	0.3275	0.3275	SCRG1
SCRG1	Postchallenge Insulin Resistance IFC noBMI MAGIC	0.0606	2e-04	0.1602	0.0038	4_174330663	4_174330663	0.3582	0.3582	SCRG1
SCRG1	Postchallenge Insulin Resistance ISI noBMI MAGIC	0.011	0	0.042	9e-04	4_174330663	4_174330663	0.3265	0.3265	SCRG1
SCRG1	ProInsulin no BMI Kelsy et al	0.0118	0	0.047	0.001	4_174330663	4_174330663	0.3219	0.3219	SCRG1
SCRG1	Random Glucose EUR Lagou et al 2023	0.0016	0	0.0046	1e-04	4_174330663	4_174330663	0.3314	0.3314	SCRG1
SCRG1	Type 2 Diabetes EUR Suzuki et al 2023	0.0144	0	0.0513	0.0011	4_174331387	4_174331387	0.3181	0.3181	SCRG1
SCT	fasting glucose CuratedGWAS	0.0979	2e-04	0.1776	0.0049	11_440601	11_440601	0.6455	0.6455	SCT
SCT	fasting insulin CuratedGWAS	0	0	0.3173	0.0092	11_237767	11_237767	0.9997	0.9997	SCT
SCT	glycated heamoglobin HbA1c CuratedGWAS	0	0	0.0528	0.0011	11_221322	11_221322	0.7058	0.7058	SCT
SCT	Postchallenge Insulin Resistance IFC noBMI MAGIC	0.4187	0.005	0.4848	0.0201	11_440601	11_440601	0.4746	0.4746	SCT
SCT	Postchallenge Insulin Resistance ISI noBMI MAGIC	0.1049	3e-04	0.2095	0.0057	11_440601	11_440601	0.5478	0.5478	SCT
SCT	ProInsulin no BMI Kelsy et al	0.2082	0.001	0.2908	0.0089	11_440601	11_440601	0.5226	0.5226	SCT
SCT	Random Glucose EUR Lagou et al 2023	0.0025	0	0.008	2e-04	11_440601	11_440601	0.6114	0.6114	SCT
SCT	Type 2 Diabetes EUR Suzuki et al 2023	0.9997	0.992	0.9999	0.9973	11_440601	11_440601	0.9388	0.9388	SCT
SCT	Albumin panUKBB	0.0293	0	0.1105	0.0028	11_440601	11_440601	0.6238	0.6238	SCT
SCT	Alkaline phosphatase panUKBB	0	0	0.0504	0.0011	11_308363	11_308363	0.8365	0.8365	SCT
SCT	Alanine aminotransferase panUKBB	2e-04	0	0.0513	0.0012	11_440601	11_440601	0.6109	0.6109	SCT
SCT	Apolipoprotein A panUKBB	0	0	0.0631	0.0015	11_440601	11_440601	0.6098	0.6098	SCT
SCT	Apolipoprotein B panUKBB	0.0116	0	0.085	0.0021	11_440601	11_440601	0.7062	0.7062	SCT
SCT	Aspartate aminotransferase panUKBB	0.0025	0	0.0552	0.0013	11_440601	11_440601	0.6037	0.6037	SCT
SCT	body mass index CuratedGWAS	0	0	0.17	0.0041	11_891338	11_891338	0.3934	0.3934	SCT
SCT	Basal metabolic rate panUKBB	0	0	0.4056	0.0135	11_840363	11_840363	0.2896	0.2896	SCT
SCT	Calcium panUKBB	0.0157	0	0.4505	0.0182	11_440601	11_440601	0.7196	0.7196	SCT
SCT	Creatinine panUKBB	0	0	0.1168	0.0027	11_320394	11_320394	0.4733	0.4733	SCT
SCT	Cystatin C panUKBB	0	0	0.1871	0.0046	11_305406	11_305406	0.3792	0.3792	SCT
SCT	Gamma glutamyltransferase panUKBB	0	0	0.0729	0.0017	11_440601	11_440601	0.4341	0.4341	SCT
SCT	Hip circumference panUKBB	0	0	0.4715	0.0176	11_838842	11_838842	0.4229	0.4229	SCT
SCT	HDL cholesterol panUKBB	0	0	0.231	0.006	11_823586	11_823586	0.9992	0.9992	SCT
SCT	LDL direct panUKBB	0.0238	0	0.0825	0.002	11_440601	11_440601	0.7057	0.7057	SCT
SCT	Pulse rate automated reading panUKBB	0.0083	0	0.0567	0.0014	11_440601	11_440601	0.6178	0.6178	SCT
SCT	SHBG panUKBB	0	0	0.194	0.0048	11_306791	11_306791	0.3369	0.3369	SCT
SCT	Cholesterol panUKBB	0.0244	0	0.0898	0.0022	11_440601	11_440601	0.7149	0.7149	SCT
SCT	Trunk fatfree mass panUKBB	0	0	0.0737	0.0018	11_440601	11_440601	0.3914	0.3914	SCT
SCT	Trunk fat mass panUKBB	0	0	0.0654	0.0016	11_440601	11_440601	0.5865	0.5865	SCT
SCT	Triglycerides panUKBB	9e-04	0	0.0711	0.0017	11_440601	11_440601	0.5119	0.5119	SCT
SCT	Total protein panUKBB	0	0	0.055	0.0012	11_316349	11_316349	0.3765	0.3765	SCT
SCT	Urate panUKBB	0	0	0.068	0.0016	11_440601	11_440601	0.2545	0.2545	SCT
SCT	Urea panUKBB	0.0285	0	0.1457	0.0038	11_440601	11_440601	0.7509	0.7509	SCT
SCT	Whole body fatfree mass panUKBB	0	0	0.222	0.0057	11_840363	11_840363	0.1419	0.1419	SCT
SCT	Whole body fat mass panUKBB	0	0	0.1469	0.0038	11_990725	11_990725	0.2254	0.2254	SCT
SCT	Waist circumference panUKBB	0.001	0	0.0444	0.001	11_440601	11_440601	0.5894	0.5894	SCT
SCT	waist hip ratio CuratedGWAS	0	0	0.0764	0.0018	11_823586	11_823586	0.4585	0.4585	SCT
SDC4	fasting glucose CuratedGWAS	8e-04	0	0.0128	3e-04	20_43974571	20_43974571	0.2879	0.2879	SDC4
SDC4	fasting insulin CuratedGWAS	0	0	0.1504	0.0035	20_43974571	20_43974571	0.3443	0.3443	SDC4
SDC4	glycated heamoglobin HbA1c CuratedGWAS	0	0	0.0101	2e-04	20_43974571	20_43974571	0.2844	0.2844	SDC4
SDC4	Postchallenge Insulin Resistance IFC noBMI MAGIC	0.0105	0	0.0425	9e-04	20_43974571	20_43974571	0.2857	0.2857	SDC4
SDC4	Postchallenge Insulin Resistance ISI noBMI MAGIC	0.0087	0	0.0433	9e-04	20_43974571	20_43974571	0.2885	0.2885	SDC4
SDC4	ProInsulin no BMI Kelsy et al	0.0105	0	0.0527	0.0011	20_43974571	20_43974571	0.2961	0.2961	SDC4
SDC4	Random Glucose EUR Lagou et al 2023	0	0	0.0022	0	20_43974671	20_43974671	0.3937	0.3937	SDC4
SDC4	Type 2 Diabetes EUR Suzuki et al 2023	0.0053	0	0.0273	6e-04	20_43974571	20_43974571	0.2763	0.2763	SDC4
SDHB	fasting glucose CuratedGWAS	0	2e-04	0	0.0012	1_17535976	1_17535976	0.054	0.054	SDHB
SDHB	fasting insulin CuratedGWAS	0.0065	8e-04	0.0096	0.0095	1_17410253	1_17410253	0.9914	0.9914	SDHB
SDHB	glycated heamoglobin HbA1c CuratedGWAS	0	2e-04	0	0.0015	1_17051264	1_17051264	0.0787	0.0787	SDHB
SDHB	Postchallenge Insulin Resistance IFC noBMI MAGIC	0	1e-04	0	6e-04	1_17024644	1_17024644	0.0474	0.0474	SDHB
SDHB	Postchallenge Insulin Resistance ISI noBMI MAGIC	0	1e-04	0	5e-04	1_17535409	1_17535409	0.0381	0.0381	SDHB
SDHB	ProInsulin no BMI Kelsy et al	0	3e-04	0	0.0018	1_17266536	1_17266536	0.0635	0.0635	SDHB
SDHB	Random Glucose EUR Lagou et al 2023	0	0	0	0	1_17461114	1_17461114	0.0918	0.0918	SDHB
SDHB	Type 2 Diabetes EUR Suzuki et al 2023	0	0	0	8e-04	1_17870942	1_17870942	0.1657	0.1657	SDHB
SEL1L	fasting glucose CuratedGWAS	0.0456	1e-04	0.2339	0.0061	14_81972441	14_81972441	1	1	SEL1L
SEL1L	fasting insulin CuratedGWAS	0	0	0.123	0.0028	14_81972441	14_81972441	1	1	SEL1L
SEL1L	glycated heamoglobin HbA1c CuratedGWAS	0.034	0	0.0795	0.0017	14_81972441	14_81972441	1	1	SEL1L
SEL1L	Postchallenge Insulin Resistance IFC noBMI MAGIC	0.1301	4e-04	0.2522	0.0067	14_81972441	14_81972441	1	1	SEL1L
SEL1L	Postchallenge Insulin Resistance ISI noBMI MAGIC	0.0741	2e-04	0.178	0.0043	14_81972441	14_81972441	1	1	SEL1L
SEL1L	ProInsulin no BMI Kelsy et al	0.0707	1e-04	0.1806	0.0044	14_81972441	14_81972441	1	1	SEL1L
SEL1L	Random Glucose EUR Lagou et al 2023	0.0052	0	0.0091	2e-04	14_81972441	14_81972441	1	1	SEL1L
SEL1L	Type 2 Diabetes EUR Suzuki et al 2023	0.1267	3e-04	0.2577	0.0069	14_81972441	14_81972441	1	1	SEL1L
SELE	fasting glucose CuratedGWAS	1e-04	0	0.0212	4e-04	1_169707576	1_169707576	0.2254	0.2254	SELE
SELE	fasting insulin CuratedGWAS	0.002	0	0.0295	6e-04	1_169707729	1_169707729	0.2418	0.2418	SELE
SELE	glycated heamoglobin HbA1c CuratedGWAS	0.0013	0	0.0153	3e-04	1_169707576	1_169707576	0.2435	0.2435	SELE
SELE	Postchallenge Insulin Resistance IFC noBMI MAGIC	0.0145	0	0.046	0.001	1_169707576	1_169707576	0.2632	0.2632	SELE
SELE	Postchallenge Insulin Resistance ISI noBMI MAGIC	0.01	0	0.0495	0.001	1_169707729	1_169707729	0.247	0.247	SELE
SELE	ProInsulin no BMI Kelsy et al	0.0766	2e-04	0.1336	0.0031	1_169707576	1_169707576	0.2578	0.2578	SELE
SELE	Random Glucose EUR Lagou et al 2023	1e-04	0	0.0021	0	1_169707576	1_169707576	0.2461	0.2461	SELE
SELE	Type 2 Diabetes EUR Suzuki et al 2023	0.0122	0	0.042	9e-04	1_169707729	1_169707729	0.3513	0.3513	SELE
SELP	fasting glucose CuratedGWAS	2e-04	0	0.022	4e-04	1_169563951	1_169563951	1	1	SELP
SELP	fasting insulin CuratedGWAS	0.006	0	0.0541	0.0011	1_169563951	1_169563951	1	1	SELP
SELP	glycated heamoglobin HbA1c CuratedGWAS	9e-04	0	0.0187	4e-04	1_169563951	1_169563951	1	1	SELP
SELP	Postchallenge Insulin Resistance IFC noBMI MAGIC	0.0305	1e-04	0.071	0.0015	1_169563951	1_169563951	1	1	SELP
SELP	Postchallenge Insulin Resistance ISI noBMI MAGIC	0.0297	0	0.0895	0.002	1_169563951	1_169563951	1	1	SELP
SELP	ProInsulin no BMI Kelsy et al	0.1254	4e-04	0.1865	0.0046	1_169563951	1_169563951	1	1	SELP
SELP	Random Glucose EUR Lagou et al 2023	0.0028	0	0.0121	2e-04	1_169563951	1_169563951	1	1	SELP
SELP	Type 2 Diabetes EUR Suzuki et al 2023	0.0098	0	0.0428	9e-04	1_169563951	1_169563951	1	1	SELP
SEMA3F	fasting glucose CuratedGWAS	0	0	0.023	5e-04	3_50250747	3_50250747	0.5211	0.5211	SEMA3F
SEMA3F	fasting insulin CuratedGWAS	0	0	0.0295	6e-04	3_50034637	3_50034637	0.6009	0.6009	SEMA3F
SEMA3F	glycated heamoglobin HbA1c CuratedGWAS	0.0193	0	0.2752	0.0075	3_50034637	3_50034637	0.7645	0.7645	SEMA3F
SEMA3F	Postchallenge Insulin Resistance IFC noBMI MAGIC	0.0487	2e-04	0.1044	0.0023	3_50034637	3_50034637	0.6063	0.6063	SEMA3F
SEMA3F	Postchallenge Insulin Resistance ISI noBMI MAGIC	0.0157	0	0.0879	0.0019	3_50250747	3_50250747	0.5245	0.5245	SEMA3F
SEMA3F	ProInsulin no BMI Kelsy et al	0.1951	0.0016	0.2671	0.0072	3_50034637	3_50034637	0.6563	0.6563	SEMA3F
SEMA3F	Random Glucose EUR Lagou et al 2023	5e-04	0	0.0074	1e-04	3_50034637	3_50034637	0.6684	0.6684	SEMA3F
SEMA3F	Type 2 Diabetes EUR Suzuki et al 2023	0	0	0.0406	8e-04	3_50034637	3_50034637	0.5202	0.5202	SEMA3F
SEMA7A	fasting glucose CuratedGWAS	0	0	0.0233	5e-04	15_74692412	15_74692412	1	1	SEMA7A
SEMA7A	fasting insulin CuratedGWAS	0	0	0.0251	5e-04	15_74692412	15_74692412	1	1	SEMA7A
SEMA7A	glycated heamoglobin HbA1c CuratedGWAS	0.0019	0	0.0201	4e-04	15_74692412	15_74692412	1	1	SEMA7A
SEMA7A	Postchallenge Insulin Resistance IFC noBMI MAGIC	0.0353	1e-04	0.1731	0.0042	15_74692412	15_74692412	1	1	SEMA7A
SEMA7A	Postchallenge Insulin Resistance ISI noBMI MAGIC	0.0782	3e-04	0.1448	0.0034	15_74692412	15_74692412	1	1	SEMA7A
SEMA7A	ProInsulin no BMI Kelsy et al	0.1742	0.0011	0.2458	0.0065	15_74692412	15_74692412	1	1	SEMA7A
SEMA7A	Random Glucose EUR Lagou et al 2023	0.0033	0	0.006	1e-04	15_74692412	15_74692412	1	1	SEMA7A
SEMA7A	Type 2 Diabetes EUR Suzuki et al 2023	0	0	0.0399	8e-04	15_74692412	15_74692412	1	1	SEMA7A
SEPTIN8	fasting glucose CuratedGWAS	0.6979	0.022	0.7497	0.0565	5_132114847	5_132114847	0.1326	0.1326	SEPT8
SEPTIN8	fasting insulin CuratedGWAS	0	0	0.0482	0.001	5_132093994	5_132093994	0.1101	0.1101	SEPT8
SEPTIN8	glycated heamoglobin HbA1c CuratedGWAS	5e-04	0	0.0149	3e-04	5_132093994	5_132093994	0.1324	0.1324	SEPT8
SEPTIN8	Postchallenge Insulin Resistance IFC noBMI MAGIC	0.0221	0	0.0704	0.0015	5_132093994	5_132093994	0.1402	0.1402	SEPT8
SEPTIN8	Postchallenge Insulin Resistance ISI noBMI MAGIC	0.5379	0.0096	0.6278	0.0326	5_132093994	5_132093994	0.2361	0.2361	SEPT8
SEPTIN8	ProInsulin no BMI Kelsy et al	0.1343	5e-04	0.2337	0.0061	5_132093994	5_132093994	0.1719	0.1719	SEPT8
SEPTIN8	Random Glucose EUR Lagou et al 2023	0.0011	0	0.0031	1e-04	5_132093994	5_132093994	0.1284	0.1284	SEPT8
SEPTIN8	Type 2 Diabetes EUR Suzuki et al 2023	0	0	0.0603	0.0013	5_132093994	5_132093994	0.1277	0.1277	SEPT8
SEPTIN8	Albumin panUKBB	0.0046	0	0.0386	8e-04	5_132093994	5_132093994	0.1246	0.1246	SEPT8
SEPTIN8	Alkaline phosphatase panUKBB	0	0	0.0337	7e-04	5_132093994	5_132093994	0.1175	0.1175	SEPT8
SEPTIN8	Alanine aminotransferase panUKBB	0	0	0.0277	6e-04	5_132093994	5_132093994	0.1168	0.1168	SEPT8
SEPTIN8	Apolipoprotein A panUKBB	0.9743	0.5796	0.9966	0.8524	5_132105839	5_132105839	0.1416	0.1416	SEPT8
SEPTIN8	Apolipoprotein B panUKBB	0	0	0.0394	8e-04	5_132093994	5_132093994	0.1412	0.1412	SEPT8
SEPTIN8	Aspartate aminotransferase panUKBB	0	0	0.0263	5e-04	5_132093994	5_132093994	0.1359	0.1359	SEPT8
SEPTIN8	body mass index CuratedGWAS	6e-04	0	0.0231	5e-04	5_132093994	5_132093994	0.2067	0.2067	SEPT8
SEPTIN8	Basal metabolic rate panUKBB	0	0	0.0182	4e-04	5_132093994	5_132093994	0.1268	0.1268	SEPT8
SEPTIN8	Calcium panUKBB	0.5759	0.0085	0.8158	0.0814	5_132119157	5_132119157	0.0793	0.0793	SEPT8
SEPTIN8	Creatinine panUKBB	0	0	0.2123	0.0054	5_132093994	5_132093994	0.0846	0.0846	SEPT8
SEPTIN8	Cystatin C panUKBB	0	0	0.0436	9e-04	5_132093994	5_132093994	0.1064	0.1064	SEPT8
SEPTIN8	Gamma glutamyltransferase panUKBB	0	0	0.6446	0.035	5_132119253	5_132119253	0.0859	0.0859	SEPT8
SEPTIN8	Hip circumference panUKBB	1e-04	0	0.0307	6e-04	5_132093994	5_132093994	0.1184	0.1184	SEPT8
SEPTIN8	HDL cholesterol panUKBB	0.6102	0.0159	0.9168	0.1806	5_132105839	5_132105839	0.1307	0.1307	SEPT8
SEPTIN8	LDL direct panUKBB	0	0	0.0752	0.0016	5_132093994	5_132093994	0.1365	0.1365	SEPT8
SEPTIN8	Pulse rate automated reading panUKBB	0.0067	0	0.0755	0.0016	5_132093994	5_132093994	0.1266	0.1266	SEPT8
SEPTIN8	SHBG panUKBB	0	0	0.0504	0.0011	5_132093994	5_132093994	0.1521	0.1521	SEPT8
SEPTIN8	Cholesterol panUKBB	0.0019	0	0.4607	0.0168	5_132093994	5_132093994	0.1183	0.1183	SEPT8
SEPTIN8	Trunk fatfree mass panUKBB	0	0	0.0177	4e-04	5_132093994	5_132093994	0.1246	0.1246	SEPT8
SEPTIN8	Trunk fat mass panUKBB	3e-04	0	0.0361	7e-04	5_132093994	5_132093994	0.1287	0.1287	SEPT8
SEPTIN8	Triglycerides panUKBB	0	0	0.0692	0.0015	5_132093994	5_132093994	0.1698	0.1698	SEPT8
SEPTIN8	Total protein panUKBB	5e-04	0	0.0307	6e-04	5_132093994	5_132093994	0.1472	0.1472	SEPT8
SEPTIN8	Urate panUKBB	0	0	0.0327	7e-04	5_132093994	5_132093994	0.1077	0.1077	SEPT8
SEPTIN8	Urea panUKBB	0	0	0.0475	0.001	5_132093994	5_132093994	0.0986	0.0986	SEPT8
SEPTIN8	Whole body fatfree mass panUKBB	0	0	0.0175	4e-04	5_132093994	5_132093994	0.1255	0.1255	SEPT8
SEPTIN8	Whole body fat mass panUKBB	2e-04	0	0.0435	9e-04	5_132093994	5_132093994	0.1268	0.1268	SEPT8
SEPTIN8	Waist circumference panUKBB	2e-04	0	0.0209	4e-04	5_132093994	5_132093994	0.1299	0.1299	SEPT8
SEPTIN8	waist hip ratio CuratedGWAS	0	0	0.0195	4e-04	5_132093994	5_132093994	0.1313	0.1313	SEPT8
SERPINA4	fasting glucose CuratedGWAS	0.0019	0	0.0154	3e-04	14_95033595	14_95033595	0.9939	0.9939	SERPINA4
SERPINA4	fasting insulin CuratedGWAS	6e-04	0	0.0165	3e-04	14_95033595	14_95033595	0.9941	0.9941	SERPINA4
SERPINA4	glycated heamoglobin HbA1c CuratedGWAS	0	0	0.0128	3e-04	14_95033595	14_95033595	0.9942	0.9942	SERPINA4
SERPINA4	Postchallenge Insulin Resistance IFC noBMI MAGIC	0.012	0	0.0482	0.001	14_95033595	14_95033595	0.994	0.994	SERPINA4
SERPINA4	Postchallenge Insulin Resistance ISI noBMI MAGIC	0.0274	0	0.0726	0.0016	14_95033595	14_95033595	0.9949	0.9949	SERPINA4
SERPINA4	ProInsulin no BMI Kelsy et al	0.0107	0	0.0595	0.0013	14_95033595	14_95033595	0.9942	0.9942	SERPINA4
SERPINA4	Random Glucose EUR Lagou et al 2023	8e-04	0	0.0024	0	14_95033595	14_95033595	0.994	0.994	SERPINA4
SERPINA4	Type 2 Diabetes EUR Suzuki et al 2023	1e-04	0	0.0493	0.001	14_95033595	14_95033595	0.9944	0.9944	SERPINA4
SERPINA5	fasting glucose CuratedGWAS	0.0012	0	0.012	2e-04	14_95063107	14_95063107	1	1	SERPINA5
SERPINA5	fasting insulin CuratedGWAS	4e-04	0	0.0141	3e-04	14_95063107	14_95063107	1	1	SERPINA5
SERPINA5	glycated heamoglobin HbA1c CuratedGWAS	0.0015	0	0.0133	3e-04	14_95063107	14_95063107	1	1	SERPINA5
SERPINA5	Postchallenge Insulin Resistance IFC noBMI MAGIC	0.0095	0	0.0424	9e-04	14_95063107	14_95063107	1	1	SERPINA5
SERPINA5	Postchallenge Insulin Resistance ISI noBMI MAGIC	0.0129	0	0.0469	0.001	14_95063107	14_95063107	1	1	SERPINA5
SERPINA5	ProInsulin no BMI Kelsy et al	0.0066	0	0.046	0.001	14_95063107	14_95063107	1	1	SERPINA5
SERPINA5	Random Glucose EUR Lagou et al 2023	5e-04	0	0.0021	0	14_95063107	14_95063107	1	1	SERPINA5
SERPINA5	Type 2 Diabetes EUR Suzuki et al 2023	0	0	0.0331	7e-04	14_95063107	14_95063107	1	1	SERPINA5
SERPIND1	fasting glucose CuratedGWAS	0.0664	1e-04	0.1845	0.0045	22_21029718	22_21029718	0.8571	0.8571	SERPIND1
SERPIND1	fasting insulin CuratedGWAS	0	0	0.1851	0.0045	22_21029718	22_21029718	0.692	0.692	SERPIND1
SERPIND1	glycated heamoglobin HbA1c CuratedGWAS	0	0	0.1311	0.003	22_21029718	22_21029718	0.75	0.75	SERPIND1
SERPIND1	Postchallenge Insulin Resistance IFC noBMI MAGIC	0.0762	3e-04	0.1425	0.0033	22_21300895	22_21300895	0.2735	0.2735	SERPIND1
SERPIND1	Postchallenge Insulin Resistance ISI noBMI MAGIC	0.1178	6e-04	0.177	0.0043	22_21300895	22_21300895	0.2833	0.2833	SERPIND1
SERPIND1	ProInsulin no BMI Kelsy et al	0.0252	1e-04	0.075	0.0016	22_21300895	22_21300895	0.2784	0.2784	SERPIND1
SERPIND1	Random Glucose EUR Lagou et al 2023	0.001	0	0.0032	1e-04	22_21300895	22_21300895	0.2759	0.2759	SERPIND1
SERPIND1	Type 2 Diabetes EUR Suzuki et al 2023	0.0049	0	0.2334	0.0061	22_21029718	22_21029718	0.7813	0.7813	SERPIND1
SERPINE2	fasting glucose CuratedGWAS	0.0022	0	0.0171	3e-04	2_224880498	2_224880498	1	1	SERPINE2
SERPINE2	fasting insulin CuratedGWAS	0.0027	0	0.0205	4e-04	2_224880498	2_224880498	1	1	SERPINE2
SERPINE2	glycated heamoglobin HbA1c CuratedGWAS	0	0	0.0292	6e-04	2_224880498	2_224880498	1	1	SERPINE2
SERPINE2	Postchallenge Insulin Resistance IFC noBMI MAGIC	0.0117	0	0.05	0.0011	2_224880498	2_224880498	1	1	SERPINE2
SERPINE2	Postchallenge Insulin Resistance ISI noBMI MAGIC	0.0737	2e-04	0.1576	0.0037	2_224880498	2_224880498	1	1	SERPINE2
SERPINE2	ProInsulin no BMI Kelsy et al	0.015	0	0.0563	0.0012	2_224880498	2_224880498	1	1	SERPINE2
SERPINE2	Random Glucose EUR Lagou et al 2023	4e-04	0	0.0024	0	2_224880498	2_224880498	1	1	SERPINE2
SERPINE2	Type 2 Diabetes EUR Suzuki et al 2023	8e-04	0	0.0329	7e-04	2_224880498	2_224880498	1	1	SERPINE2
SERPINF1	fasting glucose CuratedGWAS	0.0135	0	0.0569	0.0012	17_1665424	17_1665424	0.7551	0.7551	SERPINF1
SERPINF1	fasting insulin CuratedGWAS	1e-04	0	0.0183	4e-04	17_1665424	17_1665424	0.7533	0.7533	SERPINF1
SERPINF1	glycated heamoglobin HbA1c CuratedGWAS	0.001	0	0.0129	3e-04	17_1665424	17_1665424	0.7082	0.7082	SERPINF1
SERPINF1	Postchallenge Insulin Resistance IFC noBMI MAGIC	0.0114	0	0.0443	9e-04	17_1665424	17_1665424	0.7412	0.7412	SERPINF1
SERPINF1	Postchallenge Insulin Resistance ISI noBMI MAGIC	0.0051	0	0.0437	9e-04	17_1665424	17_1665424	0.7331	0.7331	SERPINF1
SERPINF1	ProInsulin no BMI Kelsy et al	0	0	0.0664	0.0014	17_1665424	17_1665424	0.7101	0.7101	SERPINF1
SERPINF1	Random Glucose EUR Lagou et al 2023	0.0017	0	0.0268	6e-04	17_1665424	17_1665424	0.7747	0.7747	SERPINF1
SERPINF1	Type 2 Diabetes EUR Suzuki et al 2023	0	0	0.0255	5e-04	17_1665424	17_1665424	0.7363	0.7363	SERPINF1
SERPINF2	fasting glucose CuratedGWAS	0.0134	0	0.0565	0.0012	17_1618363	17_1618363	1	1	SERPINF2
SERPINF2	fasting insulin CuratedGWAS	2e-04	0	0.0309	6e-04	17_1618363	17_1618363	1	1	SERPINF2
SERPINF2	glycated heamoglobin HbA1c CuratedGWAS	0.008	0	0.039	8e-04	17_1618363	17_1618363	1	1	SERPINF2
SERPINF2	Postchallenge Insulin Resistance IFC noBMI MAGIC	0.0172	0	0.0565	0.0012	17_1618363	17_1618363	1	1	SERPINF2
SERPINF2	Postchallenge Insulin Resistance ISI noBMI MAGIC	0.0078	0	0.0546	0.0012	17_1618363	17_1618363	1	1	SERPINF2
SERPINF2	ProInsulin no BMI Kelsy et al	0	0	0.0776	0.0017	17_1618363	17_1618363	1	1	SERPINF2
SERPINF2	Random Glucose EUR Lagou et al 2023	0	0	0.0027	1e-04	17_1618363	17_1618363	1	1	SERPINF2
SERPINF2	Type 2 Diabetes EUR Suzuki et al 2023	0	0	0.0426	9e-04	17_1618363	17_1618363	1	1	SERPINF2
SERPING1	fasting glucose CuratedGWAS	2e-04	0	0.0354	7e-04	11_57365723	11_57365723	1	1	SERPING1
SERPING1	fasting insulin CuratedGWAS	0.0916	3e-04	0.1658	0.004	11_57365723	11_57365723	1	1	SERPING1
SERPING1	glycated heamoglobin HbA1c CuratedGWAS	1e-04	0	0.0235	5e-04	11_57365723	11_57365723	1	1	SERPING1
SERPING1	Postchallenge Insulin Resistance IFC noBMI MAGIC	0.0981	4e-04	0.1776	0.0043	11_57365723	11_57365723	1	1	SERPING1
SERPING1	Postchallenge Insulin Resistance ISI noBMI MAGIC	0.0407	1e-04	0.1183	0.0027	11_57365723	11_57365723	1	1	SERPING1
SERPING1	ProInsulin no BMI Kelsy et al	4e-04	0	0.1193	0.0027	11_57365723	11_57365723	1	1	SERPING1
SERPING1	Random Glucose EUR Lagou et al 2023	3e-04	0	0.0054	1e-04	11_57365723	11_57365723	1	1	SERPING1
SERPING1	Type 2 Diabetes EUR Suzuki et al 2023	1e-04	0	0.1047	0.0023	11_57365723	11_57365723	1	1	SERPING1
SETMAR	fasting glucose CuratedGWAS	0	0	0.0246	5e-04	3_4403818	3_4403818	0.7104	0.7104	SETMAR
SETMAR	fasting insulin CuratedGWAS	0	0	0.019	4e-04	3_4403818	3_4403818	0.8504	0.8504	SETMAR
SETMAR	glycated heamoglobin HbA1c CuratedGWAS	0.0014	0	0.016	3e-04	3_4403818	3_4403818	0.7678	0.7678	SETMAR
SETMAR	Postchallenge Insulin Resistance IFC noBMI MAGIC	0.0249	0	0.071	0.0015	3_4403818	3_4403818	0.8086	0.8086	SETMAR
SETMAR	Postchallenge Insulin Resistance ISI noBMI MAGIC	0.0094	0	0.0416	9e-04	3_4403818	3_4403818	0.813	0.813	SETMAR
SETMAR	ProInsulin no BMI Kelsy et al	0.0284	0	0.0784	0.0017	3_4403818	3_4403818	0.8942	0.8942	SETMAR
SETMAR	Random Glucose EUR Lagou et al 2023	6e-04	0	0.0023	0	3_4403818	3_4403818	0.821	0.821	SETMAR
SETMAR	Type 2 Diabetes EUR Suzuki et al 2023	0.2685	0.0013	0.37	0.0116	3_4403818	3_4403818	0.8024	0.8024	SETMAR
SEZ6	fasting glucose CuratedGWAS	4e-04	0	0.0205	4e-04	17_27244473	17_27244473	0.1379	0.1379	SEZ6
SEZ6	fasting insulin CuratedGWAS	0	0	0.0223	5e-04	17_27244473	17_27244473	0.1289	0.1289	SEZ6
SEZ6	glycated heamoglobin HbA1c CuratedGWAS	0	0	0.9936	0.7566	17_27244473	17_27244473	0.2695	0.2695	SEZ6
SEZ6	Postchallenge Insulin Resistance IFC noBMI MAGIC	0.0176	0	0.0602	0.0013	17_27255191	17_27255191	0.1112	0.1112	SEZ6
SEZ6	Postchallenge Insulin Resistance ISI noBMI MAGIC	0.0121	0	0.062	0.0013	17_27255191	17_27255191	0.1166	0.1166	SEZ6
SEZ6	ProInsulin no BMI Kelsy et al	0.0115	0	0.0906	0.002	17_27244473	17_27244473	0.18	0.18	SEZ6
SEZ6	Random Glucose EUR Lagou et al 2023	0	0	0.0035	1e-04	17_27255191	17_27255191	0.0897	0.0897	SEZ6
SEZ6	Type 2 Diabetes EUR Suzuki et al 2023	0	0	0.0408	8e-04	17_27255191	17_27255191	0.0963	0.0963	SEZ6
SEZ6	Albumin panUKBB	0.1308	4e-04	0.3574	0.011	17_27255191	17_27255191	0.3145	0.3145	SEZ6
SEZ6	Alkaline phosphatase panUKBB	3e-04	0	0.0376	8e-04	17_27244473	17_27244473	0.1602	0.1602	SEZ6
SEZ6	Alanine aminotransferase panUKBB	1e-04	0	0.0544	0.0011	17_27255191	17_27255191	0.2537	0.2537	SEZ6
SEZ6	Apolipoprotein A panUKBB	0.0127	0	0.2934	0.0082	17_27244473	17_27244473	0.1478	0.1478	SEZ6
SEZ6	Apolipoprotein B panUKBB	0	0	0.0659	0.0014	17_27280228	17_27280228	0.053	0.053	SEZ6
SEZ6	Aspartate aminotransferase panUKBB	0.0079	0	0.1422	0.0033	17_27255191	17_27255191	0.3443	0.3443	SEZ6
SEZ6	body mass index CuratedGWAS	8e-04	0	0.3277	0.0097	17_27244473	17_27244473	0.2039	0.2039	SEZ6
SEZ6	Basal metabolic rate panUKBB	0	0	0.0241	5e-04	17_27244473	17_27244473	0.1616	0.1616	SEZ6
SEZ6	Calcium panUKBB	1e-04	0	0.0331	7e-04	17_27244473	17_27244473	0.1174	0.1174	SEZ6
SEZ6	Creatinine panUKBB	0.0028	0	0.0461	0.001	17_27255191	17_27255191	0.0854	0.0854	SEZ6
SEZ6	Cystatin C panUKBB	0.0049	0	0.094	0.0021	17_27260145	17_27260145	0.0583	0.0583	SEZ6
SEZ6	Gamma glutamyltransferase panUKBB	2e-04	0	0.0451	9e-04	17_27244473	17_27244473	0.2273	0.2273	SEZ6
SEZ6	Hip circumference panUKBB	0	0	0.0327	7e-04	17_27255191	17_27255191	0.1185	0.1185	SEZ6
SEZ6	HDL cholesterol panUKBB	0.1417	0.0022	0.9193	0.1855	17_27244473	17_27244473	0.2128	0.2128	SEZ6
SEZ6	LDL direct panUKBB	0	0	0.1402	0.0033	17_27280228	17_27280228	0.0606	0.0606	SEZ6
SEZ6	Pulse rate automated reading panUKBB	0.0349	1e-04	0.3655	0.0114	17_27244473	17_27244473	0.068	0.068	SEZ6
SEZ6	SHBG panUKBB	8e-04	0	0.0973	0.0022	17_27255191	17_27255191	0.0731	0.0731	SEZ6
SEZ6	Cholesterol panUKBB	0	0	0.4574	0.0166	17_27280228	17_27280228	0.0646	0.0646	SEZ6
SEZ6	Trunk fatfree mass panUKBB	0	0	0.0216	4e-04	17_27244473	17_27244473	0.1721	0.1721	SEZ6
SEZ6	Trunk fat mass panUKBB	2e-04	0	0.053	0.0011	17_27244473	17_27244473	0.1259	0.1259	SEZ6
SEZ6	Triglycerides panUKBB	3e-04	0	0.0241	5e-04	17_27255191	17_27255191	0.1162	0.1162	SEZ6
SEZ6	Total protein panUKBB	0.007	0	0.048	0.001	17_27244473	17_27244473	0.0724	0.0724	SEZ6
SEZ6	Urate panUKBB	0.1665	0.0012	0.7866	0.0687	17_27255191	17_27255191	0.1092	0.1092	SEZ6
SEZ6	Urea panUKBB	1e-04	0	0.0237	5e-04	17_27255191	17_27255191	0.1224	0.1224	SEZ6
SEZ6	Whole body fatfree mass panUKBB	0	0	0.021	4e-04	17_27244473	17_27244473	0.1567	0.1567	SEZ6
SEZ6	Whole body fat mass panUKBB	2e-04	0	0.0657	0.0014	17_27244473	17_27244473	0.1398	0.1398	SEZ6
SEZ6	Waist circumference panUKBB	0.069	2e-04	0.4144	0.014	17_27255191	17_27255191	0.2363	0.2363	SEZ6
SEZ6	waist hip ratio CuratedGWAS	0.118	0.0012	0.8665	0.1149	17_27244473	17_27244473	0.1346	0.1346	SEZ6
SEZ6L	fasting glucose CuratedGWAS	0.1161	2e-04	0.1881	0.0046	22_26688831	22_26688831	1	1	SEZ6L
SEZ6L	fasting insulin CuratedGWAS	0	0	0.1016	0.0023	22_26688831	22_26688831	1	1	SEZ6L
SEZ6L	glycated heamoglobin HbA1c CuratedGWAS	0.0065	0	0.0307	6e-04	22_26688831	22_26688831	1	1	SEZ6L
SEZ6L	Postchallenge Insulin Resistance IFC noBMI MAGIC	0.0943	2e-04	0.1559	0.0037	22_26688831	22_26688831	1	1	SEZ6L
SEZ6L	Postchallenge Insulin Resistance ISI noBMI MAGIC	0.3428	0.0023	0.4152	0.014	22_26688831	22_26688831	1	1	SEZ6L
SEZ6L	ProInsulin no BMI Kelsy et al	0.1496	5e-04	0.2217	0.0057	22_26688831	22_26688831	1	1	SEZ6L
SEZ6L	Random Glucose EUR Lagou et al 2023	0.006	0	0.0107	2e-04	22_26688831	22_26688831	1	1	SEZ6L
SEZ6L	Type 2 Diabetes EUR Suzuki et al 2023	0.078	2e-04	0.1386	0.0032	22_26688831	22_26688831	1	1	SEZ6L
SEZ6L2	fasting glucose CuratedGWAS	0.0233	1e-04	0.0791	0.0017	16_29892184	16_29892184	1	1	SEZ6L2
SEZ6L2	fasting insulin CuratedGWAS	0	0	0.0164	3e-04	16_29892184	16_29892184	1	1	SEZ6L2
SEZ6L2	glycated heamoglobin HbA1c CuratedGWAS	6e-04	0	0.0201	4e-04	16_29892184	16_29892184	1	1	SEZ6L2
SEZ6L2	Postchallenge Insulin Resistance IFC noBMI MAGIC	0.3038	0.0048	0.3949	0.0129	16_29892184	16_29892184	1	1	SEZ6L2
SEZ6L2	Postchallenge Insulin Resistance ISI noBMI MAGIC	0.0143	1e-04	0.0669	0.0014	16_29892184	16_29892184	1	1	SEZ6L2
SEZ6L2	ProInsulin no BMI Kelsy et al	0.0026	0	0.0808	0.0018	16_29892184	16_29892184	1	1	SEZ6L2
SEZ6L2	Random Glucose EUR Lagou et al 2023	6e-04	0	0.0022	0	16_29892184	16_29892184	1	1	SEZ6L2
SEZ6L2	Type 2 Diabetes EUR Suzuki et al 2023	0	0	0.9833	0.5401	16_29892184	16_29892184	0.9998	0.9998	SEZ6L2
SEZ6L2	Albumin panUKBB	0	0	0.0336	7e-04	16_29892184	16_29892184	1	1	SEZ6L2
SEZ6L2	Alkaline phosphatase panUKBB	4e-04	0	0.0253	5e-04	16_29892184	16_29892184	1	1	SEZ6L2
SEZ6L2	Alanine aminotransferase panUKBB	3e-04	0	0.0263	5e-04	16_29892184	16_29892184	1	1	SEZ6L2
SEZ6L2	Apolipoprotein A panUKBB	0.0581	4e-04	0.6362	0.0338	16_29892184	16_29892184	1	1	SEZ6L2
SEZ6L2	Apolipoprotein B panUKBB	0.0013	0	0.0184	4e-04	16_29892184	16_29892184	1	1	SEZ6L2
SEZ6L2	Aspartate aminotransferase panUKBB	6e-04	0	0.0178	4e-04	16_29892184	16_29892184	1	1	SEZ6L2
SEZ6L2	body mass index CuratedGWAS	0	0	1	1	16_29892184	16_29892184	0.9999	0.9999	SEZ6L2
SEZ6L2	Basal metabolic rate panUKBB	0	0	1	1	16_29892184	16_29892184	1	1	SEZ6L2
SEZ6L2	Calcium panUKBB	0.039	2e-04	0.0902	0.002	16_29892184	16_29892184	1	1	SEZ6L2
SEZ6L2	Creatinine panUKBB	0.0198	1e-04	0.2658	0.0072	16_29892184	16_29892184	1	1	SEZ6L2
SEZ6L2	Cystatin C panUKBB	0.0042	0	0.6453	0.0351	16_29892184	16_29892184	1	1	SEZ6L2
SEZ6L2	Gamma glutamyltransferase panUKBB	2e-04	0	0.0361	7e-04	16_29892184	16_29892184	1	1	SEZ6L2
SEZ6L2	Hip circumference panUKBB	0	0	0.9998	0.9902	16_29892184	16_29892184	1	1	SEZ6L2
SEZ6L2	HDL cholesterol panUKBB	0	0	0.7751	0.0645	16_29892184	16_29892184	0.9999	0.9999	SEZ6L2
SEZ6L2	LDL direct panUKBB	0.0022	0	0.0173	4e-04	16_29892184	16_29892184	1	1	SEZ6L2
SEZ6L2	Pulse rate automated reading panUKBB	0	0	0.0184	4e-04	16_29892184	16_29892184	1	1	SEZ6L2
SEZ6L2	SHBG panUKBB	0	0	0.4134	0.0139	16_29892184	16_29892184	1	1	SEZ6L2
SEZ6L2	Cholesterol panUKBB	0.0023	0	0.0194	4e-04	16_29892184	16_29892184	1	1	SEZ6L2
SEZ6L2	Trunk fatfree mass panUKBB	0	0	1	1	16_29892184	16_29892184	1	1	SEZ6L2
SEZ6L2	Trunk fat mass panUKBB	0	0	0.9902	0.6699	16_29892184	16_29892184	1	1	SEZ6L2
SEZ6L2	Triglycerides panUKBB	0	0	0.3208	0.0094	16_29892184	16_29892184	1	1	SEZ6L2
SEZ6L2	Total protein panUKBB	2e-04	0	0.0421	9e-04	16_29892184	16_29892184	1	1	SEZ6L2
SEZ6L2	Urate panUKBB	6e-04	0	0.0289	6e-04	16_29892184	16_29892184	1	1	SEZ6L2
SEZ6L2	Urea panUKBB	0.2518	0.0021	0.5027	0.0198	16_29892184	16_29892184	1	1	SEZ6L2
SEZ6L2	Whole body fatfree mass panUKBB	0	0	1	1	16_29892184	16_29892184	1	1	SEZ6L2
SEZ6L2	Whole body fat mass panUKBB	0	0	0.9983	0.9197	16_29892184	16_29892184	1	1	SEZ6L2
SEZ6L2	Waist circumference panUKBB	0	0	1	1	16_29892184	16_29892184	0.9995	0.9995	SEZ6L2
SEZ6L2	waist hip ratio CuratedGWAS	0	0	0.9927	0.7325	16_29892184	16_29892184	0.9937	0.9937	SEZ6L2
SFRP4	fasting glucose CuratedGWAS	0	0	0.0311	6e-04	7_37972390	7_37972390	0.5208	0.5208	SFRP4
SFRP4	fasting insulin CuratedGWAS	1e-04	0	0.0311	6e-04	7_37972390	7_37972390	0.511	0.511	SFRP4
SFRP4	glycated heamoglobin HbA1c CuratedGWAS	0.0012	0	0.014	3e-04	7_37972390	7_37972390	0.5078	0.5078	SFRP4
SFRP4	Postchallenge Insulin Resistance IFC noBMI MAGIC	0.1261	4e-04	0.1961	0.0049	7_37973124	7_37973124	0.5109	0.5109	SFRP4
SFRP4	Postchallenge Insulin Resistance ISI noBMI MAGIC	0.1906	8e-04	0.2622	0.0071	7_37973124	7_37973124	0.5277	0.5277	SFRP4
SFRP4	ProInsulin no BMI Kelsy et al	0.0273	0	0.0776	0.0017	7_37972390	7_37972390	0.5215	0.5215	SFRP4
SFRP4	Random Glucose EUR Lagou et al 2023	0.0014	0	0.0034	1e-04	7_37972390	7_37972390	0.9268	0.9268	SFRP4
SFRP4	Type 2 Diabetes EUR Suzuki et al 2023	0.016	0	0.0529	0.0011	7_37972390	7_37972390	0.5792	0.5792	SFRP4
SH3GLB2	fasting glucose CuratedGWAS	0.0748	2e-04	0.465	0.0171	9_131782964	9_131782964	0.6646	0.6646	SH3GLB2
SH3GLB2	fasting insulin CuratedGWAS	0	0	0.0164	3e-04	9_131782964	9_131782964	0.7015	0.7015	SH3GLB2
SH3GLB2	glycated heamoglobin HbA1c CuratedGWAS	0	0	0.0161	3e-04	9_131782964	9_131782964	0.6997	0.6997	SH3GLB2
SH3GLB2	Postchallenge Insulin Resistance IFC noBMI MAGIC	0.0723	2e-04	0.1408	0.0033	9_131782964	9_131782964	0.7059	0.7059	SH3GLB2
SH3GLB2	Postchallenge Insulin Resistance ISI noBMI MAGIC	0.0096	0	0.0431	9e-04	9_131782964	9_131782964	0.6946	0.6946	SH3GLB2
SH3GLB2	ProInsulin no BMI Kelsy et al	0.0163	0	0.0572	0.0012	9_131782964	9_131782964	0.6977	0.6977	SH3GLB2
SH3GLB2	Random Glucose EUR Lagou et al 2023	0.0196	1e-04	0.0277	6e-04	9_131782964	9_131782964	0.6956	0.6956	SH3GLB2
SH3GLB2	Type 2 Diabetes EUR Suzuki et al 2023	0.9188	0.1804	0.943	0.2485	9_131782964	9_131782964	0.657	0.657	SH3GLB2
SH3GLB2	Albumin panUKBB	0	0	0.0194	4e-04	9_131782964	9_131782964	0.6893	0.6893	SH3GLB2
SH3GLB2	Alkaline phosphatase panUKBB	0.0046	0	0.085	0.0019	9_131782964	9_131782964	0.6956	0.6956	SH3GLB2
SH3GLB2	Alanine aminotransferase panUKBB	0	0	0.0157	3e-04	9_131782964	9_131782964	0.6911	0.6911	SH3GLB2
SH3GLB2	Apolipoprotein A panUKBB	0	0	0.0167	3e-04	9_131782964	9_131782964	0.6915	0.6915	SH3GLB2
SH3GLB2	Apolipoprotein B panUKBB	1e-04	0	0.0194	4e-04	9_131782964	9_131782964	0.6879	0.6879	SH3GLB2
SH3GLB2	Aspartate aminotransferase panUKBB	0	0	0.0177	4e-04	9_131782964	9_131782964	0.6903	0.6903	SH3GLB2
SH3GLB2	body mass index CuratedGWAS	0.0477	1e-04	0.1896	0.0047	9_131782964	9_131782964	0.9099	0.9099	SH3GLB2
SH3GLB2	Basal metabolic rate panUKBB	0.003	0	0.7745	0.0643	9_131782964	9_131782964	0.68	0.68	SH3GLB2
SH3GLB2	Calcium panUKBB	0	0	0.0168	3e-04	9_131782964	9_131782964	0.6915	0.6915	SH3GLB2
SH3GLB2	Creatinine panUKBB	2e-04	0	0.0137	3e-04	9_131782964	9_131782964	0.6917	0.6917	SH3GLB2
SH3GLB2	Cystatin C panUKBB	0	0	0.0173	4e-04	9_131782964	9_131782964	0.693	0.693	SH3GLB2
SH3GLB2	Gamma glutamyltransferase panUKBB	0	0	0.0163	3e-04	9_131782964	9_131782964	0.6898	0.6898	SH3GLB2
SH3GLB2	Hip circumference panUKBB	0.0012	0	0.5941	0.0284	9_131782964	9_131782964	0.6915	0.6915	SH3GLB2
SH3GLB2	HDL cholesterol panUKBB	0	0	0.0222	5e-04	9_131782964	9_131782964	0.6929	0.6929	SH3GLB2
SH3GLB2	LDL direct panUKBB	0	0	0.0363	8e-04	9_131782964	9_131782964	0.6871	0.6871	SH3GLB2
SH3GLB2	Pulse rate automated reading panUKBB	2e-04	0	0.0168	3e-04	9_131782964	9_131782964	0.6915	0.6915	SH3GLB2
SH3GLB2	SHBG panUKBB	0	0	0.0299	6e-04	9_131782964	9_131782964	0.7027	0.7027	SH3GLB2
SH3GLB2	Cholesterol panUKBB	0	0	0.0243	5e-04	9_131782964	9_131782964	0.6871	0.6871	SH3GLB2
SH3GLB2	Trunk fatfree mass panUKBB	0.1842	0.0014	0.8383	0.094	9_131782964	9_131782964	0.6732	0.6732	SH3GLB2
SH3GLB2	Trunk fat mass panUKBB	0	0	0.4141	0.0139	9_131782964	9_131782964	0.6857	0.6857	SH3GLB2
SH3GLB2	Triglycerides panUKBB	1e-04	0	0.0282	6e-04	9_131782964	9_131782964	0.6984	0.6984	SH3GLB2
SH3GLB2	Total protein panUKBB	0	0	0.0188	4e-04	9_131782964	9_131782964	0.6846	0.6846	SH3GLB2
SH3GLB2	Urate panUKBB	0.1197	3e-04	0.3804	0.0121	9_131782964	9_131782964	0.6909	0.6909	SH3GLB2
SH3GLB2	Urea panUKBB	0.0014	0	0.0163	3e-04	9_131782964	9_131782964	0.6911	0.6911	SH3GLB2
SH3GLB2	Whole body fatfree mass panUKBB	0.0208	1e-04	0.7208	0.0491	9_131782964	9_131782964	0.678	0.678	SH3GLB2
SH3GLB2	Whole body fat mass panUKBB	0	0	0.4681	0.0173	9_131782964	9_131782964	0.6901	0.6901	SH3GLB2
SH3GLB2	Waist circumference panUKBB	0.0087	0	0.1859	0.0045	9_131782964	9_131782964	0.6896	0.6896	SH3GLB2
SH3GLB2	waist hip ratio CuratedGWAS	3e-04	0	0.0166	3e-04	9_131782964	9_131782964	0.7254	0.7254	SH3GLB2
SHBG	fasting glucose CuratedGWAS	0	0	0.0487	0.001	17_7531965	17_7531965	0.8867	0.8867	SHBG
SHBG	fasting insulin CuratedGWAS	0.0124	0	0.2246	0.0058	17_7531965	17_7531965	0.9	0.9	SHBG
SHBG	glycated heamoglobin HbA1c CuratedGWAS	0.9991	0.9795	1	0.9979	17_7531965	17_7531965	0.8695	0.8695	SHBG
SHBG	Postchallenge Insulin Resistance IFC noBMI MAGIC	0	0	0.0878	0.0019	17_7531965	17_7531965	0.857	0.857	SHBG
SHBG	Postchallenge Insulin Resistance ISI noBMI MAGIC	1e-04	0	0.1119	0.0025	17_7531965	17_7531965	0.871	0.871	SHBG
SHBG	ProInsulin no BMI Kelsy et al	0.0038	0	0.047	0.001	17_7531965	17_7531965	0.8716	0.8716	SHBG
SHBG	Random Glucose EUR Lagou et al 2023	0.045	2e-04	0.0657	0.0014	17_7531965	17_7531965	0.8585	0.8585	SHBG
SHBG	Type 2 Diabetes EUR Suzuki et al 2023	0.9774	0.7239	1	0.9994	17_7531965	17_7531965	0.9119	0.9119	SHBG
SHBG	Albumin panUKBB	0	0	0.8173	0.0821	17_7531965	17_7531965	0.8525	0.8525	SHBG
SHBG	Alkaline phosphatase panUKBB	0	0	0.3733	0.0118	17_7531965	17_7531965	0.9204	0.9204	SHBG
SHBG	Alanine aminotransferase panUKBB	0	0	0.3567	0.011	17_7531965	17_7531965	0.9012	0.9012	SHBG
SHBG	Apolipoprotein A panUKBB	0	0	0.9994	0.971	17_7531965	17_7531965	0.6672	0.6672	SHBG
SHBG	Apolipoprotein B panUKBB	0	0	1	0.9999	17_7531965	17_7531965	0.8422	0.8422	SHBG
SHBG	Aspartate aminotransferase panUKBB	0	0	0.7093	0.0465	17_7531965	17_7531965	0.8483	0.8483	SHBG
SHBG	body mass index CuratedGWAS	0	0	0.0574	0.0012	17_7531965	17_7531965	0.817	0.817	SHBG
SHBG	Basal metabolic rate panUKBB	0	0	0.0896	0.002	17_7531965	17_7531965	0.9033	0.9033	SHBG
SHBG	Calcium panUKBB	0	0	0.0169	3e-04	17_7531965	17_7531965	0.8693	0.8693	SHBG
SHBG	Creatinine panUKBB	0	0	0.1852	0.0045	17_7531965	17_7531965	0.8701	0.8701	SHBG
SHBG	Cystatin C panUKBB	0	0	1	1	17_7531965	17_7531965	0.9312	0.9312	SHBG
SHBG	Gamma glutamyltransferase panUKBB	0	0	0.0263	5e-04	17_7531965	17_7531965	0.8791	0.8791	SHBG
SHBG	Hip circumference panUKBB	0	0	0.8993	0.1515	17_7531965	17_7531965	0.8944	0.8944	SHBG
SHBG	HDL cholesterol panUKBB	0	0	1	1	17_7531965	17_7531965	0.5958	0.5958	SHBG
SHBG	LDL direct panUKBB	0	0	0.9975	0.8871	17_7531965	17_7531965	0.8695	0.8695	SHBG
SHBG	Pulse rate automated reading panUKBB	0.1971	0.0011	0.7818	0.0669	17_7531965	17_7531965	0.6973	0.6973	SHBG
SHBG	SHBG panUKBB	0	0	1	1	17_7525546	17_7525546	0.9999	0.9999	SHBG
SHBG	Cholesterol panUKBB	0	0	0.7506	0.0568	17_7531965	17_7531965	0.8754	0.8754	SHBG
SHBG	Trunk fatfree mass panUKBB	0	0	0.9805	0.501	17_7531965	17_7531965	0.9396	0.9396	SHBG
SHBG	Trunk fat mass panUKBB	6e-04	0	0.751	0.0569	17_7531965	17_7531965	0.9023	0.9023	SHBG
SHBG	Triglycerides panUKBB	0	0	0.9999	0.9974	17_7531965	17_7531965	0.8817	0.8817	SHBG
SHBG	Total protein panUKBB	0	0	0.997	0.8706	17_7531965	17_7531965	0.8101	0.8101	SHBG
SHBG	Urate panUKBB	0	0	0.0147	3e-04	17_7531965	17_7531965	0.8684	0.8684	SHBG
SHBG	Urea panUKBB	0	0	0.9406	0.2404	17_7531965	17_7531965	0.8893	0.8893	SHBG
SHBG	Whole body fatfree mass panUKBB	0	0	0.479	0.0181	17_7531965	17_7531965	0.9258	0.9258	SHBG
SHBG	Whole body fat mass panUKBB	9e-04	0	0.5523	0.0241	17_7531965	17_7531965	0.8873	0.8873	SHBG
SHBG	Waist circumference panUKBB	0	0	0.0249	5e-04	17_7531965	17_7531965	0.8676	0.8676	SHBG
SHBG	waist hip ratio CuratedGWAS	0.9997	0.9946	1	1	17_7531965	17_7531965	0.9239	0.9239	SHBG
SHISA5	fasting glucose CuratedGWAS	0.1459	0.0015	0.8176	0.0823	3_48512195	3_48512195	0.9858	0.9858	SHISA5
SHISA5	fasting insulin CuratedGWAS	0	0	0.0532	0.0011	3_48539536	3_48539536	0.3193	0.3193	SHISA5
SHISA5	glycated heamoglobin HbA1c CuratedGWAS	0	0	0.0186	4e-04	3_48512195	3_48512195	0.6098	0.6098	SHISA5
SHISA5	Postchallenge Insulin Resistance IFC noBMI MAGIC	0.0386	2e-04	0.0999	0.0022	3_48512195	3_48512195	0.3395	0.3395	SHISA5
SHISA5	Postchallenge Insulin Resistance ISI noBMI MAGIC	0.0576	2e-04	0.1839	0.0045	3_48512195	3_48512195	0.6873	0.6873	SHISA5
SHISA5	ProInsulin no BMI Kelsy et al	0.03	1e-04	0.0793	0.0017	3_48512195	3_48512195	0.5422	0.5422	SHISA5
SHISA5	Random Glucose EUR Lagou et al 2023	3e-04	0	0.003	1e-04	3_48512195	3_48512195	0.5287	0.5287	SHISA5
SHISA5	Type 2 Diabetes EUR Suzuki et al 2023	1e-04	0	0.0675	0.0014	3_48512195	3_48512195	0.7435	0.7435	SHISA5
SHISA5	Albumin panUKBB	0	0	0.048	0.001	3_48512195	3_48512195	0.4239	0.4239	SHISA5
SHISA5	Alkaline phosphatase panUKBB	0.0868	0.0075	1	1	3_48512195	3_48512195	0.9918	0.9918	SHISA5
SHISA5	Alanine aminotransferase panUKBB	0.0014	0	0.0682	0.0015	3_48512195	3_48512195	0.8535	0.8535	SHISA5
SHISA5	Apolipoprotein A panUKBB	0	0	0.0258	5e-04	3_48512195	3_48512195	0.6404	0.6404	SHISA5
SHISA5	Apolipoprotein B panUKBB	0.0048	0	0.0401	8e-04	3_48512195	3_48512195	0.7063	0.7063	SHISA5
SHISA5	Aspartate aminotransferase panUKBB	3e-04	0	0.1057	0.0024	3_48512195	3_48512195	0.9073	0.9073	SHISA5
SHISA5	body mass index CuratedGWAS	0	0	0.2156	0.0055	3_48512195	3_48512195	0.9105	0.9105	SHISA5
SHISA5	Basal metabolic rate panUKBB	0	0	0.1098	0.0025	3_48512195	3_48512195	0.5017	0.5017	SHISA5
SHISA5	Calcium panUKBB	0.0016	0	0.0308	6e-04	3_48512195	3_48512195	0.5098	0.5098	SHISA5
SHISA5	Creatinine panUKBB	4e-04	0	1	1	3_48512195	3_48512195	0.9939	0.9939	SHISA5
SHISA5	Cystatin C panUKBB	0.2968	0.0324	1	1	3_48512195	3_48512195	0.7681	0.7681	SHISA5
SHISA5	Gamma glutamyltransferase panUKBB	3e-04	0	0.0266	5e-04	3_48512195	3_48512195	0.5829	0.5829	SHISA5
SHISA5	Hip circumference panUKBB	2e-04	0	0.195	0.0048	3_48530953	3_48530953	0.3461	0.3461	SHISA5
SHISA5	HDL cholesterol panUKBB	0	0	0.0268	6e-04	3_48512195	3_48512195	0.543	0.543	SHISA5
SHISA5	LDL direct panUKBB	0.0084	0	0.0575	0.0012	3_48512195	3_48512195	0.8321	0.8321	SHISA5
SHISA5	Pulse rate automated reading panUKBB	0	0	0.225	0.0058	3_48512195	3_48512195	0.8703	0.8703	SHISA5
SHISA5	SHBG panUKBB	0	0	0.0908	0.002	3_48512195	3_48512195	0.7724	0.7724	SHISA5
SHISA5	Cholesterol panUKBB	1e-04	0	0.091	0.002	3_48512195	3_48512195	0.8744	0.8744	SHISA5
SHISA5	Trunk fatfree mass panUKBB	0	0	0.0654	0.0014	3_48512195	3_48512195	0.6779	0.6779	SHISA5
SHISA5	Trunk fat mass panUKBB	0	0	0.2221	0.0057	3_48530953	3_48530953	0.3168	0.3168	SHISA5
SHISA5	Triglycerides panUKBB	0.101	0.0016	0.9093	0.167	3_48512195	3_48512195	0.9657	0.9657	SHISA5
SHISA5	Total protein panUKBB	0	0	0.0427	9e-04	3_48512195	3_48512195	0.7631	0.7631	SHISA5
SHISA5	Urate panUKBB	0	0	0.7425	0.0545	3_48512195	3_48512195	0.9077	0.9077	SHISA5
SHISA5	Urea panUKBB	0.4974	0.0072	0.69	0.0426	3_48512195	3_48512195	0.9308	0.9308	SHISA5
SHISA5	Whole body fatfree mass panUKBB	0	0	0.1149	0.0026	3_48512195	3_48512195	0.5859	0.5859	SHISA5
SHISA5	Whole body fat mass panUKBB	0	0	0.3041	0.0087	3_48530953	3_48530953	0.3252	0.3252	SHISA5
SHISA5	Waist circumference panUKBB	0	0	0.0712	0.0015	3_48530953	3_48530953	0.3358	0.3358	SHISA5
SHISA5	waist hip ratio CuratedGWAS	0	0	0.1457	0.0034	3_48512195	3_48512195	0.8947	0.8947	SHISA5
SIAE	fasting glucose CuratedGWAS	0.002	0	0.0341	7e-04	11_124530664	11_124530664	1	1	SIAE
SIAE	fasting insulin CuratedGWAS	0.0126	0	0.0521	0.0011	11_124530664	11_124530664	1	1	SIAE
SIAE	glycated heamoglobin HbA1c CuratedGWAS	1e-04	0	0.0315	6e-04	11_124530664	11_124530664	1	1	SIAE
SIAE	Postchallenge Insulin Resistance IFC noBMI MAGIC	0.0424	1e-04	0.0938	0.0021	11_124530664	11_124530664	1	1	SIAE
SIAE	Postchallenge Insulin Resistance ISI noBMI MAGIC	0.3578	0.0036	0.4146	0.014	11_124530664	11_124530664	1	1	SIAE
SIAE	ProInsulin no BMI Kelsy et al	0.0358	1e-04	0.0998	0.0022	11_124530664	11_124530664	1	1	SIAE
SIAE	Random Glucose EUR Lagou et al 2023	0.0077	0	0.0121	2e-04	11_124530664	11_124530664	1	1	SIAE
SIAE	Type 2 Diabetes EUR Suzuki et al 2023	0.0176	0	0.077	0.0017	11_124530664	11_124530664	1	1	SIAE
SIGLEC1	fasting glucose CuratedGWAS	0.0766	1e-04	0.133	0.0031	20_3705115	20_3705115	0.9998	0.9998	SIGLEC1
SIGLEC1	fasting insulin CuratedGWAS	0	0	0.0707	0.0015	20_3705115	20_3705115	0.9997	0.9997	SIGLEC1
SIGLEC1	glycated heamoglobin HbA1c CuratedGWAS	0.0689	1e-04	0.1243	0.0028	20_3705115	20_3705115	0.9996	0.9996	SIGLEC1
SIGLEC1	Postchallenge Insulin Resistance IFC noBMI MAGIC	0.1988	9e-04	0.27	0.0073	20_3692345	20_3692345	0.9955	0.9955	SIGLEC1
SIGLEC1	Postchallenge Insulin Resistance ISI noBMI MAGIC	0.1568	5e-04	0.289	0.0081	20_3692345	20_3692345	0.9955	0.9955	SIGLEC1
SIGLEC1	ProInsulin no BMI Kelsy et al	0.3251	0.0023	0.4085	0.0136	20_3692345	20_3692345	0.9967	0.9967	SIGLEC1
SIGLEC1	Random Glucose EUR Lagou et al 2023	0.0229	1e-04	0.0271	6e-04	20_3705115	20_3705115	0.9997	0.9997	SIGLEC1
SIGLEC1	Type 2 Diabetes EUR Suzuki et al 2023	9e-04	0	0.1241	0.0028	20_3692345	20_3692345	0.9935	0.9935	SIGLEC1
SIGLEC7	fasting glucose CuratedGWAS	0.0174	0	0.0591	0.0013	19_51646140	19_51646140	1	1	SIGLEC7
SIGLEC7	fasting insulin CuratedGWAS	0	0	0.0611	0.0013	19_51646140	19_51646140	1	1	SIGLEC7
SIGLEC7	glycated heamoglobin HbA1c CuratedGWAS	9e-04	0	0.039	8e-04	19_51646140	19_51646140	1	1	SIGLEC7
SIGLEC7	Postchallenge Insulin Resistance IFC noBMI MAGIC	0.0405	1e-04	0.0929	0.002	19_51646140	19_51646140	1	1	SIGLEC7
SIGLEC7	Postchallenge Insulin Resistance ISI noBMI MAGIC	0.1247	4e-04	0.1907	0.0047	19_51646140	19_51646140	1	1	SIGLEC7
SIGLEC7	ProInsulin no BMI Kelsy et al	0.0624	1e-04	0.1316	0.003	19_51646140	19_51646140	1	1	SIGLEC7
SIGLEC7	Random Glucose EUR Lagou et al 2023	0.0191	1e-04	0.0269	6e-04	19_51646140	19_51646140	1	1	SIGLEC7
SIGLEC7	Type 2 Diabetes EUR Suzuki et al 2023	0.183	5e-04	0.3505	0.0107	19_51646140	19_51646140	1	1	SIGLEC7
SIRPB1	fasting glucose CuratedGWAS	0.0047	0	0.03	6e-04	20_1597175	20_1597175	0.9569	0.9569	SIRPB1
SIRPB1	fasting insulin CuratedGWAS	0	0	0.0238	5e-04	20_1597175	20_1597175	0.9615	0.9615	SIRPB1
SIRPB1	glycated heamoglobin HbA1c CuratedGWAS	0	0	0.0136	3e-04	20_1597175	20_1597175	0.96	0.96	SIRPB1
SIRPB1	Postchallenge Insulin Resistance IFC noBMI MAGIC	0.007	0	0.0559	0.0012	20_1597175	20_1597175	0.96	0.96	SIRPB1
SIRPB1	Postchallenge Insulin Resistance ISI noBMI MAGIC	0.0256	0	0.0687	0.0015	20_1597175	20_1597175	0.9592	0.9592	SIRPB1
SIRPB1	ProInsulin no BMI Kelsy et al	0.1881	9e-04	0.255	0.0068	20_1597175	20_1597175	0.9664	0.9664	SIRPB1
SIRPB1	Random Glucose EUR Lagou et al 2023	7e-04	0	0.0029	1e-04	20_1597175	20_1597175	0.9601	0.9601	SIRPB1
SIRPB1	Type 2 Diabetes EUR Suzuki et al 2023	1e-04	0	0.0348	7e-04	20_1597175	20_1597175	0.9601	0.9601	SIRPB1
SIT1	fasting glucose CuratedGWAS	0	1e-04	0	0.0012	9_35652904	9_35652904	0.0385	0.0385	SIT1
SIT1	fasting insulin CuratedGWAS	0.2094	0.0011	0.3116	0.0112	9_36133793	9_36133793	0.9997	0.9997	SIT1
SIT1	glycated heamoglobin HbA1c CuratedGWAS	1e-04	4e-04	2e-04	0.005	9_36140976	9_36140976	0.6221	0.6221	SIT1
SIT1	Postchallenge Insulin Resistance IFC noBMI MAGIC	0	1e-04	0	7e-04	9_35625036	9_35625036	0.0515	0.0515	SIT1
SIT1	Postchallenge Insulin Resistance ISI noBMI MAGIC	0	1e-04	0	7e-04	9_35961751	9_35961751	0.1449	0.1449	SIT1
SIT1	ProInsulin no BMI Kelsy et al	0	1e-04	0	8e-04	9_35961751	9_35961751	0.0672	0.0672	SIT1
SIT1	Random Glucose EUR Lagou et al 2023	0	0	0	0	9_35625036	9_35625036	0.0538	0.0538	SIT1
SIT1	Type 2 Diabetes EUR Suzuki et al 2023	0.0125	0	0.0519	0.0015	9_35734956	9_35734956	0.2587	0.2587	SIT1
SKAP2	fasting glucose CuratedGWAS	0	1e-04	0	0.0013	7_26610533	7_26610533	0.0449	0.0449	SKAP2
SKAP2	fasting insulin CuratedGWAS	0.3233	0.0017	0.4114	0.0138	7_26511245	7_26511245	1	1	SKAP2
SKAP2	glycated heamoglobin HbA1c CuratedGWAS	0	2e-04	0	0.0015	7_26233642	7_26233642	0.163	0.163	SKAP2
SKAP2	Postchallenge Insulin Resistance IFC noBMI MAGIC	0	1e-04	0	7e-04	7_27103228	7_27103228	0.0202	0.0202	SKAP2
SKAP2	Postchallenge Insulin Resistance ISI noBMI MAGIC	0	1e-04	0	0.001	7_27076711	7_27076711	0.0484	0.0484	SKAP2
SKAP2	ProInsulin no BMI Kelsy et al	0	0	0	0.0011	7_26336653	7_26336653	0.0251	0.0251	SKAP2
SKAP2	Random Glucose EUR Lagou et al 2023	0	0	0	0	7_27272847	7_27272847	0.1067	0.1067	SKAP2
SKAP2	Type 2 Diabetes EUR Suzuki et al 2023	0.0037	0	0.012	0.0013	7_26574336	7_26574336	0.129	0.129	SKAP2
SLA2	fasting glucose CuratedGWAS	0.1006	4e-04	0.1882	0.0046	20_35242796	20_35242796	0.9029	0.9029	SLA2
SLA2	fasting insulin CuratedGWAS	0.1839	0.001	0.2847	0.0079	20_35242796	20_35242796	0.9003	0.9003	SLA2
SLA2	glycated heamoglobin HbA1c CuratedGWAS	0.0214	0	0.1371	0.0032	20_35242796	20_35242796	0.9039	0.9039	SLA2
SLA2	Postchallenge Insulin Resistance IFC noBMI MAGIC	0.2596	0.0029	0.3415	0.0103	20_35242796	20_35242796	0.9032	0.9032	SLA2
SLA2	Postchallenge Insulin Resistance ISI noBMI MAGIC	0.5242	0.0136	0.6012	0.0293	20_35242796	20_35242796	0.9187	0.9187	SLA2
SLA2	ProInsulin no BMI Kelsy et al	0.1332	8e-04	0.3044	0.0087	20_35242796	20_35242796	0.9007	0.9007	SLA2
SLA2	Random Glucose EUR Lagou et al 2023	0.0061	0	0.0106	2e-04	20_35339922	20_35339922	0.4196	0.4196	SLA2
SLA2	Type 2 Diabetes EUR Suzuki et al 2023	5e-04	0	0.3047	0.0087	20_35241897	20_35241897	0.6463	0.6463	SLA2
SLC39A14	fasting glucose CuratedGWAS	7e-04	0	0.0148	3e-04	8_22251868	8_22251868	0.2738	0.2738	SLC39A14
SLC39A14	fasting insulin CuratedGWAS	0	0	0.0187	4e-04	8_22251868	8_22251868	0.2772	0.2772	SLC39A14
SLC39A14	glycated heamoglobin HbA1c CuratedGWAS	6e-04	0	0.0105	2e-04	8_22251868	8_22251868	0.2535	0.2535	SLC39A14
SLC39A14	Postchallenge Insulin Resistance IFC noBMI MAGIC	0.0141	0	0.0532	0.0011	8_22251868	8_22251868	0.2613	0.2613	SLC39A14
SLC39A14	Postchallenge Insulin Resistance ISI noBMI MAGIC	0.0188	0	0.0595	0.0013	8_22251868	8_22251868	0.3285	0.3285	SLC39A14
SLC39A14	ProInsulin no BMI Kelsy et al	0.0224	0	0.07	0.0015	8_22251868	8_22251868	0.3054	0.3054	SLC39A14
SLC39A14	Random Glucose EUR Lagou et al 2023	1e-04	0	0.003	1e-04	8_22251868	8_22251868	0.268	0.268	SLC39A14
SLC39A14	Type 2 Diabetes EUR Suzuki et al 2023	0	0	0.0457	0.001	8_22251868	8_22251868	0.2877	0.2877	SLC39A14
SLC39A5	fasting glucose CuratedGWAS	4e-04	0	0.1042	0.0023	12_56625114	12_56625114	1	1	SLC39A5
SLC39A5	fasting insulin CuratedGWAS	0	0	0.114	0.0026	12_56625114	12_56625114	1	1	SLC39A5
SLC39A5	glycated heamoglobin HbA1c CuratedGWAS	0	0	0.1058	0.0024	12_56625114	12_56625114	1	1	SLC39A5
SLC39A5	Postchallenge Insulin Resistance IFC noBMI MAGIC	0.667	0.0285	0.7197	0.0488	12_56625114	12_56625114	1	1	SLC39A5
SLC39A5	Postchallenge Insulin Resistance ISI noBMI MAGIC	0.7448	0.0445	0.7977	0.0731	12_56625114	12_56625114	1	1	SLC39A5
SLC39A5	ProInsulin no BMI Kelsy et al	0.1306	8e-04	0.2314	0.006	12_56625114	12_56625114	1	1	SLC39A5
SLC39A5	Random Glucose EUR Lagou et al 2023	0.0019	0	0.0059	1e-04	12_56607927	12_56607927	0.9994	0.9994	SLC39A5
SLC39A5	Type 2 Diabetes EUR Suzuki et al 2023	0.0144	0	0.1268	0.0029	12_56625114	12_56625114	1	1	SLC39A5
SLC39A5	Albumin panUKBB	0	0	0.8936	0.1438	12_56625114	12_56625114	1	1	SLC39A5
SLC39A5	Alkaline phosphatase panUKBB	0.2396	0.0013	0.4239	0.0145	12_56625114	12_56625114	1	1	SLC39A5
SLC39A5	Alanine aminotransferase panUKBB	0	0	0.3524	0.0108	12_56625114	12_56625114	1	1	SLC39A5
SLC39A5	Apolipoprotein A panUKBB	9e-04	0	0.0909	0.002	12_56625114	12_56625114	1	1	SLC39A5
SLC39A5	Apolipoprotein B panUKBB	0.0371	1e-04	0.1727	0.0042	12_56625114	12_56625114	1	1	SLC39A5
SLC39A5	Aspartate aminotransferase panUKBB	0	0	0.204	0.0051	12_56625114	12_56625114	1	1	SLC39A5
SLC39A5	body mass index CuratedGWAS	0	0	0.1528	0.0036	12_56625114	12_56625114	1	1	SLC39A5
SLC39A5	Basal metabolic rate panUKBB	0	0	0.9307	0.2117	12_56625114	12_56625114	1	1	SLC39A5
SLC39A5	Calcium panUKBB	0.0744	3e-04	0.4996	0.0196	12_56625114	12_56625114	1	1	SLC39A5
SLC39A5	Creatinine panUKBB	0	0	0.0937	0.0021	12_56625114	12_56625114	1	1	SLC39A5
SLC39A5	Cystatin C panUKBB	0.0204	0	0.102	0.0023	12_56625114	12_56625114	1	1	SLC39A5
SLC39A5	Gamma glutamyltransferase panUKBB	0.0039	0	0.0976	0.0022	12_56625114	12_56625114	1	1	SLC39A5
SLC39A5	Hip circumference panUKBB	0.0079	0	0.6907	0.0428	12_56625114	12_56625114	1	1	SLC39A5
SLC39A5	HDL cholesterol panUKBB	0	0	0.0923	0.002	12_56625114	12_56625114	1	1	SLC39A5
SLC39A5	LDL direct panUKBB	0.0309	1e-04	0.1471	0.0034	12_56625114	12_56625114	1	1	SLC39A5
SLC39A5	Pulse rate automated reading panUKBB	0.0323	1e-04	0.1842	0.0045	12_56625114	12_56625114	1	1	SLC39A5
SLC39A5	SHBG panUKBB	1e-04	0	0.0954	0.0021	12_56625114	12_56625114	1	1	SLC39A5
SLC39A5	Cholesterol panUKBB	0.0188	0	0.187	0.0046	12_56625114	12_56625114	1	1	SLC39A5
SLC39A5	Trunk fatfree mass panUKBB	0	0	0.7932	0.0713	12_56625114	12_56625114	1	1	SLC39A5
SLC39A5	Trunk fat mass panUKBB	0.3669	0.007	0.8924	0.1422	12_56625114	12_56625114	1	1	SLC39A5
SLC39A5	Triglycerides panUKBB	0	0	0.3095	0.0089	12_56625114	12_56625114	1	1	SLC39A5
SLC39A5	Total protein panUKBB	3e-04	0	0.7864	0.0686	12_56625114	12_56625114	1	1	SLC39A5
SLC39A5	Urate panUKBB	0	0	0.1216	0.0028	12_56625114	12_56625114	1	1	SLC39A5
SLC39A5	Urea panUKBB	0	0	0.2991	0.0085	12_56625114	12_56625114	1	1	SLC39A5
SLC39A5	Whole body fatfree mass panUKBB	0	0	0.8723	0.1202	12_56625114	12_56625114	1	1	SLC39A5
SLC39A5	Whole body fat mass panUKBB	0.02	1e-04	0.7546	0.0579	12_56625114	12_56625114	1	1	SLC39A5
SLC39A5	Waist circumference panUKBB	0	0	0.1716	0.0041	12_56625114	12_56625114	1	1	SLC39A5
SLC39A5	waist hip ratio CuratedGWAS	0.0028	0	0.0858	0.0019	12_56625114	12_56625114	1	1	SLC39A5
SLITRK1	fasting glucose CuratedGWAS	0.0064	0	0.0347	7e-04	13_84368785	13_84368785	1	1	SLITRK1
SLITRK1	fasting insulin CuratedGWAS	0.0024	0	0.0239	5e-04	13_84368785	13_84368785	1	1	SLITRK1
SLITRK1	glycated heamoglobin HbA1c CuratedGWAS	0	0	0.0119	2e-04	13_84368785	13_84368785	1	1	SLITRK1
SLITRK1	Postchallenge Insulin Resistance IFC noBMI MAGIC	0.0159	0	0.0559	0.0012	13_84368785	13_84368785	1	1	SLITRK1
SLITRK1	Postchallenge Insulin Resistance ISI noBMI MAGIC	0.0422	1e-04	0.0965	0.0021	13_84368785	13_84368785	1	1	SLITRK1
SLITRK1	ProInsulin no BMI Kelsy et al	0.1337	5e-04	0.2202	0.0056	13_84368785	13_84368785	1	1	SLITRK1
SLITRK1	Random Glucose EUR Lagou et al 2023	7e-04	0	0.003	1e-04	13_84368785	13_84368785	1	1	SLITRK1
SLITRK1	Type 2 Diabetes EUR Suzuki et al 2023	0.0086	0	0.037	8e-04	13_84368785	13_84368785	1	1	SLITRK1
SLITRK6	fasting glucose CuratedGWAS	2e-04	0	0.089	0.0019	13_86370571	13_86370571	0.9992	0.9992	SLITRK6
SLITRK6	fasting insulin CuratedGWAS	0.02	0	0.0528	0.0011	13_86370571	13_86370571	0.9991	0.9991	SLITRK6
SLITRK6	glycated heamoglobin HbA1c CuratedGWAS	0.047	1e-04	0.087	0.0019	13_86370571	13_86370571	0.9992	0.9992	SLITRK6
SLITRK6	Postchallenge Insulin Resistance IFC noBMI MAGIC	0.2322	0.0015	0.2886	0.0081	13_86370571	13_86370571	0.999	0.999	SLITRK6
SLITRK6	Postchallenge Insulin Resistance ISI noBMI MAGIC	0.2123	0.0033	0.3774	0.012	13_85921386	13_85921386	0.2235	0.2235	SLITRK6
SLITRK6	ProInsulin no BMI Kelsy et al	0.1027	3e-04	0.1636	0.0039	13_86370571	13_86370571	0.9992	0.9992	SLITRK6
SLITRK6	Random Glucose EUR Lagou et al 2023	0.008	0	0.0128	3e-04	13_86370571	13_86370571	0.9992	0.9992	SLITRK6
SLITRK6	Type 2 Diabetes EUR Suzuki et al 2023	0.0014	0	0.1065	0.0024	13_86370571	13_86370571	0.9991	0.9991	SLITRK6
SMAD1	fasting glucose CuratedGWAS	0.0018	0	0.0183	4e-04	4_146428384	4_146428384	0.8156	0.8156	SMAD1
SMAD1	fasting insulin CuratedGWAS	0.0014	0	0.0183	4e-04	4_146428384	4_146428384	0.8017	0.8017	SMAD1
SMAD1	glycated heamoglobin HbA1c CuratedGWAS	0.0108	0	0.1098	0.0025	4_146428384	4_146428384	0.9173	0.9173	SMAD1
SMAD1	Postchallenge Insulin Resistance IFC noBMI MAGIC	0.0195	0	0.0586	0.0013	4_146428384	4_146428384	0.8346	0.8346	SMAD1
SMAD1	Postchallenge Insulin Resistance ISI noBMI MAGIC	0.0028	0	0.0528	0.0011	4_146428384	4_146428384	0.8138	0.8138	SMAD1
SMAD1	ProInsulin no BMI Kelsy et al	0.0102	0	0.0789	0.0017	4_146428384	4_146428384	0.6417	0.6417	SMAD1
SMAD1	Random Glucose EUR Lagou et al 2023	8e-04	0	0.0025	1e-04	4_146428384	4_146428384	0.8119	0.8119	SMAD1
SMAD1	Type 2 Diabetes EUR Suzuki et al 2023	1e-04	0	0.0341	7e-04	4_146428384	4_146428384	0.7176	0.7176	SMAD1
SMAD2	fasting glucose CuratedGWAS	0.003	5e-04	0.0059	0.0143	18_45122006	18_45122006	0.994	0.994	SMAD2
SMAD2	fasting insulin CuratedGWAS	0.0061	4e-04	0.0134	0.012	18_45444573	18_45444573	0.9792	0.9792	SMAD2
SMAD2	glycated heamoglobin HbA1c CuratedGWAS	0	1e-04	0	0.0013	18_45089957	18_45089957	0.1685	0.1685	SMAD2
SMAD2	Postchallenge Insulin Resistance IFC noBMI MAGIC	0	1e-04	0	0.0015	18_45326344	18_45326344	0.0371	0.0371	SMAD2
SMAD2	Postchallenge Insulin Resistance ISI noBMI MAGIC	0	1e-04	0	0.0017	18_45326344	18_45326344	0.0387	0.0387	SMAD2
SMAD2	ProInsulin no BMI Kelsy et al	0	1e-04	0	0.0016	18_45430726	18_45430726	0.038	0.038	SMAD2
SMAD2	Random Glucose EUR Lagou et al 2023	0	0	0	1e-04	18_45720714	18_45720714	0.1803	0.1803	SMAD2
SMAD2	Type 2 Diabetes EUR Suzuki et al 2023	2e-04	8e-04	2e-04	0.0083	18_45392124	18_45392124	0.1215	0.1215	SMAD2
SMAD5	fasting glucose CuratedGWAS	2e-04	0	0.002	3e-04	5_135522878	5_135522878	0.0256	0.0256	SMAD5
SMAD5	fasting insulin CuratedGWAS	3e-04	0	0.3803	0.013	5_135570936	5_135570936	0.9934	0.9934	SMAD5
SMAD5	glycated heamoglobin HbA1c CuratedGWAS	0	0	0.0015	2e-04	5_135522878	5_135522878	0.0307	0.0307	SMAD5
SMAD5	Postchallenge Insulin Resistance IFC noBMI MAGIC	0.0047	0	0.0132	0.0017	5_135479348	5_135479348	0.0129	0.0129	SMAD5
SMAD5	Postchallenge Insulin Resistance ISI noBMI MAGIC	0.0022	0	0.0081	0.001	5_135450333	5_135450333	0.0246	0.0246	SMAD5
SMAD5	ProInsulin no BMI Kelsy et al	0.0258	5e-04	0.0374	0.0048	5_135479348	5_135479348	0.0233	0.0233	SMAD5
SMAD5	Random Glucose EUR Lagou et al 2023	1e-04	0	4e-04	0	5_135479348	5_135479348	0.014	0.014	SMAD5
SMAD5	Type 2 Diabetes EUR Suzuki et al 2023	0.0017	0	0.0086	0.0011	5_135479348	5_135479348	0.015	0.015	SMAD5
SMOC1	fasting glucose CuratedGWAS	0	0	0.0177	4e-04	14_70354858	14_70354858	1	1	SMOC1
SMOC1	fasting insulin CuratedGWAS	0.0034	0	0.0218	4e-04	14_70354858	14_70354858	1	1	SMOC1
SMOC1	glycated heamoglobin HbA1c CuratedGWAS	0.001	0	0.0242	5e-04	14_70354858	14_70354858	1	1	SMOC1
SMOC1	Postchallenge Insulin Resistance IFC noBMI MAGIC	0.0228	0	0.0693	0.0015	14_70354858	14_70354858	1	1	SMOC1
SMOC1	Postchallenge Insulin Resistance ISI noBMI MAGIC	0.344	0.0028	0.4104	0.0137	14_70354858	14_70354858	1	1	SMOC1
SMOC1	ProInsulin no BMI Kelsy et al	0.1505	5e-04	0.2262	0.0058	14_70354858	14_70354858	1	1	SMOC1
SMOC1	Random Glucose EUR Lagou et al 2023	0.0036	0	0.0069	1e-04	14_70354858	14_70354858	1	1	SMOC1
SMOC1	Type 2 Diabetes EUR Suzuki et al 2023	0.0018	0	0.0371	8e-04	14_70354858	14_70354858	1	1	SMOC1
SMOC2	fasting glucose CuratedGWAS	4e-04	0	0.0396	8e-04	6_168863807	6_168863807	0.4978	0.4978	SMOC2
SMOC2	fasting insulin CuratedGWAS	0	0	0.1477	0.0035	6_168863807	6_168863807	0.5168	0.5168	SMOC2
SMOC2	glycated heamoglobin HbA1c CuratedGWAS	0	0	0.0137	3e-04	6_168863807	6_168863807	0.4948	0.4948	SMOC2
SMOC2	Postchallenge Insulin Resistance IFC noBMI MAGIC	0.0389	0	0.0916	0.002	6_168863807	6_168863807	0.4618	0.4618	SMOC2
SMOC2	Postchallenge Insulin Resistance ISI noBMI MAGIC	0.0191	0	0.0574	0.0012	6_168863807	6_168863807	0.4707	0.4707	SMOC2
SMOC2	ProInsulin no BMI Kelsy et al	0.0184	0	0.059	0.0013	6_168863807	6_168863807	0.4731	0.4731	SMOC2
SMOC2	Random Glucose EUR Lagou et al 2023	7e-04	0	0.0023	0	6_168863807	6_168863807	0.4983	0.4983	SMOC2
SMOC2	Type 2 Diabetes EUR Suzuki et al 2023	0.0038	0	0.0304	6e-04	6_168863807	6_168863807	0.4577	0.4577	SMOC2
SMPD1	fasting glucose CuratedGWAS	1e-04	0	0.0162	3e-04	11_6415463	11_6415463	1	1	SMPD1
SMPD1	fasting insulin CuratedGWAS	0	0	0.0211	4e-04	11_6415463	11_6415463	1	1	SMPD1
SMPD1	glycated heamoglobin HbA1c CuratedGWAS	0	0	0.0237	5e-04	11_6415463	11_6415463	1	1	SMPD1
SMPD1	Postchallenge Insulin Resistance IFC noBMI MAGIC	0.0134	0	0.0511	0.0011	11_6415463	11_6415463	1	1	SMPD1
SMPD1	Postchallenge Insulin Resistance ISI noBMI MAGIC	0.0187	0	0.0586	0.0012	11_6415463	11_6415463	1	1	SMPD1
SMPD1	ProInsulin no BMI Kelsy et al	0.0209	0	0.0638	0.0014	11_6415463	11_6415463	1	1	SMPD1
SMPD1	Random Glucose EUR Lagou et al 2023	8e-04	0	0.0023	0	11_6415463	11_6415463	1	1	SMPD1
SMPD1	Type 2 Diabetes EUR Suzuki et al 2023	0.0543	1e-04	0.1778	0.0043	11_6415463	11_6415463	1	1	SMPD1
SNAP25	fasting glucose CuratedGWAS	0.0013	0	0.0127	3e-04	20_10243186	20_10243186	0.7054	0.7054	SNAP25
SNAP25	fasting insulin CuratedGWAS	0.017	0	0.0569	0.0012	20_10243186	20_10243186	0.7142	0.7142	SNAP25
SNAP25	glycated heamoglobin HbA1c CuratedGWAS	0	0	0.0167	3e-04	20_10243186	20_10243186	0.6984	0.6984	SNAP25
SNAP25	Postchallenge Insulin Resistance IFC noBMI MAGIC	0.0281	0	0.077	0.0017	20_10243186	20_10243186	0.7117	0.7117	SNAP25
SNAP25	Postchallenge Insulin Resistance ISI noBMI MAGIC	0.001	0	0.0459	0.001	20_10243186	20_10243186	0.7188	0.7188	SNAP25
SNAP25	ProInsulin no BMI Kelsy et al	0.0123	0	0.05	0.0011	20_10243186	20_10243186	0.6738	0.6738	SNAP25
SNAP25	Random Glucose EUR Lagou et al 2023	0.0012	0	0.0033	1e-04	20_10243186	20_10243186	0.7081	0.7081	SNAP25
SNAP25	Type 2 Diabetes EUR Suzuki et al 2023	0.001	0	0.0279	6e-04	20_10243186	20_10243186	0.7147	0.7147	SNAP25
SNAP29	fasting glucose CuratedGWAS	0.006	0	0.051	0.0011	22_21089559	22_21089559	0.6149	0.6149	SNAP29
SNAP29	fasting insulin CuratedGWAS	0	0	0.5222	0.0214	22_21326676	22_21326676	1	1	SNAP29
SNAP29	glycated heamoglobin HbA1c CuratedGWAS	0	0	0.0426	9e-04	22_21089559	22_21089559	0.5105	0.5105	SNAP29
SNAP29	Postchallenge Insulin Resistance IFC noBMI MAGIC	0.0284	1e-04	0.0774	0.0017	22_21040925	22_21040925	0.342	0.342	SNAP29
SNAP29	Postchallenge Insulin Resistance ISI noBMI MAGIC	0.1107	5e-04	0.1695	0.0041	22_21040925	22_21040925	0.3845	0.3845	SNAP29
SNAP29	ProInsulin no BMI Kelsy et al	0.0816	3e-04	0.1535	0.0036	22_21040925	22_21040925	0.291	0.291	SNAP29
SNAP29	Random Glucose EUR Lagou et al 2023	0.0015	0	0.004	1e-04	22_21040925	22_21040925	0.2457	0.2457	SNAP29
SNAP29	Type 2 Diabetes EUR Suzuki et al 2023	2e-04	0	0.0462	0.001	22_21040925	22_21040925	0.3616	0.3616	SNAP29
SNAPIN	fasting glucose CuratedGWAS	0.2392	0.0014	0.3264	0.01	1_153313813	1_153313813	1	1	SNAPIN
SNAPIN	fasting insulin CuratedGWAS	4e-04	0.0054	5e-04	0.015	1_153710548	1_153710548	0.7951	0.7951	SNAPIN
SNAPIN	glycated heamoglobin HbA1c CuratedGWAS	0	3e-04	0	0.0018	1_153429895	1_153429895	0.1067	0.1067	SNAPIN
SNAPIN	Postchallenge Insulin Resistance IFC noBMI MAGIC	0	1e-04	0	4e-04	1_153775025	1_153775025	0.034	0.034	SNAPIN
SNAPIN	Postchallenge Insulin Resistance ISI noBMI MAGIC	0	2e-04	0	7e-04	1_153330777	1_153330777	0.3129	0.3129	SNAPIN
SNAPIN	ProInsulin no BMI Kelsy et al	0	1e-04	0	4e-04	1_153480822	1_153480822	0.0851	0.0851	SNAPIN
SNAPIN	Random Glucose EUR Lagou et al 2023	0	1e-04	0	8e-04	1_154128672	1_154128672	0.0527	0.0527	SNAPIN
SNAPIN	Type 2 Diabetes EUR Suzuki et al 2023	0	4e-04	0	0.0011	1_153480822	1_153480822	0.6454	0.6454	SNAPIN
SNCA	fasting glucose CuratedGWAS	0.0041	0	0.0234	5e-04	4_90807512	4_90807512	0.1135	0.1135	SNCA
SNCA	fasting insulin CuratedGWAS	0	0	0.3185	0.0093	4_90940118	4_90940118	1	1	SNCA
SNCA	glycated heamoglobin HbA1c CuratedGWAS	3e-04	0	0.0272	6e-04	4_90807512	4_90807512	0.1162	0.1162	SNCA
SNCA	Postchallenge Insulin Resistance IFC noBMI MAGIC	0.0406	1e-04	0.1008	0.0023	4_90807512	4_90807512	0.1151	0.1151	SNCA
SNCA	Postchallenge Insulin Resistance ISI noBMI MAGIC	0.0288	1e-04	0.0772	0.0017	4_90807512	4_90807512	0.1137	0.1137	SNCA
SNCA	ProInsulin no BMI Kelsy et al	0.0519	1e-04	0.1091	0.0025	4_90807512	4_90807512	0.1144	0.1144	SNCA
SNCA	Random Glucose EUR Lagou et al 2023	0.003	0	0.0075	2e-04	4_90807512	4_90807512	0.1219	0.1219	SNCA
SNCA	Type 2 Diabetes EUR Suzuki et al 2023	0	0	0.0585	0.0013	4_90807512	4_90807512	0.1049	0.1049	SNCA
SNCG	fasting glucose CuratedGWAS	0.5223	0.0093	0.5687	0.0257	10_88724619	10_88724619	0.9864	0.9864	SNCG
SNCG	fasting insulin CuratedGWAS	0	0	0.0565	0.0012	10_88724619	10_88724619	0.9864	0.9864	SNCG
SNCG	glycated heamoglobin HbA1c CuratedGWAS	0	0	0.0109	2e-04	10_88724619	10_88724619	0.9862	0.9862	SNCG
SNCG	Postchallenge Insulin Resistance IFC noBMI MAGIC	0.0155	0	0.0532	0.0011	10_88724619	10_88724619	0.9865	0.9865	SNCG
SNCG	Postchallenge Insulin Resistance ISI noBMI MAGIC	0.0197	0	0.0546	0.0012	10_88724619	10_88724619	0.9862	0.9862	SNCG
SNCG	ProInsulin no BMI Kelsy et al	0.0122	0	0.0512	0.0011	10_88724619	10_88724619	0.9863	0.9863	SNCG
SNCG	Random Glucose EUR Lagou et al 2023	6e-04	0	0.0023	0	10_88724619	10_88724619	0.9864	0.9864	SNCG
SNCG	Type 2 Diabetes EUR Suzuki et al 2023	0.0061	0	0.0328	7e-04	10_88724619	10_88724619	0.986	0.986	SNCG
SOD2	fasting glucose CuratedGWAS	0.0023	0	0.0177	4e-04	6_160207570	6_160207570	0.9781	0.9781	SOD2
SOD2	fasting insulin CuratedGWAS	0	0	0.019	4e-04	6_160207570	6_160207570	0.9776	0.9776	SOD2
SOD2	glycated heamoglobin HbA1c CuratedGWAS	0.0199	0	0.0564	0.0012	6_160207570	6_160207570	0.8498	0.8498	SOD2
SOD2	Postchallenge Insulin Resistance IFC noBMI MAGIC	0.0244	0	0.0698	0.0015	6_160207570	6_160207570	0.9855	0.9855	SOD2
SOD2	Postchallenge Insulin Resistance ISI noBMI MAGIC	0.0259	0	0.0788	0.0017	6_160207570	6_160207570	0.9871	0.9871	SOD2
SOD2	ProInsulin no BMI Kelsy et al	0.0287	1e-04	0.0747	0.0016	6_160207570	6_160207570	0.981	0.981	SOD2
SOD2	Random Glucose EUR Lagou et al 2023	0.0034	0	0.0072	1e-04	6_160207570	6_160207570	0.9884	0.9884	SOD2
SOD2	Type 2 Diabetes EUR Suzuki et al 2023	0.0067	0	0.0352	7e-04	6_160207570	6_160207570	0.9788	0.9788	SOD2
SORCS2	fasting glucose CuratedGWAS	0.012	0	0.0458	0.001	4_7219933	4_7219933	0.9889	0.9889	SORCS2
SORCS2	fasting insulin CuratedGWAS	0	0	0.0151	3e-04	4_7219933	4_7219933	0.9906	0.9906	SORCS2
SORCS2	glycated heamoglobin HbA1c CuratedGWAS	3e-04	0	0.039	8e-04	4_7219933	4_7219933	0.9898	0.9898	SORCS2
SORCS2	Postchallenge Insulin Resistance IFC noBMI MAGIC	0.0111	0	0.0481	0.001	4_7219933	4_7219933	0.991	0.991	SORCS2
SORCS2	Postchallenge Insulin Resistance ISI noBMI MAGIC	0.0248	0	0.0716	0.0015	4_7219933	4_7219933	0.9869	0.9869	SORCS2
SORCS2	ProInsulin no BMI Kelsy et al	0.0122	0	0.0457	0.001	4_7219933	4_7219933	0.9899	0.9899	SORCS2
SORCS2	Random Glucose EUR Lagou et al 2023	0.002	0	0.0047	1e-04	4_7219933	4_7219933	0.9906	0.9906	SORCS2
SORCS2	Type 2 Diabetes EUR Suzuki et al 2023	0.0036	0	0.0628	0.0013	4_7219933	4_7219933	0.989	0.989	SORCS2
SORD	fasting glucose CuratedGWAS	0.0061	0	0.0349	7e-04	15_45323474	15_45323474	0.6688	0.6688	SORD
SORD	fasting insulin CuratedGWAS	0	0	0.0356	7e-04	15_45323474	15_45323474	0.7274	0.7274	SORD
