## Supplementary material for "Identifying molecular pathways of type 2 diabetes using proteomics, metabolic, and anthropometric profiles in UK and Chinese adults": Online Tables 1- 12, which contains large tables of the detailed estimates (part 2 of 3)

### Sheet: OnlineT1 (continued)
Online Table 1. Detailed colocalization estimates of diabetes-associated proteins with diabetes traits and cluster-leading metabolic/anthropometric traits in the European population
SORD	glycated heamoglobin HbA1c CuratedGWAS	0.0063	0	0.0284	6e-04	15_45323474	15_45323474	0.7176	0.7176	SORD
SORD	Postchallenge Insulin Resistance IFC noBMI MAGIC	0.0147	0	0.0684	0.0015	15_45323474	15_45323474	0.7369	0.7369	SORD
SORD	Postchallenge Insulin Resistance ISI noBMI MAGIC	0.0146	0	0.0678	0.0015	15_45323474	15_45323474	0.7117	0.7117	SORD
SORD	ProInsulin no BMI Kelsy et al	0.0174	0	0.0747	0.0016	15_45323474	15_45323474	0.7156	0.7156	SORD
SORD	Random Glucose EUR Lagou et al 2023	0.0012	0	0.0042	1e-04	15_45323474	15_45323474	0.7459	0.7459	SORD
SORD	Type 2 Diabetes EUR Suzuki et al 2023	0.0176	0	0.1178	0.0027	15_45323474	15_45323474	0.6909	0.6909	SORD
SORT1	fasting glucose CuratedGWAS	0.0064	0	0.0323	7e-04	1_109873290	1_109873290	0.285	0.285	SORT1
SORT1	fasting insulin CuratedGWAS	0	0	0.0426	9e-04	1_109873290	1_109873290	0.2769	0.2769	SORT1
SORT1	glycated heamoglobin HbA1c CuratedGWAS	2e-04	0	0.0189	4e-04	1_109873290	1_109873290	0.3061	0.3061	SORT1
SORT1	Postchallenge Insulin Resistance IFC noBMI MAGIC	0.8542	0.0812	0.902	0.1555	1_109873290	1_109873290	0.2815	0.2815	SORT1
SORT1	Postchallenge Insulin Resistance ISI noBMI MAGIC	0.106	3e-04	0.2051	0.0051	1_109873290	1_109873290	0.2834	0.2834	SORT1
SORT1	ProInsulin no BMI Kelsy et al	0	0	0.0547	0.0012	1_109873290	1_109873290	0.2841	0.2841	SORT1
SORT1	Random Glucose EUR Lagou et al 2023	5e-04	0	0.0025	0	1_109873290	1_109873290	0.288	0.288	SORT1
SORT1	Type 2 Diabetes EUR Suzuki et al 2023	0.1281	0.0073	0.9952	0.8049	1_109873290	1_109873290	0.3388	0.3388	SORT1
SORT1	Albumin panUKBB	0	0	0.4105	0.0137	1_109873290	1_109873290	0.2887	0.2887	SORT1
SORT1	Alkaline phosphatase panUKBB	0	0	0.5209	0.0213	1_109873290	1_109873290	0.2825	0.2825	SORT1
SORT1	Alanine aminotransferase panUKBB	0	0	0.7916	0.0706	1_109873290	1_109873290	0.274	0.274	SORT1
SORT1	Apolipoprotein A panUKBB	0	0	1	1	1_109818530	1_109818530	0.617	0.617	SORT1
SORT1	Apolipoprotein B panUKBB	0	0	1	1	1_109820884	1_109820884	0.7862	0.7862	SORT1
SORT1	Aspartate aminotransferase panUKBB	0	0	0.4027	0.0133	1_109873290	1_109873290	0.2903	0.2903	SORT1
SORT1	body mass index CuratedGWAS	0	0	0.1741	0.0042	1_109873290	1_109873290	0.4047	0.4047	SORT1
SORT1	Basal metabolic rate panUKBB	0	0	0.7614	0.06	1_109873290	1_109873290	0.2875	0.2875	SORT1
SORT1	Calcium panUKBB	0	0	0.0592	0.0013	1_109873290	1_109873290	0.2847	0.2847	SORT1
SORT1	Creatinine panUKBB	0.7968	0.155	1	1	1_109873290	1_109873290	0.2594	0.2594	SORT1
SORT1	Cystatin C panUKBB	0	0	0.0347	7e-04	1_109873290	1_109873290	0.2922	0.2922	SORT1
SORT1	Gamma glutamyltransferase panUKBB	2e-04	0	0.3579	0.011	1_109873290	1_109873290	0.2869	0.2869	SORT1
SORT1	Hip circumference panUKBB	0	0	0.0285	6e-04	1_109873290	1_109873290	0.2892	0.2892	SORT1
SORT1	HDL cholesterol panUKBB	0	0	0.0268	5e-04	1_109873290	1_109873290	0.2876	0.2876	SORT1
SORT1	LDL direct panUKBB	0	0	1	1	1_109814880	1_109814880	1	1	SORT1
SORT1	Pulse rate automated reading panUKBB	5e-04	0	0.0229	5e-04	1_109873290	1_109873290	0.2893	0.2893	SORT1
SORT1	SHBG panUKBB	0	0	0.0191	4e-04	1_109873290	1_109873290	0.2874	0.2874	SORT1
SORT1	Cholesterol panUKBB	0	0	1	1	1_109821307	1_109821307	0.972	0.972	SORT1
SORT1	Trunk fatfree mass panUKBB	0	0	0.9717	0.4069	1_109873290	1_109873290	0.2805	0.2805	SORT1
SORT1	Trunk fat mass panUKBB	0	0	0.0569	0.0012	1_109873290	1_109873290	0.2841	0.2841	SORT1
SORT1	Triglycerides panUKBB	3e-04	0	0.0362	8e-04	1_109873290	1_109873290	0.2901	0.2901	SORT1
SORT1	Total protein panUKBB	0	0	0.1072	0.0024	1_109873290	1_109873290	0.2928	0.2928	SORT1
SORT1	Urate panUKBB	0	0	0.0403	8e-04	1_109873290	1_109873290	0.2878	0.2878	SORT1
SORT1	Urea panUKBB	0.2207	8e-04	0.3341	0.0099	1_109873290	1_109873290	0.2813	0.2813	SORT1
SORT1	Whole body fatfree mass panUKBB	0	0	0.9815	0.515	1_109873290	1_109873290	0.2875	0.2875	SORT1
SORT1	Whole body fat mass panUKBB	0	0	0.05	0.0011	1_109873290	1_109873290	0.2852	0.2852	SORT1
SORT1	Waist circumference panUKBB	0	0	0.0259	5e-04	1_109873290	1_109873290	0.2884	0.2884	SORT1
SORT1	waist hip ratio CuratedGWAS	4e-04	0	0.1911	0.0047	1_109873290	1_109873290	0.7937	0.7937	SORT1
SOST	fasting glucose CuratedGWAS	0.0015	0	0.1243	0.0028	17_41808374	17_41808374	0.2128	0.2128	SOST
SOST	fasting insulin CuratedGWAS	0	0	0.0206	4e-04	17_41808374	17_41808374	0.1406	0.1406	SOST
SOST	glycated heamoglobin HbA1c CuratedGWAS	0.0094	0	0.051	0.0011	17_41823225	17_41823225	0.0914	0.0914	SOST
SOST	Postchallenge Insulin Resistance IFC noBMI MAGIC	0.0112	0	0.0541	0.0011	17_41808374	17_41808374	0.155	0.155	SOST
SOST	Postchallenge Insulin Resistance ISI noBMI MAGIC	0.0034	0	0.0738	0.0016	17_41808374	17_41808374	0.14	0.14	SOST
SOST	ProInsulin no BMI Kelsy et al	0.0187	0	0.0658	0.0014	17_41808374	17_41808374	0.1284	0.1284	SOST
SOST	Random Glucose EUR Lagou et al 2023	0.0025	0	0.0076	2e-04	17_41808374	17_41808374	0.2466	0.2466	SOST
SOST	Type 2 Diabetes EUR Suzuki et al 2023	0	0	0.0637	0.0014	17_41808374	17_41808374	0.1639	0.1639	SOST
SPART	fasting glucose CuratedGWAS	0	1e-04	0	0.0012	13_37274202	13_37274202	0.1131	0.1131	SPG20
SPART	fasting insulin CuratedGWAS	0.0047	5e-04	0.0075	0.0076	13_36615271	13_36615271	0.9574	0.9574	SPG20
SPART	glycated heamoglobin HbA1c CuratedGWAS	0	1e-04	0	9e-04	13_36377223	13_36377223	0.0306	0.0306	SPG20
SPART	Postchallenge Insulin Resistance IFC noBMI MAGIC	0	1e-04	0	6e-04	13_36528979	13_36528979	0.0655	0.0655	SPG20
SPART	Postchallenge Insulin Resistance ISI noBMI MAGIC	0	1e-04	0	7e-04	13_37283837	13_37283837	0.1643	0.1643	SPG20
SPART	ProInsulin no BMI Kelsy et al	0	1e-04	0	6e-04	13_36528979	13_36528979	0.0669	0.0669	SPG20
SPART	Random Glucose EUR Lagou et al 2023	0	0	0	1e-04	13_37150089	13_37150089	0.2715	0.2715	SPG20
SPART	Type 2 Diabetes EUR Suzuki et al 2023	1e-04	1e-04	2e-04	0.0023	13_36795108	13_36795108	0.2313	0.2313	SPG20
SPINK1	fasting glucose CuratedGWAS	8e-04	0	0.0129	3e-04	5_147217823	5_147217823	1	1	SPINK1
SPINK1	fasting insulin CuratedGWAS	0	0	0.0237	5e-04	5_147217823	5_147217823	1	1	SPINK1
SPINK1	glycated heamoglobin HbA1c CuratedGWAS	0	0	0.0093	2e-04	5_147217823	5_147217823	1	1	SPINK1
SPINK1	Postchallenge Insulin Resistance IFC noBMI MAGIC	0.0109	0	0.0428	9e-04	5_147217823	5_147217823	1	1	SPINK1
SPINK1	Postchallenge Insulin Resistance ISI noBMI MAGIC	0.0112	0	0.043	9e-04	5_147217823	5_147217823	1	1	SPINK1
SPINK1	ProInsulin no BMI Kelsy et al	0.0159	0	0.0534	0.0011	5_147217823	5_147217823	1	1	SPINK1
SPINK1	Random Glucose EUR Lagou et al 2023	0.0157	1e-04	0.0213	4e-04	5_147217823	5_147217823	1	1	SPINK1
SPINK1	Type 2 Diabetes EUR Suzuki et al 2023	8e-04	0	0.0433	9e-04	5_147217823	5_147217823	1	1	SPINK1
SPINK4	fasting glucose CuratedGWAS	0.8661	0.1235	0.9836	0.5461	9_33234019	9_33234019	0.8424	0.8424	SPINK4
SPINK4	fasting insulin CuratedGWAS	0	0	0.0191	4e-04	9_33234019	9_33234019	0.8424	0.8424	SPINK4
SPINK4	glycated heamoglobin HbA1c CuratedGWAS	0.0046	0	0.0332	7e-04	9_33234019	9_33234019	0.8519	0.8519	SPINK4
SPINK4	Postchallenge Insulin Resistance IFC noBMI MAGIC	0.0232	0	0.0653	0.0014	9_33234019	9_33234019	0.8432	0.8432	SPINK4
SPINK4	Postchallenge Insulin Resistance ISI noBMI MAGIC	0.0132	0	0.0597	0.0013	9_33234019	9_33234019	0.8399	0.8399	SPINK4
SPINK4	ProInsulin no BMI Kelsy et al	0.0465	1e-04	0.1007	0.0022	9_33234019	9_33234019	0.7537	0.7537	SPINK4
SPINK4	Random Glucose EUR Lagou et al 2023	0.654	0.1011	1	0.9991	9_33234019	9_33234019	0.8336	0.8336	SPINK4
SPINK4	Type 2 Diabetes EUR Suzuki et al 2023	0	0	0.033	7e-04	9_33234019	9_33234019	0.8428	0.8428	SPINK4
SPINK4	Albumin panUKBB	0.0086	0	0.1025	0.0023	9_33234019	9_33234019	0.8631	0.8631	SPINK4
SPINK4	Alkaline phosphatase panUKBB	2e-04	0	0.0279	6e-04	9_33234019	9_33234019	0.844	0.844	SPINK4
SPINK4	Alanine aminotransferase panUKBB	2e-04	0	0.125	0.0028	9_33234019	9_33234019	0.8401	0.8401	SPINK4
SPINK4	Apolipoprotein A panUKBB	2e-04	0	0.0236	5e-04	9_33234019	9_33234019	0.839	0.839	SPINK4
SPINK4	Apolipoprotein B panUKBB	0.003	0	0.0369	8e-04	9_33234019	9_33234019	0.8416	0.8416	SPINK4
SPINK4	Aspartate aminotransferase panUKBB	0	0	0.0222	5e-04	9_33234019	9_33234019	0.8439	0.8439	SPINK4
SPINK4	body mass index CuratedGWAS	0	0	0.0515	0.0011	9_33234019	9_33234019	0.7726	0.7726	SPINK4
SPINK4	Basal metabolic rate panUKBB	5e-04	0	0.0254	5e-04	9_33234019	9_33234019	0.8368	0.8368	SPINK4
SPINK4	Calcium panUKBB	0.8825	0.0915	0.9205	0.188	9_33234019	9_33234019	0.8682	0.8682	SPINK4
SPINK4	Creatinine panUKBB	0	0	0.0195	4e-04	9_33234019	9_33234019	0.8424	0.8424	SPINK4
SPINK4	Cystatin C panUKBB	0.0015	0	0.0561	0.0012	9_33234019	9_33234019	0.8257	0.8257	SPINK4
SPINK4	Gamma glutamyltransferase panUKBB	0.0015	0	0.0599	0.0013	9_33234019	9_33234019	0.833	0.833	SPINK4
SPINK4	Hip circumference panUKBB	0.0152	0	0.1158	0.0026	9_33234019	9_33234019	0.8268	0.8268	SPINK4
SPINK4	HDL cholesterol panUKBB	2e-04	0	0.0237	5e-04	9_33234019	9_33234019	0.8437	0.8437	SPINK4
SPINK4	LDL direct panUKBB	0.0044	0	0.0622	0.0013	9_33234019	9_33234019	0.8418	0.8418	SPINK4
SPINK4	Pulse rate automated reading panUKBB	8e-04	0	0.0319	7e-04	9_33234019	9_33234019	0.8335	0.8335	SPINK4
SPINK4	SHBG panUKBB	0.0062	0	0.0421	9e-04	9_33234019	9_33234019	0.8454	0.8454	SPINK4
SPINK4	Cholesterol panUKBB	0.0028	0	0.1083	0.0024	9_33234019	9_33234019	0.8475	0.8475	SPINK4
SPINK4	Trunk fatfree mass panUKBB	1e-04	0	0.0203	4e-04	9_33234019	9_33234019	0.8381	0.8381	SPINK4
SPINK4	Trunk fat mass panUKBB	0.0512	1e-04	0.2597	0.007	9_33234019	9_33234019	0.8319	0.8319	SPINK4
SPINK4	Triglycerides panUKBB	0.0081	0	0.042	9e-04	9_33234019	9_33234019	0.8576	0.8576	SPINK4
SPINK4	Total protein panUKBB	0.0034	0	0.0234	5e-04	9_33234019	9_33234019	0.8425	0.8425	SPINK4
SPINK4	Urate panUKBB	0	0	0.1515	0.0036	9_33234019	9_33234019	0.8424	0.8424	SPINK4
SPINK4	Urea panUKBB	0.7103	0.0801	0.9971	0.8734	9_33234019	9_33234019	0.8627	0.8627	SPINK4
SPINK4	Whole body fatfree mass panUKBB	1e-04	0	0.0194	4e-04	9_33234019	9_33234019	0.8383	0.8383	SPINK4
SPINK4	Whole body fat mass panUKBB	0.0507	1e-04	0.2695	0.0073	9_33234019	9_33234019	0.8296	0.8296	SPINK4
SPINK4	Waist circumference panUKBB	0.016	0	0.0656	0.0014	9_33234019	9_33234019	0.8396	0.8396	SPINK4
SPINK4	waist hip ratio CuratedGWAS	0.0216	0	0.0758	0.0016	9_33234019	9_33234019	0.8512	0.8512	SPINK4
SPINT1	fasting glucose CuratedGWAS	0.0074	0	0.0372	8e-04	15_41145919	15_41145919	1	1	SPINT1
SPINT1	fasting insulin CuratedGWAS	0	0	0.0842	0.0018	15_41145919	15_41145919	1	1	SPINT1
SPINT1	glycated heamoglobin HbA1c CuratedGWAS	0.0067	0	0.0565	0.0012	15_41145919	15_41145919	1	1	SPINT1
SPINT1	Postchallenge Insulin Resistance IFC noBMI MAGIC	0.0514	1e-04	0.1091	0.0024	15_41145919	15_41145919	1	1	SPINT1
SPINT1	Postchallenge Insulin Resistance ISI noBMI MAGIC	0.0169	0	0.0962	0.0021	15_41145919	15_41145919	1	1	SPINT1
SPINT1	ProInsulin no BMI Kelsy et al	0.4643	0.0062	0.5745	0.0263	15_41145919	15_41145919	1	1	SPINT1
SPINT1	Random Glucose EUR Lagou et al 2023	0.0011	0	0.0059	1e-04	15_41145919	15_41145919	1	1	SPINT1
SPINT1	Type 2 Diabetes EUR Suzuki et al 2023	0	0	0.0559	0.0012	15_41145919	15_41145919	1	1	SPINT1
SPOCK1	fasting glucose CuratedGWAS	0.0062	0	0.0375	8e-04	5_136860802	5_136860802	0.4436	0.4436	SPOCK1
SPOCK1	fasting insulin CuratedGWAS	0	0	0.0143	3e-04	5_136860802	5_136860802	0.3932	0.3932	SPOCK1
SPOCK1	glycated heamoglobin HbA1c CuratedGWAS	0	0	0.0096	2e-04	5_136860802	5_136860802	0.3919	0.3919	SPOCK1
SPOCK1	Postchallenge Insulin Resistance IFC noBMI MAGIC	0.0145	0	0.0522	0.0011	5_136860802	5_136860802	0.4286	0.4286	SPOCK1
SPOCK1	Postchallenge Insulin Resistance ISI noBMI MAGIC	0.0103	0	0.0441	9e-04	5_136860802	5_136860802	0.3919	0.3919	SPOCK1
SPOCK1	ProInsulin no BMI Kelsy et al	0.0404	1e-04	0.0934	0.0021	5_136860802	5_136860802	0.4654	0.4654	SPOCK1
SPOCK1	Random Glucose EUR Lagou et al 2023	1e-04	0	0.0046	1e-04	5_136860802	5_136860802	0.3773	0.3773	SPOCK1
SPOCK1	Type 2 Diabetes EUR Suzuki et al 2023	0	0	0.0247	5e-04	5_136860802	5_136860802	0.3923	0.3923	SPOCK1
SPON2	fasting glucose CuratedGWAS	0.0023	0	0.0998	0.0022	4_1165748	4_1165748	0.48	0.48	SPON2
SPON2	fasting insulin CuratedGWAS	2e-04	0	0.0325	7e-04	4_1165748	4_1165748	0.5255	0.5255	SPON2
SPON2	glycated heamoglobin HbA1c CuratedGWAS	1e-04	0	0.0137	3e-04	4_1165748	4_1165748	0.508	0.508	SPON2
SPON2	Postchallenge Insulin Resistance IFC noBMI MAGIC	0.0558	1e-04	0.1182	0.0027	4_1165748	4_1165748	0.5077	0.5077	SPON2
SPON2	Postchallenge Insulin Resistance ISI noBMI MAGIC	0.0264	0	0.0652	0.0014	4_1165748	4_1165748	0.5269	0.5269	SPON2
SPON2	ProInsulin no BMI Kelsy et al	0.1774	6e-04	0.2637	0.0071	4_1165748	4_1165748	0.4905	0.4905	SPON2
SPON2	Random Glucose EUR Lagou et al 2023	0.0265	0	0.1908	0.0047	4_1165748	4_1165748	0.4921	0.4921	SPON2
SPON2	Type 2 Diabetes EUR Suzuki et al 2023	0	0	0.0494	0.001	4_1165748	4_1165748	0.518	0.518	SPON2
SPRR3	fasting glucose CuratedGWAS	0	0	0.0604	0.0013	1_152973137	1_152973137	1	1	SPRR3
SPRR3	fasting insulin CuratedGWAS	0	0	0.0651	0.0014	1_152973137	1_152973137	0.9999	0.9999	SPRR3
SPRR3	glycated heamoglobin HbA1c CuratedGWAS	0.0024	0	0.0342	7e-04	1_152973137	1_152973137	1	1	SPRR3
SPRR3	Postchallenge Insulin Resistance IFC noBMI MAGIC	0.0145	0	0.0452	9e-04	1_152968744	1_152968744	0.1124	0.1124	SPRR3
SPRR3	Postchallenge Insulin Resistance ISI noBMI MAGIC	0.0073	0	0.0417	9e-04	1_152968744	1_152968744	0.1104	0.1104	SPRR3
SPRR3	ProInsulin no BMI Kelsy et al	0.0216	0	0.0595	0.0013	1_152968744	1_152968744	0.1109	0.1109	SPRR3
SPRR3	Random Glucose EUR Lagou et al 2023	5e-04	0	0.002	0	1_152968419	1_152968419	0.6613	0.6613	SPRR3
SPRR3	Type 2 Diabetes EUR Suzuki et al 2023	0.0057	0	0.0249	5e-04	1_152968744	1_152968744	0.1086	0.1086	SPRR3
SSC4D	fasting glucose CuratedGWAS	0	0	0.1494	0.0035	7_76039013	7_76039013	0.3181	0.3181	SRCRB4D
SSC4D	fasting insulin CuratedGWAS	0	0	0.0523	0.0011	7_76038848	7_76038848	0.2913	0.2913	SRCRB4D
SSC4D	glycated heamoglobin HbA1c CuratedGWAS	0	0	0.0227	5e-04	7_76039013	7_76039013	0.2939	0.2939	SRCRB4D
SSC4D	Postchallenge Insulin Resistance IFC noBMI MAGIC	0.0237	1e-04	0.0996	0.0022	7_76039013	7_76039013	0.2972	0.2972	SRCRB4D
SSC4D	Postchallenge Insulin Resistance ISI noBMI MAGIC	0.0325	1e-04	0.0896	0.002	7_76039013	7_76039013	0.2887	0.2887	SRCRB4D
SSC4D	ProInsulin no BMI Kelsy et al	0.0313	1e-04	0.1116	0.0025	7_76039013	7_76039013	0.2834	0.2834	SRCRB4D
SSC4D	Random Glucose EUR Lagou et al 2023	0	0	0.004	1e-04	7_76039013	7_76039013	0.2894	0.2894	SRCRB4D
SSC4D	Type 2 Diabetes EUR Suzuki et al 2023	3e-04	0	0.0742	0.0016	7_76039013	7_76039013	0.2877	0.2877	SRCRB4D
SSC5D	fasting glucose CuratedGWAS	0.0016	0	0.017	3e-04	19_55999545	19_55999545	0.9979	0.9979	SSC5D
SSC5D	fasting insulin CuratedGWAS	0	0	0.0199	4e-04	19_55999545	19_55999545	0.9979	0.9979	SSC5D
SSC5D	glycated heamoglobin HbA1c CuratedGWAS	5e-04	0	0.0231	5e-04	19_55999545	19_55999545	0.9979	0.9979	SSC5D
SSC5D	Postchallenge Insulin Resistance IFC noBMI MAGIC	0.0176	0	0.0742	0.0016	19_55999142	19_55999142	1	1	SSC5D
SSC5D	Postchallenge Insulin Resistance ISI noBMI MAGIC	0.0393	1e-04	0.1048	0.0023	19_55999142	19_55999142	1	1	SSC5D
SSC5D	ProInsulin no BMI Kelsy et al	6e-04	0	0.0587	0.0012	19_55999142	19_55999142	1	1	SSC5D
SSC5D	Random Glucose EUR Lagou et al 2023	0.0045	0	0.0148	3e-04	19_55999545	19_55999545	0.9976	0.9976	SSC5D
SSC5D	Type 2 Diabetes EUR Suzuki et al 2023	0.0099	0	0.061	0.0013	19_55999142	19_55999142	1	1	SSC5D
ST13	fasting glucose CuratedGWAS	0	0	0.0144	3e-04	22_41244398	22_41244398	0.1569	0.1569	ST13
ST13	fasting insulin CuratedGWAS	0	0	0.0269	6e-04	22_41343354	22_41343354	0.3502	0.3502	ST13
ST13	glycated heamoglobin HbA1c CuratedGWAS	0.0193	0	0.073	0.0016	22_41224393	22_41224393	0.3017	0.3017	ST13
ST13	Postchallenge Insulin Resistance IFC noBMI MAGIC	0.0173	0	0.0699	0.0015	22_41244398	22_41244398	0.2085	0.2085	ST13
ST13	Postchallenge Insulin Resistance ISI noBMI MAGIC	0.012	0	0.0511	0.0011	22_41244398	22_41244398	0.1685	0.1685	ST13
ST13	ProInsulin no BMI Kelsy et al	0.0095	0	0.0741	0.0016	22_41244398	22_41244398	0.1746	0.1746	ST13
ST13	Random Glucose EUR Lagou et al 2023	2e-04	0	0.0044	1e-04	22_41244398	22_41244398	0.1788	0.1788	ST13
ST13	Type 2 Diabetes EUR Suzuki et al 2023	1e-04	0	0.6908	0.0428	22_41231053	22_41231053	0.2081	0.2081	ST13
ST3GAL1	fasting glucose CuratedGWAS	0.0016	0	0.0128	3e-04	8_134503148	8_134503148	1	1	ST3GAL1
ST3GAL1	fasting insulin CuratedGWAS	0	0	0.0139	3e-04	8_134503148	8_134503148	1	1	ST3GAL1
ST3GAL1	glycated heamoglobin HbA1c CuratedGWAS	0	0	0.0209	4e-04	8_134503148	8_134503148	1	1	ST3GAL1
ST3GAL1	Postchallenge Insulin Resistance IFC noBMI MAGIC	0.7154	0.0267	0.7464	0.0556	8_134503148	8_134503148	1	1	ST3GAL1
ST3GAL1	Postchallenge Insulin Resistance ISI noBMI MAGIC	0.0817	2e-04	0.1465	0.0034	8_134503148	8_134503148	1	1	ST3GAL1
ST3GAL1	ProInsulin no BMI Kelsy et al	0.0128	0	0.0511	0.0011	8_134503148	8_134503148	1	1	ST3GAL1
ST3GAL1	Random Glucose EUR Lagou et al 2023	6e-04	0	0.0021	0	8_134503148	8_134503148	1	1	ST3GAL1
ST3GAL1	Type 2 Diabetes EUR Suzuki et al 2023	0.0301	0	0.0875	0.0019	8_134503148	8_134503148	1	1	ST3GAL1
ST3GAL1	Albumin panUKBB	0.0246	0	0.0665	0.0014	8_134503148	8_134503148	1	1	ST3GAL1
ST3GAL1	Alkaline phosphatase panUKBB	0.0016	0	0.025	5e-04	8_134503148	8_134503148	1	1	ST3GAL1
ST3GAL1	Alanine aminotransferase panUKBB	0.0258	0	0.1109	0.0025	8_134503148	8_134503148	1	1	ST3GAL1
ST3GAL1	Apolipoprotein A panUKBB	0.0035	0	0.0326	7e-04	8_134503148	8_134503148	1	1	ST3GAL1
ST3GAL1	Apolipoprotein B panUKBB	0.1009	1e-04	0.2341	0.0061	8_134503148	8_134503148	1	1	ST3GAL1
ST3GAL1	Aspartate aminotransferase panUKBB	0	0	0.0905	0.002	8_134503148	8_134503148	1	1	ST3GAL1
ST3GAL1	body mass index CuratedGWAS	0.0018	0	0.0152	3e-04	8_134503148	8_134503148	1	1	ST3GAL1
ST3GAL1	Basal metabolic rate panUKBB	9e-04	0	0.04	8e-04	8_134503148	8_134503148	1	1	ST3GAL1
ST3GAL1	Calcium panUKBB	5e-04	0	0.024	5e-04	8_134503148	8_134503148	1	1	ST3GAL1
ST3GAL1	Creatinine panUKBB	0	0	0.1663	0.004	8_134503148	8_134503148	1	1	ST3GAL1
ST3GAL1	Cystatin C panUKBB	0	0	0.0279	6e-04	8_134503148	8_134503148	1	1	ST3GAL1
ST3GAL1	Gamma glutamyltransferase panUKBB	0.0108	0	0.0544	0.0011	8_134503148	8_134503148	1	1	ST3GAL1
ST3GAL1	Hip circumference panUKBB	4e-04	0	0.0172	3e-04	8_134503148	8_134503148	1	1	ST3GAL1
ST3GAL1	HDL cholesterol panUKBB	0.0134	0	0.0847	0.0018	8_134503148	8_134503148	1	1	ST3GAL1
ST3GAL1	LDL direct panUKBB	0.1171	2e-04	0.2024	0.005	8_134503148	8_134503148	1	1	ST3GAL1
ST3GAL1	Pulse rate automated reading panUKBB	8e-04	0	0.0173	4e-04	8_134503148	8_134503148	1	1	ST3GAL1
ST3GAL1	SHBG panUKBB	0.001	0	0.0209	4e-04	8_134503148	8_134503148	1	1	ST3GAL1
ST3GAL1	Cholesterol panUKBB	0.3112	0.0013	0.4078	0.0136	8_134503148	8_134503148	1	1	ST3GAL1
ST3GAL1	Trunk fatfree mass panUKBB	0	0	0.0297	6e-04	8_134503148	8_134503148	1	1	ST3GAL1
ST3GAL1	Trunk fat mass panUKBB	1e-04	0	0.0242	5e-04	8_134503148	8_134503148	1	1	ST3GAL1
ST3GAL1	Triglycerides panUKBB	0.0054	0	0.0351	7e-04	8_134503148	8_134503148	1	1	ST3GAL1
ST3GAL1	Total protein panUKBB	0.0015	0	0.0182	4e-04	8_134503148	8_134503148	1	1	ST3GAL1
ST3GAL1	Urate panUKBB	5e-04	0	0.0231	5e-04	8_134503148	8_134503148	1	1	ST3GAL1
ST3GAL1	Urea panUKBB	0.0045	0	0.0361	7e-04	8_134503148	8_134503148	1	1	ST3GAL1
ST3GAL1	Whole body fatfree mass panUKBB	3e-04	0	0.0486	0.001	8_134503148	8_134503148	1	1	ST3GAL1
ST3GAL1	Whole body fat mass panUKBB	2e-04	0	0.0254	5e-04	8_134503148	8_134503148	1	1	ST3GAL1
ST3GAL1	Waist circumference panUKBB	0.0011	0	0.0125	3e-04	8_134503148	8_134503148	1	1	ST3GAL1
ST3GAL1	waist hip ratio CuratedGWAS	0.006	0	0.0252	5e-04	8_134503148	8_134503148	1	1	ST3GAL1
ST6GAL1	fasting glucose CuratedGWAS	0.0019	0	0.0194	4e-04	3_186739677	3_186739677	1	1	ST6GAL1
ST6GAL1	fasting insulin CuratedGWAS	1e-04	0	0.0162	3e-04	3_186739677	3_186739677	1	1	ST6GAL1
ST6GAL1	glycated heamoglobin HbA1c CuratedGWAS	0	0	0.0163	3e-04	3_186739677	3_186739677	1	1	ST6GAL1
ST6GAL1	Postchallenge Insulin Resistance IFC noBMI MAGIC	0.013	0	0.0517	0.0011	3_186739677	3_186739677	1	1	ST6GAL1
ST6GAL1	Postchallenge Insulin Resistance ISI noBMI MAGIC	0.0111	0	0.046	0.001	3_186739677	3_186739677	1	1	ST6GAL1
ST6GAL1	ProInsulin no BMI Kelsy et al	0.0789	2e-04	0.1633	0.0039	3_186739677	3_186739677	1	1	ST6GAL1
ST6GAL1	Random Glucose EUR Lagou et al 2023	0.0016	0	0.0101	2e-04	3_186739677	3_186739677	1	1	ST6GAL1
ST6GAL1	Type 2 Diabetes EUR Suzuki et al 2023	0	0	0.9454	0.2571	3_186739677	3_186739677	1	1	ST6GAL1
ST6GAL1	Albumin panUKBB	0.7705	0.0261	0.9119	0.1716	3_186739677	3_186739677	1	1	ST6GAL1
ST6GAL1	Alkaline phosphatase panUKBB	0	0	0.9737	0.4259	3_186739677	3_186739677	1	1	ST6GAL1
ST6GAL1	Alanine aminotransferase panUKBB	0.0062	0	0.0332	7e-04	3_186739677	3_186739677	1	1	ST6GAL1
ST6GAL1	Apolipoprotein A panUKBB	3e-04	0	0.0226	5e-04	3_186739677	3_186739677	1	1	ST6GAL1
ST6GAL1	Apolipoprotein B panUKBB	0.0101	0	0.0469	0.001	3_186739677	3_186739677	1	1	ST6GAL1
ST6GAL1	Aspartate aminotransferase panUKBB	0	0	0.0173	4e-04	3_186739677	3_186739677	1	1	ST6GAL1
ST6GAL1	body mass index CuratedGWAS	2e-04	0	0.016	3e-04	3_186739677	3_186739677	1	1	ST6GAL1
ST6GAL1	Basal metabolic rate panUKBB	1e-04	0	0.0183	4e-04	3_186739677	3_186739677	1	1	ST6GAL1
ST6GAL1	Calcium panUKBB	0	0	0.0244	5e-04	3_186739677	3_186739677	1	1	ST6GAL1
ST6GAL1	Creatinine panUKBB	0	0	0.016	3e-04	3_186739677	3_186739677	1	1	ST6GAL1
ST6GAL1	Cystatin C panUKBB	0	0	0.0174	4e-04	3_186739677	3_186739677	1	1	ST6GAL1
ST6GAL1	Gamma glutamyltransferase panUKBB	0.849	0.0697	0.9657	0.3602	3_186739677	3_186739677	1	1	ST6GAL1
ST6GAL1	Hip circumference panUKBB	5e-04	0	0.0182	4e-04	3_186739677	3_186739677	1	1	ST6GAL1
ST6GAL1	HDL cholesterol panUKBB	4e-04	0	0.0182	4e-04	3_186739677	3_186739677	1	1	ST6GAL1
ST6GAL1	LDL direct panUKBB	0.0141	0	0.0533	0.0011	3_186739677	3_186739677	1	1	ST6GAL1
ST6GAL1	Pulse rate automated reading panUKBB	0.0198	0	0.0805	0.0017	3_186739677	3_186739677	1	1	ST6GAL1
ST6GAL1	SHBG panUKBB	1e-04	0	0.0175	4e-04	3_186739677	3_186739677	1	1	ST6GAL1
ST6GAL1	Cholesterol panUKBB	0.0097	0	0.0517	0.0011	3_186739677	3_186739677	1	1	ST6GAL1
ST6GAL1	Trunk fatfree mass panUKBB	0	0	0.0188	4e-04	3_186739677	3_186739677	1	1	ST6GAL1
ST6GAL1	Trunk fat mass panUKBB	5e-04	0	0.019	4e-04	3_186739677	3_186739677	1	1	ST6GAL1
ST6GAL1	Triglycerides panUKBB	0.0152	0	0.0661	0.0014	3_186739677	3_186739677	1	1	ST6GAL1
ST6GAL1	Total protein panUKBB	0	0	1	1	3_186739677	3_186739677	1	1	ST6GAL1
ST6GAL1	Urate panUKBB	0.0158	0	0.0852	0.0019	3_186739677	3_186739677	1	1	ST6GAL1
ST6GAL1	Urea panUKBB	0	0	0.0239	5e-04	3_186739677	3_186739677	1	1	ST6GAL1
ST6GAL1	Whole body fatfree mass panUKBB	1e-04	0	0.0191	4e-04	3_186739677	3_186739677	1	1	ST6GAL1
ST6GAL1	Whole body fat mass panUKBB	3e-04	0	0.0182	4e-04	3_186739677	3_186739677	1	1	ST6GAL1
ST6GAL1	Waist circumference panUKBB	0.0013	0	0.0168	3e-04	3_186739677	3_186739677	1	1	ST6GAL1
ST6GAL1	waist hip ratio CuratedGWAS	0.0056	0	0.0247	5e-04	3_186739677	3_186739677	1	1	ST6GAL1
STAB2	fasting glucose CuratedGWAS	0	0	0.0252	5e-04	12_104034048	12_104034048	1	1	STAB2
STAB2	fasting insulin CuratedGWAS	0	0	0.0351	7e-04	12_104034048	12_104034048	1	1	STAB2
STAB2	glycated heamoglobin HbA1c CuratedGWAS	0	0	0.017	3e-04	12_104034048	12_104034048	1	1	STAB2
STAB2	Postchallenge Insulin Resistance IFC noBMI MAGIC	0.0247	0	0.078	0.0017	12_104034048	12_104034048	1	1	STAB2
STAB2	Postchallenge Insulin Resistance ISI noBMI MAGIC	0.0322	1e-04	0.0785	0.0017	12_104034048	12_104034048	1	1	STAB2
STAB2	ProInsulin no BMI Kelsy et al	0.0945	2e-04	0.1838	0.0045	12_104034048	12_104034048	1	1	STAB2
STAB2	Random Glucose EUR Lagou et al 2023	4e-04	0	0.0045	1e-04	12_104034048	12_104034048	1	1	STAB2
STAB2	Type 2 Diabetes EUR Suzuki et al 2023	0	0	0.0551	0.0012	12_104034048	12_104034048	1	1	STAB2
STC1	fasting glucose CuratedGWAS	0.0049	0	0.0279	6e-04	8_23746418	8_23746418	0.0378	0.0378	STC1
STC1	fasting insulin CuratedGWAS	0.0012	0	0.0611	0.0013	8_23745126	8_23745126	0.0296	0.0296	STC1
STC1	glycated heamoglobin HbA1c CuratedGWAS	0	0	0.0365	8e-04	8_23746418	8_23746418	0.03	0.03	STC1
STC1	Postchallenge Insulin Resistance IFC noBMI MAGIC	0.0915	2e-04	0.157	0.0037	8_23727733	8_23727733	0.0354	0.0354	STC1
STC1	Postchallenge Insulin Resistance ISI noBMI MAGIC	0.0242	0	0.081	0.0018	8_23736080	8_23736080	0.0242	0.0242	STC1
STC1	ProInsulin no BMI Kelsy et al	0.029	0	0.0849	0.0019	8_23736080	8_23736080	0.0241	0.0241	STC1
STC1	Random Glucose EUR Lagou et al 2023	0.0018	0	0.0066	1e-04	8_23736080	8_23736080	0.024	0.024	STC1
STC1	Type 2 Diabetes EUR Suzuki et al 2023	0	0	0.0579	0.0012	8_23738678	8_23738678	0.0322	0.0322	STC1
STK11	fasting glucose CuratedGWAS	0.0302	7e-04	0.0478	0.0122	19_775092	19_775092	0.9957	0.9957	STK11
STK11	fasting insulin CuratedGWAS	0.1786	4e-04	0.3147	0.0093	19_1597865	19_1597865	0.9352	0.9352	STK11
STK11	glycated heamoglobin HbA1c CuratedGWAS	0.0109	0.0045	0.0131	0.0321	19_991832	19_991832	0.9262	0.9262	STK11
STK11	Postchallenge Insulin Resistance IFC noBMI MAGIC	0	1e-04	0	9e-04	19_1219274	19_1219274	0.0342	0.0342	STK11
STK11	Postchallenge Insulin Resistance ISI noBMI MAGIC	0	0	0	8e-04	19_1219274	19_1219274	0.0371	0.0371	STK11
STK11	ProInsulin no BMI Kelsy et al	0	0	0	9e-04	19_1219274	19_1219274	0.0388	0.0388	STK11
STK11	Random Glucose EUR Lagou et al 2023	0	0	0	2e-04	19_833015	19_833015	0.5101	0.5101	STK11
STK11	Type 2 Diabetes EUR Suzuki et al 2023	0.0239	0	0.1005	0.0022	19_1224286	19_1224286	0.6732	0.6732	STK11
SULT2A1	fasting glucose CuratedGWAS	5e-04	0	0.0211	4e-04	19_48374950	19_48374950	0.7038	0.7038	SULT2A1
SULT2A1	fasting insulin CuratedGWAS	1e-04	0	0.0312	6e-04	19_48374950	19_48374950	0.5839	0.5839	SULT2A1
SULT2A1	glycated heamoglobin HbA1c CuratedGWAS	0.0014	0	0.0163	3e-04	19_48374950	19_48374950	0.7068	0.7068	SULT2A1
SULT2A1	Postchallenge Insulin Resistance IFC noBMI MAGIC	0.2402	0.0013	0.3118	0.009	19_48374950	19_48374950	0.719	0.719	SULT2A1
SULT2A1	Postchallenge Insulin Resistance ISI noBMI MAGIC	0.0305	1e-04	0.0737	0.0016	19_48374950	19_48374950	0.581	0.581	SULT2A1
SULT2A1	ProInsulin no BMI Kelsy et al	0.5483	0.0092	0.6135	0.0308	19_48374950	19_48374950	0.8628	0.8628	SULT2A1
SULT2A1	Random Glucose EUR Lagou et al 2023	8e-04	0	0.0028	1e-04	19_48374950	19_48374950	0.6509	0.6509	SULT2A1
SULT2A1	Type 2 Diabetes EUR Suzuki et al 2023	0.001	0	0.0346	7e-04	19_48376995	19_48376995	0.9999	0.9999	SULT2A1
SUMF2	fasting glucose CuratedGWAS	0.0196	0	0.0597	0.0013	7_56145825	7_56145825	1	1	SUMF2
SUMF2	fasting insulin CuratedGWAS	0	0	0.0908	0.002	7_56145825	7_56145825	1	1	SUMF2
SUMF2	glycated heamoglobin HbA1c CuratedGWAS	2e-04	0	0.0458	0.001	7_56145825	7_56145825	1	1	SUMF2
SUMF2	Postchallenge Insulin Resistance IFC noBMI MAGIC	0.1437	5e-04	0.2172	0.0055	7_56145825	7_56145825	1	1	SUMF2
SUMF2	Postchallenge Insulin Resistance ISI noBMI MAGIC	0.7308	0.0351	0.759	0.0593	7_56145825	7_56145825	1	1	SUMF2
SUMF2	ProInsulin no BMI Kelsy et al	0.1239	5e-04	0.1854	0.0045	7_56145825	7_56145825	1	1	SUMF2
SUMF2	Random Glucose EUR Lagou et al 2023	0.0026	0	0.0071	1e-04	7_56145825	7_56145825	1	1	SUMF2
SUMF2	Type 2 Diabetes EUR Suzuki et al 2023	0.0024	0	0.3225	0.0094	7_56145825	7_56145825	1	1	SUMF2
SUMF2	Albumin panUKBB	0.014	0	0.0582	0.0012	7_56145825	7_56145825	1	1	SUMF2
SUMF2	Alkaline phosphatase panUKBB	0.0142	0	0.0654	0.0014	7_56145825	7_56145825	1	1	SUMF2
SUMF2	Alanine aminotransferase panUKBB	1e-04	0	0.127	0.0029	7_56145825	7_56145825	1	1	SUMF2
SUMF2	Apolipoprotein A panUKBB	0.0116	0	0.0589	0.0013	7_56145825	7_56145825	1	1	SUMF2
SUMF2	Apolipoprotein B panUKBB	0.0312	0	0.0724	0.0016	7_56145825	7_56145825	1	1	SUMF2
SUMF2	Aspartate aminotransferase panUKBB	0.0103	0	0.0642	0.0014	7_56145825	7_56145825	1	1	SUMF2
SUMF2	body mass index CuratedGWAS	0.0386	1e-04	0.0704	0.0015	7_56145825	7_56145825	1	1	SUMF2
SUMF2	Basal metabolic rate panUKBB	0	0	0.0616	0.0013	7_56145825	7_56145825	1	1	SUMF2
SUMF2	Calcium panUKBB	0.0017	0	0.0576	0.0012	7_56145825	7_56145825	1	1	SUMF2
SUMF2	Creatinine panUKBB	0	0	0.1935	0.0048	7_56145825	7_56145825	1	1	SUMF2
SUMF2	Cystatin C panUKBB	0.0108	0	0.1141	0.0026	7_56145825	7_56145825	1	1	SUMF2
SUMF2	Gamma glutamyltransferase panUKBB	0.0044	0	0.0554	0.0012	7_56145825	7_56145825	1	1	SUMF2
SUMF2	Hip circumference panUKBB	0.0432	1e-04	0.1232	0.0028	7_56145825	7_56145825	1	1	SUMF2
SUMF2	HDL cholesterol panUKBB	0.0065	0	0.0732	0.0016	7_56145825	7_56145825	1	1	SUMF2
SUMF2	LDL direct panUKBB	0.0278	0	0.0632	0.0013	7_56145825	7_56145825	1	1	SUMF2
SUMF2	Pulse rate automated reading panUKBB	0.0186	0	0.0934	0.0021	7_56145825	7_56145825	1	1	SUMF2
SUMF2	SHBG panUKBB	0.03	0	0.0929	0.002	7_56145825	7_56145825	1	1	SUMF2
SUMF2	Cholesterol panUKBB	0.0234	0	0.0697	0.0015	7_56145825	7_56145825	1	1	SUMF2
SUMF2	Trunk fatfree mass panUKBB	0	0	0.0437	9e-04	7_56145825	7_56145825	1	1	SUMF2
SUMF2	Trunk fat mass panUKBB	0.3942	0.0035	0.4519	0.0162	7_56145825	7_56145825	1	1	SUMF2
SUMF2	Triglycerides panUKBB	0.0515	1e-04	0.1372	0.0032	7_56145825	7_56145825	1	1	SUMF2
SUMF2	Total protein panUKBB	0.0043	0	0.0586	0.0012	7_56145825	7_56145825	1	1	SUMF2
SUMF2	Urate panUKBB	0.0165	0	0.06	0.0013	7_56145825	7_56145825	1	1	SUMF2
SUMF2	Urea panUKBB	0.024	0	0.0577	0.0012	7_56145825	7_56145825	1	1	SUMF2
SUMF2	Whole body fatfree mass panUKBB	0	0	0.046	0.001	7_56145825	7_56145825	1	1	SUMF2
SUMF2	Whole body fat mass panUKBB	0.2456	0.0011	0.3158	0.0091	7_56145825	7_56145825	1	1	SUMF2
SUMF2	Waist circumference panUKBB	0.2816	0.0023	0.3156	0.0091	7_56145825	7_56145825	1	1	SUMF2
SUMF2	waist hip ratio CuratedGWAS	0.0597	1e-04	0.1217	0.0028	7_56145825	7_56145825	1	1	SUMF2
SUOX	fasting glucose CuratedGWAS	0	0	0.0351	7e-04	12_56395420	12_56395420	0.2292	0.2292	SUOX
SUOX	fasting insulin CuratedGWAS	1e-04	0	0.8861	0.1346	12_56389293	12_56389293	0.2194	0.2194	SUOX
SUOX	glycated heamoglobin HbA1c CuratedGWAS	0.002	0	0.045	9e-04	12_56394954	12_56394954	0.2538	0.2538	SUOX
SUOX	Postchallenge Insulin Resistance IFC noBMI MAGIC	0.013	0	0.0542	0.0011	12_56395420	12_56395420	0.1805	0.1805	SUOX
SUOX	Postchallenge Insulin Resistance ISI noBMI MAGIC	0.02	1e-04	0.0776	0.0017	12_56389293	12_56389293	0.1942	0.1942	SUOX
SUOX	ProInsulin no BMI Kelsy et al	0.1289	7e-04	0.2251	0.0058	12_56389293	12_56389293	0.2024	0.2024	SUOX
SUOX	Random Glucose EUR Lagou et al 2023	0.0019	0	0.0048	1e-04	12_56395420	12_56395420	0.4575	0.4575	SUOX
SUOX	Type 2 Diabetes EUR Suzuki et al 2023	0.0016	0	0.037	8e-04	12_56397802	12_56397802	0.1846	0.1846	SUOX
SUOX	Albumin panUKBB	0	0	0.0747	0.0016	12_56865056	12_56865056	0.3391	0.3391	SUOX
SUOX	Alkaline phosphatase panUKBB	0.001	0	0.0214	4e-04	12_56394954	12_56394954	0.1895	0.1895	SUOX
SUOX	Alanine aminotransferase panUKBB	0.9816	0.7761	1	1	12_56393337	12_56393337	0.2853	0.2853	SUOX
SUOX	Apolipoprotein A panUKBB	0.1413	5e-04	0.5729	0.0261	12_56394954	12_56394954	0.4909	0.4909	SUOX
SUOX	Apolipoprotein B panUKBB	0.0349	1e-04	0.1424	0.0033	12_56397802	12_56397802	0.7673	0.7673	SUOX
SUOX	Aspartate aminotransferase panUKBB	0.9655	0.6452	1	1	12_56384804	12_56384804	0.2665	0.2665	SUOX
SUOX	body mass index CuratedGWAS	0.0029	2e-04	1	1	12_56394954	12_56394954	0.3808	0.3808	SUOX
SUOX	Basal metabolic rate panUKBB	0.0778	0.0044	0.995	0.7994	12_56394954	12_56394954	0.8623	0.8623	SUOX
SUOX	Calcium panUKBB	4e-04	0	0.0184	4e-04	12_56394954	12_56394954	0.2031	0.2031	SUOX
SUOX	Creatinine panUKBB	0	0	0.4301	0.0149	12_56389293	12_56389293	0.2253	0.2253	SUOX
SUOX	Cystatin C panUKBB	4e-04	0	0.0177	4e-04	12_56394954	12_56394954	0.2042	0.2042	SUOX
SUOX	Gamma glutamyltransferase panUKBB	0.7586	0.0395	0.9004	0.1531	12_56394954	12_56394954	0.2518	0.2518	SUOX
SUOX	Hip circumference panUKBB	0.0337	1e-04	0.1997	0.005	12_56394954	12_56394954	0.594	0.594	SUOX
SUOX	HDL cholesterol panUKBB	0.1916	0.0141	0.9985	0.929	12_56394954	12_56394954	0.6493	0.6493	SUOX
SUOX	LDL direct panUKBB	0.0097	0	0.0568	0.0012	12_56397802	12_56397802	0.7144	0.7144	SUOX
SUOX	Pulse rate automated reading panUKBB	0.3555	0.0027	0.6827	0.0413	12_56389293	12_56389293	0.207	0.207	SUOX
SUOX	SHBG panUKBB	0.0768	3e-04	0.5961	0.0287	12_56394954	12_56394954	0.2327	0.2327	SUOX
SUOX	Cholesterol panUKBB	0.0103	0	0.0957	0.0021	12_56397802	12_56397802	0.7349	0.7349	SUOX
SUOX	Trunk fatfree mass panUKBB	0.0137	5e-04	0.9825	0.5289	12_56394954	12_56394954	0.7779	0.7779	SUOX
SUOX	Trunk fat mass panUKBB	0.0301	1e-04	0.3082	0.0088	12_56394954	12_56394954	0.7212	0.7212	SUOX
SUOX	Triglycerides panUKBB	0.911	0.3136	0.9934	0.7494	12_56394954	12_56394954	0.4092	0.4092	SUOX
SUOX	Total protein panUKBB	0.9069	0.3878	1	0.9994	12_56393337	12_56393337	0.3302	0.3302	SUOX
SUOX	Urate panUKBB	0	0	0.6912	0.0428	12_56394954	12_56394954	0.3369	0.3369	SUOX
SUOX	Urea panUKBB	0	0	0.0753	0.0016	12_56865338	12_56865338	0.2159	0.2159	SUOX
SUOX	Whole body fatfree mass panUKBB	0.0314	0.0013	0.9873	0.6082	12_56394954	12_56394954	0.7836	0.7836	SUOX
SUOX	Whole body fat mass panUKBB	0.1592	0.0014	0.8383	0.094	12_56394954	12_56394954	0.8096	0.8096	SUOX
SUOX	Waist circumference panUKBB	0.5387	0.0706	1	0.999	12_56394954	12_56394954	0.9022	0.9022	SUOX
SUOX	waist hip ratio CuratedGWAS	0.9896	0.7868	0.9971	0.8714	12_56394954	12_56394954	0.6853	0.6853	SUOX
SUSD1	fasting glucose CuratedGWAS	0.2779	0.0014	0.3453	0.0104	9_114886569	9_114886569	1	1	SUSD1
SUSD1	fasting insulin CuratedGWAS	0	0	0.3276	0.0096	9_114886569	9_114886569	1	1	SUSD1
SUSD1	glycated heamoglobin HbA1c CuratedGWAS	0.154	4e-04	0.2322	0.006	9_114886569	9_114886569	1	1	SUSD1
SUSD1	Postchallenge Insulin Resistance IFC noBMI MAGIC	0.023	0	0.0601	0.0013	9_114891744	9_114891744	0.3465	0.3465	SUSD1
SUSD1	Postchallenge Insulin Resistance ISI noBMI MAGIC	0.0169	0	0.0518	0.0011	9_114891744	9_114891744	0.3428	0.3428	SUSD1
SUSD1	ProInsulin no BMI Kelsy et al	0.0199	0	0.0556	0.0012	9_114891744	9_114891744	0.339	0.339	SUSD1
SUSD1	Random Glucose EUR Lagou et al 2023	7e-04	0	0.0024	0	9_114891744	9_114891744	0.332	0.332	SUSD1
SUSD1	Type 2 Diabetes EUR Suzuki et al 2023	0.0092	0	0.035	7e-04	9_114891744	9_114891744	0.2884	0.2884	SUSD1
SUSD5	fasting glucose CuratedGWAS	0.2496	0.0012	0.3284	0.0097	3_33194138	3_33194138	1	1	SUSD5
SUSD5	fasting insulin CuratedGWAS	0	0	0.0265	5e-04	3_33194138	3_33194138	1	1	SUSD5
SUSD5	glycated heamoglobin HbA1c CuratedGWAS	4e-04	0	0.0125	3e-04	3_33194138	3_33194138	1	1	SUSD5
SUSD5	Postchallenge Insulin Resistance IFC noBMI MAGIC	0.0121	0	0.0577	0.0012	3_33194138	3_33194138	1	1	SUSD5
SUSD5	Postchallenge Insulin Resistance ISI noBMI MAGIC	0.0149	0	0.0545	0.0012	3_33194138	3_33194138	1	1	SUSD5
SUSD5	ProInsulin no BMI Kelsy et al	0.0184	0	0.0614	0.0013	3_33194138	3_33194138	1	1	SUSD5
SUSD5	Random Glucose EUR Lagou et al 2023	1e-04	0	0.0026	1e-04	3_33194138	3_33194138	1	1	SUSD5
SUSD5	Type 2 Diabetes EUR Suzuki et al 2023	0.0034	0	0.0433	9e-04	3_33194138	3_33194138	1	1	SUSD5
SYT1	fasting glucose CuratedGWAS	0	1e-04	0	0.0021	12_79886488	12_79886488	0.1579	0.1579	SYT1
SYT1	fasting insulin CuratedGWAS	1e-04	2e-04	2e-04	0.0059	12_79486886	12_79486886	0.5155	0.5155	SYT1
SYT1	glycated heamoglobin HbA1c CuratedGWAS	0	2e-04	1e-04	0.0037	12_78956646	12_78956646	0.5282	0.5282	SYT1
SYT1	Postchallenge Insulin Resistance IFC noBMI MAGIC	0	3e-04	0	0.0023	12_79886488	12_79886488	0.301	0.301	SYT1
SYT1	Postchallenge Insulin Resistance ISI noBMI MAGIC	1e-04	0.0017	1e-04	0.0063	12_79886488	12_79886488	0.735	0.735	SYT1
SYT1	ProInsulin no BMI Kelsy et al	0	5e-04	1e-04	0.0029	12_79886488	12_79886488	0.3148	0.3148	SYT1
SYT1	Random Glucose EUR Lagou et al 2023	0	0	0	1e-04	12_80106033	12_80106033	0.7066	0.7066	SYT1
SYT1	Type 2 Diabetes EUR Suzuki et al 2023	0	1e-04	0	0.0021	12_79886488	12_79886488	0.1422	0.1422	SYT1
TAFA5	fasting glucose CuratedGWAS	0	0	0.0164	3e-04	22_48766050	22_48766050	0.2812	0.2812	FAM19A5
TAFA5	fasting insulin CuratedGWAS	0	0	0.018	4e-04	22_48766050	22_48766050	0.2841	0.2841	FAM19A5
TAFA5	glycated heamoglobin HbA1c CuratedGWAS	0	0	0.0102	2e-04	22_48766050	22_48766050	0.2963	0.2963	FAM19A5
TAFA5	Postchallenge Insulin Resistance IFC noBMI MAGIC	0.0133	0	0.0473	0.001	22_48766050	22_48766050	0.3128	0.3128	FAM19A5
TAFA5	Postchallenge Insulin Resistance ISI noBMI MAGIC	0.0146	0	0.0484	0.001	22_48766050	22_48766050	0.3322	0.3322	FAM19A5
TAFA5	ProInsulin no BMI Kelsy et al	0.0523	1e-04	0.1121	0.0025	22_48766050	22_48766050	0.4258	0.4258	FAM19A5
TAFA5	Random Glucose EUR Lagou et al 2023	0.0129	0	0.0165	3e-04	22_48767186	22_48767186	0.3257	0.3257	FAM19A5
TAFA5	Type 2 Diabetes EUR Suzuki et al 2023	0.0016	0	0.0407	8e-04	22_48766050	22_48766050	0.5121	0.5121	FAM19A5
TARBP2	fasting glucose CuratedGWAS	0	1e-04	0	0.0012	12_53966775	12_53966775	0.064	0.064	TARBP2
TARBP2	fasting insulin CuratedGWAS	3e-04	6e-04	5e-04	0.0079	12_54029473	12_54029473	0.9072	0.9072	TARBP2
TARBP2	glycated heamoglobin HbA1c CuratedGWAS	0.3634	0.0026	0.5024	0.0198	12_53430750	12_53430750	1	1	TARBP2
TARBP2	Postchallenge Insulin Resistance IFC noBMI MAGIC	0	1e-04	0	6e-04	12_54149507	12_54149507	0.0367	0.0367	TARBP2
TARBP2	Postchallenge Insulin Resistance ISI noBMI MAGIC	0	3e-04	0	0.0015	12_53436101	12_53436101	0.0656	0.0656	TARBP2
TARBP2	ProInsulin no BMI Kelsy et al	0	1e-04	0	6e-04	12_54020203	12_54020203	0.0198	0.0198	TARBP2
TARBP2	Random Glucose EUR Lagou et al 2023	0	0	0	0	12_53873366	12_53873366	0.047	0.047	TARBP2
TARBP2	Type 2 Diabetes EUR Suzuki et al 2023	4e-04	5e-04	8e-04	0.0061	12_54043140	12_54043140	0.0621	0.0621	TARBP2
TBCC	fasting glucose CuratedGWAS	0.0208	0	0.0707	0.0015	6_42713618	6_42713618	1	1	TBCC
TBCC	fasting insulin CuratedGWAS	0	0	0.0601	0.0013	6_42713618	6_42713618	1	1	TBCC
TBCC	glycated heamoglobin HbA1c CuratedGWAS	0.0168	0	0.0531	0.0011	6_42713618	6_42713618	1	1	TBCC
TBCC	Postchallenge Insulin Resistance IFC noBMI MAGIC	0.2963	0.0026	0.3691	0.0116	6_42713618	6_42713618	1	1	TBCC
TBCC	Postchallenge Insulin Resistance ISI noBMI MAGIC	0.0952	3e-04	0.1656	0.004	6_42713618	6_42713618	1	1	TBCC
TBCC	ProInsulin no BMI Kelsy et al	0.1067	4e-04	0.1836	0.0045	6_42713618	6_42713618	1	1	TBCC
TBCC	Random Glucose EUR Lagou et al 2023	0.0384	2e-04	0.0497	0.001	6_42713618	6_42713618	1	1	TBCC
TBCC	Type 2 Diabetes EUR Suzuki et al 2023	0.0021	0	0.1327	0.0031	6_42713618	6_42713618	1	1	TBCC
TCOF1	fasting glucose CuratedGWAS	0.6981	0.0243	0.7356	0.0527	5_149740732	5_149740732	1	1	TCOF1
TCOF1	fasting insulin CuratedGWAS	0.1055	2e-04	0.2299	0.0059	5_149740732	5_149740732	1	1	TCOF1
TCOF1	glycated heamoglobin HbA1c CuratedGWAS	0	0	0.1363	0.0031	5_149740732	5_149740732	1	1	TCOF1
TCOF1	Postchallenge Insulin Resistance IFC noBMI MAGIC	0.004	4e-04	0.0093	0.0082	5_149817720	5_149817720	0.5008	0.5008	TCOF1
TCOF1	Postchallenge Insulin Resistance ISI noBMI MAGIC	0.2541	0.0017	0.3383	0.0101	5_149740732	5_149740732	1	1	TCOF1
TCOF1	ProInsulin no BMI Kelsy et al	0.2603	0.0018	0.3379	0.0101	5_149740732	5_149740732	1	1	TCOF1
TCOF1	Random Glucose EUR Lagou et al 2023	1e-04	0	2e-04	2e-04	5_149841984	5_149841984	0.3618	0.3618	TCOF1
TCOF1	Type 2 Diabetes EUR Suzuki et al 2023	0	0	0.0023	0.0024	5_149841984	5_149841984	0.3751	0.3751	TCOF1
TCOF1	Albumin panUKBB	0.0052	0	0.1105	0.0025	5_149740732	5_149740732	1	1	TCOF1
TCOF1	Alkaline phosphatase panUKBB	0.1046	2e-04	0.4829	0.0183	5_149740732	5_149740732	1	1	TCOF1
TCOF1	Alanine aminotransferase panUKBB	0.0136	0	0.2426	0.0064	5_149740732	5_149740732	1	1	TCOF1
TCOF1	Apolipoprotein A panUKBB	0.0349	0	0.1967	0.0049	5_149740732	5_149740732	1	1	TCOF1
TCOF1	Apolipoprotein B panUKBB	0.5619	0.0078	0.6698	0.039	5_149740732	5_149740732	1	1	TCOF1
TCOF1	Aspartate aminotransferase panUKBB	0	0	0.0996	0.0022	5_149740732	5_149740732	1	1	TCOF1
TCOF1	body mass index CuratedGWAS	0.1254	4e-04	0.2036	0.0051	5_149740732	5_149740732	1	1	TCOF1
TCOF1	Basal metabolic rate panUKBB	0	0	0.0851	0.0019	5_149740732	5_149740732	1	1	TCOF1
TCOF1	Calcium panUKBB	0.0292	0	0.109	0.0024	5_149740732	5_149740732	1	1	TCOF1
TCOF1	Creatinine panUKBB	0.0178	0	0.0907	0.002	5_149740732	5_149740732	1	1	TCOF1
TCOF1	Cystatin C panUKBB	3e-04	0	0.1153	0.0026	5_149740732	5_149740732	1	1	TCOF1
TCOF1	Gamma glutamyltransferase panUKBB	0.0073	0	0.1526	0.0036	5_149740732	5_149740732	1	1	TCOF1
TCOF1	Hip circumference panUKBB	5e-04	0	0.1723	0.0041	5_149740732	5_149740732	1	1	TCOF1
TCOF1	HDL cholesterol panUKBB	0.0343	0	0.1765	0.0043	5_149740732	5_149740732	1	1	TCOF1
TCOF1	LDL direct panUKBB	0.2422	0.0011	0.3441	0.0104	5_149740732	5_149740732	1	1	TCOF1
TCOF1	Pulse rate automated reading panUKBB	0.2063	7e-04	0.3189	0.0093	5_149740732	5_149740732	1	1	TCOF1
TCOF1	SHBG panUKBB	0.1073	2e-04	0.3354	0.01	5_149740732	5_149740732	1	1	TCOF1
TCOF1	Cholesterol panUKBB	0.1093	2e-04	0.2431	0.0064	5_149740732	5_149740732	1	1	TCOF1
TCOF1	Trunk fatfree mass panUKBB	0	0	0.0727	0.0016	5_149740732	5_149740732	1	1	TCOF1
TCOF1	Trunk fat mass panUKBB	0.0023	0	0.1221	0.0028	5_149740732	5_149740732	1	1	TCOF1
TCOF1	Triglycerides panUKBB	0.0243	0	0.1266	0.0029	5_149740732	5_149740732	1	1	TCOF1
TCOF1	Total protein panUKBB	1e-04	0	0.1998	0.005	5_149740732	5_149740732	1	1	TCOF1
TCOF1	Urate panUKBB	0.0073	0	0.1036	0.0023	5_149740732	5_149740732	1	1	TCOF1
TCOF1	Urea panUKBB	0.0978	2e-04	0.1907	0.0047	5_149740732	5_149740732	1	1	TCOF1
TCOF1	Whole body fatfree mass panUKBB	0	0	0.0724	0.0016	5_149740732	5_149740732	1	1	TCOF1
TCOF1	Whole body fat mass panUKBB	0.0054	0	0.2072	0.0052	5_149740732	5_149740732	1	1	TCOF1
TCOF1	Waist circumference panUKBB	0.0412	1e-04	0.1069	0.0024	5_149740732	5_149740732	1	1	TCOF1
TCOF1	waist hip ratio CuratedGWAS	0.001	0	0.1518	0.0036	5_149740732	5_149740732	1	1	TCOF1
TCTN3	fasting glucose CuratedGWAS	3e-04	0	0.0127	3e-04	10_97426086	10_97426086	0.3392	0.3392	TCTN3
TCTN3	fasting insulin CuratedGWAS	0.0229	0	0.075	0.0016	10_97423708	10_97423708	0.3384	0.3384	TCTN3
TCTN3	glycated heamoglobin HbA1c CuratedGWAS	0.0014	0	0.0119	2e-04	10_97426086	10_97426086	0.3442	0.3442	TCTN3
TCTN3	Postchallenge Insulin Resistance IFC noBMI MAGIC	0.0148	0	0.05	0.0011	10_97426086	10_97426086	0.3652	0.3652	TCTN3
TCTN3	Postchallenge Insulin Resistance ISI noBMI MAGIC	0.0177	0	0.0509	0.0011	10_97426086	10_97426086	0.3515	0.3515	TCTN3
TCTN3	ProInsulin no BMI Kelsy et al	0.0129	0	0.049	0.001	10_97426086	10_97426086	0.3395	0.3395	TCTN3
TCTN3	Random Glucose EUR Lagou et al 2023	4e-04	0	0.0021	0	10_97426086	10_97426086	0.3624	0.3624	TCTN3
TCTN3	Type 2 Diabetes EUR Suzuki et al 2023	0.0061	0	0.0333	7e-04	10_97426086	10_97426086	0.3426	0.3426	TCTN3
TDO2	fasting glucose CuratedGWAS	0	0	1e-04	0.0012	4_156822467	4_156822467	0.1691	0.1691	TDO2
TDO2	fasting insulin CuratedGWAS	1e-04	0	3e-04	0.0024	4_156822467	4_156822467	0.1459	0.1459	TDO2
TDO2	glycated heamoglobin HbA1c CuratedGWAS	0.0163	0	0.3405	0.0102	4_157085837	4_157085837	1	1	TDO2
TDO2	Postchallenge Insulin Resistance IFC noBMI MAGIC	7e-04	8e-04	0.001	0.0067	4_156822467	4_156822467	0.1608	0.1608	TDO2
TDO2	Postchallenge Insulin Resistance ISI noBMI MAGIC	2e-04	1e-04	3e-04	0.0022	4_156822467	4_156822467	0.1723	0.1723	TDO2
TDO2	ProInsulin no BMI Kelsy et al	1e-04	0	4e-04	0.0027	4_156976811	4_156976811	0.2836	0.2836	TDO2
TDO2	Random Glucose EUR Lagou et al 2023	0	0	0	1e-04	4_156822467	4_156822467	0.194	0.194	TDO2
TDO2	Type 2 Diabetes EUR Suzuki et al 2023	1e-04	0	0.0017	0.0049	4_156703084	4_156703084	0.2096	0.2096	TDO2
TFF1	fasting glucose CuratedGWAS	0.0015	0	0.0152	3e-04	21_43787038	21_43787038	1	1	TFF1
TFF1	fasting insulin CuratedGWAS	0.0022	0	0.025	5e-04	21_43787038	21_43787038	1	1	TFF1
TFF1	glycated heamoglobin HbA1c CuratedGWAS	0	0	0.0421	9e-04	21_43787038	21_43787038	1	1	TFF1
TFF1	Postchallenge Insulin Resistance IFC noBMI MAGIC	0.0231	0	0.0702	0.0015	21_43787038	21_43787038	1	1	TFF1
TFF1	Postchallenge Insulin Resistance ISI noBMI MAGIC	0.0156	0	0.0506	0.0011	21_43787038	21_43787038	1	1	TFF1
TFF1	ProInsulin no BMI Kelsy et al	0.014	0	0.0543	0.0011	21_43787038	21_43787038	1	1	TFF1
TFF1	Random Glucose EUR Lagou et al 2023	5e-04	0	0.0027	1e-04	21_43787038	21_43787038	1	1	TFF1
TFF1	Type 2 Diabetes EUR Suzuki et al 2023	0.0401	1e-04	0.0802	0.0017	21_43787038	21_43787038	1	1	TFF1
TFF2	fasting glucose CuratedGWAS	0.0013	0	0.0145	3e-04	21_43775884	21_43775884	0.6613	0.6613	TFF2
TFF2	fasting insulin CuratedGWAS	0.0211	0	0.0837	0.0018	21_43775884	21_43775884	0.7174	0.7174	TFF2
TFF2	glycated heamoglobin HbA1c CuratedGWAS	0	0	0.0156	3e-04	21_43775884	21_43775884	0.646	0.646	TFF2
TFF2	Postchallenge Insulin Resistance IFC noBMI MAGIC	0.0157	0	0.0567	0.0012	21_43775884	21_43775884	0.6651	0.6651	TFF2
TFF2	Postchallenge Insulin Resistance ISI noBMI MAGIC	0.0136	0	0.0467	0.001	21_43775884	21_43775884	0.6583	0.6583	TFF2
TFF2	ProInsulin no BMI Kelsy et al	0.0119	0	0.0496	0.001	21_43775884	21_43775884	0.6662	0.6662	TFF2
TFF2	Random Glucose EUR Lagou et al 2023	6e-04	0	0.0029	1e-04	21_43775884	21_43775884	0.6525	0.6525	TFF2
TFF2	Type 2 Diabetes EUR Suzuki et al 2023	0.0127	0	0.0398	8e-04	21_43775884	21_43775884	0.6856	0.6856	TFF2
TFF3	fasting glucose CuratedGWAS	0.0832	1e-04	0.1517	0.0036	21_43733628	21_43733628	1	1	TFF3
TFF3	fasting insulin CuratedGWAS	0.6297	0.0097	0.701	0.0448	21_43733628	21_43733628	1	1	TFF3
TFF3	glycated heamoglobin HbA1c CuratedGWAS	0	0	0.078	0.0017	21_43733628	21_43733628	1	1	TFF3
TFF3	Postchallenge Insulin Resistance IFC noBMI MAGIC	0.5625	0.0091	0.6169	0.0312	21_43733628	21_43733628	1	1	TFF3
TFF3	Postchallenge Insulin Resistance ISI noBMI MAGIC	0.1947	7e-04	0.2602	0.007	21_43733628	21_43733628	1	1	TFF3
TFF3	ProInsulin no BMI Kelsy et al	0.1702	5e-04	0.2544	0.0068	21_43733628	21_43733628	1	1	TFF3
TFF3	Random Glucose EUR Lagou et al 2023	0.0542	3e-04	0.0635	0.0014	21_43739714	21_43739714	0.3437	0.3437	TFF3
TFF3	Type 2 Diabetes EUR Suzuki et al 2023	0.2296	0.0012	0.2812	0.0078	21_43733628	21_43733628	1	1	TFF3
TFF3	Albumin panUKBB	0.0406	0	0.0963	0.0021	21_43733628	21_43733628	1	1	TFF3
TFF3	Alkaline phosphatase panUKBB	0.2496	7e-04	0.3785	0.012	21_43733628	21_43733628	1	1	TFF3
TFF3	Alanine aminotransferase panUKBB	0.029	0	0.0884	0.0019	21_43733628	21_43733628	1	1	TFF3
TFF3	Apolipoprotein A panUKBB	0.0045	0	0.2184	0.0056	21_43733628	21_43733628	1	1	TFF3
TFF3	Apolipoprotein B panUKBB	0.1786	4e-04	0.2787	0.0077	21_43733628	21_43733628	1	1	TFF3
TFF3	Aspartate aminotransferase panUKBB	0.0101	0	0.107	0.0024	21_43733628	21_43733628	1	1	TFF3
TFF3	body mass index CuratedGWAS	0.0394	0	0.1152	0.0026	21_43733628	21_43733628	1	1	TFF3
TFF3	Basal metabolic rate panUKBB	0.0026	0	0.0863	0.0019	21_43733628	21_43733628	1	1	TFF3
TFF3	Calcium panUKBB	0.0704	1e-04	0.1499	0.0035	21_43733628	21_43733628	1	1	TFF3
TFF3	Creatinine panUKBB	0.9548	0.2692	0.9781	0.4718	21_43733628	21_43733628	1	1	TFF3
TFF3	Cystatin C panUKBB	0.826	0.0449	0.9383	0.2331	21_43733628	21_43733628	1	1	TFF3
TFF3	Gamma glutamyltransferase panUKBB	0.0227	0	0.1549	0.0037	21_43733628	21_43733628	1	1	TFF3
TFF3	Hip circumference panUKBB	0.0182	0	0.1458	0.0034	21_43733628	21_43733628	1	1	TFF3
TFF3	HDL cholesterol panUKBB	0	0	0.3694	0.0116	21_43733628	21_43733628	1	1	TFF3
TFF3	LDL direct panUKBB	0.3177	0.0016	0.3897	0.0126	21_43733628	21_43733628	1	1	TFF3
TFF3	Pulse rate automated reading panUKBB	0.0023	0	0.0983	0.0022	21_43733628	21_43733628	1	1	TFF3
TFF3	SHBG panUKBB	0.015	0	0.0931	0.002	21_43733628	21_43733628	1	1	TFF3
TFF3	Cholesterol panUKBB	0.4425	0.0026	0.5754	0.0264	21_43733628	21_43733628	1	1	TFF3
TFF3	Trunk fatfree mass panUKBB	0.0024	0	0.066	0.0014	21_43733628	21_43733628	1	1	TFF3
TFF3	Trunk fat mass panUKBB	0.0019	0	0.5842	0.0273	21_43733628	21_43733628	1	1	TFF3
TFF3	Triglycerides panUKBB	0.0395	0	0.0994	0.0022	21_43733628	21_43733628	1	1	TFF3
TFF3	Total protein panUKBB	0.0045	0	0.0982	0.0022	21_43733628	21_43733628	1	1	TFF3
TFF3	Urate panUKBB	0.0339	0	0.1276	0.0029	21_43733628	21_43733628	1	1	TFF3
TFF3	Urea panUKBB	0.0845	1e-04	0.1553	0.0037	21_43733628	21_43733628	1	1	TFF3
TFF3	Whole body fatfree mass panUKBB	0.0022	0	0.066	0.0014	21_43733628	21_43733628	1	1	TFF3
TFF3	Whole body fat mass panUKBB	2e-04	0	0.5144	0.0207	21_43733628	21_43733628	1	1	TFF3
TFF3	Waist circumference panUKBB	0.0139	0	0.2041	0.0051	21_43733628	21_43733628	1	1	TFF3
TFF3	waist hip ratio CuratedGWAS	0.0818	1e-04	0.1652	0.0039	21_43733628	21_43733628	1	1	TFF3
TFPI	fasting glucose CuratedGWAS	1e-04	0	0.0248	5e-04	2_188322026	2_188322026	0.4172	0.4172	TFPI
TFPI	fasting insulin CuratedGWAS	0	0	0.022	4e-04	2_188322026	2_188322026	0.2893	0.2893	TFPI
TFPI	glycated heamoglobin HbA1c CuratedGWAS	0.0018	0	0.0133	3e-04	2_188322026	2_188322026	0.3546	0.3546	TFPI
TFPI	Postchallenge Insulin Resistance IFC noBMI MAGIC	0.0166	0	0.0604	0.0013	2_188343781	2_188343781	0.3096	0.3096	TFPI
TFPI	Postchallenge Insulin Resistance ISI noBMI MAGIC	0.007	0	0.0456	0.001	2_188343781	2_188343781	0.3132	0.3132	TFPI
TFPI	ProInsulin no BMI Kelsy et al	0.005	0	0.0511	0.0011	2_188343781	2_188343781	0.3083	0.3083	TFPI
TFPI	Random Glucose EUR Lagou et al 2023	4e-04	0	0.0022	0	2_188343781	2_188343781	0.3126	0.3126	TFPI
TFPI	Type 2 Diabetes EUR Suzuki et al 2023	8e-04	0	0.0887	0.0019	2_188343781	2_188343781	0.308	0.308	TFPI
TGFBI	fasting glucose CuratedGWAS	0.0031	0	0.0205	4e-04	5_135389433	5_135389433	0.9532	0.9532	TGFBI
TGFBI	fasting insulin CuratedGWAS	0	0	0.0133	3e-04	5_135389433	5_135389433	0.9502	0.9502	TGFBI
TGFBI	glycated heamoglobin HbA1c CuratedGWAS	0	0	0.0088	2e-04	5_135389433	5_135389433	0.9506	0.9506	TGFBI
TGFBI	Postchallenge Insulin Resistance IFC noBMI MAGIC	0.0095	0	0.0421	9e-04	5_135389433	5_135389433	0.9506	0.9506	TGFBI
TGFBI	Postchallenge Insulin Resistance ISI noBMI MAGIC	0.0185	0	0.0584	0.0012	5_135389433	5_135389433	0.9487	0.9487	TGFBI
TGFBI	ProInsulin no BMI Kelsy et al	0.0181	0	0.0538	0.0011	5_135389433	5_135389433	0.9515	0.9515	TGFBI
TGFBI	Random Glucose EUR Lagou et al 2023	6e-04	0	0.0021	0	5_135389433	5_135389433	0.9506	0.9506	TGFBI
TGFBI	Type 2 Diabetes EUR Suzuki et al 2023	0.4553	0.0052	0.5433	0.0232	5_135389433	5_135389433	0.9469	0.9469	TGFBI
TGFBR2	fasting glucose CuratedGWAS	0.0048	0	0.0289	6e-04	3_30178163	3_30178163	0.3087	0.3087	TGFBR2
TGFBR2	fasting insulin CuratedGWAS	2e-04	0	0.1246	0.0028	3_30197461	3_30197461	0.1653	0.1653	TGFBR2
TGFBR2	glycated heamoglobin HbA1c CuratedGWAS	0	0	0.1861	0.0046	3_30357669	3_30357669	0.9461	0.9461	TGFBR2
TGFBR2	Postchallenge Insulin Resistance IFC noBMI MAGIC	0.0169	0	0.0556	0.0012	3_30197461	3_30197461	0.1764	0.1764	TGFBR2
TGFBR2	Postchallenge Insulin Resistance ISI noBMI MAGIC	0.0261	0	0.0642	0.0014	3_30197461	3_30197461	0.1589	0.1589	TGFBR2
TGFBR2	ProInsulin no BMI Kelsy et al	0.0388	1e-04	0.0966	0.0021	3_30197461	3_30197461	0.1468	0.1468	TGFBR2
TGFBR2	Random Glucose EUR Lagou et al 2023	0.0014	0	0.0054	1e-04	3_30197461	3_30197461	0.1354	0.1354	TGFBR2
TGFBR2	Type 2 Diabetes EUR Suzuki et al 2023	0.761	0.0373	0.7941	0.0716	3_30197461	3_30197461	0.1805	0.1805	TGFBR2
TGFBR2	Albumin panUKBB	0.964	0.3376	0.9781	0.4716	3_30197131	3_30197131	0.1871	0.1871	TGFBR2
TGFBR2	Alkaline phosphatase panUKBB	0.0033	0	0.0638	0.0014	3_30178163	3_30178163	0.1767	0.1767	TGFBR2
TGFBR2	Alanine aminotransferase panUKBB	0.0023	0	0.0386	8e-04	3_30178163	3_30178163	0.1796	0.1796	TGFBR2
TGFBR2	Apolipoprotein A panUKBB	0.0015	0	0.0226	5e-04	3_30178163	3_30178163	0.1568	0.1568	TGFBR2
TGFBR2	Apolipoprotein B panUKBB	0.0018	0	0.0233	5e-04	3_30178163	3_30178163	0.186	0.186	TGFBR2
TGFBR2	Aspartate aminotransferase panUKBB	0.0083	0	0.0574	0.0012	3_30178163	3_30178163	0.2327	0.2327	TGFBR2
TGFBR2	body mass index CuratedGWAS	7e-04	0	0.0143	3e-04	3_30197461	3_30197461	0.1653	0.1653	TGFBR2
TGFBR2	Basal metabolic rate panUKBB	1e-04	0	0.0129	3e-04	3_30178163	3_30178163	0.1716	0.1716	TGFBR2
TGFBR2	Calcium panUKBB	0.0374	0	0.1235	0.0028	3_30197461	3_30197461	0.1555	0.1555	TGFBR2
TGFBR2	Creatinine panUKBB	0	0	0.0185	4e-04	3_30178163	3_30178163	0.1497	0.1497	TGFBR2
TGFBR2	Cystatin C panUKBB	0.0668	1e-04	0.264	0.0071	3_30197461	3_30197461	0.1759	0.1759	TGFBR2
TGFBR2	Gamma glutamyltransferase panUKBB	0.0015	0	0.0197	4e-04	3_30178163	3_30178163	0.1665	0.1665	TGFBR2
TGFBR2	Hip circumference panUKBB	8e-04	0	0.0329	7e-04	3_30178163	3_30178163	0.1511	0.1511	TGFBR2
TGFBR2	HDL cholesterol panUKBB	8e-04	0	0.0227	5e-04	3_30178163	3_30178163	0.164	0.164	TGFBR2
TGFBR2	LDL direct panUKBB	0.0042	0	0.0282	6e-04	3_30178163	3_30178163	0.179	0.179	TGFBR2
TGFBR2	Pulse rate automated reading panUKBB	0.0078	0	0.0849	0.0019	3_30178163	3_30178163	0.1556	0.1556	TGFBR2
TGFBR2	SHBG panUKBB	0.0126	0	0.0982	0.0022	3_30178163	3_30178163	0.1564	0.1564	TGFBR2
TGFBR2	Cholesterol panUKBB	0.0046	0	0.0253	5e-04	3_30178163	3_30178163	0.1687	0.1687	TGFBR2
TGFBR2	Trunk fatfree mass panUKBB	1e-04	0	0.0168	3e-04	3_30178163	3_30178163	0.1577	0.1577	TGFBR2
TGFBR2	Trunk fat mass panUKBB	5e-04	0	0.0198	4e-04	3_30178163	3_30178163	0.181	0.181	TGFBR2
TGFBR2	Triglycerides panUKBB	3e-04	0	0.0456	0.001	3_30178163	3_30178163	0.1318	0.1318	TGFBR2
TGFBR2	Total protein panUKBB	0	0	0.0242	5e-04	3_30178163	3_30178163	0.1503	0.1503	TGFBR2
TGFBR2	Urate panUKBB	0.0257	1e-04	0.6363	0.0338	3_30178163	3_30178163	0.1855	0.1855	TGFBR2
TGFBR2	Urea panUKBB	0.0204	0	0.0637	0.0014	3_30178163	3_30178163	0.1671	0.1671	TGFBR2
TGFBR2	Whole body fatfree mass panUKBB	1e-04	0	0.0125	3e-04	3_30178163	3_30178163	0.1692	0.1692	TGFBR2
TGFBR2	Whole body fat mass panUKBB	4e-04	0	0.0189	4e-04	3_30178163	3_30178163	0.1806	0.1806	TGFBR2
TGFBR2	Waist circumference panUKBB	9e-04	0	0.0145	3e-04	3_30178163	3_30178163	0.1675	0.1675	TGFBR2
TGFBR2	waist hip ratio CuratedGWAS	0.0026	0	0.0182	4e-04	3_30197461	3_30197461	0.1529	0.1529	TGFBR2
TGFBR3	fasting glucose CuratedGWAS	0.003	0	0.0223	5e-04	1_92324150	1_92324150	0.1515	0.1515	TGFBR3
TGFBR3	fasting insulin CuratedGWAS	0.0066	0	0.0321	7e-04	1_92324150	1_92324150	0.1513	0.1513	TGFBR3
TGFBR3	glycated heamoglobin HbA1c CuratedGWAS	0.0714	1e-04	0.1281	0.0029	1_92324150	1_92324150	0.1573	0.1573	TGFBR3
TGFBR3	Postchallenge Insulin Resistance IFC noBMI MAGIC	0.0292	1e-04	0.0721	0.0016	1_92327045	1_92327045	0.104	0.104	TGFBR3
TGFBR3	Postchallenge Insulin Resistance ISI noBMI MAGIC	0.0376	1e-04	0.08	0.0017	1_92327045	1_92327045	0.1115	0.1115	TGFBR3
TGFBR3	ProInsulin no BMI Kelsy et al	0.1689	7e-04	0.2367	0.0062	1_92327045	1_92327045	0.1026	0.1026	TGFBR3
TGFBR3	Random Glucose EUR Lagou et al 2023	0.0026	0	0.0073	1e-04	1_92324150	1_92324150	0.1738	0.1738	TGFBR3
TGFBR3	Type 2 Diabetes EUR Suzuki et al 2023	0.6508	0.0365	0.9681	0.3776	1_92327045	1_92327045	0.0994	0.0994	TGFBR3
TGFBR3	Albumin panUKBB	0.0318	0	0.1035	0.0023	1_92324150	1_92324150	0.2194	0.2194	TGFBR3
TGFBR3	Alkaline phosphatase panUKBB	0	0	0.1303	0.003	1_92324150	1_92324150	0.1436	0.1436	TGFBR3
TGFBR3	Alanine aminotransferase panUKBB	7e-04	0	0.0342	7e-04	1_92324150	1_92324150	0.149	0.149	TGFBR3
TGFBR3	Apolipoprotein A panUKBB	0.0029	0	0.0438	9e-04	1_92324150	1_92324150	0.1335	0.1335	TGFBR3
TGFBR3	Apolipoprotein B panUKBB	0	0	0.0302	6e-04	1_92324150	1_92324150	0.1528	0.1528	TGFBR3
TGFBR3	Aspartate aminotransferase panUKBB	0	0	0.1983	0.0049	1_92324150	1_92324150	0.1443	0.1443	TGFBR3
TGFBR3	body mass index CuratedGWAS	0	0	0.1058	0.0024	1_92326297	1_92326297	0.1248	0.1248	TGFBR3
TGFBR3	Basal metabolic rate panUKBB	1e-04	0	0.0264	5e-04	1_92324150	1_92324150	0.141	0.141	TGFBR3
TGFBR3	Calcium panUKBB	0.0025	0	0.0626	0.0013	1_92324150	1_92324150	0.1861	0.1861	TGFBR3
TGFBR3	Creatinine panUKBB	0.0014	0	0.0316	7e-04	1_92324150	1_92324150	0.1597	0.1597	TGFBR3
TGFBR3	Cystatin C panUKBB	0	0	0.0296	6e-04	1_92324150	1_92324150	0.1508	0.1508	TGFBR3
TGFBR3	Gamma glutamyltransferase panUKBB	0	0	0.0305	6e-04	1_92324150	1_92324150	0.1472	0.1472	TGFBR3
TGFBR3	Hip circumference panUKBB	0.028	1e-04	0.5747	0.0263	1_92324150	1_92324150	0.1125	0.1125	TGFBR3
TGFBR3	HDL cholesterol panUKBB	4e-04	0	0.0314	6e-04	1_92324150	1_92324150	0.1594	0.1594	TGFBR3
TGFBR3	LDL direct panUKBB	0	0	0.0295	6e-04	1_92324150	1_92324150	0.1543	0.1543	TGFBR3
TGFBR3	Pulse rate automated reading panUKBB	0.0021	0	0.0535	0.0011	1_92324150	1_92324150	0.1395	0.1395	TGFBR3
TGFBR3	SHBG panUKBB	0	0	0.0893	0.002	1_92324150	1_92324150	0.1621	0.1621	TGFBR3
TGFBR3	Cholesterol panUKBB	0	0	0.0299	6e-04	1_92324150	1_92324150	0.1531	0.1531	TGFBR3
TGFBR3	Trunk fatfree mass panUKBB	0	0	0.0215	4e-04	1_92324150	1_92324150	0.1575	0.1575	TGFBR3
TGFBR3	Trunk fat mass panUKBB	0.1139	2e-04	0.4034	0.0133	1_92324150	1_92324150	0.1156	0.1156	TGFBR3
TGFBR3	Triglycerides panUKBB	0.0031	0	0.0309	6e-04	1_92324150	1_92324150	0.1578	0.1578	TGFBR3
TGFBR3	Total protein panUKBB	0	0	0.0317	7e-04	1_92324150	1_92324150	0.1476	0.1476	TGFBR3
TGFBR3	Urate panUKBB	0.0052	0	0.0532	0.0011	1_92324150	1_92324150	0.1494	0.1494	TGFBR3
TGFBR3	Urea panUKBB	0.0048	0	0.0459	0.001	1_92324150	1_92324150	0.1671	0.1671	TGFBR3
TGFBR3	Whole body fatfree mass panUKBB	0	0	0.0206	4e-04	1_92324150	1_92324150	0.1489	0.1489	TGFBR3
TGFBR3	Whole body fat mass panUKBB	0.1004	2e-04	0.3385	0.0101	1_92324150	1_92324150	0.1271	0.1271	TGFBR3
TGFBR3	Waist circumference panUKBB	0.0039	0	0.0578	0.0012	1_92324150	1_92324150	0.1327	0.1327	TGFBR3
TGFBR3	waist hip ratio CuratedGWAS	0.0019	0	0.0429	9e-04	1_92327045	1_92327045	0.1682	0.1682	TGFBR3
THBS2	fasting glucose CuratedGWAS	0.0042	0	0.0255	5e-04	6_169617889	6_169617889	0.9103	0.9103	THBS2
THBS2	fasting insulin CuratedGWAS	0	0	0.0368	8e-04	6_169617889	6_169617889	0.9217	0.9217	THBS2
THBS2	glycated heamoglobin HbA1c CuratedGWAS	0	0	0.0183	4e-04	6_169617889	6_169617889	0.9102	0.9102	THBS2
THBS2	Postchallenge Insulin Resistance IFC noBMI MAGIC	0.0533	1e-04	0.1099	0.0025	6_169617889	6_169617889	0.9149	0.9149	THBS2
THBS2	Postchallenge Insulin Resistance ISI noBMI MAGIC	0.0264	0	0.073	0.0016	6_169617889	6_169617889	0.9169	0.9169	THBS2
THBS2	ProInsulin no BMI Kelsy et al	0.0537	1e-04	0.1127	0.0025	6_169617889	6_169617889	0.9076	0.9076	THBS2
THBS2	Random Glucose EUR Lagou et al 2023	0.0027	0	0.0051	1e-04	6_169617889	6_169617889	0.9087	0.9087	THBS2
THBS2	Type 2 Diabetes EUR Suzuki et al 2023	0.1567	4e-04	0.307	0.0088	6_169617889	6_169617889	0.9251	0.9251	THBS2
THBS4	fasting glucose CuratedGWAS	0.0016	0	0.0137	3e-04	5_79392193	5_79392193	1	1	THBS4
THBS4	fasting insulin CuratedGWAS	0	0	0.0152	3e-04	5_79392193	5_79392193	1	1	THBS4
THBS4	glycated heamoglobin HbA1c CuratedGWAS	3e-04	0	0.0142	3e-04	5_79392193	5_79392193	1	1	THBS4
THBS4	Postchallenge Insulin Resistance IFC noBMI MAGIC	0.0126	0	0.0456	0.001	5_79392193	5_79392193	1	1	THBS4
THBS4	Postchallenge Insulin Resistance ISI noBMI MAGIC	0.0087	0	0.0452	9e-04	5_79392193	5_79392193	1	1	THBS4
THBS4	ProInsulin no BMI Kelsy et al	0.0282	1e-04	0.0713	0.0015	5_79392193	5_79392193	1	1	THBS4
THBS4	Random Glucose EUR Lagou et al 2023	0.0021	0	0.0044	1e-04	5_79392193	5_79392193	1	1	THBS4
THBS4	Type 2 Diabetes EUR Suzuki et al 2023	0.1008	2e-04	0.2946	0.0083	5_79392193	5_79392193	1	1	THBS4
THOP1	fasting glucose CuratedGWAS	0.0017	0	0.0175	4e-04	19_2796644	19_2796644	0.5281	0.5281	THOP1
THOP1	fasting insulin CuratedGWAS	0	0	0.0204	4e-04	19_2796644	19_2796644	0.524	0.524	THOP1
THOP1	glycated heamoglobin HbA1c CuratedGWAS	0.0027	0	0.0309	6e-04	19_2796644	19_2796644	0.4881	0.4881	THOP1
THOP1	Postchallenge Insulin Resistance IFC noBMI MAGIC	0.0416	1e-04	0.0983	0.0022	19_2796644	19_2796644	0.6465	0.6465	THOP1
THOP1	Postchallenge Insulin Resistance ISI noBMI MAGIC	0.0267	0	0.0816	0.0018	19_2796644	19_2796644	0.5578	0.5578	THOP1
THOP1	ProInsulin no BMI Kelsy et al	0.1856	6e-04	0.3033	0.0086	19_2796644	19_2796644	0.5967	0.5967	THOP1
THOP1	Random Glucose EUR Lagou et al 2023	1e-04	0	0.0022	0	19_2796644	19_2796644	0.5303	0.5303	THOP1
THOP1	Type 2 Diabetes EUR Suzuki et al 2023	0.1135	2e-04	0.2541	0.0068	19_2791624	19_2791624	0.2676	0.2676	THOP1
THPO	fasting glucose CuratedGWAS	0.0013	0	0.0153	3e-04	3_184090266	3_184090266	0.9374	0.9374	THPO
THPO	fasting insulin CuratedGWAS	3e-04	0	0.0342	7e-04	3_184090266	3_184090266	0.7388	0.7388	THPO
THPO	glycated heamoglobin HbA1c CuratedGWAS	3e-04	0	0.0123	2e-04	3_184090266	3_184090266	0.9396	0.9396	THPO
THPO	Postchallenge Insulin Resistance IFC noBMI MAGIC	0.0145	0	0.053	0.0011	3_184090266	3_184090266	0.9043	0.9043	THPO
THPO	Postchallenge Insulin Resistance ISI noBMI MAGIC	0.0124	0	0.0458	0.001	3_184090266	3_184090266	0.9343	0.9343	THPO
THPO	ProInsulin no BMI Kelsy et al	0.2441	0.001	0.4419	0.0156	3_184090266	3_184090266	0.9806	0.9806	THPO
THPO	Random Glucose EUR Lagou et al 2023	5e-04	0	0.0037	1e-04	3_184090266	3_184090266	0.9301	0.9301	THPO
THPO	Type 2 Diabetes EUR Suzuki et al 2023	0	0	0.8215	0.0843	3_184090266	3_184090266	0.9992	0.9992	THPO
THPO	Albumin panUKBB	0.0066	0	0.0485	0.001	3_184090242	3_184090242	0.6355	0.6355	THPO
THPO	Alkaline phosphatase panUKBB	6e-04	0	0.0258	5e-04	3_184090266	3_184090266	0.9494	0.9494	THPO
THPO	Alanine aminotransferase panUKBB	0.002	0	0.0161	3e-04	3_184090266	3_184090266	0.94	0.94	THPO
THPO	Apolipoprotein A panUKBB	5e-04	0	0.0298	6e-04	3_184090266	3_184090266	0.8817	0.8817	THPO
THPO	Apolipoprotein B panUKBB	0.0193	0	0.1447	0.0034	3_184090242	3_184090242	0.8974	0.8974	THPO
THPO	Aspartate aminotransferase panUKBB	4e-04	0	0.0213	4e-04	3_184090266	3_184090266	0.9323	0.9323	THPO
THPO	body mass index CuratedGWAS	0	0	0.5434	0.0233	3_184090266	3_184090266	0.9956	0.9956	THPO
THPO	Basal metabolic rate panUKBB	0	0	0.2593	0.007	3_183976103	3_183976103	0.9749	0.9749	THPO
THPO	Calcium panUKBB	0.6451	0.0122	0.8483	0.1006	3_184090242	3_184090242	0.9463	0.9463	THPO
THPO	Creatinine panUKBB	0	0	0.0148	3e-04	3_184090266	3_184090266	0.9401	0.9401	THPO
THPO	Cystatin C panUKBB	1e-04	0	0.0212	4e-04	3_184090266	3_184090266	0.8822	0.8822	THPO
THPO	Gamma glutamyltransferase panUKBB	0.0016	0	0.0334	7e-04	3_184090266	3_184090266	0.9414	0.9414	THPO
THPO	Hip circumference panUKBB	1e-04	0	0.109	0.0024	3_184090266	3_184090266	0.985	0.985	THPO
THPO	HDL cholesterol panUKBB	0	0	0.0175	4e-04	3_184090266	3_184090266	0.9397	0.9397	THPO
THPO	LDL direct panUKBB	0.0082	0	0.0704	0.0015	3_184090242	3_184090242	0.7791	0.7791	THPO
THPO	Pulse rate automated reading panUKBB	0	0	0.0278	6e-04	3_184090266	3_184090266	0.9628	0.9628	THPO
THPO	SHBG panUKBB	3e-04	0	0.0233	5e-04	3_184090266	3_184090266	0.957	0.957	THPO
THPO	Cholesterol panUKBB	0.0021	0	0.0543	0.0011	3_184090242	3_184090242	0.704	0.704	THPO
THPO	Trunk fatfree mass panUKBB	0	0	0.2679	0.0073	3_183976103	3_183976103	0.9285	0.9285	THPO
THPO	Trunk fat mass panUKBB	0.0155	0	0.2818	0.0078	3_184090266	3_184090266	0.9922	0.9922	THPO
THPO	Triglycerides panUKBB	9e-04	0	0.0176	4e-04	3_184090266	3_184090266	0.9407	0.9407	THPO
THPO	Total protein panUKBB	0.004	0	0.0419	9e-04	3_184090266	3_184090266	0.9756	0.9756	THPO
THPO	Urate panUKBB	0	0	0.019	4e-04	3_184090266	3_184090266	0.9524	0.9524	THPO
THPO	Urea panUKBB	0.0018	0	0.0186	4e-04	3_184090266	3_184090266	0.9404	0.9404	THPO
THPO	Whole body fatfree mass panUKBB	0	0	0.2767	0.0076	3_183976103	3_183976103	0.8803	0.8803	THPO
THPO	Whole body fat mass panUKBB	0.0141	0	0.258	0.0069	3_184090266	3_184090266	0.992	0.992	THPO
THPO	Waist circumference panUKBB	0.0073	0	0.2376	0.0062	3_184090266	3_184090266	0.9971	0.9971	THPO
THPO	waist hip ratio CuratedGWAS	0.0103	0	0.0418	9e-04	3_184090266	3_184090266	0.9804	0.9804	THPO
THY1	fasting glucose CuratedGWAS	0.0144	0	0.0686	0.0015	11_119293913	11_119293913	1	1	THY1
THY1	fasting insulin CuratedGWAS	7e-04	0	0.0698	0.0015	11_119293913	11_119293913	1	1	THY1
THY1	glycated heamoglobin HbA1c CuratedGWAS	0	0	0.0564	0.0012	11_119293913	11_119293913	1	1	THY1
THY1	Postchallenge Insulin Resistance IFC noBMI MAGIC	0.1288	6e-04	0.1942	0.0048	11_119293913	11_119293913	1	1	THY1
THY1	Postchallenge Insulin Resistance ISI noBMI MAGIC	0.0631	2e-04	0.1404	0.0033	11_119293913	11_119293913	1	1	THY1
THY1	ProInsulin no BMI Kelsy et al	0.2004	0.0011	0.2899	0.0081	11_119293913	11_119293913	1	1	THY1
THY1	Random Glucose EUR Lagou et al 2023	0.003	0	0.0068	1e-04	11_119293913	11_119293913	1	1	THY1
THY1	Type 2 Diabetes EUR Suzuki et al 2023	0	0	0.3961	0.0129	11_119293913	11_119293913	1	1	THY1
TIMP3	fasting glucose CuratedGWAS	6e-04	0	0.0143	3e-04	22_33164460	22_33164460	0.1192	0.1192	TIMP3
TIMP3	fasting insulin CuratedGWAS	0.0018	0	0.0162	3e-04	22_33164709	22_33164709	0.1118	0.1118	TIMP3
TIMP3	glycated heamoglobin HbA1c CuratedGWAS	1e-04	0	0.0267	5e-04	22_33167223	22_33167223	0.1162	0.1162	TIMP3
TIMP3	Postchallenge Insulin Resistance IFC noBMI MAGIC	0.0151	0	0.0479	0.001	22_33164460	22_33164460	0.1127	0.1127	TIMP3
TIMP3	Postchallenge Insulin Resistance ISI noBMI MAGIC	0.1689	5e-04	0.2686	0.0073	22_33162831	22_33162831	0.1185	0.1185	TIMP3
TIMP3	ProInsulin no BMI Kelsy et al	0.013	0	0.0486	0.001	22_33164460	22_33164460	0.1115	0.1115	TIMP3
TIMP3	Random Glucose EUR Lagou et al 2023	0.001	0	0.0032	1e-04	22_33164460	22_33164460	0.1116	0.1116	TIMP3
TIMP3	Type 2 Diabetes EUR Suzuki et al 2023	0.008	0	0.0319	7e-04	22_33164460	22_33164460	0.1114	0.1114	TIMP3
TJAP1	fasting glucose CuratedGWAS	0.0614	1e-04	0.5001	0.0197	6_43469299	6_43469299	0.5906	0.5906	TJAP1
TJAP1	fasting insulin CuratedGWAS	0	0	0.1999	0.005	6_43469299	6_43469299	0.5088	0.5088	TJAP1
TJAP1	glycated heamoglobin HbA1c CuratedGWAS	0.0118	0	0.1031	0.0023	6_43469299	6_43469299	0.4992	0.4992	TJAP1
TJAP1	Postchallenge Insulin Resistance IFC noBMI MAGIC	0.4499	0.0052	0.5696	0.0259	6_43469299	6_43469299	0.4723	0.4723	TJAP1
TJAP1	Postchallenge Insulin Resistance ISI noBMI MAGIC	0.2184	0.0012	0.3276	0.0097	6_43469299	6_43469299	0.5713	0.5713	TJAP1
TJAP1	ProInsulin no BMI Kelsy et al	0.3894	0.0047	0.4627	0.0174	6_43651735	6_43651735	0.8337	0.8337	TJAP1
TJAP1	Random Glucose EUR Lagou et al 2023	5e-04	0	0.0619	0.0013	6_43805502	6_43805502	0.3397	0.3397	TJAP1
TJAP1	Type 2 Diabetes EUR Suzuki et al 2023	0	0	0.0664	0.0014	6_43757082	6_43757082	0.4526	0.4526	TJAP1
TMPRSS11D	fasting glucose CuratedGWAS	0.0169	0	0.0504	0.0011	4_68705712	4_68705712	0.1939	0.1939	TMPRSS11D
TMPRSS11D	fasting insulin CuratedGWAS	0	0	0.0419	9e-04	4_68705712	4_68705712	0.1879	0.1879	TMPRSS11D
TMPRSS11D	glycated heamoglobin HbA1c CuratedGWAS	0.0078	0	0.0413	9e-04	4_68705712	4_68705712	0.1877	0.1877	TMPRSS11D
TMPRSS11D	Postchallenge Insulin Resistance IFC noBMI MAGIC	0.1667	7e-04	0.2415	0.0063	4_68705712	4_68705712	0.2393	0.2393	TMPRSS11D
TMPRSS11D	Postchallenge Insulin Resistance ISI noBMI MAGIC	0.0887	3e-04	0.155	0.0037	4_68705712	4_68705712	0.1571	0.1571	TMPRSS11D
TMPRSS11D	ProInsulin no BMI Kelsy et al	0.0655	2e-04	0.1184	0.0027	4_68705712	4_68705712	0.1904	0.1904	TMPRSS11D
TMPRSS11D	Random Glucose EUR Lagou et al 2023	0.004	0	0.008	2e-04	4_68705712	4_68705712	0.1865	0.1865	TMPRSS11D
TMPRSS11D	Type 2 Diabetes EUR Suzuki et al 2023	0.0034	0	0.1028	0.0023	4_68705712	4_68705712	0.1895	0.1895	TMPRSS11D
TMPRSS15	fasting glucose CuratedGWAS	0.0012	0	0.0155	3e-04	21_19778199	21_19778199	0.6416	0.6416	TMPRSS15
TMPRSS15	fasting insulin CuratedGWAS	0.0042	0	0.0336	7e-04	21_19770734	21_19770734	0.6315	0.6315	TMPRSS15
TMPRSS15	glycated heamoglobin HbA1c CuratedGWAS	0.0015	0	0.0137	3e-04	21_19778199	21_19778199	0.7292	0.7292	TMPRSS15
TMPRSS15	Postchallenge Insulin Resistance IFC noBMI MAGIC	0.0124	0	0.0545	0.0012	21_19778199	21_19778199	0.6413	0.6413	TMPRSS15
TMPRSS15	Postchallenge Insulin Resistance ISI noBMI MAGIC	0.0244	0	0.0757	0.0016	21_19778199	21_19778199	0.5737	0.5737	TMPRSS15
TMPRSS15	ProInsulin no BMI Kelsy et al	0.023	0	0.0805	0.0017	21_19778199	21_19778199	0.7247	0.7247	TMPRSS15
TMPRSS15	Random Glucose EUR Lagou et al 2023	9e-04	0	0.007	1e-04	21_19770734	21_19770734	0.678	0.678	TMPRSS15
TMPRSS15	Type 2 Diabetes EUR Suzuki et al 2023	0.0168	0	0.054	0.0011	21_19778199	21_19778199	0.8287	0.8287	TMPRSS15
TMPRSS5	fasting glucose CuratedGWAS	0.0206	0	0.0708	0.0015	11_113561421	11_113561421	0.9986	0.9986	TMPRSS5
TMPRSS5	fasting insulin CuratedGWAS	0.0013	0	0.0146	3e-04	11_113561421	11_113561421	0.9984	0.9984	TMPRSS5
TMPRSS5	glycated heamoglobin HbA1c CuratedGWAS	7e-04	0	0.0093	2e-04	11_113561421	11_113561421	0.9984	0.9984	TMPRSS5
TMPRSS5	Postchallenge Insulin Resistance IFC noBMI MAGIC	0.0128	0	0.0481	0.001	11_113561421	11_113561421	0.9983	0.9983	TMPRSS5
TMPRSS5	Postchallenge Insulin Resistance ISI noBMI MAGIC	0.0413	1e-04	0.0972	0.0021	11_113561421	11_113561421	0.9983	0.9983	TMPRSS5
TMPRSS5	ProInsulin no BMI Kelsy et al	0.0131	0	0.0494	0.001	11_113561421	11_113561421	0.9983	0.9983	TMPRSS5
TMPRSS5	Random Glucose EUR Lagou et al 2023	3e-04	0	0.0022	0	11_113561421	11_113561421	0.9983	0.9983	TMPRSS5
TMPRSS5	Type 2 Diabetes EUR Suzuki et al 2023	3e-04	0	0.0458	0.001	11_113561421	11_113561421	0.9983	0.9983	TMPRSS5
TNF	fasting glucose CuratedGWAS	0.0012	0	0.0149	3e-04	6_31540556	6_31540556	0.5929	0.5929	TNF
TNF	fasting insulin CuratedGWAS	0.0373	0	0.2857	0.0079	6_31529334	6_31529334	0.0928	0.0928	TNF
TNF	glycated heamoglobin HbA1c CuratedGWAS	0	0	0.044	9e-04	6_31540556	6_31540556	0.9011	0.9011	TNF
TNF	Postchallenge Insulin Resistance IFC noBMI MAGIC	0.1795	3e-04	0.5478	0.0237	6_31540556	6_31540556	0.9436	0.9436	TNF
TNF	Postchallenge Insulin Resistance ISI noBMI MAGIC	0.0157	0	0.0533	0.0011	6_31540556	6_31540556	0.5714	0.5714	TNF
TNF	ProInsulin no BMI Kelsy et al	0.016	0	0.0715	0.0015	6_31540556	6_31540556	0.5563	0.5563	TNF
TNF	Random Glucose EUR Lagou et al 2023	0	0	0.0035	1e-04	6_31540556	6_31540556	0.7372	0.7372	TNF
TNF	Type 2 Diabetes EUR Suzuki et al 2023	0	0	1	1	6_31532553	6_31532553	0.5382	0.5382	TNF
TNF	Albumin panUKBB	0	0	0.9997	0.9869	6_31318985	6_31318985	0.1715	0.1715	TNF
TNF	Alkaline phosphatase panUKBB	0	0	0.9993	0.9661	6_31529334	6_31529334	0.0691	0.0691	TNF
TNF	Alanine aminotransferase panUKBB	0	0	1	1	6_31327334	6_31327334	0.9536	0.9536	TNF
TNF	Apolipoprotein A panUKBB	0	0	0.0672	0.0014	6_31442782	6_31442782	0.9953	0.9953	TNF
TNF	Apolipoprotein B panUKBB	0	0	1	1	6_31540556	6_31540556	1	1	TNF
TNF	Aspartate aminotransferase panUKBB	0	0	0.0774	0.0017	6_32029205	6_32029205	0.4374	0.4374	TNF
TNF	body mass index CuratedGWAS	0	0	0.2386	0.0062	6_31540556	6_31540556	0.2684	0.2684	TNF
TNF	Basal metabolic rate panUKBB	0	0	1	0.9998	6_31272261	6_31272261	0.6213	0.6213	TNF
TNF	Calcium panUKBB	0	0	0.0544	0.0012	6_31540556	6_31540556	0.4122	0.4122	TNF
TNF	Creatinine panUKBB	0	0	0.5863	0.0276	6_31540556	6_31540556	0.5835	0.5835	TNF
TNF	Cystatin C panUKBB	0	0	0.6247	0.0322	6_31239518	6_31239518	1	1	TNF
TNF	Gamma glutamyltransferase panUKBB	0	0	0.0619	0.0013	6_31835164	6_31835164	0.4159	0.4159	TNF
TNF	Hip circumference panUKBB	0	0	0.0943	0.0021	6_31613739	6_31613739	0.9965	0.9965	TNF
TNF	HDL cholesterol panUKBB	0	0	0.9971	0.8729	6_31301336	6_31301336	0.3241	0.3241	TNF
TNF	LDL direct panUKBB	0	0	1	1	6_31540556	6_31540556	0.9994	0.9994	TNF
TNF	Pulse rate automated reading panUKBB	0	0	0.0201	4e-04	6_31540556	6_31540556	0.6244	0.6244	TNF
TNF	SHBG panUKBB	0	0	1	1	6_31484032	6_31484032	0.4213	0.4213	TNF
TNF	Cholesterol panUKBB	0	0	1	1	6_31540556	6_31540556	1	1	TNF
TNF	Trunk fatfree mass panUKBB	0	0	0.9996	0.9802	6_31351522	6_31351522	0.8669	0.8669	TNF
TNF	Trunk fat mass panUKBB	0	0	0.0951	0.0021	6_31540556	6_31540556	0.9052	0.9052	TNF
TNF	Triglycerides panUKBB	0	0	1	1	6_31326289	6_31326289	1	1	TNF
TNF	Total protein panUKBB	0	0	0.0578	0.0012	6_31311912	6_31311912	0.6483	0.6483	TNF
TNF	Urate panUKBB	0	0	0.1061	0.0024	6_31236685	6_31236685	0.3415	0.3415	TNF
TNF	Urea panUKBB	2e-04	0	0.9608	0.3291	6_31529334	6_31529334	0.0694	0.0694	TNF
TNF	Whole body fatfree mass panUKBB	0	0	1	0.9999	6_31272261	6_31272261	0.7835	0.7835	TNF
TNF	Whole body fat mass panUKBB	0	0	0.04	8e-04	6_31540556	6_31540556	0.6133	0.6133	TNF
TNF	Waist circumference panUKBB	0	0	0.023	5e-04	6_31540556	6_31540556	0.4701	0.4701	TNF
TNF	waist hip ratio CuratedGWAS	0	0	0.9986	0.9335	6_31540556	6_31540556	0.4182	0.4182	TNF
TNFAIP8L2	fasting glucose CuratedGWAS	3e-04	0	0.8752	0.123	1_151124171	1_151124171	0.3052	0.3052	TNFAIP8L2
TNFAIP8L2	fasting insulin CuratedGWAS	0.0102	0	0.0485	0.001	1_151124313	1_151124313	0.207	0.207	TNFAIP8L2
TNFAIP8L2	glycated heamoglobin HbA1c CuratedGWAS	1e-04	0	0.6818	0.0411	1_151004003	1_151004003	0.337	0.337	TNFAIP8L2
TNFAIP8L2	Postchallenge Insulin Resistance IFC noBMI MAGIC	0.0482	1e-04	0.2932	0.0082	1_151004003	1_151004003	0.24	0.24	TNFAIP8L2
TNFAIP8L2	Postchallenge Insulin Resistance ISI noBMI MAGIC	0.0341	1e-04	0.1637	0.0039	1_151124171	1_151124171	0.2717	0.2717	TNFAIP8L2
TNFAIP8L2	ProInsulin no BMI Kelsy et al	0.037	1e-04	0.101	0.0022	1_151004003	1_151004003	0.2669	0.2669	TNFAIP8L2
TNFAIP8L2	Random Glucose EUR Lagou et al 2023	0.7827	0.0572	0.8418	0.0962	1_151124171	1_151124171	0.2413	0.2413	TNFAIP8L2
TNFAIP8L2	Type 2 Diabetes EUR Suzuki et al 2023	0	0	0.5628	0.0251	1_151004003	1_151004003	0.4176	0.4176	TNFAIP8L2
TNFAIP8L2	Albumin panUKBB	0	0	0.199	0.0049	1_150958133	1_150958133	0.3192	0.3192	TNFAIP8L2
TNFAIP8L2	Alkaline phosphatase panUKBB	4e-04	0	0.0305	6e-04	1_151004003	1_151004003	0.2053	0.2053	TNFAIP8L2
TNFAIP8L2	Alanine aminotransferase panUKBB	0	0	0.1269	0.0029	1_150981225	1_150981225	0.597	0.597	TNFAIP8L2
TNFAIP8L2	Apolipoprotein A panUKBB	0	0	0.9992	0.961	1_150940625	1_150940625	0.312	0.312	TNFAIP8L2
TNFAIP8L2	Apolipoprotein B panUKBB	0.0012	0	0.0432	9e-04	1_151004003	1_151004003	0.222	0.222	TNFAIP8L2
TNFAIP8L2	Aspartate aminotransferase panUKBB	0	0	0.0623	0.0013	1_150957668	1_150957668	0.5446	0.5446	TNFAIP8L2
TNFAIP8L2	body mass index CuratedGWAS	0.0078	5e-04	1	1	1_151012060	1_151012060	0.3836	0.3836	TNFAIP8L2
TNFAIP8L2	Basal metabolic rate panUKBB	0	0	0.9986	0.9329	1_151124171	1_151124171	0.3228	0.3228	TNFAIP8L2
TNFAIP8L2	Calcium panUKBB	0.1917	0.0154	1	1	1_151018060	1_151018060	0.1146	0.1146	TNFAIP8L2
TNFAIP8L2	Creatinine panUKBB	0	0	0.9988	0.9429	1_150940625	1_150940625	0.526	0.526	TNFAIP8L2
TNFAIP8L2	Cystatin C panUKBB	0	0	0.9989	0.9471	1_150937405	1_150937405	0.789	0.789	TNFAIP8L2
TNFAIP8L2	Gamma glutamyltransferase panUKBB	0	0	0.3734	0.0118	1_151616676	1_151616676	1	1	TNFAIP8L2
TNFAIP8L2	Hip circumference panUKBB	1e-04	0	0.5868	0.0276	1_151004003	1_151004003	0.4076	0.4076	TNFAIP8L2
TNFAIP8L2	HDL cholesterol panUKBB	0.0129	9e-04	1	1	1_151124313	1_151124313	0.3556	0.3556	TNFAIP8L2
TNFAIP8L2	LDL direct panUKBB	0.0087	0	0.0713	0.0015	1_151124171	1_151124171	0.2555	0.2555	TNFAIP8L2
TNFAIP8L2	Pulse rate automated reading panUKBB	0	0	0.0244	5e-04	1_151004003	1_151004003	0.2397	0.2397	TNFAIP8L2
TNFAIP8L2	SHBG panUKBB	0	0	0.9058	0.1614	1_151124171	1_151124171	0.3312	0.3312	TNFAIP8L2
TNFAIP8L2	Cholesterol panUKBB	0.1803	0.0038	0.9416	0.2437	1_151124171	1_151124171	0.3499	0.3499	TNFAIP8L2
TNFAIP8L2	Trunk fatfree mass panUKBB	0	0	0.9959	0.8308	1_151135855	1_151135855	0.3141	0.3141	TNFAIP8L2
TNFAIP8L2	Trunk fat mass panUKBB	3e-04	0	0.4758	0.0178	1_151004003	1_151004003	0.4041	0.4041	TNFAIP8L2
TNFAIP8L2	Triglycerides panUKBB	5e-04	0	0.3961	0.0129	1_151124171	1_151124171	0.3205	0.3205	TNFAIP8L2
TNFAIP8L2	Total protein panUKBB	0	0	0.1065	0.0024	1_150662179	1_150662179	1	1	TNFAIP8L2
TNFAIP8L2	Urate panUKBB	0	0	0.8635	0.1123	1_150678910	1_150678910	0.0737	0.0737	TNFAIP8L2
TNFAIP8L2	Urea panUKBB	0.6885	0.1268	0.9999	0.9955	1_151000257	1_151000257	0.7196	0.7196	TNFAIP8L2
TNFAIP8L2	Whole body fatfree mass panUKBB	0	0	0.9998	0.9894	1_151135855	1_151135855	0.3096	0.3096	TNFAIP8L2
TNFAIP8L2	Whole body fat mass panUKBB	0.0012	0	0.7992	0.0738	1_151004003	1_151004003	0.4155	0.4155	TNFAIP8L2
TNFAIP8L2	Waist circumference panUKBB	0.0018	0	0.5056	0.02	1_151004003	1_151004003	0.271	0.271	TNFAIP8L2
TNFAIP8L2	waist hip ratio CuratedGWAS	0.0019	0	0.1199	0.0027	1_151079317	1_151079317	0.1632	0.1632	TNFAIP8L2
TNFRSF10A	fasting glucose CuratedGWAS	0.0013	0	0.0134	3e-04	8_23082971	8_23082971	1	1	TNFRSF10A
TNFRSF10A	fasting insulin CuratedGWAS	0.0012	0	0.0208	4e-04	8_23082971	8_23082971	1	1	TNFRSF10A
TNFRSF10A	glycated heamoglobin HbA1c CuratedGWAS	0	0	0.0347	7e-04	8_23082971	8_23082971	1	1	TNFRSF10A
TNFRSF10A	Postchallenge Insulin Resistance IFC noBMI MAGIC	0.0067	0	0.0421	9e-04	8_23082971	8_23082971	1	1	TNFRSF10A
TNFRSF10A	Postchallenge Insulin Resistance ISI noBMI MAGIC	0.0176	0	0.0666	0.0014	8_23082971	8_23082971	1	1	TNFRSF10A
TNFRSF10A	ProInsulin no BMI Kelsy et al	0.1601	5e-04	0.2609	0.007	8_23082971	8_23082971	1	1	TNFRSF10A
TNFRSF10A	Random Glucose EUR Lagou et al 2023	1e-04	0	0.0021	0	8_23083836	8_23083836	0.5202	0.5202	TNFRSF10A
TNFRSF10A	Type 2 Diabetes EUR Suzuki et al 2023	4e-04	0	0.0256	5e-04	8_23082971	8_23082971	1	1	TNFRSF10A
TNFRSF10B	fasting glucose CuratedGWAS	0.1445	4e-04	0.212	0.0054	8_22886020	8_22886020	0.7041	0.7041	TNFRSF10B
TNFRSF10B	fasting insulin CuratedGWAS	0.1002	0.0023	0.296	0.0083	8_22885331	8_22885331	1	1	TNFRSF10B
TNFRSF10B	glycated heamoglobin HbA1c CuratedGWAS	0	0	0.0197	4e-04	8_22886020	8_22886020	0.7404	0.7404	TNFRSF10B
TNFRSF10B	Postchallenge Insulin Resistance IFC noBMI MAGIC	0.0179	0	0.0733	0.0016	8_22886020	8_22886020	0.7461	0.7461	TNFRSF10B
TNFRSF10B	Postchallenge Insulin Resistance ISI noBMI MAGIC	0.4301	0.0043	0.5108	0.0205	8_22886020	8_22886020	0.7465	0.7465	TNFRSF10B
TNFRSF10B	ProInsulin no BMI Kelsy et al	0.0457	1e-04	0.1223	0.0028	8_22886020	8_22886020	0.7433	0.7433	TNFRSF10B
TNFRSF10B	Random Glucose EUR Lagou et al 2023	1e-04	0	0.0032	1e-04	8_22886020	8_22886020	0.7497	0.7497	TNFRSF10B
TNFRSF10B	Type 2 Diabetes EUR Suzuki et al 2023	0	0	0.0819	0.0018	8_22886020	8_22886020	0.7616	0.7616	TNFRSF10B
TNFRSF11A	fasting glucose CuratedGWAS	0.0128	0	0.0712	0.0015	18_60018329	18_60018329	0.7413	0.7413	TNFRSF11A
TNFRSF11A	fasting insulin CuratedGWAS	1e-04	0	0.0485	0.001	18_60018329	18_60018329	0.7067	0.7067	TNFRSF11A
TNFRSF11A	glycated heamoglobin HbA1c CuratedGWAS	7e-04	0	0.0208	4e-04	18_60018329	18_60018329	0.758	0.758	TNFRSF11A
TNFRSF11A	Postchallenge Insulin Resistance IFC noBMI MAGIC	0.0488	1e-04	0.0972	0.0021	18_60018329	18_60018329	0.764	0.764	TNFRSF11A
TNFRSF11A	Postchallenge Insulin Resistance ISI noBMI MAGIC	0.0197	0	0.056	0.0012	18_60018329	18_60018329	0.7688	0.7688	TNFRSF11A
TNFRSF11A	ProInsulin no BMI Kelsy et al	0.0253	0	0.0675	0.0014	18_60018329	18_60018329	0.7683	0.7683	TNFRSF11A
TNFRSF11A	Random Glucose EUR Lagou et al 2023	0.0013	0	0.0032	1e-04	18_60018329	18_60018329	0.7724	0.7724	TNFRSF11A
TNFRSF11A	Type 2 Diabetes EUR Suzuki et al 2023	9e-04	0	0.0366	8e-04	18_60018329	18_60018329	0.6874	0.6874	TNFRSF11A
TNFRSF11B	fasting glucose CuratedGWAS	4e-04	0	0.0127	3e-04	8_120128070	8_120128070	0.7408	0.7408	TNFRSF11B
TNFRSF11B	fasting insulin CuratedGWAS	0	0	0.0132	3e-04	8_120128070	8_120128070	0.7315	0.7315	TNFRSF11B
TNFRSF11B	glycated heamoglobin HbA1c CuratedGWAS	0	0	0.0144	3e-04	8_120128070	8_120128070	0.7178	0.7178	TNFRSF11B
TNFRSF11B	Postchallenge Insulin Resistance IFC noBMI MAGIC	0.0585	1e-04	0.1147	0.0026	8_120128070	8_120128070	0.7284	0.7284	TNFRSF11B
TNFRSF11B	Postchallenge Insulin Resistance ISI noBMI MAGIC	0.0098	0	0.0417	9e-04	8_120128070	8_120128070	0.7305	0.7305	TNFRSF11B
TNFRSF11B	ProInsulin no BMI Kelsy et al	0.2461	0.0013	0.354	0.0108	8_120128070	8_120128070	0.7337	0.7337	TNFRSF11B
TNFRSF11B	Random Glucose EUR Lagou et al 2023	0.0013	0	0.0036	1e-04	8_120128070	8_120128070	0.736	0.736	TNFRSF11B
TNFRSF11B	Type 2 Diabetes EUR Suzuki et al 2023	0.001	0	0.0584	0.0012	8_120128070	8_120128070	0.7264	0.7264	TNFRSF11B
TNFRSF12A	fasting glucose CuratedGWAS	0	0	0.2138	0.0054	16_3070628	16_3070628	0.9811	0.9811	TNFRSF12A
TNFRSF12A	fasting insulin CuratedGWAS	0	0	0.0994	0.0022	16_3070628	16_3070628	0.96	0.96	TNFRSF12A
TNFRSF12A	glycated heamoglobin HbA1c CuratedGWAS	0.0035	0	0.0572	0.0012	16_3070628	16_3070628	0.7789	0.7789	TNFRSF12A
TNFRSF12A	Postchallenge Insulin Resistance IFC noBMI MAGIC	0.0388	1e-04	0.1126	0.0025	16_3070628	16_3070628	0.9266	0.9266	TNFRSF12A
TNFRSF12A	Postchallenge Insulin Resistance ISI noBMI MAGIC	0.0709	2e-04	0.2152	0.0055	16_3070628	16_3070628	0.9278	0.9278	TNFRSF12A
TNFRSF12A	ProInsulin no BMI Kelsy et al	0.0443	1e-04	0.1057	0.0024	16_3070628	16_3070628	0.9063	0.9063	TNFRSF12A
TNFRSF12A	Random Glucose EUR Lagou et al 2023	0.0269	2e-04	0.0342	7e-04	16_3070628	16_3070628	0.9801	0.9801	TNFRSF12A
TNFRSF12A	Type 2 Diabetes EUR Suzuki et al 2023	0	0	0.0583	0.0012	16_3070628	16_3070628	0.9018	0.9018	TNFRSF12A
TNFRSF13B	fasting glucose CuratedGWAS	0	0	0.0217	4e-04	17_16842991	17_16842991	0.9898	0.9898	TNFRSF13B
TNFRSF13B	fasting insulin CuratedGWAS	0	0	0.1977	0.0049	17_16842991	17_16842991	0.9898	0.9898	TNFRSF13B
TNFRSF13B	glycated heamoglobin HbA1c CuratedGWAS	0	0	0.0156	3e-04	17_16842991	17_16842991	0.9912	0.9912	TNFRSF13B
TNFRSF13B	Postchallenge Insulin Resistance IFC noBMI MAGIC	0.1253	5e-04	0.1905	0.0047	17_16842991	17_16842991	0.9921	0.9921	TNFRSF13B
TNFRSF13B	Postchallenge Insulin Resistance ISI noBMI MAGIC	0.0212	0	0.0669	0.0014	17_16842991	17_16842991	0.9922	0.9922	TNFRSF13B
TNFRSF13B	ProInsulin no BMI Kelsy et al	0.0488	1e-04	0.1264	0.0029	17_16842991	17_16842991	0.9935	0.9935	TNFRSF13B
TNFRSF13B	Random Glucose EUR Lagou et al 2023	0	0	0.0035	1e-04	17_16842991	17_16842991	0.9911	0.9911	TNFRSF13B
TNFRSF13B	Type 2 Diabetes EUR Suzuki et al 2023	1e-04	0	0.4331	0.0151	17_16842991	17_16842991	0.9973	0.9973	TNFRSF13B
TNFRSF14	fasting glucose CuratedGWAS	0.0424	0.0084	0.1184	0.0111	1_2759430	1_2759430	0.9957	0.9957	TNFRSF14
TNFRSF14	fasting insulin CuratedGWAS	0	0	0.0146	3e-04	1_2487663	1_2487663	0.2912	0.2912	TNFRSF14
TNFRSF14	glycated heamoglobin HbA1c CuratedGWAS	0	0	0.0184	4e-04	1_2487663	1_2487663	0.3579	0.3579	TNFRSF14
TNFRSF14	Postchallenge Insulin Resistance IFC noBMI MAGIC	0.0077	0	0.0419	9e-04	1_2487663	1_2487663	0.2896	0.2896	TNFRSF14
TNFRSF14	Postchallenge Insulin Resistance ISI noBMI MAGIC	0.3102	0.0024	0.3828	0.0123	1_2490942	1_2490942	0.5011	0.5011	TNFRSF14
TNFRSF14	ProInsulin no BMI Kelsy et al	0.0844	2e-04	0.1545	0.0036	1_2488930	1_2488930	0.3103	0.3103	TNFRSF14
TNFRSF14	Random Glucose EUR Lagou et al 2023	0.0011	0	0.0038	1e-04	1_2487663	1_2487663	0.5221	0.5221	TNFRSF14
TNFRSF14	Type 2 Diabetes EUR Suzuki et al 2023	0	0	0.137	0.0032	1_2488930	1_2488930	0.3205	0.3205	TNFRSF14
TNFRSF17	fasting glucose CuratedGWAS	0.002	0	0.0162	3e-04	16_12062396	16_12062396	0.3289	0.3289	TNFRSF17
TNFRSF17	fasting insulin CuratedGWAS	0	0	0.0157	3e-04	16_12062396	16_12062396	0.3698	0.3698	TNFRSF17
TNFRSF17	glycated heamoglobin HbA1c CuratedGWAS	0.4721	0.0034	0.589	0.0279	16_12059736	16_12059736	0.5297	0.5297	TNFRSF17
TNFRSF17	Postchallenge Insulin Resistance IFC noBMI MAGIC	0.0282	0	0.0764	0.0017	16_12062396	16_12062396	0.3424	0.3424	TNFRSF17
TNFRSF17	Postchallenge Insulin Resistance ISI noBMI MAGIC	0.0072	0	0.0471	0.001	16_12062396	16_12062396	0.4077	0.4077	TNFRSF17
TNFRSF17	ProInsulin no BMI Kelsy et al	0.0361	1e-04	0.0928	0.002	16_12062396	16_12062396	0.3851	0.3851	TNFRSF17
TNFRSF17	Random Glucose EUR Lagou et al 2023	9e-04	0	0.0202	4e-04	16_12062396	16_12062396	0.4023	0.4023	TNFRSF17
TNFRSF17	Type 2 Diabetes EUR Suzuki et al 2023	8e-04	0	0.0296	6e-04	16_12062396	16_12062396	0.4358	0.4358	TNFRSF17
TNFRSF19	fasting glucose CuratedGWAS	0.0017	0	0.0156	3e-04	13_24153909	13_24153909	0.5945	0.5945	TNFRSF19
TNFRSF19	fasting insulin CuratedGWAS	0	0	0.0145	3e-04	13_24153909	13_24153909	0.5912	0.5912	TNFRSF19
TNFRSF19	glycated heamoglobin HbA1c CuratedGWAS	0.0103	0	0.1234	0.0028	13_24153909	13_24153909	0.5478	0.5478	TNFRSF19
TNFRSF19	Postchallenge Insulin Resistance IFC noBMI MAGIC	0.0929	2e-04	0.1537	0.0036	13_24153909	13_24153909	0.5969	0.5969	TNFRSF19
TNFRSF19	Postchallenge Insulin Resistance ISI noBMI MAGIC	0.0226	0	0.0635	0.0014	13_24153909	13_24153909	0.5995	0.5995	TNFRSF19
TNFRSF19	ProInsulin no BMI Kelsy et al	0.1139	3e-04	0.1847	0.0045	13_24153909	13_24153909	0.5719	0.5719	TNFRSF19
TNFRSF19	Random Glucose EUR Lagou et al 2023	0.001	0	0.0031	1e-04	13_24153909	13_24153909	0.5843	0.5843	TNFRSF19
TNFRSF19	Type 2 Diabetes EUR Suzuki et al 2023	0.0069	0	0.0408	9e-04	13_24153909	13_24153909	0.596	0.596	TNFRSF19
TNFRSF1A	fasting glucose CuratedGWAS	0	0	0.0617	0.0013	12_6442643	12_6442643	1	1	TNFRSF1A
TNFRSF1A	fasting insulin CuratedGWAS	2e-04	0	0.0889	0.0019	12_6442643	12_6442643	1	1	TNFRSF1A
TNFRSF1A	glycated heamoglobin HbA1c CuratedGWAS	0	0	0.0603	0.0013	12_6442643	12_6442643	1	1	TNFRSF1A
TNFRSF1A	Postchallenge Insulin Resistance IFC noBMI MAGIC	0.0747	2e-04	0.1399	0.0032	12_6442643	12_6442643	1	1	TNFRSF1A
TNFRSF1A	Postchallenge Insulin Resistance ISI noBMI MAGIC	0.1173	4e-04	0.1985	0.0049	12_6442643	12_6442643	1	1	TNFRSF1A
TNFRSF1A	ProInsulin no BMI Kelsy et al	0.086	3e-04	0.1537	0.0036	12_6442643	12_6442643	1	1	TNFRSF1A
TNFRSF1A	Random Glucose EUR Lagou et al 2023	0.0027	0	0.0076	2e-04	12_6442643	12_6442643	1	1	TNFRSF1A
TNFRSF1A	Type 2 Diabetes EUR Suzuki et al 2023	0	0	0.3612	0.0112	12_6442643	12_6442643	1	1	TNFRSF1A
TNFRSF1B	fasting glucose CuratedGWAS	0.0984	2e-04	0.1842	0.0045	1_12250004	1_12250004	0.3707	0.3707	TNFRSF1B
TNFRSF1B	fasting insulin CuratedGWAS	0	0	0.042	9e-04	1_12250004	1_12250004	0.3637	0.3637	TNFRSF1B
TNFRSF1B	glycated heamoglobin HbA1c CuratedGWAS	0.0078	0	0.0441	9e-04	1_12250004	1_12250004	0.3587	0.3587	TNFRSF1B
TNFRSF1B	Postchallenge Insulin Resistance IFC noBMI MAGIC	0.0737	2e-04	0.1633	0.0039	1_12250004	1_12250004	0.3668	0.3668	TNFRSF1B
TNFRSF1B	Postchallenge Insulin Resistance ISI noBMI MAGIC	0.0512	1e-04	0.1139	0.0026	1_12250004	1_12250004	0.3658	0.3658	TNFRSF1B
TNFRSF1B	ProInsulin no BMI Kelsy et al	0.0566	1e-04	0.1427	0.0033	1_12250004	1_12250004	0.3699	0.3699	TNFRSF1B
TNFRSF1B	Random Glucose EUR Lagou et al 2023	0.0036	0	0.0067	1e-04	1_12250004	1_12250004	0.3589	0.3589	TNFRSF1B
TNFRSF1B	Type 2 Diabetes EUR Suzuki et al 2023	0.0281	0	0.1295	0.003	1_12250004	1_12250004	0.3629	0.3629	TNFRSF1B
TNFRSF4	fasting glucose CuratedGWAS	0.0016	0	0.0495	0.001	1_1151300	1_1151300	0.5597	0.5597	TNFRSF4
TNFRSF4	fasting insulin CuratedGWAS	0	0	0.0552	0.0012	1_1151300	1_1151300	0.5227	0.5227	TNFRSF4
TNFRSF4	glycated heamoglobin HbA1c CuratedGWAS	0.0086	0	0.0419	9e-04	1_1151300	1_1151300	0.5514	0.5514	TNFRSF4
TNFRSF4	Postchallenge Insulin Resistance IFC noBMI MAGIC	0.039	1e-04	0.1275	0.0029	1_1151300	1_1151300	0.5262	0.5262	TNFRSF4
TNFRSF4	Postchallenge Insulin Resistance ISI noBMI MAGIC	0.1363	5e-04	0.2279	0.0059	1_1151300	1_1151300	0.5176	0.5176	TNFRSF4
TNFRSF4	ProInsulin no BMI Kelsy et al	0.2076	0.0011	0.2952	0.0083	1_1151300	1_1151300	0.5614	0.5614	TNFRSF4
TNFRSF4	Random Glucose EUR Lagou et al 2023	0.0022	0	0.0055	1e-04	1_1151300	1_1151300	0.5422	0.5422	TNFRSF4
TNFRSF4	Type 2 Diabetes EUR Suzuki et al 2023	0.0051	0	0.0992	0.0022	1_1151300	1_1151300	0.521	0.521	TNFRSF4
TNFRSF6B	fasting glucose CuratedGWAS	8e-04	0	0.0135	3e-04	20_62336258	20_62336258	0.9215	0.9215	TNFRSF6B
TNFRSF6B	fasting insulin CuratedGWAS	0	0	0.0226	5e-04	20_62336258	20_62336258	0.878	0.878	TNFRSF6B
TNFRSF6B	glycated heamoglobin HbA1c CuratedGWAS	0	0	0.1207	0.0027	20_62336258	20_62336258	0.8693	0.8693	TNFRSF6B
TNFRSF6B	Postchallenge Insulin Resistance IFC noBMI MAGIC	0.0274	0	0.0731	0.0016	20_62336258	20_62336258	0.8662	0.8662	TNFRSF6B
TNFRSF6B	Postchallenge Insulin Resistance ISI noBMI MAGIC	0.4882	0.0056	0.5848	0.0274	20_62336258	20_62336258	0.9006	0.9006	TNFRSF6B
TNFRSF6B	ProInsulin no BMI Kelsy et al	0.0209	0	0.065	0.0014	20_62336258	20_62336258	0.9193	0.9193	TNFRSF6B
TNFRSF6B	Random Glucose EUR Lagou et al 2023	0	0	0.0022	0	20_62336258	20_62336258	0.9148	0.9148	TNFRSF6B
TNFRSF6B	Type 2 Diabetes EUR Suzuki et al 2023	0.975	0.6644	1	1	20_62336258	20_62336258	0.8839	0.8839	TNFRSF6B
TNFRSF6B	Albumin panUKBB	5e-04	0	0.9974	0.8841	20_62336258	20_62336258	0.8473	0.8473	TNFRSF6B
TNFRSF6B	Alkaline phosphatase panUKBB	0	0	0.0424	9e-04	20_62336258	20_62336258	0.9173	0.9173	TNFRSF6B
TNFRSF6B	Alanine aminotransferase panUKBB	0	0	0.0443	9e-04	20_62336258	20_62336258	0.9131	0.9131	TNFRSF6B
TNFRSF6B	Apolipoprotein A panUKBB	0.6942	0.0764	1	1	20_62336258	20_62336258	0.6559	0.6559	TNFRSF6B
TNFRSF6B	Apolipoprotein B panUKBB	0	0	0.1059	0.0024	20_62336258	20_62336258	0.908	0.908	TNFRSF6B
TNFRSF6B	Aspartate aminotransferase panUKBB	0	0	0.9199	0.1869	20_62336258	20_62336258	0.9008	0.9008	TNFRSF6B
TNFRSF6B	body mass index CuratedGWAS	1e-04	0	0.6866	0.042	20_62336258	20_62336258	0.9302	0.9302	TNFRSF6B
TNFRSF6B	Basal metabolic rate panUKBB	0	0	0.5728	0.0261	20_62336258	20_62336258	0.8826	0.8826	TNFRSF6B
TNFRSF6B	Calcium panUKBB	0	0	0.0491	0.001	20_62336258	20_62336258	0.8987	0.8987	TNFRSF6B
TNFRSF6B	Creatinine panUKBB	0	0	0.3573	0.011	20_62336258	20_62336258	0.9281	0.9281	TNFRSF6B
TNFRSF6B	Cystatin C panUKBB	0	0	0.9957	0.8239	20_62336258	20_62336258	0.9068	0.9068	TNFRSF6B
TNFRSF6B	Gamma glutamyltransferase panUKBB	0	0	0.0257	5e-04	20_62336258	20_62336258	0.913	0.913	TNFRSF6B
TNFRSF6B	Hip circumference panUKBB	0.3632	0.0203	1	1	20_62336258	20_62336258	0.8308	0.8308	TNFRSF6B
TNFRSF6B	HDL cholesterol panUKBB	0.9141	0.2793	1	1	20_62336258	20_62336258	0.703	0.703	TNFRSF6B
TNFRSF6B	LDL direct panUKBB	0	0	0.6803	0.0408	20_62336258	20_62336258	0.8965	0.8965	TNFRSF6B
TNFRSF6B	Pulse rate automated reading panUKBB	0.8292	0.1017	0.9888	0.6393	20_62336258	20_62336258	0.916	0.916	TNFRSF6B
TNFRSF6B	SHBG panUKBB	0.5645	0.0451	1	1	20_62336258	20_62336258	0.3148	0.3148	TNFRSF6B
TNFRSF6B	Cholesterol panUKBB	0	0	0.9817	0.5172	20_62336258	20_62336258	0.8447	0.8447	TNFRSF6B
TNFRSF6B	Trunk fatfree mass panUKBB	0	0	0.0526	0.0011	20_62336258	20_62336258	0.9014	0.9014	TNFRSF6B
TNFRSF6B	Trunk fat mass panUKBB	0.5093	0.0364	1	1	20_62336258	20_62336258	0.8297	0.8297	TNFRSF6B
TNFRSF6B	Triglycerides panUKBB	0	0	0.0992	0.0022	20_62336258	20_62336258	0.9121	0.9121	TNFRSF6B
TNFRSF6B	Total protein panUKBB	0	0	0.937	0.2294	20_62336258	20_62336258	0.9388	0.9388	TNFRSF6B
TNFRSF6B	Urate panUKBB	0	0	0.0179	4e-04	20_62336258	20_62336258	0.9124	0.9124	TNFRSF6B
TNFRSF6B	Urea panUKBB	0	0	0.0241	5e-04	20_62336258	20_62336258	0.9224	0.9224	TNFRSF6B
TNFRSF6B	Whole body fatfree mass panUKBB	0	0	0.067	0.0014	20_62336258	20_62336258	0.8974	0.8974	TNFRSF6B
TNFRSF6B	Whole body fat mass panUKBB	0.5077	0.0362	1	1	20_62336258	20_62336258	0.812	0.812	TNFRSF6B
TNFRSF6B	Waist circumference panUKBB	0.9417	0.3701	1	0.9998	20_62336258	20_62336258	0.8751	0.8751	TNFRSF6B
TNFRSF6B	waist hip ratio CuratedGWAS	0.2093	0.0013	0.8585	0.1083	20_62336258	20_62336258	0.8862	0.8862	TNFRSF6B
TNFRSF8	fasting glucose CuratedGWAS	0.0026	0	0.0251	5e-04	1_12099345	1_12099345	1	1	TNFRSF8
TNFRSF8	fasting insulin CuratedGWAS	0	0	0.0292	6e-04	1_12099345	1_12099345	1	1	TNFRSF8
TNFRSF8	glycated heamoglobin HbA1c CuratedGWAS	0.0016	0	0.0189	4e-04	1_12099345	1_12099345	1	1	TNFRSF8
TNFRSF8	Postchallenge Insulin Resistance IFC noBMI MAGIC	0.0301	1e-04	0.0962	0.0021	1_12099345	1_12099345	1	1	TNFRSF8
TNFRSF8	Postchallenge Insulin Resistance ISI noBMI MAGIC	0.0402	1e-04	0.0982	0.0022	1_12099345	1_12099345	1	1	TNFRSF8
TNFRSF8	ProInsulin no BMI Kelsy et al	0.9853	0.5924	0.988	0.6231	1_12099345	1_12099345	1	1	TNFRSF8
TNFRSF8	Random Glucose EUR Lagou et al 2023	0.0012	0	0.0034	1e-04	1_12099345	1_12099345	1	1	TNFRSF8
TNFRSF8	Type 2 Diabetes EUR Suzuki et al 2023	0.006	0	0.0572	0.0012	1_12099345	1_12099345	1	1	TNFRSF8
TNFRSF8	Albumin panUKBB	0.0121	0	0.0787	0.0017	1_12099345	1_12099345	1	1	TNFRSF8
TNFRSF8	Alkaline phosphatase panUKBB	0.0125	0	0.0766	0.0017	1_12099345	1_12099345	1	1	TNFRSF8
TNFRSF8	Alanine aminotransferase panUKBB	1e-04	0	0.0303	6e-04	1_12099345	1_12099345	1	1	TNFRSF8
TNFRSF8	Apolipoprotein A panUKBB	0	0	0.0341	7e-04	1_12099345	1_12099345	1	1	TNFRSF8
TNFRSF8	Apolipoprotein B panUKBB	5e-04	0	0.0384	8e-04	1_12099345	1_12099345	1	1	TNFRSF8
TNFRSF8	Aspartate aminotransferase panUKBB	1e-04	0	0.0401	8e-04	1_12099345	1_12099345	1	1	TNFRSF8
TNFRSF8	body mass index CuratedGWAS	0	0	0.034	7e-04	1_12099345	1_12099345	1	1	TNFRSF8
TNFRSF8	Basal metabolic rate panUKBB	1e-04	0	0.0206	4e-04	1_12099345	1_12099345	1	1	TNFRSF8
TNFRSF8	Calcium panUKBB	0.0167	0	0.2108	0.0053	1_12099345	1_12099345	1	1	TNFRSF8
TNFRSF8	Creatinine panUKBB	0.0061	0	0.0369	8e-04	1_12099345	1_12099345	1	1	TNFRSF8
TNFRSF8	Cystatin C panUKBB	0	0	0.0271	6e-04	1_12099345	1_12099345	1	1	TNFRSF8
TNFRSF8	Gamma glutamyltransferase panUKBB	0.0015	0	0.0269	6e-04	1_12099345	1_12099345	1	1	TNFRSF8
TNFRSF8	Hip circumference panUKBB	0	0	0.1739	0.0042	1_12099345	1_12099345	1	1	TNFRSF8
TNFRSF8	HDL cholesterol panUKBB	0.0012	0	0.0756	0.0016	1_12099345	1_12099345	1	1	TNFRSF8
TNFRSF8	LDL direct panUKBB	0.0023	0	0.0303	6e-04	1_12099345	1_12099345	1	1	TNFRSF8
TNFRSF8	Pulse rate automated reading panUKBB	0.0056	0	0.0379	8e-04	1_12099345	1_12099345	1	1	TNFRSF8
TNFRSF8	SHBG panUKBB	0.0105	0	0.1742	0.0042	1_12099345	1_12099345	1	1	TNFRSF8
TNFRSF8	Cholesterol panUKBB	0.0011	0	0.0281	6e-04	1_12099345	1_12099345	1	1	TNFRSF8
TNFRSF8	Trunk fatfree mass panUKBB	6e-04	0	0.0251	5e-04	1_12099345	1_12099345	1	1	TNFRSF8
TNFRSF8	Trunk fat mass panUKBB	1e-04	0	0.054	0.0011	1_12099345	1_12099345	1	1	TNFRSF8
TNFRSF8	Triglycerides panUKBB	0.0031	0	0.0535	0.0011	1_12099345	1_12099345	1	1	TNFRSF8
TNFRSF8	Total protein panUKBB	7e-04	0	0.0284	6e-04	1_12099345	1_12099345	1	1	TNFRSF8
TNFRSF8	Urate panUKBB	0.0055	0	0.0447	9e-04	1_12099345	1_12099345	1	1	TNFRSF8
TNFRSF8	Urea panUKBB	0.0041	0	0.0259	5e-04	1_12099345	1_12099345	1	1	TNFRSF8
TNFRSF8	Whole body fatfree mass panUKBB	0	0	0.0243	5e-04	1_12099345	1_12099345	1	1	TNFRSF8
TNFRSF8	Whole body fat mass panUKBB	0	0	0.04	8e-04	1_12099345	1_12099345	1	1	TNFRSF8
TNFRSF8	Waist circumference panUKBB	0.0015	0	0.0881	0.0019	1_12099345	1_12099345	1	1	TNFRSF8
TNFRSF8	waist hip ratio CuratedGWAS	0.0033	0	0.0222	5e-04	1_12099345	1_12099345	1	1	TNFRSF8
TNFRSF9	fasting glucose CuratedGWAS	0.004	0	0.0381	8e-04	1_7994420	1_7994420	1	1	TNFRSF9
TNFRSF9	fasting insulin CuratedGWAS	0	0	0.025	5e-04	1_7994420	1_7994420	1	1	TNFRSF9
TNFRSF9	glycated heamoglobin HbA1c CuratedGWAS	0.001	0	0.0112	2e-04	1_7994420	1_7994420	1	1	TNFRSF9
TNFRSF9	Postchallenge Insulin Resistance IFC noBMI MAGIC	0.2231	0.0013	0.2886	0.008	1_7994420	1_7994420	1	1	TNFRSF9
TNFRSF9	Postchallenge Insulin Resistance ISI noBMI MAGIC	0.0361	1e-04	0.0881	0.0019	1_7994420	1_7994420	1	1	TNFRSF9
TNFRSF9	ProInsulin no BMI Kelsy et al	0.0745	2e-04	0.2163	0.0055	1_7994420	1_7994420	1	1	TNFRSF9
TNFRSF9	Random Glucose EUR Lagou et al 2023	6e-04	0	0.0027	1e-04	1_7994420	1_7994420	1	1	TNFRSF9
TNFRSF9	Type 2 Diabetes EUR Suzuki et al 2023	0.8495	0.4512	0.9825	0.5292	1_7994420	1_7994420	1	1	TNFRSF9
TNFRSF9	Albumin panUKBB	1e-04	0	0.0217	4e-04	1_7994420	1_7994420	1	1	TNFRSF9
TNFRSF9	Alkaline phosphatase panUKBB	5e-04	0	0.0297	6e-04	1_7994420	1_7994420	1	1	TNFRSF9
TNFRSF9	Alanine aminotransferase panUKBB	0.0137	0	0.0694	0.0015	1_7994420	1_7994420	1	1	TNFRSF9
TNFRSF9	Apolipoprotein A panUKBB	0.0063	0	0.0413	9e-04	1_7994420	1_7994420	1	1	TNFRSF9
TNFRSF9	Apolipoprotein B panUKBB	0.0145	0	0.1559	0.0037	1_7994420	1_7994420	1	1	TNFRSF9
TNFRSF9	Aspartate aminotransferase panUKBB	0.004	0	0.034	7e-04	1_7994420	1_7994420	1	1	TNFRSF9
TNFRSF9	body mass index CuratedGWAS	0	0	0.016	3e-04	1_7994420	1_7994420	1	1	TNFRSF9
TNFRSF9	Basal metabolic rate panUKBB	0.0011	0	0.9993	0.9669	1_7994420	1_7994420	1	1	TNFRSF9
TNFRSF9	Calcium panUKBB	0.3552	0.0022	0.4668	0.0172	1_7994420	1_7994420	1	1	TNFRSF9
TNFRSF9	Creatinine panUKBB	0.4127	0.0029	0.5494	0.0238	1_7994420	1_7994420	1	1	TNFRSF9
TNFRSF9	Cystatin C panUKBB	0.0064	0	0.3755	0.0119	1_7994420	1_7994420	1	1	TNFRSF9
TNFRSF9	Gamma glutamyltransferase panUKBB	0.0809	1e-04	0.2518	0.0067	1_7994420	1_7994420	1	1	TNFRSF9
TNFRSF9	Hip circumference panUKBB	0.0078	1e-04	0.931	0.2125	1_7994420	1_7994420	1	1	TNFRSF9
TNFRSF9	HDL cholesterol panUKBB	0.0201	0	0.0821	0.0018	1_7994420	1_7994420	1	1	TNFRSF9
TNFRSF9	LDL direct panUKBB	0.2319	9e-04	0.3637	0.0113	1_7994420	1_7994420	1	1	TNFRSF9
TNFRSF9	Pulse rate automated reading panUKBB	0.0234	0	0.0715	0.0015	1_7994420	1_7994420	1	1	TNFRSF9
TNFRSF9	SHBG panUKBB	7e-04	0	0.0204	4e-04	1_7994420	1_7994420	1	1	TNFRSF9
TNFRSF9	Cholesterol panUKBB	0.2652	0.0011	0.4043	0.0134	1_7994420	1_7994420	1	1	TNFRSF9
TNFRSF9	Trunk fatfree mass panUKBB	0.0042	2e-04	1	0.9976	1_7994420	1_7994420	1	1	TNFRSF9
TNFRSF9	Trunk fat mass panUKBB	0	0	0.5261	0.0217	1_7994420	1_7994420	1	1	TNFRSF9
TNFRSF9	Triglycerides panUKBB	0.0142	0	0.0585	0.0012	1_7994420	1_7994420	1	1	TNFRSF9
TNFRSF9	Total protein panUKBB	0.795	0.1448	0.9987	0.9384	1_7994420	1_7994420	1	1	TNFRSF9
TNFRSF9	Urate panUKBB	0.0014	0	0.019	4e-04	1_7994420	1_7994420	1	1	TNFRSF9
TNFRSF9	Urea panUKBB	0.2254	0.001	0.3142	0.0091	1_7994420	1_7994420	1	1	TNFRSF9
TNFRSF9	Whole body fatfree mass panUKBB	0.0014	1e-04	0.9998	0.9916	1_7994420	1_7994420	1	1	TNFRSF9
TNFRSF9	Whole body fat mass panUKBB	0	0	0.426	0.0146	1_7994420	1_7994420	1	1	TNFRSF9
TNFRSF9	Waist circumference panUKBB	1e-04	0	0.5032	0.0199	1_7994420	1_7994420	1	1	TNFRSF9
TNFRSF9	waist hip ratio CuratedGWAS	0	0	0.0229	5e-04	1_7994420	1_7994420	1	1	TNFRSF9
TNFSF10	fasting glucose CuratedGWAS	0.2018	6e-04	0.3681	0.0115	3_172294500	3_172294500	1	1	TNFSF10
TNFSF10	fasting insulin CuratedGWAS	0.2129	8e-04	0.7072	0.0461	3_172294500	3_172294500	1	1	TNFSF10
TNFSF10	glycated heamoglobin HbA1c CuratedGWAS	0	0	0.4744	0.0177	3_172294500	3_172294500	1	1	TNFSF10
TNFSF10	Postchallenge Insulin Resistance IFC noBMI MAGIC	0.0864	2e-04	0.2101	0.0053	3_172294500	3_172294500	1	1	TNFSF10
TNFSF10	Postchallenge Insulin Resistance ISI noBMI MAGIC	0.1551	6e-04	0.2487	0.0066	3_172294500	3_172294500	1	1	TNFSF10
TNFSF10	ProInsulin no BMI Kelsy et al	0.0442	1e-04	0.1185	0.0027	3_172294500	3_172294500	1	1	TNFSF10
TNFSF10	Random Glucose EUR Lagou et al 2023	0.006	0	0.0172	4e-04	3_172294500	3_172294500	1	1	TNFSF10
TNFSF10	Type 2 Diabetes EUR Suzuki et al 2023	0	0	0.0905	0.002	3_172294500	3_172294500	1	1	TNFSF10
TNFSF10	Albumin panUKBB	0.0142	7e-04	1	1	3_172294500	3_172294500	1	1	TNFSF10
TNFSF10	Alkaline phosphatase panUKBB	0.9998	0.992	0.9999	0.9929	3_172294500	3_172294500	1	1	TNFSF10
TNFSF10	Alanine aminotransferase panUKBB	1	1	1	1	3_172294500	3_172294500	1	1	TNFSF10
TNFSF10	Apolipoprotein A panUKBB	0.9926	0.823	0.9985	0.9307	3_172294500	3_172294500	1	1	TNFSF10
TNFSF10	Apolipoprotein B panUKBB	0.3032	0.0013	0.4667	0.0172	3_172294500	3_172294500	1	1	TNFSF10
TNFSF10	Aspartate aminotransferase panUKBB	1	1	1	1	3_172294500	3_172294500	1	1	TNFSF10
TNFSF10	body mass index CuratedGWAS	0.0148	0	0.058	0.0012	3_172294500	3_172294500	1	1	TNFSF10
TNFSF10	Basal metabolic rate panUKBB	0	0	0.0526	0.0011	3_172294500	3_172294500	1	1	TNFSF10
TNFSF10	Calcium panUKBB	0.3363	0.0201	0.9975	0.8901	3_172294500	3_172294500	1	1	TNFSF10
TNFSF10	Creatinine panUKBB	0.0058	0	0.0477	0.001	3_172294500	3_172294500	1	1	TNFSF10
TNFSF10	Cystatin C panUKBB	0.006	0	0.0479	0.001	3_172294500	3_172294500	1	1	TNFSF10
TNFSF10	Gamma glutamyltransferase panUKBB	1	1	1	1	3_172294500	3_172294500	1	1	TNFSF10
TNFSF10	Hip circumference panUKBB	7e-04	0	0.1181	0.0027	3_172294500	3_172294500	1	1	TNFSF10
TNFSF10	HDL cholesterol panUKBB	0.9351	0.3494	0.9966	0.8546	3_172294500	3_172294500	1	1	TNFSF10
TNFSF10	LDL direct panUKBB	0.0324	1e-04	0.0832	0.0018	3_172294500	3_172294500	1	1	TNFSF10
TNFSF10	Pulse rate automated reading panUKBB	0	0	0.1006	0.0022	3_172294500	3_172294500	1	1	TNFSF10
TNFSF10	SHBG panUKBB	1	1	1	1	3_172294500	3_172294500	1	1	TNFSF10
TNFSF10	Cholesterol panUKBB	0.1099	3e-04	0.1915	0.0047	3_172294500	3_172294500	1	1	TNFSF10
TNFSF10	Trunk fatfree mass panUKBB	0	0	0.1385	0.0032	3_172294500	3_172294500	1	1	TNFSF10
TNFSF10	Trunk fat mass panUKBB	6e-04	0	0.0515	0.0011	3_172294500	3_172294500	1	1	TNFSF10
TNFSF10	Triglycerides panUKBB	1	1	1	1	3_172294500	3_172294500	1	1	TNFSF10
TNFSF10	Total protein panUKBB	0.0133	2e-04	0.9514	0.2813	3_172294500	3_172294500	1	1	TNFSF10
TNFSF10	Urate panUKBB	0.6446	0.0118	0.7796	0.0661	3_172294500	3_172294500	1	1	TNFSF10
TNFSF10	Urea panUKBB	0.5342	0.0061	0.6554	0.0366	3_172294500	3_172294500	1	1	TNFSF10
TNFSF10	Whole body fatfree mass panUKBB	0	0	0.0737	0.0016	3_172294500	3_172294500	1	1	TNFSF10
TNFSF10	Whole body fat mass panUKBB	0.0027	0	0.0567	0.0012	3_172294500	3_172294500	1	1	TNFSF10
TNFSF10	Waist circumference panUKBB	0.0066	0	0.0551	0.0012	3_172294500	3_172294500	1	1	TNFSF10
TNFSF10	waist hip ratio CuratedGWAS	0	0	0.043	9e-04	3_172294500	3_172294500	1	1	TNFSF10
TNFSF12	fasting glucose CuratedGWAS	0	0	0.0167	3e-04	17_7452752	17_7452752	0.9999	0.9999	TNFSF12
TNFSF12	fasting insulin CuratedGWAS	1e-04	0	0.02	4e-04	17_7452752	17_7452752	0.9999	0.9999	TNFSF12
TNFSF12	glycated heamoglobin HbA1c CuratedGWAS	0.0088	0	0.3576	0.011	17_7452752	17_7452752	0.9998	0.9998	TNFSF12
TNFSF12	Postchallenge Insulin Resistance IFC noBMI MAGIC	0	0	0.0683	0.0015	17_7452752	17_7452752	0.9999	0.9999	TNFSF12
TNFSF12	Postchallenge Insulin Resistance ISI noBMI MAGIC	0	0	0.0663	0.0014	17_7452752	17_7452752	0.9999	0.9999	TNFSF12
TNFSF12	ProInsulin no BMI Kelsy et al	0.0136	0	0.0892	0.002	17_7452752	17_7452752	1	1	TNFSF12
TNFSF12	Random Glucose EUR Lagou et al 2023	9e-04	0	0.006	1e-04	17_7452752	17_7452752	1	1	TNFSF12
TNFSF12	Type 2 Diabetes EUR Suzuki et al 2023	1e-04	0	0.3757	0.0119	17_7452752	17_7452752	1	1	TNFSF12
TNIP1	fasting glucose CuratedGWAS	0.0022	0	0.0268	6e-04	5_150439431	5_150439431	0.6811	0.6811	TNIP1
TNIP1	fasting insulin CuratedGWAS	0	0	0.2427	0.0069	5_150328202	5_150328202	0.9015	0.9015	TNIP1
TNIP1	glycated heamoglobin HbA1c CuratedGWAS	1e-04	0	0.0205	5e-04	5_150439431	5_150439431	0.5473	0.5473	TNIP1
TNIP1	Postchallenge Insulin Resistance IFC noBMI MAGIC	0.0343	1e-04	0.1334	0.0036	5_150435480	5_150435480	0.3024	0.3024	TNIP1
TNIP1	Postchallenge Insulin Resistance ISI noBMI MAGIC	0.0135	0	0.0476	0.0012	5_150435480	5_150435480	0.2968	0.2968	TNIP1
TNIP1	ProInsulin no BMI Kelsy et al	0.0112	0	0.0426	0.001	5_150435480	5_150435480	0.2878	0.2878	TNIP1
TNIP1	Random Glucose EUR Lagou et al 2023	4e-04	0	0.002	0	5_150435480	5_150435480	0.2916	0.2916	TNIP1
TNIP1	Type 2 Diabetes EUR Suzuki et al 2023	0.0047	0	0.0263	6e-04	5_150435480	5_150435480	0.2771	0.2771	TNIP1
TNXB	fasting glucose CuratedGWAS	1e-04	0	0.4106	0.0137	6_32030700	6_32030700	0.9381	0.9381	TNXB
TNXB	fasting insulin CuratedGWAS	0	0	0.1451	0.0034	6_32030700	6_32030700	0.7223	0.7223	TNXB
TNXB	glycated heamoglobin HbA1c CuratedGWAS	2e-04	0	0.0965	0.0021	6_32030700	6_32030700	0.8809	0.8809	TNXB
TNXB	Postchallenge Insulin Resistance IFC noBMI MAGIC	0.0399	0	0.2052	0.0051	6_32030700	6_32030700	0.9781	0.9781	TNXB
TNXB	Postchallenge Insulin Resistance ISI noBMI MAGIC	0.1155	2e-04	0.3316	0.0098	6_32030700	6_32030700	0.9783	0.9783	TNXB
TNXB	ProInsulin no BMI Kelsy et al	0.1049	2e-04	0.1941	0.0048	6_32030700	6_32030700	0.9779	0.9779	TNXB
TNXB	Random Glucose EUR Lagou et al 2023	0.2603	0.002	0.6077	0.03	6_32046944	6_32046944	0.4988	0.4988	TNXB
TNXB	Type 2 Diabetes EUR Suzuki et al 2023	0	0	0.2324	0.006	6_32030700	6_32030700	0.9808	0.9808	TNXB
TOMM20	fasting glucose CuratedGWAS	1e-04	4e-04	1e-04	0.0041	1_235711490	1_235711490	0.6761	0.6761	TOMM20
TOMM20	fasting insulin CuratedGWAS	0.1331	4e-04	0.2177	0.0066	1_235150154	1_235150154	0.9975	0.9975	TOMM20
TOMM20	glycated heamoglobin HbA1c CuratedGWAS	2e-04	0.0017	3e-04	0.0099	1_235750626	1_235750626	0.4861	0.4861	TOMM20
TOMM20	Postchallenge Insulin Resistance IFC noBMI MAGIC	0	1e-04	0	0.001	1_235637269	1_235637269	0.2377	0.2377	TOMM20
TOMM20	Postchallenge Insulin Resistance ISI noBMI MAGIC	0	2e-04	0	8e-04	1_235637269	1_235637269	0.2373	0.2373	TOMM20
TOMM20	ProInsulin no BMI Kelsy et al	0	3e-04	0	0.0012	1_235500078	1_235500078	0.3225	0.3225	TOMM20
TOMM20	Random Glucose EUR Lagou et al 2023	0	0	0	0	1_234850697	1_234850697	0.0584	0.0584	TOMM20
TOMM20	Type 2 Diabetes EUR Suzuki et al 2023	0.0132	3e-04	0.0247	0.0038	1_235690800	1_235690800	0.645	0.645	TOMM20
TPD52L2	fasting glucose CuratedGWAS	0	0	0	7e-04	20_62176237	20_62176237	0.1017	0.1017	TPD52L2
TPD52L2	fasting insulin CuratedGWAS	0.0185	0	0.2515	0.0067	20_62156971	20_62156971	0.9709	0.9709	TPD52L2
TPD52L2	glycated heamoglobin HbA1c CuratedGWAS	0.1009	2e-04	0.5103	0.0204	20_62905306	20_62905306	1	1	TPD52L2
TPD52L2	Postchallenge Insulin Resistance IFC noBMI MAGIC	1e-04	2e-04	2e-04	0.0031	20_62393107	20_62393107	0.1605	0.1605	TPD52L2
TPD52L2	Postchallenge Insulin Resistance ISI noBMI MAGIC	0	0	1e-04	0.0014	20_62416325	20_62416325	0.1514	0.1514	TPD52L2
TPD52L2	ProInsulin no BMI Kelsy et al	0	0	1e-04	0.001	20_62386767	20_62386767	0.0808	0.0808	TPD52L2
TPD52L2	Random Glucose EUR Lagou et al 2023	1e-04	0	0.003	0.0021	20_62139177	20_62139177	0.44	0.44	TPD52L2
TPD52L2	Type 2 Diabetes EUR Suzuki et al 2023	0.0063	0	0.1808	0.0044	20_62370349	20_62370349	0.2113	0.2113	TPD52L2
TPP1	fasting glucose CuratedGWAS	0.2074	6e-04	0.5729	0.0261	11_6638944	11_6638944	1	1	TPP1
TPP1	fasting insulin CuratedGWAS	0	0	0.295	0.0083	11_6638944	11_6638944	1	1	TPP1
TPP1	glycated heamoglobin HbA1c CuratedGWAS	7e-04	0	0.2013	0.005	11_6638944	11_6638944	1	1	TPP1
TPP1	Postchallenge Insulin Resistance IFC noBMI MAGIC	0.0104	0	0.0444	9e-04	11_6648937	11_6648937	0.2058	0.2058	TPP1
TPP1	Postchallenge Insulin Resistance ISI noBMI MAGIC	0.0243	0	0.0692	0.0015	11_6648937	11_6648937	0.2094	0.2094	TPP1
TPP1	ProInsulin no BMI Kelsy et al	0.022	0	0.0678	0.0015	11_6647622	11_6647622	0.2028	0.2028	TPP1
TPP1	Random Glucose EUR Lagou et al 2023	0.0242	1e-04	0.0288	6e-04	11_6647622	11_6647622	0.1958	0.1958	TPP1
TPP1	Type 2 Diabetes EUR Suzuki et al 2023	0.0301	0	0.1297	0.003	11_6647622	11_6647622	0.2531	0.2531	TPP1
TREM2	fasting glucose CuratedGWAS	0.0094	0	0.19	0.0047	6_41129207	6_41129207	1	1	TREM2
TREM2	fasting insulin CuratedGWAS	5e-04	0	0.1196	0.0027	6_41129207	6_41129207	1	1	TREM2
TREM2	glycated heamoglobin HbA1c CuratedGWAS	0.031	0	0.0795	0.0017	6_41129207	6_41129207	1	1	TREM2
TREM2	Postchallenge Insulin Resistance IFC noBMI MAGIC	0.0925	2e-04	0.1859	0.0045	6_41129207	6_41129207	1	1	TREM2
TREM2	Postchallenge Insulin Resistance ISI noBMI MAGIC	0.1328	4e-04	0.2123	0.0054	6_41129207	6_41129207	1	1	TREM2
TREM2	ProInsulin no BMI Kelsy et al	0.1299	4e-04	0.2216	0.0057	6_41129207	6_41129207	1	1	TREM2
TREM2	Random Glucose EUR Lagou et al 2023	0.0049	0	0.01	2e-04	6_41153238	6_41153238	0.3915	0.3915	TREM2
TREM2	Type 2 Diabetes EUR Suzuki et al 2023	0.0055	0	0.1174	0.0027	6_41129207	6_41129207	1	1	TREM2
TSPAN8	fasting glucose CuratedGWAS	0.4024	0.0024	0.5605	0.0249	12_71537329	12_71537329	0.826	0.826	TSPAN8
TSPAN8	fasting insulin CuratedGWAS	0	0	0.0142	3e-04	12_71537329	12_71537329	0.8246	0.8246	TSPAN8
TSPAN8	glycated heamoglobin HbA1c CuratedGWAS	0.0011	0	0.0197	4e-04	12_71537329	12_71537329	0.8385	0.8385	TSPAN8
TSPAN8	Postchallenge Insulin Resistance IFC noBMI MAGIC	0.0112	0	0.0417	9e-04	12_71537329	12_71537329	0.8251	0.8251	TSPAN8
TSPAN8	Postchallenge Insulin Resistance ISI noBMI MAGIC	0.014	0	0.0482	0.001	12_71537329	12_71537329	0.8284	0.8284	TSPAN8
TSPAN8	ProInsulin no BMI Kelsy et al	0.0098	0	0.0444	9e-04	12_71537329	12_71537329	0.8246	0.8246	TSPAN8
TSPAN8	Random Glucose EUR Lagou et al 2023	0.0015	0	0.0067	1e-04	12_71537329	12_71537329	0.8307	0.8307	TSPAN8
TSPAN8	Type 2 Diabetes EUR Suzuki et al 2023	0.4771	0.0487	1	1	12_71537329	12_71537329	0.759	0.759	TSPAN8
TSPAN8	Albumin panUKBB	1e-04	0	0.0181	4e-04	12_71537329	12_71537329	0.8226	0.8226	TSPAN8
TSPAN8	Alkaline phosphatase panUKBB	0.0157	0	0.0668	0.0014	12_71537329	12_71537329	0.8105	0.8105	TSPAN8
TSPAN8	Alanine aminotransferase panUKBB	0.0013	0	0.0229	5e-04	12_71537329	12_71537329	0.8112	0.8112	TSPAN8
TSPAN8	Apolipoprotein A panUKBB	0.0914	0.004	0.9981	0.9139	12_71537329	12_71537329	0.85	0.85	TSPAN8
TSPAN8	Apolipoprotein B panUKBB	1e-04	0	0.042	9e-04	12_71537329	12_71537329	0.8235	0.8235	TSPAN8
TSPAN8	Aspartate aminotransferase panUKBB	0	0	0.0206	4e-04	12_71537329	12_71537329	0.8141	0.8141	TSPAN8
TSPAN8	body mass index CuratedGWAS	2e-04	0	0.0137	3e-04	12_71537329	12_71537329	0.8248	0.8248	TSPAN8
TSPAN8	Basal metabolic rate panUKBB	2e-04	0	0.0304	6e-04	12_71537329	12_71537329	0.8338	0.8338	TSPAN8
TSPAN8	Calcium panUKBB	0.0031	0	0.0645	0.0014	12_71537329	12_71537329	0.8301	0.8301	TSPAN8
TSPAN8	Creatinine panUKBB	0.0026	0	0.0249	5e-04	12_71537329	12_71537329	0.8248	0.8248	TSPAN8
TSPAN8	Cystatin C panUKBB	4e-04	0	0.0206	4e-04	12_71537329	12_71537329	0.8287	0.8287	TSPAN8
TSPAN8	Gamma glutamyltransferase panUKBB	7e-04	0	0.0193	4e-04	12_71537329	12_71537329	0.8298	0.8298	TSPAN8
TSPAN8	Hip circumference panUKBB	0.0182	0	0.0815	0.0018	12_71537329	12_71537329	0.8249	0.8249	TSPAN8
TSPAN8	HDL cholesterol panUKBB	0.498	0.0364	0.9971	0.8748	12_71537329	12_71537329	0.8507	0.8507	TSPAN8
TSPAN8	LDL direct panUKBB	1e-04	0	0.0218	4e-04	12_71537329	12_71537329	0.822	0.822	TSPAN8
TSPAN8	Pulse rate automated reading panUKBB	0.3765	0.0028	0.4572	0.0166	12_71537329	12_71537329	0.8141	0.8141	TSPAN8
TSPAN8	SHBG panUKBB	0.9777	0.578	0.9957	0.8213	12_71537329	12_71537329	0.7789	0.7789	TSPAN8
TSPAN8	Cholesterol panUKBB	0	0	0.0169	3e-04	12_71537329	12_71537329	0.8264	0.8264	TSPAN8
TSPAN8	Trunk fatfree mass panUKBB	0	0	0.0315	7e-04	12_71537329	12_71537329	0.8347	0.8347	TSPAN8
TSPAN8	Trunk fat mass panUKBB	0	0	0.0173	4e-04	12_71537329	12_71537329	0.825	0.825	TSPAN8
TSPAN8	Triglycerides panUKBB	0.012	0	0.3651	0.0114	12_71537329	12_71537329	0.8309	0.8309	TSPAN8
TSPAN8	Total protein panUKBB	1e-04	0	0.346	0.0105	12_71537329	12_71537329	0.8346	0.8346	TSPAN8
TSPAN8	Urate panUKBB	0.0021	0	0.0243	5e-04	12_71537329	12_71537329	0.8277	0.8277	TSPAN8
TSPAN8	Urea panUKBB	0.002	0	0.0178	4e-04	12_71537329	12_71537329	0.8239	0.8239	TSPAN8
TSPAN8	Whole body fatfree mass panUKBB	0	0	0.0397	8e-04	12_71537329	12_71537329	0.8361	0.8361	TSPAN8
TSPAN8	Whole body fat mass panUKBB	0	0	0.0177	4e-04	12_71537329	12_71537329	0.8247	0.8247	TSPAN8
TSPAN8	Waist circumference panUKBB	0.0015	0	0.0133	3e-04	12_71537329	12_71537329	0.825	0.825	TSPAN8
TSPAN8	waist hip ratio CuratedGWAS	0.0132	0	0.0705	0.0015	12_71537329	12_71537329	0.8021	0.8021	TSPAN8
UFD1	fasting glucose CuratedGWAS	0	2e-04	0	0.0014	22_19139972	22_19139972	0.1438	0.1438	UFD1L
UFD1	fasting insulin CuratedGWAS	0.5302	0.0455	0.7663	0.0615	22_19540375	22_19540375	1	1	UFD1L
UFD1	glycated heamoglobin HbA1c CuratedGWAS	0.179	7e-04	0.2544	0.0083	22_19739586	22_19739586	1	1	UFD1L
UFD1	Postchallenge Insulin Resistance IFC noBMI MAGIC	0	1e-04	0	8e-04	22_19618489	22_19618489	0.0296	0.0296	UFD1L
UFD1	Postchallenge Insulin Resistance ISI noBMI MAGIC	0	1e-04	0	6e-04	22_19152909	22_19152909	0.0268	0.0268	UFD1L
UFD1	ProInsulin no BMI Kelsy et al	0	1e-04	0	6e-04	22_18963074	22_18963074	0.1276	0.1276	UFD1L
UFD1	Random Glucose EUR Lagou et al 2023	0	0	0	1e-04	22_19686782	22_19686782	0.0515	0.0515	UFD1L
UFD1	Type 2 Diabetes EUR Suzuki et al 2023	3e-04	4e-04	4e-04	0.0043	22_19960184	22_19960184	0.2585	0.2585	UFD1L
UFD1	Albumin panUKBB	0	4e-04	1e-04	0.0034	22_19711755	22_19711755	0.6437	0.6437	UFD1L
UFD1	Alkaline phosphatase panUKBB	1e-04	1e-04	1e-04	0.0022	22_19676393	22_19676393	0.3734	0.3734	UFD1L
UFD1	Alanine aminotransferase panUKBB	1e-04	0	3e-04	0.002	22_19319763	22_19319763	0.063	0.063	UFD1L
UFD1	Apolipoprotein A panUKBB	0	2e-04	0	0.0019	22_19677830	22_19677830	0.1654	0.1654	UFD1L
UFD1	Apolipoprotein B panUKBB	0	2e-04	1e-04	0.003	22_19063958	22_19063958	0.138	0.138	UFD1L
UFD1	Aspartate aminotransferase panUKBB	0	1e-04	0	0.0014	22_19015651	22_19015651	0.0785	0.0785	UFD1L
UFD1	body mass index CuratedGWAS	4e-04	0	0.0011	0.0017	22_19948863	22_19948863	0.3327	0.3327	UFD1L
UFD1	Basal metabolic rate panUKBB	0.0142	0	0.0519	0.0013	22_19958669	22_19958669	0.2518	0.2518	UFD1L
UFD1	Calcium panUKBB	0	2e-04	0	0.0019	22_19711755	22_19711755	0.1969	0.1969	UFD1L
UFD1	Creatinine panUKBB	0.0104	0	0.0283	0.0021	22_18945431	22_18945431	0.3393	0.3393	UFD1L
UFD1	Cystatin C panUKBB	4e-04	0.0035	5e-04	0.0153	22_19677830	22_19677830	0.5215	0.5215	UFD1L
UFD1	Gamma glutamyltransferase panUKBB	0	1e-04	0	0.0016	22_19429637	22_19429637	0.1592	0.1592	UFD1L
UFD1	Hip circumference panUKBB	1e-04	2e-04	1e-04	0.0037	22_19677432	22_19677432	0.5526	0.5526	UFD1L
UFD1	HDL cholesterol panUKBB	1e-04	9e-04	2e-04	0.007	22_19677830	22_19677830	0.1895	0.1895	UFD1L
UFD1	LDL direct panUKBB	0	1e-04	0	0.0013	22_19738607	22_19738607	0.062	0.062	UFD1L
UFD1	Pulse rate automated reading panUKBB	0	2e-04	0	0.0016	22_19193731	22_19193731	0.2224	0.2224	UFD1L
UFD1	SHBG panUKBB	0.0237	0	0.0753	0.0016	22_19948863	22_19948863	0.3512	0.3512	UFD1L
UFD1	Cholesterol panUKBB	0	2e-04	0	0.0014	22_19738607	22_19738607	0.0577	0.0577	UFD1L
UFD1	Trunk fatfree mass panUKBB	0.0149	0	0.0562	0.0013	22_19958669	22_19958669	0.3775	0.3775	UFD1L
UFD1	Trunk fat mass panUKBB	2e-04	9e-04	2e-04	0.0071	22_19677432	22_19677432	0.8997	0.8997	UFD1L
UFD1	Triglycerides panUKBB	0	1e-04	0	0.0015	22_18941457	22_18941457	0.1395	0.1395	UFD1L
UFD1	Total protein panUKBB	0	0	1e-04	0.0015	22_19679744	22_19679744	0.067	0.067	UFD1L
UFD1	Urate panUKBB	0	1e-04	1e-04	0.002	22_19962963	22_19962963	0.1878	0.1878	UFD1L
UFD1	Urea panUKBB	0	1e-04	0	0.0011	22_19146102	22_19146102	0.0699	0.0699	UFD1L
UFD1	Whole body fatfree mass panUKBB	0.0153	0	0.0583	0.0013	22_19958669	22_19958669	0.3586	0.3586	UFD1L
UFD1	Whole body fat mass panUKBB	1e-04	5e-04	1e-04	0.0051	22_19677432	22_19677432	0.7945	0.7945	UFD1L
UFD1	Waist circumference panUKBB	4e-04	0	0.0014	0.0017	22_19948863	22_19948863	0.316	0.316	UFD1L
UFD1	waist hip ratio CuratedGWAS	0	1e-04	0	0.0011	22_19286608	22_19286608	0.0537	0.0537	UFD1L
ULBP2	fasting glucose CuratedGWAS	0.0209	0	0.0556	0.0012	6_150300314	6_150300314	0.9541	0.9541	ULBP2
ULBP2	fasting insulin CuratedGWAS	0.0015	0	0.0653	0.0014	6_150300314	6_150300314	0.9535	0.9535	ULBP2
ULBP2	glycated heamoglobin HbA1c CuratedGWAS	0.082	2e-04	0.1409	0.0033	6_150300314	6_150300314	0.9762	0.9762	ULBP2
ULBP2	Postchallenge Insulin Resistance IFC noBMI MAGIC	0.0326	1e-04	0.0812	0.0018	6_150300478	6_150300478	0.6024	0.6024	ULBP2
ULBP2	Postchallenge Insulin Resistance ISI noBMI MAGIC	0.0149	0	0.0561	0.0012	6_150300478	6_150300478	0.6184	0.6184	ULBP2
ULBP2	ProInsulin no BMI Kelsy et al	0.0138	0	0.0581	0.0012	6_150300478	6_150300478	0.6261	0.6261	ULBP2
ULBP2	Random Glucose EUR Lagou et al 2023	0.001	0	0.0029	1e-04	6_150300328	6_150300328	0.934	0.934	ULBP2
ULBP2	Type 2 Diabetes EUR Suzuki et al 2023	0.024	0	0.0755	0.0016	6_150300478	6_150300478	0.958	0.958	ULBP2
UMOD	fasting glucose CuratedGWAS	5e-04	0	0.0152	3e-04	16_20367690	16_20367690	0.7526	0.7526	UMOD
UMOD	fasting insulin CuratedGWAS	0.0024	0	0.105	0.0023	16_20367690	16_20367690	0.7496	0.7496	UMOD
UMOD	glycated heamoglobin HbA1c CuratedGWAS	0.0011	0	0.0112	2e-04	16_20367690	16_20367690	0.7405	0.7405	UMOD
UMOD	Postchallenge Insulin Resistance IFC noBMI MAGIC	0.0167	0	0.0524	0.0011	16_20367690	16_20367690	0.7438	0.7438	UMOD
UMOD	Postchallenge Insulin Resistance ISI noBMI MAGIC	0.021	0	0.0624	0.0013	16_20367690	16_20367690	0.7383	0.7383	UMOD
UMOD	ProInsulin no BMI Kelsy et al	0.0431	1e-04	0.0997	0.0022	16_20367690	16_20367690	0.7415	0.7415	UMOD
UMOD	Random Glucose EUR Lagou et al 2023	7e-04	0	0.003	1e-04	16_20367690	16_20367690	0.7412	0.7412	UMOD
UMOD	Type 2 Diabetes EUR Suzuki et al 2023	0.0011	0	0.9874	0.611	16_20367690	16_20367690	0.8036	0.8036	UMOD
UMOD	Albumin panUKBB	0.9827	0.5727	0.9896	0.6565	16_20367690	16_20367690	0.7482	0.7482	UMOD
UMOD	Alkaline phosphatase panUKBB	0.1667	5e-04	0.4982	0.0195	16_20367690	16_20367690	0.7602	0.7602	UMOD
UMOD	Alanine aminotransferase panUKBB	0.4204	0.0032	0.5467	0.0236	16_20367690	16_20367690	0.6886	0.6886	UMOD
UMOD	Apolipoprotein A panUKBB	0.0052	0	0.1186	0.0027	16_20367690	16_20367690	0.7368	0.7368	UMOD
UMOD	Apolipoprotein B panUKBB	0.3048	0.0015	0.4414	0.0156	16_20367690	16_20367690	0.6848	0.6848	UMOD
UMOD	Aspartate aminotransferase panUKBB	0.0061	0	0.0536	0.0011	16_20367690	16_20367690	0.7487	0.7487	UMOD
UMOD	body mass index CuratedGWAS	0	0	0.9992	0.9618	16_20367690	16_20367690	0.7608	0.7608	UMOD
UMOD	Basal metabolic rate panUKBB	0	0	0.3312	0.0098	16_20367690	16_20367690	0.7201	0.7201	UMOD
UMOD	Calcium panUKBB	0.7788	0.0352	0.8476	0.1001	16_20367690	16_20367690	0.7713	0.7713	UMOD
UMOD	Creatinine panUKBB	0	0	1	1	16_20367645	16_20367645	0.6953	0.6953	UMOD
UMOD	Cystatin C panUKBB	0	0	1	1	16_20367645	16_20367645	0.6319	0.6319	UMOD
UMOD	Gamma glutamyltransferase panUKBB	0.1573	5e-04	0.6075	0.03	16_20367690	16_20367690	0.7295	0.7295	UMOD
UMOD	Hip circumference panUKBB	0	0	0.9999	0.9942	16_20367690	16_20367690	0.7711	0.7711	UMOD
UMOD	HDL cholesterol panUKBB	5e-04	0	0.0635	0.0014	16_20367690	16_20367690	0.7481	0.7481	UMOD
UMOD	LDL direct panUKBB	0.1245	3e-04	0.2309	0.006	16_20367690	16_20367690	0.6873	0.6873	UMOD
UMOD	Pulse rate automated reading panUKBB	0	0	0.0786	0.0017	16_20367690	16_20367690	0.7536	0.7536	UMOD
UMOD	SHBG panUKBB	0.0305	0	0.1172	0.0026	16_20367690	16_20367690	0.7847	0.7847	UMOD
UMOD	Cholesterol panUKBB	6e-04	0	0.1054	0.0023	16_20367690	16_20367690	0.684	0.684	UMOD
UMOD	Trunk fatfree mass panUKBB	0	0	0.0247	5e-04	16_20367690	16_20367690	0.7282	0.7282	UMOD
UMOD	Trunk fat mass panUKBB	0	0	0.9973	0.8804	16_20367690	16_20367690	0.7344	0.7344	UMOD
UMOD	Triglycerides panUKBB	0.0015	0	0.0251	5e-04	16_20367690	16_20367690	0.7348	0.7348	UMOD
UMOD	Total protein panUKBB	0.0879	2e-04	0.152	0.0036	16_20367690	16_20367690	0.7079	0.7079	UMOD
UMOD	Urate panUKBB	0.9855	0.7656	1	1	16_20367690	16_20367690	0.6591	0.6591	UMOD
UMOD	Urea panUKBB	0	0	1	1	16_20367690	16_20367690	0.7969	0.7969	UMOD
UMOD	Whole body fatfree mass panUKBB	0	0	0.1112	0.0025	16_20367690	16_20367690	0.7191	0.7191	UMOD
UMOD	Whole body fat mass panUKBB	0	0	0.9915	0.7006	16_20367690	16_20367690	0.7251	0.7251	UMOD
UMOD	Waist circumference panUKBB	0	0	0.5844	0.0274	16_20367690	16_20367690	0.7528	0.7528	UMOD
UMOD	waist hip ratio CuratedGWAS	0	0	0.0921	0.002	16_20367690	16_20367690	0.5081	0.5081	UMOD
UNC5D	fasting glucose CuratedGWAS	0.0047	0	0.0368	8e-04	8_35105155	8_35105155	0.5492	0.5492	UNC5D
UNC5D	fasting insulin CuratedGWAS	0	0	0.0176	4e-04	8_35105155	8_35105155	0.2135	0.2135	UNC5D
UNC5D	glycated heamoglobin HbA1c CuratedGWAS	0.0019	0	0.0186	4e-04	8_35105155	8_35105155	0.4068	0.4068	UNC5D
UNC5D	Postchallenge Insulin Resistance IFC noBMI MAGIC	0.0015	0	0.0454	9e-04	8_35102627	8_35102627	0.1232	0.1232	UNC5D
UNC5D	Postchallenge Insulin Resistance ISI noBMI MAGIC	0.0097	0	0.0428	9e-04	8_35102627	8_35102627	0.124	0.124	UNC5D
UNC5D	ProInsulin no BMI Kelsy et al	0.0201	0	0.0669	0.0014	8_35107454	8_35107454	0.1285	0.1285	UNC5D
UNC5D	Random Glucose EUR Lagou et al 2023	9e-04	0	0.0037	1e-04	8_35105155	8_35105155	0.1804	0.1804	UNC5D
UNC5D	Type 2 Diabetes EUR Suzuki et al 2023	0.1519	5e-04	0.2471	0.0065	8_35107454	8_35107454	0.2025	0.2025	UNC5D
UPB1	fasting glucose CuratedGWAS	0.2991	0.0013	0.4605	0.0168	22_24919586	22_24919586	0.6844	0.6844	UPB1
UPB1	fasting insulin CuratedGWAS	5e-04	0	0.9272	0.2029	22_24939115	22_24939115	0.9821	0.9821	UPB1
UPB1	glycated heamoglobin HbA1c CuratedGWAS	0	0	0.7663	0.0615	22_24919586	22_24919586	0.9355	0.9355	UPB1
UPB1	Postchallenge Insulin Resistance IFC noBMI MAGIC	0.1045	0.0225	0.112	0.0466	22_24908536	22_24908536	0.504	0.504	UPB1
UPB1	Postchallenge Insulin Resistance ISI noBMI MAGIC	0.0109	8e-04	0.0162	0.0064	22_24891700	22_24891700	0.1129	0.1129	UPB1
UPB1	ProInsulin no BMI Kelsy et al	0.009	5e-04	0.0148	0.0057	22_24893281	22_24893281	0.1367	0.1367	UPB1
UPB1	Random Glucose EUR Lagou et al 2023	2e-04	0	0.0011	7e-04	22_24901186	22_24901186	0.4194	0.4194	UPB1
UPB1	Type 2 Diabetes EUR Suzuki et al 2023	0.0012	0	0.8404	0.1012	22_24886387	22_24886387	0.0635	0.0635	UPB1
UPB1	Albumin panUKBB	0.0271	0	0.1799	0.0044	22_24919586	22_24919586	0.5174	0.5174	UPB1
UPB1	Alkaline phosphatase panUKBB	0	0	0.1906	0.0047	22_24939115	22_24939115	0.4957	0.4957	UPB1
UPB1	Alanine aminotransferase panUKBB	2e-04	0	0.1636	0.0039	22_24919586	22_24919586	0.5372	0.5372	UPB1
UPB1	Apolipoprotein A panUKBB	0.0255	0	0.1752	0.0042	22_24919586	22_24919586	0.5237	0.5237	UPB1
UPB1	Apolipoprotein B panUKBB	0.4429	0.0054	0.4977	0.0194	22_24919586	22_24919586	0.5325	0.5325	UPB1
UPB1	Aspartate aminotransferase panUKBB	0.0692	1e-04	0.1961	0.0049	22_24919586	22_24919586	0.5803	0.5803	UPB1
UPB1	body mass index CuratedGWAS	0.7747	0.0476	0.795	0.072	22_24919586	22_24919586	0.5174	0.5174	UPB1
UPB1	Basal metabolic rate panUKBB	0.0747	1e-04	0.3324	0.0099	22_24939115	22_24939115	0.5115	0.5115	UPB1
UPB1	Calcium panUKBB	0	0	0.1732	0.0042	22_24919586	22_24919586	0.5214	0.5214	UPB1
UPB1	Creatinine panUKBB	0.2076	9e-04	0.2871	0.008	22_24919586	22_24919586	0.4967	0.4967	UPB1
UPB1	Cystatin C panUKBB	0.0162	0	0.1848	0.0045	22_24919586	22_24919586	0.5888	0.5888	UPB1
UPB1	Gamma glutamyltransferase panUKBB	0	0	0.1734	0.0042	22_24937678	22_24937678	1	1	UPB1
UPB1	Hip circumference panUKBB	0.0608	1e-04	0.2879	0.008	22_24919586	22_24919586	0.5776	0.5776	UPB1
UPB1	HDL cholesterol panUKBB	0.0231	0	0.1949	0.0048	22_24919586	22_24919586	0.5049	0.5049	UPB1
UPB1	LDL direct panUKBB	0.396	0.0042	0.4488	0.016	22_24919586	22_24919586	0.5261	0.5261	UPB1
UPB1	Pulse rate automated reading panUKBB	0.7933	0.0409	0.8499	0.1018	22_24919586	22_24919586	0.7012	0.7012	UPB1
UPB1	SHBG panUKBB	0	0	0.6256	0.0323	22_24919586	22_24919586	0.7261	0.7261	UPB1
UPB1	Cholesterol panUKBB	0.3815	0.0034	0.4506	0.0161	22_24919586	22_24919586	0.4986	0.4986	UPB1
UPB1	Trunk fatfree mass panUKBB	0.0283	0	0.1393	0.0032	22_24919586	22_24919586	0.5091	0.5091	UPB1
UPB1	Trunk fat mass panUKBB	0.769	0.0324	0.8411	0.0958	22_24919586	22_24919586	0.5927	0.5927	UPB1
UPB1	Triglycerides panUKBB	0	0	0.2974	0.0084	22_24919586	22_24919586	0.5301	0.5301	UPB1
UPB1	Total protein panUKBB	1e-04	0	0.3627	0.0113	22_24939115	22_24939115	0.5296	0.5296	UPB1
UPB1	Urate panUKBB	0.0587	1e-04	0.1521	0.0036	22_24919586	22_24919586	0.5324	0.5324	UPB1
UPB1	Urea panUKBB	0.2781	0.0017	0.3504	0.0107	22_24919586	22_24919586	0.5106	0.5106	UPB1
UPB1	Whole body fatfree mass panUKBB	0.0589	1e-04	0.2345	0.0061	22_24939115	22_24939115	0.513	0.513	UPB1
UPB1	Whole body fat mass panUKBB	0.7913	0.0428	0.9211	0.1893	22_24919586	22_24919586	0.608	0.608	UPB1
UPB1	Waist circumference panUKBB	0.6556	0.0209	0.6874	0.0421	22_24919586	22_24919586	0.5746	0.5746	UPB1
UPB1	waist hip ratio CuratedGWAS	0.6937	0.0288	0.7177	0.0484	22_24919586	22_24919586	0.5401	0.5401	UPB1
USO1	fasting glucose CuratedGWAS	9e-04	7e-04	0.0012	0.0092	4_76753927	4_76753927	0.938	0.938	USO1
USO1	fasting insulin CuratedGWAS	0.0028	0.0024	0.0033	0.0175	4_76226826	4_76226826	0.962	0.962	USO1
USO1	glycated heamoglobin HbA1c CuratedGWAS	0.1801	6e-04	0.2591	0.009	4_76378136	4_76378136	0.9999	0.9999	USO1
USO1	Postchallenge Insulin Resistance IFC noBMI MAGIC	0	1e-04	0	9e-04	4_76301838	4_76301838	0.0562	0.0562	USO1
USO1	Postchallenge Insulin Resistance ISI noBMI MAGIC	0	1e-04	0	7e-04	4_76301838	4_76301838	0.0709	0.0709	USO1
USO1	ProInsulin no BMI Kelsy et al	0	6e-04	0	0.0026	4_76280844	4_76280844	0.0487	0.0487	USO1
USO1	Random Glucose EUR Lagou et al 2023	0	0	0	1e-04	4_76301838	4_76301838	0.316	0.316	USO1
USO1	Type 2 Diabetes EUR Suzuki et al 2023	0.022	0	0.0699	0.0015	4_76535086	4_76535086	0.163	0.163	USO1
VAMP8	fasting glucose CuratedGWAS	0.0133	0	0.0713	0.0015	2_85806266	2_85806266	0.3708	0.3708	VAMP8
VAMP8	fasting insulin CuratedGWAS	0.0023	0	0.0435	9e-04	2_85764968	2_85764968	0.3452	0.3452	VAMP8
VAMP8	glycated heamoglobin HbA1c CuratedGWAS	2e-04	0	0.0391	8e-04	2_85764968	2_85764968	0.2137	0.2137	VAMP8
VAMP8	Postchallenge Insulin Resistance IFC noBMI MAGIC	0.1046	4e-04	0.1656	0.004	2_85806266	2_85806266	0.3049	0.3049	VAMP8
VAMP8	Postchallenge Insulin Resistance ISI noBMI MAGIC	0.0551	1e-04	0.1076	0.0024	2_85806266	2_85806266	0.2118	0.2118	VAMP8
VAMP8	ProInsulin no BMI Kelsy et al	0.0137	0	0.0488	0.001	2_85806266	2_85806266	0.2878	0.2878	VAMP8
VAMP8	Random Glucose EUR Lagou et al 2023	7e-04	0	0.0023	0	2_85806266	2_85806266	0.4121	0.4121	VAMP8
VAMP8	Type 2 Diabetes EUR Suzuki et al 2023	0.0015	0	0.037	8e-04	2_85806266	2_85806266	0.396	0.396	VAMP8
VCAN	fasting glucose CuratedGWAS	0	0	0.0152	3e-04	5_82833369	5_82833369	0.7875	0.7875	VCAN
VCAN	fasting insulin CuratedGWAS	0	0	0.0167	3e-04	5_82833369	5_82833369	0.7833	0.7833	VCAN
VCAN	glycated heamoglobin HbA1c CuratedGWAS	0	0	0.0116	2e-04	5_82833369	5_82833369	0.7747	0.7747	VCAN
VCAN	Postchallenge Insulin Resistance IFC noBMI MAGIC	0.0189	0	0.0657	0.0014	5_82833369	5_82833369	0.7819	0.7819	VCAN
VCAN	Postchallenge Insulin Resistance ISI noBMI MAGIC	0.0138	0	0.0541	0.0011	5_82833369	5_82833369	0.7873	0.7873	VCAN
VCAN	ProInsulin no BMI Kelsy et al	0.0106	0	0.0447	9e-04	5_82833369	5_82833369	0.7814	0.7814	VCAN
VCAN	Random Glucose EUR Lagou et al 2023	0.0049	0	0.009	2e-04	5_82833369	5_82833369	0.7926	0.7926	VCAN
VCAN	Type 2 Diabetes EUR Suzuki et al 2023	0.0088	0	0.0544	0.0011	5_82833369	5_82833369	0.7773	0.7773	VCAN
VEGFB	fasting glucose CuratedGWAS	0.0013	0	0.0148	3e-04	11_64042997	11_64042997	0.9994	0.9994	VEGFB
VEGFB	fasting insulin CuratedGWAS	1e-04	0	0.017	3e-04	11_64042997	11_64042997	0.9997	0.9997	VEGFB
VEGFB	glycated heamoglobin HbA1c CuratedGWAS	5e-04	0	0.0113	2e-04	11_64042997	11_64042997	0.9996	0.9996	VEGFB
VEGFB	Postchallenge Insulin Resistance IFC noBMI MAGIC	0.0088	0	0.0551	0.0012	11_64042997	11_64042997	0.9996	0.9996	VEGFB
VEGFB	Postchallenge Insulin Resistance ISI noBMI MAGIC	0.0402	1e-04	0.1841	0.0045	11_64042997	11_64042997	0.9994	0.9994	VEGFB
VEGFB	ProInsulin no BMI Kelsy et al	0.0131	0	0.052	0.0011	11_64042997	11_64042997	0.9996	0.9996	VEGFB
VEGFB	Random Glucose EUR Lagou et al 2023	0	0	0.0028	1e-04	11_64042997	11_64042997	0.9997	0.9997	VEGFB
VEGFB	Type 2 Diabetes EUR Suzuki et al 2023	0	0	0.0309	6e-04	11_64042997	11_64042997	0.9934	0.9934	VEGFB
VEGFC	fasting glucose CuratedGWAS	0.0357	0	0.0835	0.0018	4_177753427	4_177753427	0.9727	0.9727	VEGFC
VEGFC	fasting insulin CuratedGWAS	0	0	0.1027	0.0023	4_177753427	4_177753427	0.9689	0.9689	VEGFC
VEGFC	glycated heamoglobin HbA1c CuratedGWAS	0	0	0.0606	0.0013	4_177753427	4_177753427	0.9724	0.9724	VEGFC
VEGFC	Postchallenge Insulin Resistance IFC noBMI MAGIC	0.3778	0.003	0.4605	0.0168	4_177753427	4_177753427	0.9803	0.9803	VEGFC
VEGFC	Postchallenge Insulin Resistance ISI noBMI MAGIC	0.1827	6e-04	0.2788	0.0077	4_177753427	4_177753427	0.9737	0.9737	VEGFC
VEGFC	ProInsulin no BMI Kelsy et al	0.2727	0.0018	0.3307	0.0098	4_177753427	4_177753427	0.9749	0.9749	VEGFC
VEGFC	Random Glucose EUR Lagou et al 2023	0.072	7e-04	0.0774	0.0017	4_177736434	4_177736434	0.9588	0.9588	VEGFC
VEGFC	Type 2 Diabetes EUR Suzuki et al 2023	0.4454	0.0049	0.5071	0.0202	4_177753427	4_177753427	0.9689	0.9689	VEGFC
VGF	fasting glucose CuratedGWAS	3e-04	0	0.0206	4e-04	7_100801415	7_100801415	0.1219	0.1219	VGF
VGF	fasting insulin CuratedGWAS	0.2099	8e-04	0.2817	0.0078	7_100801415	7_100801415	0.1916	0.1916	VGF
VGF	glycated heamoglobin HbA1c CuratedGWAS	1e-04	0	0.0166	3e-04	7_100801415	7_100801415	0.1263	0.1263	VGF
VGF	Postchallenge Insulin Resistance IFC noBMI MAGIC	0.0113	0	0.0766	0.0017	7_100801415	7_100801415	0.1423	0.1423	VGF
VGF	Postchallenge Insulin Resistance ISI noBMI MAGIC	0.0488	1e-04	0.1197	0.0027	7_100801415	7_100801415	0.1162	0.1162	VGF
VGF	ProInsulin no BMI Kelsy et al	0.0236	0	0.0985	0.0022	7_100801415	7_100801415	0.1464	0.1464	VGF
VGF	Random Glucose EUR Lagou et al 2023	0	0	0.0149	3e-04	7_100801415	7_100801415	0.1216	0.1216	VGF
VGF	Type 2 Diabetes EUR Suzuki et al 2023	0	0	0.7093	0.0465	7_100816347	7_100816347	0.1939	0.1939	VGF
VGF	Albumin panUKBB	8e-04	0	0.0355	7e-04	7_100801415	7_100801415	0.1105	0.1105	VGF
VGF	Alkaline phosphatase panUKBB	0	0	0.9999	0.9956	7_100801415	7_100801415	0.1166	0.1166	VGF
VGF	Alanine aminotransferase panUKBB	0.2578	0.0036	0.9423	0.2461	7_100817901	7_100817901	0.3034	0.3034	VGF
VGF	Apolipoprotein A panUKBB	0.0096	0	0.1229	0.0028	7_100817901	7_100817901	0.1311	0.1311	VGF
VGF	Apolipoprotein B panUKBB	0	0	0.0463	0.001	7_100801415	7_100801415	0.149	0.149	VGF
VGF	Aspartate aminotransferase panUKBB	0.3553	0.0016	0.5858	0.0275	7_100816347	7_100816347	0.3052	0.3052	VGF
VGF	body mass index CuratedGWAS	0.8538	0.1982	1	0.9982	7_100804430	7_100804430	0.3919	0.3919	VGF
VGF	Basal metabolic rate panUKBB	0.999	0.9763	1	1	7_100803242	7_100803242	0.1582	0.1582	VGF
VGF	Calcium panUKBB	0.0797	1e-04	0.1655	0.004	7_100801415	7_100801415	0.1511	0.1511	VGF
VGF	Creatinine panUKBB	0.9646	0.4034	0.9906	0.6788	7_100801415	7_100801415	0.1926	0.1926	VGF
VGF	Cystatin C panUKBB	0	0	0.4312	0.0149	7_100801415	7_100801415	0.157	0.157	VGF
VGF	Gamma glutamyltransferase panUKBB	0	0	0.0404	8e-04	7_100816347	7_100816347	0.1475	0.1475	VGF
VGF	Hip circumference panUKBB	0.9988	0.9698	1	0.9982	7_100801415	7_100801415	0.1511	0.1511	VGF
VGF	HDL cholesterol panUKBB	0.1511	3e-04	0.4871	0.0186	7_100801415	7_100801415	0.1412	0.1412	VGF
VGF	LDL direct panUKBB	0	0	0.035	7e-04	7_100801415	7_100801415	0.1406	0.1406	VGF
VGF	Pulse rate automated reading panUKBB	0	0	0.0519	0.0011	7_100496887	7_100496887	0.1739	0.1739	VGF
VGF	SHBG panUKBB	0	0	0.0526	0.0011	7_100474289	7_100474289	0.1483	0.1483	VGF
VGF	Cholesterol panUKBB	0	0	0.0288	6e-04	7_100801415	7_100801415	0.125	0.125	VGF
VGF	Trunk fatfree mass panUKBB	0.9991	0.9765	1	1	7_100803242	7_100803242	0.1713	0.1713	VGF
VGF	Trunk fat mass panUKBB	0.477	0.004	0.7899	0.07	7_100816347	7_100816347	0.2976	0.2976	VGF
VGF	Triglycerides panUKBB	0.9733	0.4443	0.9869	0.6006	7_100801415	7_100801415	0.1726	0.1726	VGF
VGF	Total protein panUKBB	0.032	0	0.136	0.0031	7_100816347	7_100816347	0.1704	0.1704	VGF
VGF	Urate panUKBB	0	0	0.1741	0.0042	7_100816347	7_100816347	0.2865	0.2865	VGF
VGF	Urea panUKBB	0	0	0.2887	0.0081	7_101231082	7_101231082	0.6011	0.6011	VGF
VGF	Whole body fatfree mass panUKBB	0.9991	0.9772	1	1	7_100803242	7_100803242	0.1731	0.1731	VGF
VGF	Whole body fat mass panUKBB	0.83	0.0659	0.9606	0.328	7_100816347	7_100816347	0.1307	0.1307	VGF
VGF	Waist circumference panUKBB	0.9543	0.278	0.9632	0.3438	7_100801415	7_100801415	0.1451	0.1451	VGF
VGF	waist hip ratio CuratedGWAS	0.1188	4e-04	0.169	0.0041	7_100804430	7_100804430	0.3071	0.3071	VGF
VMO1	fasting glucose CuratedGWAS	2e-04	0	0.0148	3e-04	17_4690038	17_4690038	0.9959	0.9959	VMO1
VMO1	fasting insulin CuratedGWAS	0	0	0.0831	0.0018	17_4690038	17_4690038	0.9968	0.9968	VMO1
VMO1	glycated heamoglobin HbA1c CuratedGWAS	0	0	0.0105	2e-04	17_4690038	17_4690038	0.9959	0.9959	VMO1
VMO1	Postchallenge Insulin Resistance IFC noBMI MAGIC	0.0108	0	0.0476	0.001	17_4690038	17_4690038	0.9957	0.9957	VMO1
VMO1	Postchallenge Insulin Resistance ISI noBMI MAGIC	0.0023	0	0.0452	9e-04	17_4690038	17_4690038	0.9957	0.9957	VMO1
VMO1	ProInsulin no BMI Kelsy et al	0.0103	0	0.0448	9e-04	17_4690038	17_4690038	0.9959	0.9959	VMO1
VMO1	Random Glucose EUR Lagou et al 2023	4e-04	0	0.0024	0	17_4690038	17_4690038	0.996	0.996	VMO1
VMO1	Type 2 Diabetes EUR Suzuki et al 2023	0	0	0.0472	0.001	17_4690038	17_4690038	0.9957	0.9957	VMO1
VNN1	fasting glucose CuratedGWAS	0.0047	0	0.0283	6e-04	6_133016120	6_133016120	0.4821	0.4821	VNN1
VNN1	fasting insulin CuratedGWAS	0	0	0.0173	4e-04	6_133017980	6_133017980	0.4887	0.4887	VNN1
VNN1	glycated heamoglobin HbA1c CuratedGWAS	0	0	0.0385	8e-04	6_133017980	6_133017980	0.5046	0.5046	VNN1
VNN1	Postchallenge Insulin Resistance IFC noBMI MAGIC	0.0125	0	0.0466	0.001	6_133016120	6_133016120	0.5122	0.5122	VNN1
VNN1	Postchallenge Insulin Resistance ISI noBMI MAGIC	0.0166	0	0.0538	0.0011	6_133016120	6_133016120	0.5082	0.5082	VNN1
VNN1	ProInsulin no BMI Kelsy et al	0.01	0	0.0602	0.0013	6_133016120	6_133016120	0.5105	0.5105	VNN1
VNN1	Random Glucose EUR Lagou et al 2023	7e-04	0	0.0026	1e-04	6_133016120	6_133016120	0.513	0.513	VNN1
VNN1	Type 2 Diabetes EUR Suzuki et al 2023	0.0054	0	0.0404	8e-04	6_133016120	6_133016120	0.5127	0.5127	VNN1
VPS37A	fasting glucose CuratedGWAS	0.1758	5e-04	0.2822	0.0123	8_17047973	8_17047973	1	1	VPS37A
VPS37A	fasting insulin CuratedGWAS	0.2315	5e-04	0.374	0.0121	8_17117462	8_17117462	0.9846	0.9846	VPS37A
VPS37A	glycated heamoglobin HbA1c CuratedGWAS	0.2373	5e-04	0.3825	0.0122	8_16781987	8_16781987	1	1	VPS37A
VPS37A	Postchallenge Insulin Resistance IFC noBMI MAGIC	0	1e-04	0	0.0013	8_16929685	8_16929685	0.0205	0.0205	VPS37A
VPS37A	Postchallenge Insulin Resistance ISI noBMI MAGIC	0	1e-04	0	0.001	8_17198333	8_17198333	0.034	0.034	VPS37A
VPS37A	ProInsulin no BMI Kelsy et al	0	1e-04	0	0.0021	8_17423942	8_17423942	0.0473	0.0473	VPS37A
VPS37A	Random Glucose EUR Lagou et al 2023	0	0	0	1e-04	8_17063335	8_17063335	0.0325	0.0325	VPS37A
VPS37A	Type 2 Diabetes EUR Suzuki et al 2023	0.0064	1e-04	0.0156	0.0048	8_17638034	8_17638034	0.0793	0.0793	VPS37A
VSIG2	fasting glucose CuratedGWAS	0.3558	0.0017	0.5366	0.0226	11_124620147	11_124620147	0.5738	0.5738	VSIG2
VSIG2	fasting insulin CuratedGWAS	0.0015	0	0.0171	3e-04	11_124620147	11_124620147	0.6132	0.6132	VSIG2
VSIG2	glycated heamoglobin HbA1c CuratedGWAS	0	0	0.0246	5e-04	11_124620147	11_124620147	0.5861	0.5861	VSIG2
VSIG2	Postchallenge Insulin Resistance IFC noBMI MAGIC	0.0141	0	0.0476	0.001	11_124620147	11_124620147	0.6054	0.6054	VSIG2
VSIG2	Postchallenge Insulin Resistance ISI noBMI MAGIC	0.0165	0	0.0523	0.0011	11_124620147	11_124620147	0.5955	0.5955	VSIG2
VSIG2	ProInsulin no BMI Kelsy et al	0.0258	1e-04	0.1207	0.0027	11_124620147	11_124620147	0.5949	0.5949	VSIG2
VSIG2	Random Glucose EUR Lagou et al 2023	0.0034	0	0.007	1e-04	11_124620147	11_124620147	0.5985	0.5985	VSIG2
VSIG2	Type 2 Diabetes EUR Suzuki et al 2023	4e-04	0	0.051	0.0011	11_124620147	11_124620147	0.6081	0.6081	VSIG2
VSIR	fasting glucose CuratedGWAS	0	0	0.0548	0.0012	10_73530977	10_73530977	0.4391	0.4391	C10orf54
VSIR	fasting insulin CuratedGWAS	0.0038	0	0.0465	0.001	10_73528898	10_73528898	0.358	0.358	C10orf54
VSIR	glycated heamoglobin HbA1c CuratedGWAS	0.0018	0	0.0526	0.0011	10_73530977	10_73530977	0.4094	0.4094	C10orf54
VSIR	Postchallenge Insulin Resistance IFC noBMI MAGIC	0.5856	0.0137	0.6296	0.0329	10_73528898	10_73528898	0.5208	0.5208	C10orf54
VSIR	Postchallenge Insulin Resistance ISI noBMI MAGIC	0.0382	1e-04	0.0939	0.0021	10_73528898	10_73528898	0.4594	0.4594	C10orf54
VSIR	ProInsulin no BMI Kelsy et al	0.0172	0	0.0791	0.0017	10_73528898	10_73528898	0.4663	0.4663	C10orf54
VSIR	Random Glucose EUR Lagou et al 2023	0.001	0	0.0034	1e-04	10_73528898	10_73528898	0.4603	0.4603	C10orf54
VSIR	Type 2 Diabetes EUR Suzuki et al 2023	0	0	0.0443	9e-04	10_73528898	10_73528898	0.4868	0.4868	C10orf54
VSNL1	fasting glucose CuratedGWAS	0.8892	0.098	0.9153	0.1778	2_17752538	2_17752538	0.6816	0.6816	VSNL1
VSNL1	fasting insulin CuratedGWAS	0.0021	0	0.0212	4e-04	2_17752538	2_17752538	0.7238	0.7238	VSNL1
VSNL1	glycated heamoglobin HbA1c CuratedGWAS	0.0016	0	0.0133	3e-04	2_17752538	2_17752538	0.7242	0.7242	VSNL1
VSNL1	Postchallenge Insulin Resistance IFC noBMI MAGIC	0.1801	8e-04	0.2461	0.0065	2_17752538	2_17752538	0.703	0.703	VSNL1
VSNL1	Postchallenge Insulin Resistance ISI noBMI MAGIC	0.0174	0	0.0593	0.0013	2_17752538	2_17752538	0.6975	0.6975	VSNL1
VSNL1	ProInsulin no BMI Kelsy et al	0.012	0	0.0487	0.001	2_17752538	2_17752538	0.7049	0.7049	VSNL1
VSNL1	Random Glucose EUR Lagou et al 2023	0.0052	0	0.0085	2e-04	2_17752538	2_17752538	0.695	0.695	VSNL1
VSNL1	Type 2 Diabetes EUR Suzuki et al 2023	0.4696	0.0039	0.6356	0.0337	2_17752538	2_17752538	0.6726	0.6726	VSNL1
VSNL1	Albumin panUKBB	3e-04	0	0.1624	0.0039	2_17752538	2_17752538	0.7088	0.7088	VSNL1
VSNL1	Alkaline phosphatase panUKBB	0	0	0.0248	5e-04	2_17752538	2_17752538	0.7052	0.7052	VSNL1
VSNL1	Alanine aminotransferase panUKBB	0.0011	0	0.0195	4e-04	2_17752538	2_17752538	0.7082	0.7082	VSNL1
VSNL1	Apolipoprotein A panUKBB	0.0066	0	0.0946	0.0021	2_17752538	2_17752538	0.7103	0.7103	VSNL1
VSNL1	Apolipoprotein B panUKBB	0	0	0.0202	4e-04	2_17752538	2_17752538	0.7123	0.7123	VSNL1
VSNL1	Aspartate aminotransferase panUKBB	0.0405	1e-04	0.1037	0.0023	2_17752538	2_17752538	0.6981	0.6981	VSNL1
VSNL1	body mass index CuratedGWAS	0.8073	0.0518	0.8288	0.0883	2_17752538	2_17752538	0.6437	0.6437	VSNL1
VSNL1	Basal metabolic rate panUKBB	0.005	0	0.1273	0.0029	2_17752538	2_17752538	0.6885	0.6885	VSNL1
VSNL1	Calcium panUKBB	0.0041	0	0.0224	5e-04	2_17752538	2_17752538	0.7092	0.7092	VSNL1
VSNL1	Creatinine panUKBB	0.0049	0	0.0535	0.0011	2_17752538	2_17752538	0.7108	0.7108	VSNL1
VSNL1	Cystatin C panUKBB	4e-04	0	0.0181	4e-04	2_17752538	2_17752538	0.7082	0.7082	VSNL1
VSNL1	Gamma glutamyltransferase panUKBB	0.0032	0	0.0251	5e-04	2_17752538	2_17752538	0.7007	0.7007	VSNL1
VSNL1	Hip circumference panUKBB	0.0169	0	0.074	0.0016	2_17752538	2_17752538	0.6956	0.6956	VSNL1
VSNL1	HDL cholesterol panUKBB	0.0013	0	0.0716	0.0015	2_17752538	2_17752538	0.7228	0.7228	VSNL1
VSNL1	LDL direct panUKBB	3e-04	0	0.0209	4e-04	2_17752538	2_17752538	0.7129	0.7129	VSNL1
VSNL1	Pulse rate automated reading panUKBB	0.0018	1e-04	1	0.9996	2_17752538	2_17752538	0.6894	0.6894	VSNL1
VSNL1	SHBG panUKBB	6e-04	0	0.018	4e-04	2_17752538	2_17752538	0.7089	0.7089	VSNL1
VSNL1	Cholesterol panUKBB	2e-04	0	0.0359	7e-04	2_17752538	2_17752538	0.7176	0.7176	VSNL1
VSNL1	Trunk fatfree mass panUKBB	3e-04	0	0.0418	9e-04	2_17752538	2_17752538	0.6959	0.6959	VSNL1
VSNL1	Trunk fat mass panUKBB	0.0609	1e-04	0.1507	0.0035	2_17752538	2_17752538	0.6937	0.6937	VSNL1
VSNL1	Triglycerides panUKBB	4e-04	0	0.0186	4e-04	2_17752538	2_17752538	0.706	0.706	VSNL1
VSNL1	Total protein panUKBB	0.0197	0	0.0566	0.0012	2_17752538	2_17752538	0.7121	0.7121	VSNL1
VSNL1	Urate panUKBB	9e-04	0	0.0168	3e-04	2_17752538	2_17752538	0.7085	0.7085	VSNL1
VSNL1	Urea panUKBB	0.003	0	0.0228	5e-04	2_17752538	2_17752538	0.7101	0.7101	VSNL1
VSNL1	Whole body fatfree mass panUKBB	0.0016	0	0.0752	0.0016	2_17752538	2_17752538	0.6925	0.6925	VSNL1
VSNL1	Whole body fat mass panUKBB	0.0377	0	0.1437	0.0033	2_17752538	2_17752538	0.7023	0.7023	VSNL1
VSNL1	Waist circumference panUKBB	0.1456	4e-04	0.1974	0.0049	2_17752538	2_17752538	0.7143	0.7143	VSNL1
VSNL1	waist hip ratio CuratedGWAS	0.035	1e-04	0.0772	0.0017	2_17752538	2_17752538	0.6861	0.6861	VSNL1
VTI1A	fasting glucose CuratedGWAS	0	0	0.0451	9e-04	10_114754784	10_114754784	0.6395	0.6395	VTI1A
VTI1A	fasting insulin CuratedGWAS	2e-04	0	0.0847	0.0018	10_114160713	10_114160713	0.1164	0.1164	VTI1A
VTI1A	glycated heamoglobin HbA1c CuratedGWAS	0	0	0.0426	9e-04	10_114758349	10_114758349	0.8249	0.8249	VTI1A
VTI1A	Postchallenge Insulin Resistance IFC noBMI MAGIC	0.0124	0	0.0676	0.0014	10_114160713	10_114160713	0.1097	0.1097	VTI1A
VTI1A	Postchallenge Insulin Resistance ISI noBMI MAGIC	0.0268	0	0.0781	0.0017	10_114141103	10_114141103	0.1108	0.1108	VTI1A
VTI1A	ProInsulin no BMI Kelsy et al	0	0	0.0452	9e-04	10_114758349	10_114758349	0.6597	0.6597	VTI1A
VTI1A	Random Glucose EUR Lagou et al 2023	0	0	0.0452	9e-04	10_114758349	10_114758349	0.7156	0.7156	VTI1A
VTI1A	Type 2 Diabetes EUR Suzuki et al 2023	0	0	0.0434	9e-04	10_114762237	10_114762237	0.953	0.953	VTI1A
VWA1	fasting glucose CuratedGWAS	0.0371	1e-04	0.1078	0.0024	1_1434508	1_1434508	0.497	0.497	VWA1
VWA1	fasting insulin CuratedGWAS	0.0094	0	0.1305	0.003	1_1434508	1_1434508	0.4936	0.4936	VWA1
VWA1	glycated heamoglobin HbA1c CuratedGWAS	0.0422	1e-04	0.1029	0.0023	1_1434508	1_1434508	0.4435	0.4435	VWA1
VWA1	Postchallenge Insulin Resistance IFC noBMI MAGIC	0.0899	2e-04	0.2014	0.005	1_1369623	1_1369623	1	1	VWA1
VWA1	Postchallenge Insulin Resistance ISI noBMI MAGIC	0.1491	6e-04	0.2402	0.0063	1_1369623	1_1369623	1	1	VWA1
VWA1	ProInsulin no BMI Kelsy et al	0.1392	5e-04	0.2232	0.0057	1_1369623	1_1369623	1	1	VWA1
VWA1	Random Glucose EUR Lagou et al 2023	0.0046	0	0.0086	2e-04	1_1435019	1_1435019	0.5394	0.5394	VWA1
VWA1	Type 2 Diabetes EUR Suzuki et al 2023	0.005	0	0.1058	0.0024	1_1369623	1_1369623	1	1	VWA1
VWC2	fasting glucose CuratedGWAS	8e-04	0	0.0138	3e-04	7_49815390	7_49815390	0.9871	0.9871	VWC2
VWC2	fasting insulin CuratedGWAS	0	0	0.0163	3e-04	7_49815390	7_49815390	0.9834	0.9834	VWC2
VWC2	glycated heamoglobin HbA1c CuratedGWAS	3e-04	0	0.009	2e-04	7_49815390	7_49815390	0.9864	0.9864	VWC2
VWC2	Postchallenge Insulin Resistance IFC noBMI MAGIC	0.0331	1e-04	0.0775	0.0017	7_49815390	7_49815390	0.9885	0.9885	VWC2
VWC2	Postchallenge Insulin Resistance ISI noBMI MAGIC	0.1266	4e-04	0.2376	0.0062	7_49815390	7_49815390	0.9781	0.9781	VWC2
VWC2	ProInsulin no BMI Kelsy et al	0.0129	0	0.0446	9e-04	7_49815390	7_49815390	0.9865	0.9865	VWC2
VWC2	Random Glucose EUR Lagou et al 2023	1e-04	0	0.002	0	7_49815390	7_49815390	0.9865	0.9865	VWC2
VWC2	Type 2 Diabetes EUR Suzuki et al 2023	0	0	0.4161	0.0141	7_49815390	7_49815390	0.9864	0.9864	VWC2
VWC2L	fasting glucose CuratedGWAS	0.0086	0	0.0428	9e-04	2_215390981	2_215390981	0.9997	0.9997	VWC2L
VWC2L	fasting insulin CuratedGWAS	0	0	0.0529	0.0011	2_215390981	2_215390981	0.9992	0.9992	VWC2L
VWC2L	glycated heamoglobin HbA1c CuratedGWAS	0.1647	6e-04	0.2212	0.0056	2_215390981	2_215390981	0.9998	0.9998	VWC2L
VWC2L	Postchallenge Insulin Resistance IFC noBMI MAGIC	0.0099	0	0.0514	0.0011	2_215390981	2_215390981	0.9983	0.9983	VWC2L
VWC2L	Postchallenge Insulin Resistance ISI noBMI MAGIC	0.0119	0	0.049	0.001	2_215390981	2_215390981	0.9992	0.9992	VWC2L
VWC2L	ProInsulin no BMI Kelsy et al	0.0158	0	0.0497	0.001	2_215390981	2_215390981	0.999	0.999	VWC2L
VWC2L	Random Glucose EUR Lagou et al 2023	0.0016	0	0.0042	1e-04	2_215390981	2_215390981	0.9995	0.9995	VWC2L
VWC2L	Type 2 Diabetes EUR Suzuki et al 2023	0.3417	0.0022	0.4416	0.0156	2_215390981	2_215390981	0.9994	0.9994	VWC2L
WARS	fasting glucose CuratedGWAS	0.9614	0.5287	1	0.9999	14_100842637	14_100842637	0.6628	0.6628	WARS
WARS	fasting insulin CuratedGWAS	0.0015	0	0.0299	6e-04	14_100842637	14_100842637	0.7213	0.7213	WARS
WARS	glycated heamoglobin HbA1c CuratedGWAS	0.6764	0.6575	0.9976	0.8917	14_100842637	14_100842637	0.8148	0.8148	WARS
WARS	Postchallenge Insulin Resistance IFC noBMI MAGIC	0.0139	0	0.0508	0.0011	14_100842637	14_100842637	0.726	0.726	WARS
WARS	Postchallenge Insulin Resistance ISI noBMI MAGIC	0.0033	0	0.0525	0.0011	14_100842637	14_100842637	0.714	0.714	WARS
WARS	ProInsulin no BMI Kelsy et al	0.0878	3e-04	0.1787	0.0043	14_100842637	14_100842637	0.8264	0.8264	WARS
WARS	Random Glucose EUR Lagou et al 2023	0.8514	0.2933	1	0.9994	14_100837230	14_100837230	0.501	0.501	WARS
WARS	Type 2 Diabetes EUR Suzuki et al 2023	0	0	0.9515	0.2816	14_100842637	14_100842637	0.8153	0.8153	WARS
WARS	Albumin panUKBB	0.0011	0	0.2153	0.0055	14_100842637	14_100842637	0.7177	0.7177	WARS
WARS	Alkaline phosphatase panUKBB	6e-04	0	0.0288	6e-04	14_100842637	14_100842637	0.6883	0.6883	WARS
WARS	Alanine aminotransferase panUKBB	0.0122	0	0.0618	0.0013	14_100842637	14_100842637	0.7134	0.7134	WARS
WARS	Apolipoprotein A panUKBB	0.055	0.0027	1	1	14_100842637	14_100842637	0.5531	0.5531	WARS
WARS	Apolipoprotein B panUKBB	8e-04	0	0.0366	8e-04	14_100842637	14_100842637	0.7338	0.7338	WARS
WARS	Aspartate aminotransferase panUKBB	4e-04	0	0.0208	4e-04	14_100842637	14_100842637	0.7269	0.7269	WARS
WARS	body mass index CuratedGWAS	0	0	0.0135	3e-04	14_100842637	14_100842637	0.6955	0.6955	WARS
WARS	Basal metabolic rate panUKBB	0	0	0.0342	7e-04	14_100842637	14_100842637	0.6967	0.6967	WARS
WARS	Calcium panUKBB	0.1119	2e-04	0.2627	0.0071	14_100842637	14_100842637	0.7674	0.7674	WARS
WARS	Creatinine panUKBB	0	0	0.2564	0.0068	14_100842637	14_100842637	0.7279	0.7279	WARS
WARS	Cystatin C panUKBB	0	0	0.8528	0.1038	14_100842637	14_100842637	0.5404	0.5404	WARS
WARS	Gamma glutamyltransferase panUKBB	0.0047	0	0.0951	0.0021	14_100842637	14_100842637	0.7778	0.7778	WARS
WARS	Hip circumference panUKBB	0	0	0.0515	0.0011	14_100842637	14_100842637	0.7434	0.7434	WARS
WARS	HDL cholesterol panUKBB	4e-04	0	0.9999	0.9937	14_100842637	14_100842637	0.5834	0.5834	WARS
WARS	LDL direct panUKBB	8e-04	0	0.0196	4e-04	14_100842637	14_100842637	0.7216	0.7216	WARS
WARS	Pulse rate automated reading panUKBB	0.1495	4e-04	0.269	0.0073	14_100842637	14_100842637	0.786	0.786	WARS
WARS	SHBG panUKBB	0	0	1	1	14_100842637	14_100842637	0.2663	0.2663	WARS
WARS	Cholesterol panUKBB	0.0011	0	0.0206	4e-04	14_100842637	14_100842637	0.6995	0.6995	WARS
WARS	Trunk fatfree mass panUKBB	0	0	0.2474	0.0065	14_100842637	14_100842637	0.6443	0.6443	WARS
WARS	Trunk fat mass panUKBB	0	0	0.0593	0.0013	14_100842637	14_100842637	0.7365	0.7365	WARS
WARS	Triglycerides panUKBB	0	0	0.0665	0.0014	14_100842637	14_100842637	0.718	0.718	WARS
WARS	Total protein panUKBB	0.0021	0	0.0762	0.0016	14_100842637	14_100842637	0.6807	0.6807	WARS
WARS	Urate panUKBB	0.0019	0	0.0257	5e-04	14_100842637	14_100842637	0.7111	0.7111	WARS
WARS	Urea panUKBB	0	0	0.0289	6e-04	14_100842637	14_100842637	0.7328	0.7328	WARS
WARS	Whole body fatfree mass panUKBB	0	0	0.0841	0.0018	14_100842637	14_100842637	0.6846	0.6846	WARS
WARS	Whole body fat mass panUKBB	0	0	0.0289	6e-04	14_100842637	14_100842637	0.7192	0.7192	WARS
WARS	Waist circumference panUKBB	0	0	0.0236	5e-04	14_100842637	14_100842637	0.7359	0.7359	WARS
WARS	waist hip ratio CuratedGWAS	1e-04	0	0.0142	3e-04	14_100842637	14_100842637	0.707	0.707	WARS
WFDC2	fasting glucose CuratedGWAS	0.0016	0	0.0178	4e-04	20_44114279	20_44114279	0.6964	0.6964	WFDC2
WFDC2	fasting insulin CuratedGWAS	0	0	0.0303	6e-04	20_44094375	20_44094375	0.6696	0.6696	WFDC2
WFDC2	glycated heamoglobin HbA1c CuratedGWAS	0	0	0.0493	0.001	20_43848792	20_43848792	0.6177	0.6177	WFDC2
WFDC2	Postchallenge Insulin Resistance IFC noBMI MAGIC	0.0152	0	0.0521	0.0011	20_44114279	20_44114279	0.6628	0.6628	WFDC2
WFDC2	Postchallenge Insulin Resistance ISI noBMI MAGIC	0.0124	0	0.0551	0.0012	20_44114279	20_44114279	0.5642	0.5642	WFDC2
WFDC2	ProInsulin no BMI Kelsy et al	0.0451	1e-04	0.1195	0.0027	20_44094375	20_44094375	0.7441	0.7441	WFDC2
WFDC2	Random Glucose EUR Lagou et al 2023	0.093	3e-04	0.224	0.0057	20_44114279	20_44114279	0.9874	0.9874	WFDC2
WFDC2	Type 2 Diabetes EUR Suzuki et al 2023	0.0098	0	0.0384	8e-04	20_44114279	20_44114279	0.5883	0.5883	WFDC2
WFIKKN2	fasting glucose CuratedGWAS	0.0107	0	0.0424	9e-04	17_48909434	17_48909434	0.9859	0.9859	WFIKKN2
WFIKKN2	fasting insulin CuratedGWAS	0	0	0.0769	0.0017	17_48909434	17_48909434	0.985	0.985	WFIKKN2
WFIKKN2	glycated heamoglobin HbA1c CuratedGWAS	0.0164	0	0.0844	0.0018	17_48909434	17_48909434	0.9904	0.9904	WFIKKN2
WFIKKN2	Postchallenge Insulin Resistance IFC noBMI MAGIC	0.0368	1e-04	0.0924	0.002	17_48909434	17_48909434	0.9781	0.9781	WFIKKN2
WFIKKN2	Postchallenge Insulin Resistance ISI noBMI MAGIC	0.0094	0	0.0465	0.001	17_48909434	17_48909434	0.9863	0.9863	WFIKKN2
WFIKKN2	ProInsulin no BMI Kelsy et al	0.009	0	0.0503	0.0011	17_48909434	17_48909434	0.986	0.986	WFIKKN2
WFIKKN2	Random Glucose EUR Lagou et al 2023	7e-04	0	0.003	1e-04	17_48909434	17_48909434	0.9848	0.9848	WFIKKN2
WFIKKN2	Type 2 Diabetes EUR Suzuki et al 2023	0.0367	1e-04	0.2279	0.0059	17_48909434	17_48909434	0.9899	0.9899	WFIKKN2
WIF1	fasting glucose CuratedGWAS	0.0068	0	0.0346	7e-04	12_65337689	12_65337689	0.6423	0.6423	WIF1
WIF1	fasting insulin CuratedGWAS	0	0	0.0437	9e-04	12_65337689	12_65337689	0.6043	0.6043	WIF1
WIF1	glycated heamoglobin HbA1c CuratedGWAS	0.0017	0	0.0168	3e-04	12_65337689	12_65337689	0.6169	0.6169	WIF1
WIF1	Postchallenge Insulin Resistance IFC noBMI MAGIC	0.0374	1e-04	0.0941	0.0021	12_65337689	12_65337689	0.6724	0.6724	WIF1
WIF1	Postchallenge Insulin Resistance ISI noBMI MAGIC	0.0146	0	0.0546	0.0012	12_65337689	12_65337689	0.6247	0.6247	WIF1
WIF1	ProInsulin no BMI Kelsy et al	0	0	0.2728	0.0074	12_65337689	12_65337689	0.6247	0.6247	WIF1
WIF1	Random Glucose EUR Lagou et al 2023	4e-04	0	0.002	0	12_65337689	12_65337689	0.6255	0.6255	WIF1
WIF1	Type 2 Diabetes EUR Suzuki et al 2023	0.0025	0	0.0251	5e-04	12_65337689	12_65337689	0.626	0.626	WIF1
WNT9A	fasting glucose CuratedGWAS	0.0039	0	0.0224	5e-04	1_228056868	1_228056868	0.5535	0.5535	WNT9A
WNT9A	fasting insulin CuratedGWAS	0.0144	0	0.092	0.002	1_228056868	1_228056868	0.2753	0.2753	WNT9A
WNT9A	glycated heamoglobin HbA1c CuratedGWAS	0	0	0.0166	3e-04	1_228056868	1_228056868	0.5934	0.5934	WNT9A
WNT9A	Postchallenge Insulin Resistance IFC noBMI MAGIC	0.0369	1e-04	0.0849	0.0019	1_228059956	1_228059956	0.1969	0.1969	WNT9A
WNT9A	Postchallenge Insulin Resistance ISI noBMI MAGIC	0.0383	1e-04	0.1038	0.0023	1_228059956	1_228059956	0.1952	0.1952	WNT9A
WNT9A	ProInsulin no BMI Kelsy et al	0.0119	0	0.0469	0.001	1_228059956	1_228059956	0.1893	0.1893	WNT9A
WNT9A	Random Glucose EUR Lagou et al 2023	9e-04	0	0.0028	1e-04	1_228059956	1_228059956	0.1974	0.1974	WNT9A
WNT9A	Type 2 Diabetes EUR Suzuki et al 2023	0.0896	3e-04	0.2121	0.0054	1_228059956	1_228059956	0.2154	0.2154	WNT9A
WWP2	fasting glucose CuratedGWAS	0.0175	0	0.0914	0.002	16_69803964	16_69803964	0.1147	0.1147	WWP2
WWP2	fasting insulin CuratedGWAS	0.0733	2e-04	0.1621	0.0039	16_69809678	16_69809678	0.1206	0.1206	WWP2
WWP2	glycated heamoglobin HbA1c CuratedGWAS	0	0	0.0188	4e-04	16_69809678	16_69809678	0.1102	0.1102	WWP2
WWP2	Postchallenge Insulin Resistance IFC noBMI MAGIC	0.0402	1e-04	0.097	0.0021	16_69809678	16_69809678	0.11	0.11	WWP2
WWP2	Postchallenge Insulin Resistance ISI noBMI MAGIC	0.0333	1e-04	0.085	0.0019	16_69803964	16_69803964	0.1121	0.1121	WWP2
WWP2	ProInsulin no BMI Kelsy et al	0.0336	1e-04	0.0813	0.0018	16_69796411	16_69796411	0.1122	0.1122	WWP2
WWP2	Random Glucose EUR Lagou et al 2023	0.0017	0	0.0038	1e-04	16_69809678	16_69809678	0.1101	0.1101	WWP2
WWP2	Type 2 Diabetes EUR Suzuki et al 2023	0	0	0.1995	0.005	16_69792831	16_69792831	0.1124	0.1124	WWP2
YAP1	fasting glucose CuratedGWAS	6e-04	0	0.0183	4e-04	11_101990407	11_101990407	0.0432	0.0432	YAP1
YAP1	fasting insulin CuratedGWAS	6e-04	0	0.0161	3e-04	11_101916074	11_101916074	0.0433	0.0433	YAP1
YAP1	glycated heamoglobin HbA1c CuratedGWAS	0.0016	0	0.0265	5e-04	11_101916074	11_101916074	0.0506	0.0506	YAP1
YAP1	Postchallenge Insulin Resistance IFC noBMI MAGIC	0.0154	0	0.0536	0.0011	11_101916074	11_101916074	0.0512	0.0512	YAP1
YAP1	Postchallenge Insulin Resistance ISI noBMI MAGIC	0.0371	1e-04	0.0848	0.0018	11_101991898	11_101991898	0.0554	0.0554	YAP1
YAP1	ProInsulin no BMI Kelsy et al	0.0074	0	0.0479	0.001	11_101916074	11_101916074	0.0445	0.0445	YAP1
YAP1	Random Glucose EUR Lagou et al 2023	0.0093	0	0.0141	3e-04	11_101991616	11_101991616	0.1104	0.1104	YAP1
YAP1	Type 2 Diabetes EUR Suzuki et al 2023	0.0079	0	0.0402	8e-04	11_101990407	11_101990407	0.0461	0.0461	YAP1
YES1	fasting glucose CuratedGWAS	0.0026	0	0.0236	5e-04	18_707511	18_707511	0.5085	0.5085	YES1
YES1	fasting insulin CuratedGWAS	0	0	0.1614	0.0038	18_707511	18_707511	0.3485	0.3485	YES1
YES1	glycated heamoglobin HbA1c CuratedGWAS	1e-04	0	0.0125	3e-04	18_707511	18_707511	0.4804	0.4804	YES1
YES1	Postchallenge Insulin Resistance IFC noBMI MAGIC	0.0183	0	0.0551	0.0012	18_707511	18_707511	0.518	0.518	YES1
YES1	Postchallenge Insulin Resistance ISI noBMI MAGIC	0.0133	0	0.0558	0.0012	18_707511	18_707511	0.492	0.492	YES1
YES1	ProInsulin no BMI Kelsy et al	0.1153	3e-04	0.1966	0.0049	18_707511	18_707511	0.5618	0.5618	YES1
YES1	Random Glucose EUR Lagou et al 2023	8e-04	0	0.0027	1e-04	18_707511	18_707511	0.5389	0.5389	YES1
YES1	Type 2 Diabetes EUR Suzuki et al 2023	0.0019	0	0.0291	6e-04	18_707511	18_707511	0.4968	0.4968	YES1
YTHDF3	fasting glucose CuratedGWAS	0	1e-04	0	0.0011	8_63689140	8_63689140	0.0728	0.0728	YTHDF3
YTHDF3	fasting insulin CuratedGWAS	6e-04	0.0028	7e-04	0.0149	8_64039788	8_64039788	0.8745	0.8745	YTHDF3
YTHDF3	glycated heamoglobin HbA1c CuratedGWAS	0.2462	0.0011	0.3454	0.0106	8_64159746	8_64159746	0.6596	0.6596	YTHDF3
YTHDF3	Postchallenge Insulin Resistance IFC noBMI MAGIC	0	1e-04	0	8e-04	8_63951394	8_63951394	0.0639	0.0639	YTHDF3
YTHDF3	Postchallenge Insulin Resistance ISI noBMI MAGIC	0	1e-04	0	6e-04	8_64114151	8_64114151	0.0512	0.0512	YTHDF3
YTHDF3	ProInsulin no BMI Kelsy et al	0	1e-04	0	7e-04	8_64027959	8_64027959	0.0693	0.0693	YTHDF3
YTHDF3	Random Glucose EUR Lagou et al 2023	0	0	0	0	8_63688342	8_63688342	0.098	0.098	YTHDF3
YTHDF3	Type 2 Diabetes EUR Suzuki et al 2023	1e-04	0	4e-04	0.0015	8_64565957	8_64565957	0.2932	0.2932	YTHDF3
ZFYVE19	fasting glucose CuratedGWAS	0.0029	0	0.0222	5e-04	15_41099163	15_41099163	0.5221	0.5221	ZFYVE19
ZFYVE19	fasting insulin CuratedGWAS	0	0	0.0147	3e-04	15_41099163	15_41099163	0.5384	0.5384	ZFYVE19
ZFYVE19	glycated heamoglobin HbA1c CuratedGWAS	3e-04	0	0.0119	2e-04	15_41099163	15_41099163	0.5348	0.5348	ZFYVE19
ZFYVE19	Postchallenge Insulin Resistance IFC noBMI MAGIC	0.0421	1e-04	0.0958	0.0021	15_41099163	15_41099163	0.5231	0.5231	ZFYVE19
ZFYVE19	Postchallenge Insulin Resistance ISI noBMI MAGIC	0.0092	0	0.0686	0.0015	15_41099163	15_41099163	0.5342	0.5342	ZFYVE19
ZFYVE19	ProInsulin no BMI Kelsy et al	0.0106	0	0.0611	0.0013	15_41099163	15_41099163	0.5334	0.5334	ZFYVE19
ZFYVE19	Random Glucose EUR Lagou et al 2023	0	0	0.0031	1e-04	15_41099163	15_41099163	0.4843	0.4843	ZFYVE19
ZFYVE19	Type 2 Diabetes EUR Suzuki et al 2023	0	0	0.1862	0.0046	15_41099163	15_41099163	0.5427	0.5427	ZFYVE19

### Sheet: OnlineT2
Online Table 2. Detailed colocalization estimates of diabetes-associated proteins with diabetes traits and cluster-leading metabolic/anthropometric traits in the East Asian population
Protein	Outcome	Uniform Alignment Probability (PA)	Nonuniform Alignment Probability (PA)	Uniform Regional Probability (PR)	Nonuniform Regional Probability (PR)	Candidate SNP (uniform priors)	Candidate SNP (nonuniform priors)	Posterior explained by SNP (uniform priors)	Posterior explained by SNP (nonuniform priors)	Gene
AAMDC	Fasting glucose EAS BBTaiwan BBJ Chen et al 2023	0.3383	0.0022	0.5049	0.02	11_77514434	11_77514434	0.0353	0.0353	AAMDC
AAMDC	Fasting insulin EAS Chen et al 2021	0.0134	0	0.0406	8e-04	11_77514434	11_77514434	0.0479	0.0479	AAMDC
AAMDC	HbA1c EAS BBTaiwan BBJ Chen et al 2023	0.3392	0.0022	0.507	0.0202	11_77514434	11_77514434	0.0354	0.0354	AAMDC
AAMDC	Type 2 Diabetes EAS Suzuki et al 2023	0.0498	3e-04	0.672	0.0394	11_77514434	11_77514434	0.0479	0.0479	AAMDC
AAMDC	Albumin EAS BBTaiwan BBJ Chen et al 2023	0.3292	0.002	0.498	0.0195	11_77514434	11_77514434	0.0351	0.0351	AAMDC
AAMDC	Alkaline phosphatase ALP Biobank Japan	0.0093	0	0.0373	8e-04	11_77514434	11_77514434	0.0457	0.0457	AAMDC
AAMDC	ALT EAS BBTaiwan BBJ Chen et al 2023	0.3484	0.0023	0.5168	0.0209	11_77514434	11_77514434	0.0355	0.0355	AAMDC
AAMDC	AST EAS BBTaiwan BBJ Chen et al 2023	0.3357	0.0021	0.5054	0.02	11_77514434	11_77514434	0.0346	0.0346	AAMDC
AAMDC	Body fat rate EAS BBTaiwan Chen et al 2023	0.041	2e-04	0.07	0.0015	11_77514434	11_77514434	0.0433	0.0433	AAMDC
AAMDC	BMI EAS BBTaiwan BBJ Chen et al 2023	0.3344	0.0021	0.5036	0.0199	11_77514434	11_77514434	0.0353	0.0353	AAMDC
AAMDC	Calcium Ca Biobank Japan	6e-04	0	0.0418	9e-04	11_77514434	11_77514434	0.0462	0.0462	AAMDC
AAMDC	Creatinine EAS BBTaiwan BBJ Chen et al 2023	0.3369	0.0021	0.5137	0.0207	11_77514434	11_77514434	0.0354	0.0354	AAMDC
AAMDC	GGT EAS BBTaiwan BBJ Chen et al 2023	0.3391	0.0022	0.5061	0.0201	11_77514434	11_77514434	0.0352	0.0352	AAMDC
AAMDC	HC EAS BBTaiwan Chen et al 2023	0.0206	1e-04	0.0506	0.0011	11_77514434	11_77514434	0.046	0.046	AAMDC
AAMDC	HDL EAS BBTaiwan BBJ Chen et al 2023	0.3302	0.002	0.4973	0.0194	11_77514434	11_77514434	0.0351	0.0351	AAMDC
AAMDC	LDL EAS BBTaiwan BBJ Chen et al 2023	0.3366	0.0021	0.5034	0.0199	11_77514434	11_77514434	0.0353	0.0353	AAMDC
AAMDC	Resting heart rate EAS BBTaiwan Chen et al 2023	0.2264	0.0023	0.2676	0.0073	11_77514434	11_77514434	0.0458	0.0458	AAMDC
AAMDC	TC EAS BBTaiwan BBJ Chen et al 2023	0.3397	0.0022	0.5066	0.0201	11_77514434	11_77514434	0.0354	0.0354	AAMDC
AAMDC	TG EAS BBTaiwan BBJ Chen et al 2023	0.3478	0.0023	0.5145	0.0208	11_77514434	11_77514434	0.0355	0.0355	AAMDC
AAMDC	Total protein TP Biobank Japan	0.001	0	0.0302	6e-04	11_77514434	11_77514434	0.0459	0.0459	AAMDC
AAMDC	Urea EAS BBTaiwan BBJ Chen et al 2023	0.3349	0.0021	0.5043	0.0199	11_77514434	11_77514434	0.0353	0.0353	AAMDC
AAMDC	WC EAS BBTaiwan Chen et al 2023	0.0226	1e-04	0.0404	8e-04	11_77514434	11_77514434	0.0466	0.0466	AAMDC
AAMDC	WHR EAS BBTaiwan Chen et al 2023	0.0178	1e-04	0.0369	8e-04	11_77514434	11_77514434	0.0462	0.0462	AAMDC
ABL1	Fasting glucose EAS BBTaiwan BBJ Chen et al 2023	0	3e-04	1e-04	0.0025	9_133410959	9_133410959	0.0115	0.0115	ABL1
ABL1	Fasting insulin EAS Chen et al 2021	0.0014	0.0013	0.002	0.0107	9_134194575	9_134194575	0.9881	0.9881	ABL1
ABL1	HbA1c EAS BBTaiwan BBJ Chen et al 2023	0	3e-04	1e-04	0.0025	9_133410959	9_133410959	0.0114	0.0114	ABL1
ABL1	Type 2 Diabetes EAS Suzuki et al 2023	0	1e-04	1e-04	0.0019	9_133782407	9_133782407	0.0863	0.0863	ABL1
ACAA1	Fasting glucose EAS BBTaiwan BBJ Chen et al 2023	0.0082	0.0023	0.0122	0.0192	3_38294754	3_38294754	0.296	0.296	ACAA1
ACAA1	Fasting insulin EAS Chen et al 2021	1e-04	0	6e-04	0.001	3_38294754	3_38294754	0.4567	0.4567	ACAA1
ACAA1	HbA1c EAS BBTaiwan BBJ Chen et al 2023	0.008	0.0022	0.012	0.0188	3_38294754	3_38294754	0.29	0.29	ACAA1
ACAA1	Type 2 Diabetes EAS Suzuki et al 2023	0.0022	9e-04	0.0033	0.0054	3_38294754	3_38294754	0.331	0.331	ACAA1
ACADSB	Fasting glucose EAS BBTaiwan BBJ Chen et al 2023	0	3e-04	1e-04	0.0032	10_124773070	10_124773070	0.0076	0.0076	ACADSB
ACADSB	Fasting insulin EAS Chen et al 2021	0	2e-04	0	0.0014	10_125159596	10_125159596	0.1115	0.1115	ACADSB
ACADSB	HbA1c EAS BBTaiwan BBJ Chen et al 2023	0	3e-04	1e-04	0.0032	10_124773070	10_124773070	0.0076	0.0076	ACADSB
ACADSB	Type 2 Diabetes EAS Suzuki et al 2023	0	1e-04	1e-04	0.0027	10_125185846	10_125185846	0.0982	0.0982	ACADSB
ACAN	Fasting glucose EAS BBTaiwan BBJ Chen et al 2023	0.265	0.0016	0.3981	0.0195	15_89253550	15_89253550	0.1382	0.1382	ACAN
ACAN	Fasting insulin EAS Chen et al 2021	1e-04	0	0.4776	0.0181	15_88977320	15_88977320	0.9981	0.9981	ACAN
ACAN	HbA1c EAS BBTaiwan BBJ Chen et al 2023	0.2581	0.0016	0.3878	0.0195	15_89253550	15_89253550	0.1551	0.1551	ACAN
ACAN	Type 2 Diabetes EAS Suzuki et al 2023	0.0022	0	0.0318	9e-04	15_89253550	15_89253550	0.1225	0.1225	ACAN
ACP5	Fasting glucose EAS BBTaiwan BBJ Chen et al 2023	0.3381	0.0019	0.5046	0.02	19_11697762	19_11697762	0.0981	0.0981	ACP5
ACP5	Fasting insulin EAS Chen et al 2021	0.0731	2e-04	0.155	0.0037	19_11697762	19_11697762	0.1471	0.1471	ACP5
ACP5	HbA1c EAS BBTaiwan BBJ Chen et al 2023	0.3346	0.0018	0.5011	0.0197	19_11697762	19_11697762	0.0979	0.0979	ACP5
ACP5	Type 2 Diabetes EAS Suzuki et al 2023	0.0505	1e-04	0.1133	0.0025	19_11697762	19_11697762	0.1183	0.1183	ACP5
ACY1	Fasting glucose EAS BBTaiwan BBJ Chen et al 2023	0.1093	0.0034	0.1635	0.0199	3_52429325	3_52429325	0.0479	0.0479	ACY1
ACY1	Fasting insulin EAS Chen et al 2021	0.1721	0.0018	0.2374	0.0077	3_52022926	3_52022926	0.5339	0.5339	ACY1
ACY1	HbA1c EAS BBTaiwan BBJ Chen et al 2023	0.113	0.0035	0.1676	0.0204	3_52429325	3_52429325	0.045	0.045	ACY1
ACY1	Type 2 Diabetes EAS Suzuki et al 2023	0.9068	0.4879	0.9912	0.8527	3_52045828	3_52045828	0.2499	0.2499	ACY1
ACY1	Albumin EAS BBTaiwan BBJ Chen et al 2023	0.1079	0.0033	0.1622	0.0196	3_52429325	3_52429325	0.0474	0.0474	ACY1
ACY1	Alkaline phosphatase ALP Biobank Japan	0.0058	1e-04	0.0149	0.0019	3_52429325	3_52429325	0.3033	0.3033	ACY1
ACY1	ALT EAS BBTaiwan BBJ Chen et al 2023	0.1085	0.0033	0.1624	0.0197	3_52429325	3_52429325	0.0471	0.0471	ACY1
ACY1	AST EAS BBTaiwan BBJ Chen et al 2023	0.1087	0.0033	0.1627	0.0197	3_52429325	3_52429325	0.0468	0.0468	ACY1
ACY1	Body fat rate EAS BBTaiwan Chen et al 2023	0.0838	0.0046	0.1046	0.0105	3_52050285	3_52050285	0.0624	0.0624	ACY1
ACY1	BMI EAS BBTaiwan BBJ Chen et al 2023	0.1089	0.0033	0.1631	0.0198	3_52429325	3_52429325	0.0476	0.0476	ACY1
ACY1	Calcium Ca Biobank Japan	0.0157	5e-04	0.0302	0.0039	3_52429325	3_52429325	0.148	0.148	ACY1
ACY1	Creatinine EAS BBTaiwan BBJ Chen et al 2023	0.108	0.0033	0.162	0.0196	3_52429325	3_52429325	0.0471	0.0471	ACY1
ACY1	GGT EAS BBTaiwan BBJ Chen et al 2023	0.1121	0.0035	0.1667	0.0203	3_52429325	3_52429325	0.0468	0.0468	ACY1
ACY1	HC EAS BBTaiwan Chen et al 2023	0.0034	1e-04	0.0192	0.0018	3_51967833	3_51967833	0.0365	0.0365	ACY1
ACY1	HDL EAS BBTaiwan BBJ Chen et al 2023	0.1083	0.0033	0.1625	0.0197	3_52429325	3_52429325	0.0467	0.0467	ACY1
ACY1	LDL EAS BBTaiwan BBJ Chen et al 2023	0.1066	0.0032	0.1606	0.0195	3_52429325	3_52429325	0.0475	0.0475	ACY1
ACY1	Resting heart rate EAS BBTaiwan Chen et al 2023	0.0019	0	0.0252	0.0023	3_51967833	3_51967833	0.0409	0.0409	ACY1
ACY1	TC EAS BBTaiwan BBJ Chen et al 2023	0.1089	0.0033	0.1632	0.0198	3_52429325	3_52429325	0.0478	0.0478	ACY1
ACY1	TG EAS BBTaiwan BBJ Chen et al 2023	0.1079	0.0033	0.1618	0.0196	3_52429325	3_52429325	0.0474	0.0474	ACY1
ACY1	Total protein TP Biobank Japan	0.0053	1e-04	0.0128	0.0016	3_52429325	3_52429325	0.2726	0.2726	ACY1
ACY1	Urea EAS BBTaiwan BBJ Chen et al 2023	0.107	0.0032	0.1612	0.0195	3_52429325	3_52429325	0.0473	0.0473	ACY1
ACY1	WC EAS BBTaiwan Chen et al 2023	0.0078	2e-04	0.0173	0.0016	3_51967833	3_51967833	0.0341	0.0341	ACY1
ACY1	WHR EAS BBTaiwan Chen et al 2023	0.006	2e-04	0.0133	0.0012	3_51967833	3_51967833	0.0395	0.0395	ACY1
ACY3	Fasting glucose EAS BBTaiwan BBJ Chen et al 2023	0.3414	0.003	0.5072	0.0202	11_67410314	11_67410314	1	1	ACY3
ACY3	Fasting insulin EAS Chen et al 2021	0.0619	2e-04	0.1422	0.0033	11_67410314	11_67410314	1	1	ACY3
ACY3	HbA1c EAS BBTaiwan BBJ Chen et al 2023	0.341	0.003	0.5069	0.0201	11_67410314	11_67410314	1	1	ACY3
ACY3	Type 2 Diabetes EAS Suzuki et al 2023	0.1151	4e-04	0.2445	0.0064	11_67410314	11_67410314	1	1	ACY3
ADAM12	Fasting glucose EAS BBTaiwan BBJ Chen et al 2023	0.0468	0.0012	0.0703	0.0195	10_127953097	10_127953097	0.0906	0.0906	ADAM12
ADAM12	Fasting insulin EAS Chen et al 2021	6e-04	0	0.0029	0.001	10_127953097	10_127953097	0.1754	0.1754	ADAM12
ADAM12	HbA1c EAS BBTaiwan BBJ Chen et al 2023	0.0465	0.0011	0.0701	0.0194	10_127953097	10_127953097	0.0903	0.0903	ADAM12
ADAM12	Type 2 Diabetes EAS Suzuki et al 2023	0.0012	0	0.0034	0.0011	10_127953097	10_127953097	0.1388	0.1388	ADAM12
ADAM22	Fasting glucose EAS BBTaiwan BBJ Chen et al 2023	0.3315	0.002	0.4981	0.0195	7_87527384	7_87527384	0.2503	0.2503	ADAM22
ADAM22	Fasting insulin EAS Chen et al 2021	0.009	0	0.0378	8e-04	7_87527384	7_87527384	1	1	ADAM22
ADAM22	HbA1c EAS BBTaiwan BBJ Chen et al 2023	0.3299	0.0019	0.4973	0.0194	7_87527384	7_87527384	0.25	0.25	ADAM22
ADAM22	Type 2 Diabetes EAS Suzuki et al 2023	0.0035	0	0.0451	9e-04	7_87564497	7_87564497	1	1	ADAM22
ADAM9	Fasting glucose EAS BBTaiwan BBJ Chen et al 2023	0	3e-04	1e-04	0.0028	8_39295809	8_39295809	0.0089	0.0089	ADAM9
ADAM9	Fasting insulin EAS Chen et al 2021	0	1e-04	0	8e-04	8_38899570	8_38899570	0.0133	0.0133	ADAM9
ADAM9	HbA1c EAS BBTaiwan BBJ Chen et al 2023	0	3e-04	1e-04	0.0028	8_39295809	8_39295809	0.0089	0.0089	ADAM9
ADAM9	Type 2 Diabetes EAS Suzuki et al 2023	0.0022	4e-04	0.0045	0.0058	8_38424739	8_38424739	0.1822	0.1822	ADAM9
ADAMTS15	Fasting glucose EAS BBTaiwan BBJ Chen et al 2023	0.0013	0.0018	0.0019	0.0167	11_130301497	11_130301497	0.1723	0.1723	ADAMTS15
ADAMTS15	Fasting insulin EAS Chen et al 2021	0	1e-04	2e-04	0.0033	11_130765729	11_130765729	0.2531	0.2531	ADAMTS15
ADAMTS15	HbA1c EAS BBTaiwan BBJ Chen et al 2023	0.0012	0.0017	0.0018	0.0163	11_130301560	11_130301560	0.1706	0.1706	ADAMTS15
ADAMTS15	Type 2 Diabetes EAS Suzuki et al 2023	1e-04	1e-04	1e-04	0.0019	11_130301560	11_130301560	0.4473	0.4473	ADAMTS15
ADAMTS8	Fasting glucose EAS BBTaiwan BBJ Chen et al 2023	0.3294	0.002	0.4972	0.0194	11_130281488	11_130281488	1	1	ADAMTS8
ADAMTS8	Fasting insulin EAS Chen et al 2021	0.0034	0	0.0647	0.0014	11_130281488	11_130281488	1	1	ADAMTS8
ADAMTS8	HbA1c EAS BBTaiwan BBJ Chen et al 2023	0.329	0.002	0.4973	0.0194	11_130281488	11_130281488	1	1	ADAMTS8
ADAMTS8	Type 2 Diabetes EAS Suzuki et al 2023	0.0129	0	0.0537	0.0011	11_130281488	11_130281488	1	1	ADAMTS8
ADAMTSL2	Fasting glucose EAS BBTaiwan BBJ Chen et al 2023	7e-04	0.0013	0.0011	0.0147	9_136413635	9_136413635	0.0239	0.0239	ADAMTSL2
ADAMTSL2	Fasting insulin EAS Chen et al 2021	1e-04	1e-04	2e-04	0.0027	9_136626519	9_136626519	0.2709	0.2709	ADAMTSL2
ADAMTSL2	HbA1c EAS BBTaiwan BBJ Chen et al 2023	7e-04	0.0013	0.0011	0.0147	9_136413635	9_136413635	0.024	0.024	ADAMTSL2
ADAMTSL2	Type 2 Diabetes EAS Suzuki et al 2023	0.064	1e-04	0.4626	0.0169	9_136149500	9_136149500	0.1152	0.1152	ADAMTSL2
ADGRD1	Fasting glucose EAS BBTaiwan BBJ Chen et al 2023	0.3302	0.0014	0.4973	0.0194	12_131473714	12_131473714	0.0184	0.0184	GPR133
ADGRD1	Fasting insulin EAS Chen et al 2021	0.0421	1e-04	0.0935	0.0021	12_131473708	12_131473708	0.0288	0.0288	GPR133
ADGRD1	HbA1c EAS BBTaiwan BBJ Chen et al 2023	0.3337	0.0014	0.5004	0.0196	12_131473708	12_131473708	0.0184	0.0184	GPR133
ADGRD1	Type 2 Diabetes EAS Suzuki et al 2023	0.0739	2e-04	0.148	0.0035	12_131473708	12_131473708	0.0288	0.0288	GPR133
ADGRE2	Fasting glucose EAS BBTaiwan BBJ Chen et al 2023	0.3204	0.0016	0.4818	0.0195	19_14509397	19_14509397	1	1	EMR2
ADGRE2	Fasting insulin EAS Chen et al 2021	0.0885	2e-04	0.3342	0.0099	19_14499616	19_14499616	0.6156	0.6156	EMR2
ADGRE2	HbA1c EAS BBTaiwan BBJ Chen et al 2023	0.3198	0.0016	0.4815	0.0194	19_14509397	19_14509397	1	1	EMR2
ADGRE2	Type 2 Diabetes EAS Suzuki et al 2023	0.0467	1e-04	0.1153	0.0026	19_14505748	19_14505748	0.6288	0.6288	EMR2
ADGRE5	Fasting glucose EAS BBTaiwan BBJ Chen et al 2023	0	3e-04	1e-04	0.003	19_14481445	19_14481445	0.0152	0.0152	CD97
ADGRE5	Fasting insulin EAS Chen et al 2021	0.0028	2e-04	0.0118	0.0102	19_14499616	19_14499616	0.2724	0.2724	CD97
ADGRE5	HbA1c EAS BBTaiwan BBJ Chen et al 2023	0	3e-04	1e-04	0.003	19_14481445	19_14481445	0.0153	0.0153	CD97
ADGRE5	Type 2 Diabetes EAS Suzuki et al 2023	0.0017	6e-04	0.0028	0.0061	19_14502544	19_14502544	0.5257	0.5257	CD97
ADGRG1	Fasting glucose EAS BBTaiwan BBJ Chen et al 2023	0.2496	0.0017	0.3749	0.0195	16_57682275	16_57682275	0.0926	0.0926	GPR56
ADGRG1	Fasting insulin EAS Chen et al 2021	0.0064	0	0.0468	0.0019	16_57680860	16_57680860	0.3092	0.3092	GPR56
ADGRG1	HbA1c EAS BBTaiwan BBJ Chen et al 2023	0.2517	0.0017	0.377	0.0197	16_57682275	16_57682275	0.0918	0.0918	GPR56
ADGRG1	Type 2 Diabetes EAS Suzuki et al 2023	0.0113	0	0.0959	0.0021	16_57682344	16_57682344	0.9778	0.9778	GPR56
ADH1B	Fasting glucose EAS BBTaiwan BBJ Chen et al 2023	0.33	0.0024	0.4977	0.0194	4_100239319	4_100239319	0.9638	0.9638	ADH1B
ADH1B	Fasting insulin EAS Chen et al 2021	0.0101	0	0.0379	8e-04	4_100239319	4_100239319	0.9679	0.9679	ADH1B
ADH1B	HbA1c EAS BBTaiwan BBJ Chen et al 2023	0.3465	0.0027	0.5125	0.0206	4_100239319	4_100239319	0.9649	0.9649	ADH1B
ADH1B	Type 2 Diabetes EAS Suzuki et al 2023	0.0279	1e-04	0.0647	0.0014	4_100239319	4_100239319	0.9995	0.9995	ADH1B
ADH4	Fasting glucose EAS BBTaiwan BBJ Chen et al 2023	0.2547	0.0022	0.3826	0.0197	4_100057727	4_100057727	0.9371	0.9371	ADH4
ADH4	Fasting insulin EAS Chen et al 2021	0.0776	5e-04	0.1193	0.0039	4_100057727	4_100057727	0.9401	0.9401	ADH4
ADH4	HbA1c EAS BBTaiwan BBJ Chen et al 2023	0.2525	0.0021	0.3804	0.0195	4_100057727	4_100057727	0.9368	0.9368	ADH4
ADH4	Type 2 Diabetes EAS Suzuki et al 2023	0.1035	8e-04	0.1502	0.0051	4_100057727	4_100057727	0.9387	0.9387	ADH4
ADIPOQ	Fasting glucose EAS BBTaiwan BBJ Chen et al 2023	0.3301	0.0017	0.4971	0.0194	3_186545784	3_186545784	0.6869	0.6869	ADIPOQ
ADIPOQ	Fasting insulin EAS Chen et al 2021	0	0	0.0435	9e-04	3_186545784	3_186545784	0.6901	0.6901	ADIPOQ
ADIPOQ	HbA1c EAS BBTaiwan BBJ Chen et al 2023	0.3332	0.0018	0.5001	0.0196	3_186545784	3_186545784	0.6869	0.6869	ADIPOQ
ADIPOQ	Type 2 Diabetes EAS Suzuki et al 2023	0	0	0.1207	0.0027	3_186662597	3_186662597	0.3043	0.3043	ADIPOQ
ADM	Fasting glucose EAS BBTaiwan BBJ Chen et al 2023	4e-04	0.0012	6e-04	0.0121	11_10405487	11_10405487	0.0259	0.0259	ADM
ADM	Fasting insulin EAS Chen et al 2021	0	1e-04	1e-04	0.002	11_10013225	11_10013225	0.042	0.042	ADM
ADM	HbA1c EAS BBTaiwan BBJ Chen et al 2023	4e-04	0.0012	6e-04	0.012	11_10405487	11_10405487	0.0259	0.0259	ADM
ADM	Type 2 Diabetes EAS Suzuki et al 2023	0	1e-04	1e-04	0.0015	11_10402726	11_10402726	0.0173	0.0173	ADM
AFM	Fasting glucose EAS BBTaiwan BBJ Chen et al 2023	1e-04	6e-04	2e-04	0.0047	4_74363387	4_74363387	0.0338	0.0338	AFM
AFM	Fasting insulin EAS Chen et al 2021	0	2e-04	0	0.0012	4_74363387	4_74363387	0.0403	0.0403	AFM
AFM	HbA1c EAS BBTaiwan BBJ Chen et al 2023	1e-04	6e-04	2e-04	0.0047	4_74363387	4_74363387	0.0342	0.0342	AFM
AFM	Type 2 Diabetes EAS Suzuki et al 2023	1e-04	5e-04	1e-04	0.0024	4_74536899	4_74536899	0.3661	0.3661	AFM
AFP	Fasting glucose EAS BBTaiwan BBJ Chen et al 2023	0.0057	0.0025	0.0086	0.0184	4_74321780	4_74321780	0.2057	0.2057	AFP
AFP	Fasting insulin EAS Chen et al 2021	0.0077	0.0062	0.009	0.0168	4_74321780	4_74321780	0.8366	0.8366	AFP
AFP	HbA1c EAS BBTaiwan BBJ Chen et al 2023	0.0057	0.0025	0.0086	0.0185	4_74321780	4_74321780	0.2053	0.2053	AFP
AFP	Type 2 Diabetes EAS Suzuki et al 2023	0.0011	3e-04	0.0023	0.0037	4_74321780	4_74321780	0.1334	0.1334	AFP
AGER	Fasting glucose EAS BBTaiwan BBJ Chen et al 2023	0.333	5e-04	0.5015	0.0197	6_32151443	6_32151443	0.299	0.299	AGER
AGER	Fasting insulin EAS Chen et al 2021	0.0259	0	0.0968	0.0021	6_32151443	6_32151443	0.6311	0.6311	AGER
AGER	HbA1c EAS BBTaiwan BBJ Chen et al 2023	0.3289	5e-04	0.4983	0.0195	6_32151443	6_32151443	0.2971	0.2971	AGER
AGER	Type 2 Diabetes EAS Suzuki et al 2023	0	0	0.4691	0.0174	6_32151443	6_32151443	0.4256	0.4256	AGER
AGR2	Fasting glucose EAS BBTaiwan BBJ Chen et al 2023	0.0113	0.0015	0.017	0.0193	7_16870934	7_16870934	0.0501	0.0501	AGR2
AGR2	Fasting insulin EAS Chen et al 2021	1e-04	0	6e-04	8e-04	7_16860074	7_16860074	0.0618	0.0618	AGR2
AGR2	HbA1c EAS BBTaiwan BBJ Chen et al 2023	0.0115	0.0015	0.0171	0.0195	7_16870934	7_16870934	0.0494	0.0494	AGR2
AGR2	Type 2 Diabetes EAS Suzuki et al 2023	0.0012	2e-04	0.0023	0.0026	7_16860074	7_16860074	0.0661	0.0661	AGR2
AGR3	Fasting glucose EAS BBTaiwan BBJ Chen et al 2023	2e-04	7e-04	2e-04	0.0084	7_16517261	7_16517261	0.034	0.034	AGR3
AGR3	Fasting insulin EAS Chen et al 2021	0	1e-04	1e-04	0.0019	7_17095962	7_17095962	0.3461	0.3461	AGR3
AGR3	HbA1c EAS BBTaiwan BBJ Chen et al 2023	2e-04	7e-04	2e-04	0.0084	7_16517261	7_16517261	0.0339	0.0339	AGR3
AGR3	Type 2 Diabetes EAS Suzuki et al 2023	0	1e-04	0	0.001	7_16517261	7_16517261	0.0237	0.0237	AGR3
AGRN	Fasting glucose EAS BBTaiwan BBJ Chen et al 2023	0.3298	0.0034	0.4973	0.0194	1_978193	1_978193	1	1	AGRN
AGRN	Fasting insulin EAS Chen et al 2021	0.0479	1e-04	0.1395	0.0032	1_978193	1_978193	0.9999	0.9999	AGRN
AGRN	HbA1c EAS BBTaiwan BBJ Chen et al 2023	0.3295	0.0034	0.4978	0.0194	1_978193	1_978193	1	1	AGRN
AGRN	Type 2 Diabetes EAS Suzuki et al 2023	0.1149	5e-04	0.244	0.0064	1_978193	1_978193	1	1	AGRN
AGRP	Fasting glucose EAS BBTaiwan BBJ Chen et al 2023	0.3304	0.0059	0.4974	0.0194	16_67517538	16_67517538	0.9732	0.9732	AGRP
AGRP	Fasting insulin EAS Chen et al 2021	0.1589	0.0017	0.2541	0.0068	16_67517538	16_67517538	0.9758	0.9758	AGRP
AGRP	HbA1c EAS BBTaiwan BBJ Chen et al 2023	0.331	0.0059	0.498	0.0195	16_67517538	16_67517538	0.9731	0.9731	AGRP
AGRP	Type 2 Diabetes EAS Suzuki et al 2023	0.0088	0	0.1354	0.0031	16_67517538	16_67517538	0.9648	0.9648	AGRP
AGXT	Fasting glucose EAS BBTaiwan BBJ Chen et al 2023	0.3307	0.0014	0.4977	0.0194	2_241828012	2_241828012	0.2468	0.2468	AGXT
AGXT	Fasting insulin EAS Chen et al 2021	0.0014	0	0.0423	9e-04	2_241828012	2_241828012	0.9527	0.9527	AGXT
AGXT	HbA1c EAS BBTaiwan BBJ Chen et al 2023	0.331	0.0014	0.4986	0.0195	2_241828012	2_241828012	0.2477	0.2477	AGXT
AGXT	Type 2 Diabetes EAS Suzuki et al 2023	0.0041	0	0.051	0.0011	2_241828012	2_241828012	0.5638	0.5638	AGXT
AHNAK	Fasting glucose EAS BBTaiwan BBJ Chen et al 2023	0.32	0.002	0.4821	0.0195	11_62301444	11_62301444	0.8452	0.8452	AHNAK
AHNAK	Fasting insulin EAS Chen et al 2021	0.4502	0.0076	0.5051	0.021	11_62301444	11_62301444	0.8308	0.8308	AHNAK
AHNAK	HbA1c EAS BBTaiwan BBJ Chen et al 2023	0.3301	0.0021	0.4919	0.0203	11_62301444	11_62301444	0.8449	0.8449	AHNAK
AHNAK	Type 2 Diabetes EAS Suzuki et al 2023	0.1944	0.0017	0.2751	0.011	11_62289273	11_62289273	0.9999	0.9999	AHNAK
AKR1B10	Fasting glucose EAS BBTaiwan BBJ Chen et al 2023	5e-04	0.0012	8e-04	0.0138	7_134214293	7_134214293	0.1118	0.1118	AKR1B10
AKR1B10	Fasting insulin EAS Chen et al 2021	0	0	0	0.001	7_134214293	7_134214293	0.0943	0.0943	AKR1B10
AKR1B10	HbA1c EAS BBTaiwan BBJ Chen et al 2023	5e-04	0.0012	8e-04	0.0137	7_134214293	7_134214293	0.1111	0.1111	AKR1B10
AKR1B10	Type 2 Diabetes EAS Suzuki et al 2023	0	1e-04	1e-04	0.0012	7_134214293	7_134214293	0.1239	0.1239	AKR1B10
AKR7L	Fasting glucose EAS BBTaiwan BBJ Chen et al 2023	0.2928	0.0016	0.4368	0.02	1_19611241	1_19611241	0.3578	0.3578	AKR7L
AKR7L	Fasting insulin EAS Chen et al 2021	0.1236	5e-04	0.2087	0.0067	1_19611241	1_19611241	0.3217	0.3217	AKR7L
AKR7L	HbA1c EAS BBTaiwan BBJ Chen et al 2023	0.2868	0.0015	0.4309	0.0195	1_19611241	1_19611241	0.3541	0.3541	AKR7L
AKR7L	Type 2 Diabetes EAS Suzuki et al 2023	0.0239	1e-04	0.0619	0.0017	1_19611241	1_19611241	0.3619	0.3619	AKR7L
AKT1S1	Fasting glucose EAS BBTaiwan BBJ Chen et al 2023	1e-04	3e-04	1e-04	0.0032	19_50447723	19_50447723	0.1074	0.1074	AKT1S1
AKT1S1	Fasting insulin EAS Chen et al 2021	0	2e-04	0	0.0013	19_49949912	19_49949912	0.0694	0.0694	AKT1S1
AKT1S1	HbA1c EAS BBTaiwan BBJ Chen et al 2023	1e-04	3e-04	1e-04	0.0032	19_50447723	19_50447723	0.1068	0.1068	AKT1S1
AKT1S1	Type 2 Diabetes EAS Suzuki et al 2023	3e-04	0.0017	4e-04	0.0085	19_49970793	19_49970793	0.6359	0.6359	AKT1S1
ALCAM	Fasting glucose EAS BBTaiwan BBJ Chen et al 2023	1e-04	5e-04	2e-04	0.0074	3_105218494	3_105218494	0.0175	0.0175	ALCAM
ALCAM	Fasting insulin EAS Chen et al 2021	0.0309	8e-04	0.0623	0.0172	3_104772110	3_104772110	0.9922	0.9922	ALCAM
ALCAM	HbA1c EAS BBTaiwan BBJ Chen et al 2023	1e-04	6e-04	2e-04	0.0074	3_105218494	3_105218494	0.0174	0.0174	ALCAM
ALCAM	Type 2 Diabetes EAS Suzuki et al 2023	0	2e-04	1e-04	0.0024	3_105258861	3_105258861	0.0304	0.0304	ALCAM
ALDH1A1	Fasting glucose EAS BBTaiwan BBJ Chen et al 2023	0	3e-04	1e-04	0.0024	9_75928043	9_75928043	0.0059	0.0059	ALDH1A1
ALDH1A1	Fasting insulin EAS Chen et al 2021	9e-04	0.002	0.0013	0.0122	9_75126012	9_75126012	0.9711	0.9711	ALDH1A1
ALDH1A1	HbA1c EAS BBTaiwan BBJ Chen et al 2023	0	3e-04	1e-04	0.0024	9_75928043	9_75928043	0.0058	0.0058	ALDH1A1
ALDH1A1	Type 2 Diabetes EAS Suzuki et al 2023	0	3e-04	0	0.0017	9_75703671	9_75703671	0.0994	0.0994	ALDH1A1
ALDH3A1	Fasting glucose EAS BBTaiwan BBJ Chen et al 2023	0.3307	0.002	0.4975	0.0194	17_19639405	17_19639405	0.0468	0.0468	ALDH3A1
ALDH3A1	Fasting insulin EAS Chen et al 2021	0.0347	1e-04	0.0793	0.0017	17_19639405	17_19639405	0.0592	0.0592	ALDH3A1
ALDH3A1	HbA1c EAS BBTaiwan BBJ Chen et al 2023	0.3312	0.002	0.4996	0.0196	17_19640934	17_19640934	0.0466	0.0466	ALDH3A1
ALDH3A1	Type 2 Diabetes EAS Suzuki et al 2023	0.2034	0.0012	0.297	0.0084	17_19649884	17_19649884	0.0626	0.0626	ALDH3A1
ALDH5A1	Fasting glucose EAS BBTaiwan BBJ Chen et al 2023	0.332	0.0015	0.4988	0.0195	6_24490028	6_24490028	0.1202	0.1202	ALDH5A1
ALDH5A1	Fasting insulin EAS Chen et al 2021	0.0123	0	0.0603	0.0013	6_24490028	6_24490028	0.1514	0.1514	ALDH5A1
ALDH5A1	HbA1c EAS BBTaiwan BBJ Chen et al 2023	0.3332	0.0016	0.5	0.0196	6_24490028	6_24490028	0.121	0.121	ALDH5A1
ALDH5A1	Type 2 Diabetes EAS Suzuki et al 2023	0.1208	3e-04	0.277	0.0076	6_24509815	6_24509815	0.2003	0.2003	ALDH5A1
AMBN	Fasting glucose EAS BBTaiwan BBJ Chen et al 2023	1e-04	4e-04	1e-04	0.0037	4_71142199	4_71142199	0.0056	0.0056	AMBN
AMBN	Fasting insulin EAS Chen et al 2021	0	2e-04	0	0.0016	4_71948151	4_71948151	0.2938	0.2938	AMBN
AMBN	HbA1c EAS BBTaiwan BBJ Chen et al 2023	1e-04	4e-04	1e-04	0.0037	4_71142199	4_71142199	0.0056	0.0056	AMBN
AMBN	Type 2 Diabetes EAS Suzuki et al 2023	0.2584	0.0014	0.4126	0.0139	4_71854281	4_71854281	0.169	0.169	AMBN
AMBP	Fasting glucose EAS BBTaiwan BBJ Chen et al 2023	0.2548	0.0017	0.3827	0.0195	9_116828309	9_116828309	0.2054	0.2054	AMBP
AMBP	Fasting insulin EAS Chen et al 2021	0.001	0	0.0094	7e-04	9_116828424	9_116828424	0.7063	0.7063	AMBP
AMBP	HbA1c EAS BBTaiwan BBJ Chen et al 2023	0.2538	0.0016	0.382	0.0195	9_116828309	9_116828309	0.205	0.205	AMBP
AMBP	Type 2 Diabetes EAS Suzuki et al 2023	0.0021	0	0.0133	0.001	9_116828424	9_116828424	0.6869	0.6869	AMBP
AMY2A	Fasting glucose EAS BBTaiwan BBJ Chen et al 2023	0.3374	0.0035	0.5038	0.0199	1_104326900	1_104326900	0.0508	0.0508	AMY2A
AMY2A	Fasting insulin EAS Chen et al 2021	0.0074	0	0.0342	7e-04	1_104326900	1_104326900	0.054	0.054	AMY2A
AMY2A	HbA1c EAS BBTaiwan BBJ Chen et al 2023	0.3311	0.0034	0.498	0.0195	1_104326900	1_104326900	0.051	0.051	AMY2A
AMY2A	Type 2 Diabetes EAS Suzuki et al 2023	0.0651	4e-04	0.1244	0.0028	1_104326900	1_104326900	0.0943	0.0943	AMY2A
AMY2B	Fasting glucose EAS BBTaiwan BBJ Chen et al 2023	0.3328	0.0036	0.4966	0.0199	1_104326900	1_104326900	0.043	0.043	AMY2B
AMY2B	Fasting insulin EAS Chen et al 2021	0.0077	0	0.0337	7e-04	1_104326900	1_104326900	0.0458	0.0458	AMY2B
AMY2B	HbA1c EAS BBTaiwan BBJ Chen et al 2023	0.3266	0.0034	0.4909	0.0195	1_104326900	1_104326900	0.0432	0.0432	AMY2B
AMY2B	Type 2 Diabetes EAS Suzuki et al 2023	0.065	4e-04	0.1197	0.0028	1_104326900	1_104326900	0.0825	0.0825	AMY2B
ANGPTL1	Fasting glucose EAS BBTaiwan BBJ Chen et al 2023	0.336	0.0021	0.5038	0.0199	1_178572693	1_178572693	0.1556	0.1556	ANGPTL1
ANGPTL1	Fasting insulin EAS Chen et al 2021	0.0132	0	0.0474	0.001	1_178572693	1_178572693	0.1615	0.1615	ANGPTL1
ANGPTL1	HbA1c EAS BBTaiwan BBJ Chen et al 2023	0.3304	0.0021	0.4974	0.0194	1_178572693	1_178572693	0.1559	0.1559	ANGPTL1
ANGPTL1	Type 2 Diabetes EAS Suzuki et al 2023	0.0044	0	0.2518	0.0067	1_178572693	1_178572693	0.3696	0.3696	ANGPTL1
ANGPTL2	Fasting glucose EAS BBTaiwan BBJ Chen et al 2023	0.0078	0.0019	0.0117	0.0191	9_130106066	9_130106066	0.0655	0.0655	ANGPTL2
ANGPTL2	Fasting insulin EAS Chen et al 2021	2e-04	0	6e-04	0.001	9_130106066	9_130106066	0.0709	0.0709	ANGPTL2
ANGPTL2	HbA1c EAS BBTaiwan BBJ Chen et al 2023	0.0077	0.0019	0.0116	0.019	9_130106066	9_130106066	0.0656	0.0656	ANGPTL2
ANGPTL2	Type 2 Diabetes EAS Suzuki et al 2023	6e-04	1e-04	0.0083	0.0104	9_129652314	9_129652314	0.0882	0.0882	ANGPTL2
ANGPTL3	Fasting glucose EAS BBTaiwan BBJ Chen et al 2023	0.3336	0.0021	0.5001	0.0196	1_62993403	1_62993403	0.0451	0.0451	ANGPTL3
ANGPTL3	Fasting insulin EAS Chen et al 2021	0.0166	0	0.0584	0.0012	1_62993403	1_62993403	0.0628	0.0628	ANGPTL3
ANGPTL3	HbA1c EAS BBTaiwan BBJ Chen et al 2023	0.3419	0.0022	0.508	0.0202	1_62993403	1_62993403	0.045	0.045	ANGPTL3
ANGPTL3	Type 2 Diabetes EAS Suzuki et al 2023	0.0201	0	0.0614	0.0013	1_63078222	1_63078222	0.0634	0.0634	ANGPTL3
ANGPTL4	Fasting glucose EAS BBTaiwan BBJ Chen et al 2023	0.3319	0.0022	0.4989	0.0195	19_8455592	19_8455592	0.1088	0.1088	ANGPTL4
ANGPTL4	Fasting insulin EAS Chen et al 2021	0.0696	2e-04	0.1837	0.0045	19_8455592	19_8455592	0.0884	0.0884	ANGPTL4
ANGPTL4	HbA1c EAS BBTaiwan BBJ Chen et al 2023	0.3319	0.0022	0.499	0.0195	19_8455592	19_8455592	0.1088	0.1088	ANGPTL4
ANGPTL4	Type 2 Diabetes EAS Suzuki et al 2023	0.0012	0	0.2424	0.0064	19_8455592	19_8455592	0.0933	0.0933	ANGPTL4
ANPEP	Fasting glucose EAS BBTaiwan BBJ Chen et al 2023	0.332	0.002	0.4992	0.0195	15_90333565	15_90333565	0.0356	0.0356	ANPEP
ANPEP	Fasting insulin EAS Chen et al 2021	0.008	0	0.0402	8e-04	15_90333565	15_90333565	0.053	0.053	ANPEP
ANPEP	HbA1c EAS BBTaiwan BBJ Chen et al 2023	0.3327	0.002	0.4997	0.0196	15_90333565	15_90333565	0.0359	0.0359	ANPEP
ANPEP	Type 2 Diabetes EAS Suzuki et al 2023	0	0	0.068	0.0015	15_90333565	15_90333565	0.0554	0.0554	ANPEP
ANXA3	Fasting glucose EAS BBTaiwan BBJ Chen et al 2023	0	2e-04	0	0.002	4_79205845	4_79205845	0.0067	0.0067	ANXA3
ANXA3	Fasting insulin EAS Chen et al 2021	0	4e-04	1e-04	0.0022	4_79371474	4_79371474	0.0726	0.0726	ANXA3
ANXA3	HbA1c EAS BBTaiwan BBJ Chen et al 2023	0	2e-04	0	0.002	4_79205845	4_79205845	0.0067	0.0067	ANXA3
ANXA3	Type 2 Diabetes EAS Suzuki et al 2023	1e-04	5e-04	1e-04	0.0034	4_79619869	4_79619869	0.0596	0.0596	ANXA3
AOC3	Fasting glucose EAS BBTaiwan BBJ Chen et al 2023	1e-04	6e-04	1e-04	0.0034	17_41440678	17_41440678	0.0102	0.0102	AOC3
AOC3	Fasting insulin EAS Chen et al 2021	0	1e-04	0	9e-04	17_40551595	17_40551595	0.1093	0.1093	AOC3
AOC3	HbA1c EAS BBTaiwan BBJ Chen et al 2023	1e-04	6e-04	1e-04	0.0034	17_41440678	17_41440678	0.0095	0.0095	AOC3
AOC3	Type 2 Diabetes EAS Suzuki et al 2023	0.0072	0.0053	0.0102	0.0233	17_41293613	17_41293613	0.0054	0.0054	AOC3
AP1G2	Fasting glucose EAS BBTaiwan BBJ Chen et al 2023	0.3313	0.0023	0.498	0.0195	14_24021526	14_24021526	0.2831	0.2831	AP1G2
AP1G2	Fasting insulin EAS Chen et al 2021	0.1234	4e-04	0.2484	0.0066	14_24022182	14_24022182	0.2575	0.2575	AP1G2
AP1G2	HbA1c EAS BBTaiwan BBJ Chen et al 2023	0.3309	0.0023	0.4979	0.0194	14_24021526	14_24021526	0.2831	0.2831	AP1G2
AP1G2	Type 2 Diabetes EAS Suzuki et al 2023	0.0135	0	0.055	0.0012	14_24022606	14_24022606	0.3384	0.3384	AP1G2
AP3S2	Fasting glucose EAS BBTaiwan BBJ Chen et al 2023	1e-04	4e-04	1e-04	0.004	15_90702211	15_90702211	0.0185	0.0185	AP3S2
AP3S2	Fasting insulin EAS Chen et al 2021	0	1e-04	0	0.0011	15_90164169	15_90164169	0.0164	0.0164	AP3S2
AP3S2	HbA1c EAS BBTaiwan BBJ Chen et al 2023	1e-04	4e-04	1e-04	0.004	15_90703272	15_90703272	0.0188	0.0188	AP3S2
AP3S2	Type 2 Diabetes EAS Suzuki et al 2023	0.0533	1e-04	0.1685	0.004	15_90416740	15_90416740	0.1108	0.1108	AP3S2
APCS	Fasting glucose EAS BBTaiwan BBJ Chen et al 2023	0.333	0.002	0.4998	0.0196	1_159525416	1_159525416	0.0257	0.0257	APCS
APCS	Fasting insulin EAS Chen et al 2021	0.0504	1e-04	0.1148	0.0026	1_159542374	1_159542374	0.2268	0.2268	APCS
APCS	HbA1c EAS BBTaiwan BBJ Chen et al 2023	0.3311	0.002	0.4979	0.0195	1_159525416	1_159525416	0.0255	0.0255	APCS
APCS	Type 2 Diabetes EAS Suzuki et al 2023	0.0138	0	0.136	0.0031	1_159566492	1_159566492	0.0476	0.0476	APCS
APLP1	Fasting glucose EAS BBTaiwan BBJ Chen et al 2023	0	3e-04	1e-04	0.0029	19_35903197	19_35903197	0.0209	0.0209	APLP1
APLP1	Fasting insulin EAS Chen et al 2021	0	2e-04	0	0.0011	19_35949423	19_35949423	0.0289	0.0289	APLP1
APLP1	HbA1c EAS BBTaiwan BBJ Chen et al 2023	0	3e-04	1e-04	0.0029	19_35903197	19_35903197	0.0209	0.0209	APLP1
APLP1	Type 2 Diabetes EAS Suzuki et al 2023	0	2e-04	0	0.0014	19_36634230	19_36634230	0.1179	0.1179	APLP1
APOA1	Fasting glucose EAS BBTaiwan BBJ Chen et al 2023	0.0445	0.0018	0.0652	0.0209	11_116707736	11_116707736	0.4799	0.4799	APOA1
APOA1	Fasting insulin EAS Chen et al 2021	0.0107	3e-04	0.02	0.005	11_116707736	11_116707736	0.5923	0.5923	APOA1
APOA1	HbA1c EAS BBTaiwan BBJ Chen et al 2023	0.0414	0.0016	0.062	0.0198	11_116707736	11_116707736	0.4779	0.4779	APOA1
APOA1	Type 2 Diabetes EAS Suzuki et al 2023	0.0923	0.0073	0.1068	0.0268	11_116707736	11_116707736	0.4245	0.4245	APOA1
APOA2	Fasting glucose EAS BBTaiwan BBJ Chen et al 2023	1e-04	4e-04	1e-04	0.0035	1_161646500	1_161646500	0.0332	0.0332	APOA2
APOA2	Fasting insulin EAS Chen et al 2021	0	1e-04	0	0.001	1_161655473	1_161655473	0.029	0.029	APOA2
APOA2	HbA1c EAS BBTaiwan BBJ Chen et al 2023	1e-04	4e-04	1e-04	0.0035	1_161646500	1_161646500	0.0302	0.0302	APOA2
APOA2	Type 2 Diabetes EAS Suzuki et al 2023	0	1e-04	0	8e-04	1_161481546	1_161481546	0.0333	0.0333	APOA2
APOA4	Fasting glucose EAS BBTaiwan BBJ Chen et al 2023	0.0274	0.0015	0.0411	0.0196	11_116677370	11_116677370	0.0975	0.0975	APOA4
APOA4	Fasting insulin EAS Chen et al 2021	3e-04	0	0.0017	9e-04	11_116677370	11_116677370	0.1376	0.1376	APOA4
APOA4	HbA1c EAS BBTaiwan BBJ Chen et al 2023	0.0272	0.0015	0.0408	0.0195	11_116677370	11_116677370	0.0966	0.0966	APOA4
APOA4	Type 2 Diabetes EAS Suzuki et al 2023	0.0011	0	0.0036	0.0018	11_116703146	11_116703146	0.183	0.183	APOA4
APOC1	Fasting glucose EAS BBTaiwan BBJ Chen et al 2023	0.3616	0.0024	0.5251	0.0216	19_45431658	19_45431658	1	1	APOC1
APOC1	Fasting insulin EAS Chen et al 2021	0.1073	4e-04	0.1847	0.0045	19_45431658	19_45431658	1	1	APOC1
APOC1	HbA1c EAS BBTaiwan BBJ Chen et al 2023	0.3517	0.0023	0.5167	0.0209	19_45431658	19_45431658	1	1	APOC1
APOC1	Type 2 Diabetes EAS Suzuki et al 2023	0.0012	0	0.0817	0.0018	19_45430280	19_45430280	1	1	APOC1
APOD	Fasting glucose EAS BBTaiwan BBJ Chen et al 2023	0.0037	0.0021	0.0055	0.0183	3_195293190	3_195293190	0.4404	0.4404	APOD
APOD	Fasting insulin EAS Chen et al 2021	2e-04	1e-04	4e-04	0.0016	3_195293190	3_195293190	0.4872	0.4872	APOD
APOD	HbA1c EAS BBTaiwan BBJ Chen et al 2023	0.0036	0.002	0.0055	0.0182	3_195293190	3_195293190	0.4415	0.4415	APOD
APOD	Type 2 Diabetes EAS Suzuki et al 2023	0.0015	0	0.1047	0.0073	3_195789915	3_195789915	0.2586	0.2586	APOD
APOF	Fasting glucose EAS BBTaiwan BBJ Chen et al 2023	0.3402	0.0039	0.5064	0.0201	12_56755652	12_56755652	1	1	APOF
APOF	Fasting insulin EAS Chen et al 2021	0.0934	5e-04	0.1813	0.0044	12_56755652	12_56755652	1	1	APOF
APOF	HbA1c EAS BBTaiwan BBJ Chen et al 2023	0.3364	0.0038	0.5045	0.02	12_56755652	12_56755652	1	1	APOF
APOF	Type 2 Diabetes EAS Suzuki et al 2023	0.001	0	0.1867	0.0046	12_56755652	12_56755652	1	1	APOF
APOL1	Fasting glucose EAS BBTaiwan BBJ Chen et al 2023	0.3385	0.0026	0.5052	0.02	22_36661536	22_36661536	0.0651	0.0651	APOL1
APOL1	Fasting insulin EAS Chen et al 2021	9e-04	0	0.076	0.0016	22_36661536	22_36661536	0.0987	0.0987	APOL1
APOL1	HbA1c EAS BBTaiwan BBJ Chen et al 2023	0.3365	0.0026	0.5026	0.0198	22_36661536	22_36661536	0.0661	0.0661	APOL1
APOL1	Type 2 Diabetes EAS Suzuki et al 2023	0.0132	0	0.0561	0.0012	22_36661536	22_36661536	0.1076	0.1076	APOL1
APOM	Fasting glucose EAS BBTaiwan BBJ Chen et al 2023	0.3263	6e-04	0.4984	0.0195	6_31644090	6_31644090	0.1406	0.1406	APOM
APOM	Fasting insulin EAS Chen et al 2021	0.2229	3e-04	0.3628	0.0113	6_31641386	6_31641386	0.1732	0.1732	APOM
APOM	HbA1c EAS BBTaiwan BBJ Chen et al 2023	0.329	6e-04	0.4989	0.0195	6_31644090	6_31644090	0.1406	0.1406	APOM
APOM	Type 2 Diabetes EAS Suzuki et al 2023	0	0	0.2119	0.0053	6_31623873	6_31623873	0.1761	0.1761	APOM
ARF6	Fasting glucose EAS BBTaiwan BBJ Chen et al 2023	0	3e-04	1e-04	0.0023	14_50714181	14_50714181	0.0081	0.0081	ARF6
ARF6	Fasting insulin EAS Chen et al 2021	0	2e-04	0	9e-04	14_50286266	14_50286266	0.0601	0.0601	ARF6
ARF6	HbA1c EAS BBTaiwan BBJ Chen et al 2023	0	3e-04	1e-04	0.0023	14_50714181	14_50714181	0.0078	0.0078	ARF6
ARF6	Type 2 Diabetes EAS Suzuki et al 2023	0	1e-04	0	9e-04	14_50709823	14_50709823	0.0146	0.0146	ARF6
ARHGAP45	Fasting glucose EAS BBTaiwan BBJ Chen et al 2023	1e-04	5e-04	1e-04	0.0039	19_982715	19_982715	0.021	0.021	HMHA1
ARHGAP45	Fasting insulin EAS Chen et al 2021	2e-04	6e-04	3e-04	0.0078	19_1097461	19_1097461	0.6289	0.6289	HMHA1
ARHGAP45	HbA1c EAS BBTaiwan BBJ Chen et al 2023	1e-04	4e-04	1e-04	0.0039	19_982715	19_982715	0.0209	0.0209	HMHA1
ARHGAP45	Type 2 Diabetes EAS Suzuki et al 2023	0	4e-04	1e-04	0.0029	19_1031212	19_1031212	0.0399	0.0399	HMHA1
ARHGEF1	Fasting glucose EAS BBTaiwan BBJ Chen et al 2023	0	3e-04	1e-04	0.0015	19_42418605	19_42418605	0.0188	0.0188	ARHGEF1
ARHGEF1	Fasting insulin EAS Chen et al 2021	0	2e-04	0	7e-04	19_42440538	19_42440538	0.0285	0.0285	ARHGEF1
ARHGEF1	HbA1c EAS BBTaiwan BBJ Chen et al 2023	0	3e-04	1e-04	0.0015	19_42418605	19_42418605	0.0187	0.0187	ARHGEF1
ARHGEF1	Type 2 Diabetes EAS Suzuki et al 2023	1e-04	3e-04	1e-04	0.002	19_41930386	19_41930386	0.0879	0.0879	ARHGEF1
ART3	Fasting glucose EAS BBTaiwan BBJ Chen et al 2023	0.3428	0.0016	0.5088	0.0203	4_77000019	4_77000019	0.8695	0.8695	ART3
ART3	Fasting insulin EAS Chen et al 2021	0.0068	0	0.0327	7e-04	4_77000019	4_77000019	0.8604	0.8604	ART3
ART3	HbA1c EAS BBTaiwan BBJ Chen et al 2023	0.33	0.0015	0.4972	0.0194	4_77000019	4_77000019	0.869	0.869	ART3
ART3	Type 2 Diabetes EAS Suzuki et al 2023	0.0207	0	0.0698	0.0015	4_77000019	4_77000019	0.9088	0.9088	ART3
ASGR1	Fasting glucose EAS BBTaiwan BBJ Chen et al 2023	0.2807	0.0022	0.4119	0.0211	17_7080069	17_7080069	0.3515	0.3515	ASGR1
ASGR1	Fasting insulin EAS Chen et al 2021	0.0196	1e-04	0.052	0.0016	17_7080069	17_7080069	0.2575	0.2575	ASGR1
ASGR1	HbA1c EAS BBTaiwan BBJ Chen et al 2023	0.2632	0.0019	0.395	0.0197	17_7080069	17_7080069	0.3395	0.3395	ASGR1
ASGR1	Type 2 Diabetes EAS Suzuki et al 2023	1e-04	0	0.5848	0.0274	17_6946921	17_6946921	0.1448	0.1448	ASGR1
ASPN	Fasting glucose EAS BBTaiwan BBJ Chen et al 2023	0.0056	0.002	0.0083	0.0197	9_95563128	9_95563128	0.4461	0.4461	ASPN
ASPN	Fasting insulin EAS Chen et al 2021	1e-04	0	5e-04	0.0019	9_95563128	9_95563128	0.5884	0.5884	ASPN
ASPN	HbA1c EAS BBTaiwan BBJ Chen et al 2023	0.0053	0.0018	0.0079	0.019	9_95563128	9_95563128	0.4459	0.4459	ASPN
ASPN	Type 2 Diabetes EAS Suzuki et al 2023	1e-04	0	4e-04	0.0014	9_95563128	9_95563128	0.7898	0.7898	ASPN
ASS1	Fasting glucose EAS BBTaiwan BBJ Chen et al 2023	0	3e-04	1e-04	0.0025	9_133298394	9_133298394	0.0125	0.0125	ASS1
ASS1	Fasting insulin EAS Chen et al 2021	0	2e-04	0	0.0013	9_133709823	9_133709823	0.036	0.036	ASS1
ASS1	HbA1c EAS BBTaiwan BBJ Chen et al 2023	0	3e-04	1e-04	0.0025	9_133298394	9_133298394	0.0123	0.0123	ASS1
ASS1	Type 2 Diabetes EAS Suzuki et al 2023	0	1e-04	1e-04	0.0024	9_133782407	9_133782407	0.0736	0.0736	ASS1
ATG16L1	Fasting glucose EAS BBTaiwan BBJ Chen et al 2023	0.034	0.0017	0.0511	0.0194	2_234203597	2_234203597	0.036	0.036	ATG16L1
ATG16L1	Fasting insulin EAS Chen et al 2021	4e-04	0	0.002	8e-04	2_234203597	2_234203597	0.0473	0.0473	ATG16L1
ATG16L1	HbA1c EAS BBTaiwan BBJ Chen et al 2023	0.0341	0.0017	0.0513	0.0195	2_234203597	2_234203597	0.0361	0.0361	ATG16L1
ATG16L1	Type 2 Diabetes EAS Suzuki et al 2023	0.0017	0	0.4958	0.0193	2_234191103	2_234191103	0.9997	0.9997	ATG16L1
ATP5IF1	Fasting glucose EAS BBTaiwan BBJ Chen et al 2023	0.3352	0.0033	0.5018	0.0198	1_28544118	1_28544118	0.0121	0.0121	ATPIF1
ATP5IF1	Fasting insulin EAS Chen et al 2021	0.0146	0	0.0548	0.0012	1_28544118	1_28544118	0.0178	0.0178	ATPIF1
ATP5IF1	HbA1c EAS BBTaiwan BBJ Chen et al 2023	0.336	0.0033	0.5025	0.0198	1_28544118	1_28544118	0.0118	0.0118	ATPIF1
ATP5IF1	Type 2 Diabetes EAS Suzuki et al 2023	0.8435	0.2492	0.9849	0.5671	1_28590319	1_28590319	0.0509	0.0509	ATPIF1
ATP5IF1	Albumin EAS BBTaiwan BBJ Chen et al 2023	0.3311	0.0032	0.4987	0.0195	1_28544118	1_28544118	0.0118	0.0118	ATPIF1
ATP5IF1	Alkaline phosphatase ALP Biobank Japan	0.0151	1e-04	0.05	0.0011	1_28562236	1_28562236	0.0179	0.0179	ATPIF1
ATP5IF1	ALT EAS BBTaiwan BBJ Chen et al 2023	0.3722	0.0042	0.5408	0.023	1_28562236	1_28562236	0.012	0.012	ATPIF1
ATP5IF1	AST EAS BBTaiwan BBJ Chen et al 2023	0.3589	0.0039	0.5262	0.0218	1_28562236	1_28562236	0.0119	0.0119	ATPIF1
ATP5IF1	Body fat rate EAS BBTaiwan Chen et al 2023	0.0274	1e-04	0.0539	0.0011	1_28562236	1_28562236	0.0179	0.0179	ATPIF1
ATP5IF1	BMI EAS BBTaiwan BBJ Chen et al 2023	0.3352	0.0033	0.5047	0.02	1_28562236	1_28562236	0.0117	0.0117	ATPIF1
ATP5IF1	Calcium Ca Biobank Japan	0.2034	0.0022	0.2671	0.0072	1_28614470	1_28614470	0.0213	0.0213	ATPIF1
ATP5IF1	Creatinine EAS BBTaiwan BBJ Chen et al 2023	0.3317	0.0032	0.4991	0.0196	1_28544118	1_28544118	0.0118	0.0118	ATPIF1
ATP5IF1	GGT EAS BBTaiwan BBJ Chen et al 2023	0.3331	0.0033	0.5001	0.0196	1_28544118	1_28544118	0.0118	0.0118	ATPIF1
ATP5IF1	HC EAS BBTaiwan Chen et al 2023	0.0306	2e-04	0.053	0.0011	1_28544118	1_28544118	0.0166	0.0166	ATPIF1
ATP5IF1	HDL EAS BBTaiwan BBJ Chen et al 2023	0.3388	0.0034	0.5099	0.0204	1_28544118	1_28544118	0.0119	0.0119	ATPIF1
ATP5IF1	LDL EAS BBTaiwan BBJ Chen et al 2023	0.33	0.0032	0.4973	0.0194	1_28544118	1_28544118	0.0119	0.0119	ATPIF1
ATP5IF1	Resting heart rate EAS BBTaiwan Chen et al 2023	0.0345	2e-04	0.0764	0.0017	1_28562236	1_28562236	0.0158	0.0158	ATPIF1
ATP5IF1	TC EAS BBTaiwan BBJ Chen et al 2023	0.3285	0.0032	0.4983	0.0195	1_28544118	1_28544118	0.0118	0.0118	ATPIF1
ATP5IF1	TG EAS BBTaiwan BBJ Chen et al 2023	0.3388	0.0034	0.505	0.02	1_28562236	1_28562236	0.0118	0.0118	ATPIF1
ATP5IF1	Total protein TP Biobank Japan	0.1833	0.0016	0.2678	0.0073	1_28536211	1_28536211	0.0168	0.0168	ATPIF1
ATP5IF1	Urea EAS BBTaiwan BBJ Chen et al 2023	0.3341	0.0033	0.5005	0.0197	1_28544118	1_28544118	0.0119	0.0119	ATPIF1
ATP5IF1	WC EAS BBTaiwan Chen et al 2023	0.027	2e-04	0.0467	0.001	1_28562236	1_28562236	0.0159	0.0159	ATPIF1
ATP5IF1	WHR EAS BBTaiwan Chen et al 2023	0.0242	1e-04	0.0448	9e-04	1_28562236	1_28562236	0.0158	0.0158	ATPIF1
ATP6V1G1	Fasting glucose EAS BBTaiwan BBJ Chen et al 2023	1e-04	3e-04	1e-04	0.0042	9_117489328	9_117489328	0.013	0.013	ATP6V1G1
ATP6V1G1	Fasting insulin EAS Chen et al 2021	0	3e-04	0	0.0024	9_117767456	9_117767456	0.3168	0.3168	ATP6V1G1
ATP6V1G1	HbA1c EAS BBTaiwan BBJ Chen et al 2023	1e-04	3e-04	1e-04	0.0042	9_117489328	9_117489328	0.013	0.013	ATP6V1G1
ATP6V1G1	Type 2 Diabetes EAS Suzuki et al 2023	0	2e-04	0	0.0016	9_117088121	9_117088121	0.0135	0.0135	ATP6V1G1
ATRN	Fasting glucose EAS BBTaiwan BBJ Chen et al 2023	0	3e-04	1e-04	0.0031	20_3659573	20_3659573	0.0064	0.0064	ATRN
ATRN	Fasting insulin EAS Chen et al 2021	0	1e-04	0	0.0012	20_3845859	20_3845859	0.033	0.033	ATRN
ATRN	HbA1c EAS BBTaiwan BBJ Chen et al 2023	0	3e-04	1e-04	0.0031	20_3659573	20_3659573	0.0064	0.0064	ATRN
ATRN	Type 2 Diabetes EAS Suzuki et al 2023	0	1e-04	0	0.0011	20_4087456	20_4087456	0.0351	0.0351	ATRN
AXL	Fasting glucose EAS BBTaiwan BBJ Chen et al 2023	0.3359	0.0022	0.5024	0.0198	19_41739534	19_41739534	0.409	0.409	AXL
AXL	Fasting insulin EAS Chen et al 2021	0.0516	1e-04	0.1245	0.0028	19_41739534	19_41739534	0.3462	0.3462	AXL
AXL	HbA1c EAS BBTaiwan BBJ Chen et al 2023	0.3463	0.0023	0.5131	0.0206	19_41739534	19_41739534	0.3922	0.3922	AXL
AXL	Type 2 Diabetes EAS Suzuki et al 2023	0.8877	0.1607	0.9653	0.3577	19_41739180	19_41739180	0.1994	0.1994	AXL
AXL	Albumin EAS BBTaiwan BBJ Chen et al 2023	0.3571	0.0025	0.5214	0.0213	19_41739534	19_41739534	0.4168	0.4168	AXL
AXL	Alkaline phosphatase ALP Biobank Japan	0	0	0.1908	0.0047	19_41332067	19_41332067	0.518	0.518	AXL
AXL	ALT EAS BBTaiwan BBJ Chen et al 2023	0.327	0.002	0.4992	0.0195	19_41739534	19_41739534	0.406	0.406	AXL
AXL	AST EAS BBTaiwan BBJ Chen et al 2023	0.3308	0.0021	0.5014	0.0197	19_41739534	19_41739534	0.409	0.409	AXL
AXL	Body fat rate EAS BBTaiwan Chen et al 2023	0.461	0.0077	0.5437	0.0233	19_41737851	19_41737851	0.2395	0.2395	AXL
AXL	BMI EAS BBTaiwan BBJ Chen et al 2023	0.3507	0.0024	0.5157	0.0209	19_41739534	19_41739534	0.4024	0.4024	AXL
AXL	Calcium Ca Biobank Japan	0.0156	0	0.0533	0.0011	19_41739180	19_41739180	0.602	0.602	AXL
AXL	Creatinine EAS BBTaiwan BBJ Chen et al 2023	0.3301	0.0021	0.4982	0.0195	19_41739534	19_41739534	0.4067	0.4067	AXL
AXL	GGT EAS BBTaiwan BBJ Chen et al 2023	0.329	0.0021	0.4988	0.0195	19_41739534	19_41739534	0.4065	0.4065	AXL
AXL	HC EAS BBTaiwan Chen et al 2023	0.5318	0.0146	0.5676	0.0256	19_41739180	19_41739180	0.2889	0.2889	AXL
AXL	HDL EAS BBTaiwan BBJ Chen et al 2023	0.3312	0.0021	0.4989	0.0195	19_41739534	19_41739534	0.4057	0.4057	AXL
AXL	LDL EAS BBTaiwan BBJ Chen et al 2023	0.3344	0.0021	0.5014	0.0197	19_41739534	19_41739534	0.4059	0.4059	AXL
AXL	Resting heart rate EAS BBTaiwan Chen et al 2023	0.0243	1e-04	0.0572	0.0012	19_41739180	19_41739180	0.2887	0.2887	AXL
AXL	TC EAS BBTaiwan BBJ Chen et al 2023	0.3373	0.0022	0.5042	0.0199	19_41739534	19_41739534	0.4053	0.4053	AXL
AXL	TG EAS BBTaiwan BBJ Chen et al 2023	0.3305	0.0021	0.4977	0.0194	19_41739534	19_41739534	0.4056	0.4056	AXL
AXL	Total protein TP Biobank Japan	0.3047	0.0037	0.3473	0.0105	19_41739180	19_41739180	0.8617	0.8617	AXL
AXL	Urea EAS BBTaiwan BBJ Chen et al 2023	0.3308	0.0021	0.4982	0.0195	19_41739534	19_41739534	0.4052	0.4052	AXL
AXL	WC EAS BBTaiwan Chen et al 2023	0.7337	0.0565	0.938	0.2324	19_41739180	19_41739180	0.2573	0.2573	AXL
AXL	WHR EAS BBTaiwan Chen et al 2023	0.306	0.0035	0.7663	0.0615	19_41737851	19_41737851	0.2565	0.2565	AXL
B2M	Fasting glucose EAS BBTaiwan BBJ Chen et al 2023	0	2e-04	0	0.0018	15_44872196	15_44872196	0.0092	0.0092	B2M
B2M	Fasting insulin EAS Chen et al 2021	0	2e-04	0	0.001	15_44583041	15_44583041	0.0844	0.0844	B2M
B2M	HbA1c EAS BBTaiwan BBJ Chen et al 2023	0	2e-04	0	0.0018	15_44872196	15_44872196	0.0092	0.0092	B2M
B2M	Type 2 Diabetes EAS Suzuki et al 2023	0	1e-04	0	7e-04	15_45119201	15_45119201	0.0443	0.0443	B2M
B4GALT1	Fasting glucose EAS BBTaiwan BBJ Chen et al 2023	0.3299	0.0019	0.4974	0.0194	9_33113322	9_33113322	0.045	0.045	B4GALT1
B4GALT1	Fasting insulin EAS Chen et al 2021	0.001	0	0.0348	7e-04	9_33113322	9_33113322	0.0576	0.0576	B4GALT1
B4GALT1	HbA1c EAS BBTaiwan BBJ Chen et al 2023	0.3544	0.0022	0.5192	0.0211	9_33113322	9_33113322	0.0428	0.0428	B4GALT1
B4GALT1	Type 2 Diabetes EAS Suzuki et al 2023	0.0087	0	0.0458	0.001	9_33116941	9_33116941	0.3444	0.3444	B4GALT1
B4GAT1	Fasting glucose EAS BBTaiwan BBJ Chen et al 2023	0.3296	0.0025	0.4974	0.0194	11_66115264	11_66115264	0.679	0.679	B3GNT1
B4GAT1	Fasting insulin EAS Chen et al 2021	0.0114	0	0.0385	8e-04	11_66115264	11_66115264	0.6774	0.6774	B3GNT1
B4GAT1	HbA1c EAS BBTaiwan BBJ Chen et al 2023	0.3306	0.0025	0.498	0.0195	11_66115264	11_66115264	0.6793	0.6793	B3GNT1
B4GAT1	Type 2 Diabetes EAS Suzuki et al 2023	0.0774	3e-04	0.389	0.0126	11_66143797	11_66143797	0.4803	0.4803	B3GNT1
B4GAT1	Fasting glucose EAS BBTaiwan BBJ Chen et al 2023	0	3e-04	1e-04	0.0029	11_76538203	11_76538203	0.007	0.007	B3GNT6
B4GAT1	Fasting insulin EAS Chen et al 2021	1e-04	6e-04	1e-04	0.0039	11_76489870	11_76489870	0.6948	0.6948	B3GNT6
B4GAT1	HbA1c EAS BBTaiwan BBJ Chen et al 2023	0	3e-04	1e-04	0.0029	11_76538203	11_76538203	0.0069	0.0069	B3GNT6
B4GAT1	Type 2 Diabetes EAS Suzuki et al 2023	0	1e-04	0	0.001	11_76251818	11_76251818	0.0254	0.0254	B3GNT6
BAIAP2	Fasting glucose EAS BBTaiwan BBJ Chen et al 2023	0	2e-04	0	0.0022	17_79466789	17_79466789	0.0038	0.0038	BAIAP2
BAIAP2	Fasting insulin EAS Chen et al 2021	5e-04	9e-04	7e-04	0.0088	17_79331594	17_79331594	0.9734	0.9734	BAIAP2
BAIAP2	HbA1c EAS BBTaiwan BBJ Chen et al 2023	0	2e-04	0	0.0023	17_79466789	17_79466789	0.0039	0.0039	BAIAP2
BAIAP2	Type 2 Diabetes EAS Suzuki et al 2023	1e-04	3e-04	2e-04	0.004	17_78744203	17_78744203	0.0422	0.0422	BAIAP2
BCAN	Fasting glucose EAS BBTaiwan BBJ Chen et al 2023	0.3387	0.0024	0.5054	0.02	1_156615114	1_156615114	1	1	BCAN
BCAN	Fasting insulin EAS Chen et al 2021	0.002	0	0.0698	0.0015	1_156615114	1_156615114	1	1	BCAN
BCAN	HbA1c EAS BBTaiwan BBJ Chen et al 2023	0.2888	0.0016	0.5118	0.0205	1_156615114	1_156615114	1	1	BCAN
BCAN	Type 2 Diabetes EAS Suzuki et al 2023	0.138	0.0024	0.9069	0.1631	1_156615114	1_156615114	1	1	BCAN
BCAN	Albumin EAS BBTaiwan BBJ Chen et al 2023	0.3339	0.0023	0.5013	0.0197	1_156615114	1_156615114	1	1	BCAN
BCAN	Alkaline phosphatase ALP Biobank Japan	0.0072	0	0.0276	6e-04	1_156615114	1_156615114	1	1	BCAN
BCAN	ALT EAS BBTaiwan BBJ Chen et al 2023	0.3332	0.0023	0.5001	0.0196	1_156615114	1_156615114	1	1	BCAN
BCAN	AST EAS BBTaiwan BBJ Chen et al 2023	0.3307	0.0022	0.4977	0.0194	1_156615114	1_156615114	1	1	BCAN
BCAN	Body fat rate EAS BBTaiwan Chen et al 2023	0.0139	0	0.0533	0.0011	1_156615114	1_156615114	1	1	BCAN
BCAN	BMI EAS BBTaiwan BBJ Chen et al 2023	0.3395	0.0024	0.5063	0.0201	1_156615114	1_156615114	1	1	BCAN
BCAN	Calcium Ca Biobank Japan	0.0125	0	0.046	0.001	1_156615114	1_156615114	1	1	BCAN
BCAN	Creatinine EAS BBTaiwan BBJ Chen et al 2023	0.3311	0.0022	0.4997	0.0196	1_156615114	1_156615114	1	1	BCAN
BCAN	GGT EAS BBTaiwan BBJ Chen et al 2023	0.3316	0.0022	0.4988	0.0195	1_156615114	1_156615114	1	1	BCAN
BCAN	HC EAS BBTaiwan Chen et al 2023	0.0149	0	0.0413	9e-04	1_156615114	1_156615114	1	1	BCAN
BCAN	HDL EAS BBTaiwan BBJ Chen et al 2023	0.3308	0.0022	0.4994	0.0196	1_156615114	1_156615114	1	1	BCAN
BCAN	LDL EAS BBTaiwan BBJ Chen et al 2023	0.3365	0.0023	0.5032	0.0199	1_156615114	1_156615114	1	1	BCAN
BCAN	Resting heart rate EAS BBTaiwan Chen et al 2023	0.0106	0	0.0393	8e-04	1_156615114	1_156615114	1	1	BCAN
BCAN	TC EAS BBTaiwan BBJ Chen et al 2023	0.3313	0.0022	0.4982	0.0195	1_156615114	1_156615114	1	1	BCAN
BCAN	TG EAS BBTaiwan BBJ Chen et al 2023	0.3297	0.0022	0.4987	0.0195	1_156615114	1_156615114	1	1	BCAN
BCAN	Total protein TP Biobank Japan	0.0044	0	0.0267	5e-04	1_156615114	1_156615114	1	1	BCAN
BCAN	Urea EAS BBTaiwan BBJ Chen et al 2023	0.3398	0.0024	0.5062	0.0201	1_156615114	1_156615114	1	1	BCAN
BCAN	WC EAS BBTaiwan Chen et al 2023	0.0141	0	0.0432	9e-04	1_156615114	1_156615114	1	1	BCAN
BCAN	WHR EAS BBTaiwan Chen et al 2023	0.0091	0	0.0326	7e-04	1_156615114	1_156615114	1	1	BCAN
BCHE	Fasting glucose EAS BBTaiwan BBJ Chen et al 2023	0.3309	0.0016	0.4972	0.0194	3_165596381	3_165596381	0.129	0.129	BCHE
BCHE	Fasting insulin EAS Chen et al 2021	0.0036	0	0.0378	8e-04	3_165596381	3_165596381	0.247	0.247	BCHE
BCHE	HbA1c EAS BBTaiwan BBJ Chen et al 2023	0.3313	0.0016	0.498	0.0195	3_165596381	3_165596381	0.1286	0.1286	BCHE
BCHE	Type 2 Diabetes EAS Suzuki et al 2023	0.6463	0.0165	0.7289	0.051	3_165596381	3_165596381	0.2515	0.2515	BCHE
BCHE	Albumin EAS BBTaiwan BBJ Chen et al 2023	0.3393	0.0017	0.5056	0.02	3_165596381	3_165596381	0.1307	0.1307	BCHE
BCHE	Alkaline phosphatase ALP Biobank Japan	0.0183	0	0.0527	0.0011	3_165596381	3_165596381	0.2291	0.2291	BCHE
BCHE	ALT EAS BBTaiwan BBJ Chen et al 2023	0.3322	0.0016	0.4989	0.0195	3_165596381	3_165596381	0.1286	0.1286	BCHE
BCHE	AST EAS BBTaiwan BBJ Chen et al 2023	0.3312	0.0016	0.4977	0.0194	3_165596381	3_165596381	0.1289	0.1289	BCHE
BCHE	Body fat rate EAS BBTaiwan Chen et al 2023	0.0298	1e-04	0.0722	0.0016	3_165596381	3_165596381	0.2292	0.2292	BCHE
BCHE	BMI EAS BBTaiwan BBJ Chen et al 2023	0.3328	0.0016	0.5004	0.0196	3_165596381	3_165596381	0.1286	0.1286	BCHE
BCHE	Calcium Ca Biobank Japan	0.0112	0	0.035	7e-04	3_165596381	3_165596381	0.2296	0.2296	BCHE
BCHE	Creatinine EAS BBTaiwan BBJ Chen et al 2023	0.3327	0.0016	0.4992	0.0195	3_165596381	3_165596381	0.128	0.128	BCHE
BCHE	GGT EAS BBTaiwan BBJ Chen et al 2023	0.3311	0.0016	0.4983	0.0195	3_165596381	3_165596381	0.1291	0.1291	BCHE
BCHE	HC EAS BBTaiwan Chen et al 2023	0.0217	0	0.0564	0.0012	3_165596381	3_165596381	0.2288	0.2288	BCHE
BCHE	HDL EAS BBTaiwan BBJ Chen et al 2023	0.3316	0.0016	0.4988	0.0195	3_165596381	3_165596381	0.1291	0.1291	BCHE
BCHE	LDL EAS BBTaiwan BBJ Chen et al 2023	0.3318	0.0016	0.4987	0.0195	3_165596381	3_165596381	0.1291	0.1291	BCHE
BCHE	Resting heart rate EAS BBTaiwan Chen et al 2023	0.0338	1e-04	0.0648	0.0014	3_165596381	3_165596381	0.2279	0.2279	BCHE
BCHE	TC EAS BBTaiwan BBJ Chen et al 2023	0.3308	0.0016	0.4978	0.0194	3_165596381	3_165596381	0.129	0.129	BCHE
BCHE	TG EAS BBTaiwan BBJ Chen et al 2023	0.3315	0.0016	0.4985	0.0195	3_165596381	3_165596381	0.1291	0.1291	BCHE
BCHE	Total protein TP Biobank Japan	0.0822	2e-04	0.1553	0.0037	3_165596381	3_165596381	0.2294	0.2294	BCHE
BCHE	Urea EAS BBTaiwan BBJ Chen et al 2023	0.3412	0.0017	0.5074	0.0202	3_165596381	3_165596381	0.1312	0.1312	BCHE
BCHE	WC EAS BBTaiwan Chen et al 2023	0.0096	0	0.035	7e-04	3_165596381	3_165596381	0.2291	0.2291	BCHE
BCHE	WHR EAS BBTaiwan Chen et al 2023	0.0075	0	0.035	7e-04	3_165596381	3_165596381	0.2295	0.2295	BCHE
BECN1	Fasting glucose EAS BBTaiwan BBJ Chen et al 2023	1e-04	8e-04	2e-04	0.0048	17_40644611	17_40644611	0.0262	0.0262	BECN1
BECN1	Fasting insulin EAS Chen et al 2021	0	3e-04	1e-04	0.0016	17_40551595	17_40551595	0.1278	0.1278	BECN1
BECN1	HbA1c EAS BBTaiwan BBJ Chen et al 2023	1e-04	8e-04	2e-04	0.0047	17_40644611	17_40644611	0.0267	0.0267	BECN1
BECN1	Type 2 Diabetes EAS Suzuki et al 2023	7e-04	3e-04	0.0025	0.0058	17_40607608	17_40607608	0.1738	0.1738	BECN1
BID	Fasting glucose EAS BBTaiwan BBJ Chen et al 2023	0	3e-04	1e-04	0.0028	22_17958427	22_17958427	0.0145	0.0145	BID
BID	Fasting insulin EAS Chen et al 2021	0	3e-04	1e-04	0.0026	22_18244490	22_18244490	0.4772	0.4772	BID
BID	HbA1c EAS BBTaiwan BBJ Chen et al 2023	0	3e-04	1e-04	0.0028	22_17958427	22_17958427	0.0145	0.0145	BID
BID	Type 2 Diabetes EAS Suzuki et al 2023	0	1e-04	0	0.0011	22_18022241	22_18022241	0.0289	0.0289	BID
BLOC1S3	Fasting glucose EAS BBTaiwan BBJ Chen et al 2023	0	2e-04	1e-04	0.0024	19_45396899	19_45396899	0.0128	0.0128	BLOC1S3
BLOC1S3	Fasting insulin EAS Chen et al 2021	0	2e-04	0	0.0011	19_45960245	19_45960245	0.1451	0.1451	BLOC1S3
BLOC1S3	HbA1c EAS BBTaiwan BBJ Chen et al 2023	0	2e-04	1e-04	0.0024	19_45396899	19_45396899	0.0129	0.0129	BLOC1S3
BLOC1S3	Type 2 Diabetes EAS Suzuki et al 2023	0.1676	8e-04	0.2863	0.008	19_46176405	19_46176405	0.3922	0.3922	BLOC1S3
BOC	Fasting glucose EAS BBTaiwan BBJ Chen et al 2023	0.331	0.0015	0.4984	0.0195	3_112998090	3_112998090	0.1506	0.1506	BOC
BOC	Fasting insulin EAS Chen et al 2021	0.0118	0	0.0406	8e-04	3_112998090	3_112998090	0.1663	0.1663	BOC
BOC	HbA1c EAS BBTaiwan BBJ Chen et al 2023	0.3491	0.0017	0.5144	0.0207	3_112998090	3_112998090	0.1525	0.1525	BOC
BOC	Type 2 Diabetes EAS Suzuki et al 2023	0.9618	0.5803	0.9996	0.9817	3_113004861	3_113004861	0.2522	0.2522	BOC
BOC	Albumin EAS BBTaiwan BBJ Chen et al 2023	0.3309	0.0015	0.4977	0.0194	3_112998090	3_112998090	0.1503	0.1503	BOC
BOC	Alkaline phosphatase ALP Biobank Japan	0.3765	0.004	0.4294	0.0148	3_113003595	3_113003595	0.1587	0.1587	BOC
BOC	ALT EAS BBTaiwan BBJ Chen et al 2023	0.3338	0.0015	0.5005	0.0196	3_112998090	3_112998090	0.1507	0.1507	BOC
BOC	AST EAS BBTaiwan BBJ Chen et al 2023	0.339	0.0016	0.5055	0.02	3_112998090	3_112998090	0.1515	0.1515	BOC
BOC	Body fat rate EAS BBTaiwan Chen et al 2023	0.0173	0	0.0389	8e-04	3_112998090	3_112998090	0.1451	0.1451	BOC
BOC	BMI EAS BBTaiwan BBJ Chen et al 2023	0.3312	0.0015	0.4978	0.0194	3_112998090	3_112998090	0.1503	0.1503	BOC
BOC	Calcium Ca Biobank Japan	0.0439	1e-04	0.1103	0.0025	3_112998090	3_112998090	0.1964	0.1964	BOC
BOC	Creatinine EAS BBTaiwan BBJ Chen et al 2023	0.3336	0.0015	0.5005	0.0196	3_112998090	3_112998090	0.1499	0.1499	BOC
BOC	GGT EAS BBTaiwan BBJ Chen et al 2023	0.3322	0.0015	0.4989	0.0195	3_112998090	3_112998090	0.1499	0.1499	BOC
BOC	HC EAS BBTaiwan Chen et al 2023	0.0906	3e-04	0.1525	0.0036	3_112998090	3_112998090	0.1989	0.1989	BOC
BOC	HDL EAS BBTaiwan BBJ Chen et al 2023	0.3354	0.0015	0.502	0.0198	3_112998090	3_112998090	0.1514	0.1514	BOC
BOC	LDL EAS BBTaiwan BBJ Chen et al 2023	0.3308	0.0015	0.4975	0.0194	3_112998090	3_112998090	0.1503	0.1503	BOC
BOC	Resting heart rate EAS BBTaiwan Chen et al 2023	0.0324	1e-04	0.0689	0.0015	3_112998090	3_112998090	0.1682	0.1682	BOC
BOC	TC EAS BBTaiwan BBJ Chen et al 2023	0.3313	0.0015	0.4984	0.0195	3_112998090	3_112998090	0.1508	0.1508	BOC
BOC	TG EAS BBTaiwan BBJ Chen et al 2023	0.3317	0.0015	0.4985	0.0195	3_112998090	3_112998090	0.1504	0.1504	BOC
BOC	Total protein TP Biobank Japan	0.0076	0	0.0348	7e-04	3_112998090	3_112998090	0.1782	0.1782	BOC
BOC	Urea EAS BBTaiwan BBJ Chen et al 2023	0.3349	0.0015	0.5015	0.0197	3_112998090	3_112998090	0.1502	0.1502	BOC
BOC	WC EAS BBTaiwan Chen et al 2023	0.0165	0	0.0408	9e-04	3_112998090	3_112998090	0.1843	0.1843	BOC
BOC	WHR EAS BBTaiwan Chen et al 2023	0.0136	0	0.0331	7e-04	3_112998090	3_112998090	0.1403	0.1403	BOC
BPIFB1	Fasting glucose EAS BBTaiwan BBJ Chen et al 2023	0.3311	0.0025	0.498	0.0195	20_31880324	20_31880324	0.9156	0.9156	BPIFB1
BPIFB1	Fasting insulin EAS Chen et al 2021	0.0138	0	0.0651	0.0014	20_31880324	20_31880324	0.9351	0.9351	BPIFB1
BPIFB1	HbA1c EAS BBTaiwan BBJ Chen et al 2023	0.3343	0.0025	0.5007	0.0197	20_31880324	20_31880324	0.9151	0.9151	BPIFB1
BPIFB1	Type 2 Diabetes EAS Suzuki et al 2023	0.0188	0	0.0807	0.0018	20_31880324	20_31880324	0.9132	0.9132	BPIFB1
BPIFB2	Fasting glucose EAS BBTaiwan BBJ Chen et al 2023	0.3302	0.0024	0.4973	0.0194	20_31585432	20_31585432	0.157	0.157	BPIFB2
BPIFB2	Fasting insulin EAS Chen et al 2021	0.0254	1e-04	0.0801	0.0017	20_31585432	20_31585432	0.2738	0.2738	BPIFB2
BPIFB2	HbA1c EAS BBTaiwan BBJ Chen et al 2023	0.3318	0.0024	0.4986	0.0195	20_31585432	20_31585432	0.1567	0.1567	BPIFB2
BPIFB2	Type 2 Diabetes EAS Suzuki et al 2023	0.0257	1e-04	0.072	0.0015	20_31585432	20_31585432	0.2798	0.2798	BPIFB2
BSG	Fasting glucose EAS BBTaiwan BBJ Chen et al 2023	2e-04	9e-04	3e-04	0.0079	19_577246	19_577246	0.1736	0.1736	BSG
BSG	Fasting insulin EAS Chen et al 2021	1e-04	2e-04	1e-04	0.0036	19_369798	19_369798	0.1836	0.1836	BSG
BSG	HbA1c EAS BBTaiwan BBJ Chen et al 2023	2e-04	9e-04	3e-04	0.0079	19_577246	19_577246	0.1634	0.1634	BSG
BSG	Type 2 Diabetes EAS Suzuki et al 2023	1e-04	3e-04	1e-04	0.0032	19_574301	19_574301	0.1902	0.1902	BSG
BST2	Fasting glucose EAS BBTaiwan BBJ Chen et al 2023	2e-04	0.001	4e-04	0.0096	19_17513749	19_17513749	0.0765	0.0765	BST2
BST2	Fasting insulin EAS Chen et al 2021	0	1e-04	0	0.0013	19_17031182	19_17031182	0.1855	0.1855	BST2
BST2	HbA1c EAS BBTaiwan BBJ Chen et al 2023	2e-04	0.001	4e-04	0.0095	19_17513749	19_17513749	0.0747	0.0747	BST2
BST2	Type 2 Diabetes EAS Suzuki et al 2023	0	1e-04	0	0.0015	19_17513749	19_17513749	0.0461	0.0461	BST2
BTD	Fasting glucose EAS BBTaiwan BBJ Chen et al 2023	0.3321	0.0018	0.4987	0.0195	3_15645241	3_15645241	0.2394	0.2394	BTD
BTD	Fasting insulin EAS Chen et al 2021	0.01	0	0.0479	0.001	3_15645241	3_15645241	0.2109	0.2109	BTD
BTD	HbA1c EAS BBTaiwan BBJ Chen et al 2023	0.3303	0.0018	0.4974	0.0194	3_15645241	3_15645241	0.2395	0.2395	BTD
BTD	Type 2 Diabetes EAS Suzuki et al 2023	0.0198	0	0.0735	0.0016	3_15645241	3_15645241	0.2232	0.2232	BTD
BTN2A1	Fasting glucose EAS BBTaiwan BBJ Chen et al 2023	0.3296	0.0016	0.4977	0.0194	6_26393929	6_26393929	1	1	BTN2A1
BTN2A1	Fasting insulin EAS Chen et al 2021	0.5157	0.0066	0.7859	0.0684	6_26459996	6_26459996	0.9946	0.9946	BTN2A1
BTN2A1	HbA1c EAS BBTaiwan BBJ Chen et al 2023	0.3312	0.0016	0.4991	0.0195	6_26393929	6_26393929	1	1	BTN2A1
BTN2A1	Type 2 Diabetes EAS Suzuki et al 2023	0.0088	0	0.1498	0.0035	6_26459996	6_26459996	0.9832	0.9832	BTN2A1
BTN2A1	Albumin EAS BBTaiwan BBJ Chen et al 2023	0.3323	0.0016	0.5009	0.0197	6_26393929	6_26393929	1	1	BTN2A1
BTN2A1	Alkaline phosphatase ALP Biobank Japan	0.001	0	0.1481	0.0035	6_26393929	6_26393929	1	1	BTN2A1
BTN2A1	ALT EAS BBTaiwan BBJ Chen et al 2023	0.3332	0.0016	0.5014	0.0197	6_26393929	6_26393929	1	1	BTN2A1
BTN2A1	AST EAS BBTaiwan BBJ Chen et al 2023	0.3424	0.0017	0.5125	0.0206	6_26393929	6_26393929	1	1	BTN2A1
BTN2A1	Body fat rate EAS BBTaiwan Chen et al 2023	0.0064	0	0.0538	0.0011	6_26583513	6_26583513	0.9563	0.9563	BTN2A1
BTN2A1	BMI EAS BBTaiwan BBJ Chen et al 2023	0.3432	0.0017	0.5142	0.0207	6_26393929	6_26393929	1	1	BTN2A1
BTN2A1	Calcium Ca Biobank Japan	0.0356	1e-04	0.0885	0.0019	6_26393929	6_26393929	1	1	BTN2A1
BTN2A1	Creatinine EAS BBTaiwan BBJ Chen et al 2023	0.3143	0.0014	0.4973	0.0194	6_26393929	6_26393929	1	1	BTN2A1
BTN2A1	GGT EAS BBTaiwan BBJ Chen et al 2023	0.3307	0.0016	0.4981	0.0195	6_26393929	6_26393929	1	1	BTN2A1
BTN2A1	HC EAS BBTaiwan Chen et al 2023	1e-04	0	0.0712	0.0015	6_26583513	6_26583513	0.8715	0.8715	BTN2A1
BTN2A1	HDL EAS BBTaiwan BBJ Chen et al 2023	0.3278	0.0016	0.4972	0.0194	6_26393929	6_26393929	1	1	BTN2A1
BTN2A1	LDL EAS BBTaiwan BBJ Chen et al 2023	0.3349	0.0016	0.5015	0.0197	6_26393929	6_26393929	1	1	BTN2A1
BTN2A1	Resting heart rate EAS BBTaiwan Chen et al 2023	0.0265	1e-04	0.0565	0.0012	6_26583513	6_26583513	0.9598	0.9598	BTN2A1
BTN2A1	TC EAS BBTaiwan BBJ Chen et al 2023	0.3286	0.0016	0.4974	0.0194	6_26393929	6_26393929	1	1	BTN2A1
BTN2A1	TG EAS BBTaiwan BBJ Chen et al 2023	0.326	0.0015	0.5029	0.0198	6_26393929	6_26393929	1	1	BTN2A1
BTN2A1	Total protein TP Biobank Japan	0	0	0.0935	0.0021	6_26393929	6_26393929	1	1	BTN2A1
BTN2A1	Urea EAS BBTaiwan BBJ Chen et al 2023	0.3327	0.0016	0.5003	0.0196	6_26393929	6_26393929	1	1	BTN2A1
BTN2A1	WC EAS BBTaiwan Chen et al 2023	2e-04	0	0.0431	9e-04	6_26583513	6_26583513	0.952	0.952	BTN2A1
BTN2A1	WHR EAS BBTaiwan Chen et al 2023	0.0041	0	0.0356	7e-04	6_26583513	6_26583513	0.9598	0.9598	BTN2A1
BTN3A2	Fasting glucose EAS BBTaiwan BBJ Chen et al 2023	0.3321	0.0016	0.5	0.0196	6_26373121	6_26373121	0.0159	0.0159	BTN3A2
BTN3A2	Fasting insulin EAS Chen et al 2021	0.0173	0	0.1729	0.0042	6_26373121	6_26373121	0.0226	0.0226	BTN3A2
BTN3A2	HbA1c EAS BBTaiwan BBJ Chen et al 2023	0.33	0.0016	0.4978	0.0194	6_26373121	6_26373121	0.0157	0.0157	BTN3A2
BTN3A2	Type 2 Diabetes EAS Suzuki et al 2023	0.0061	0	0.1003	0.0022	6_26373121	6_26373121	0.0215	0.0215	BTN3A2
C19ORF12	Fasting glucose EAS BBTaiwan BBJ Chen et al 2023	0.3327	0.0015	0.4999	0.0196	19_30193653	19_30193653	0.9994	0.9994	C19orf12
C19ORF12	Fasting insulin EAS Chen et al 2021	0.0136	0	0.0542	0.0011	19_30193653	19_30193653	0.6193	0.6193	C19orf12
C19ORF12	HbA1c EAS BBTaiwan BBJ Chen et al 2023	0.3345	0.0015	0.5012	0.0197	19_30193653	19_30193653	0.9994	0.9994	C19orf12
C19ORF12	Type 2 Diabetes EAS Suzuki et al 2023	0.0303	1e-04	0.0773	0.0017	19_30193653	19_30193653	0.5211	0.5211	C19orf12
C1RL	Fasting glucose EAS BBTaiwan BBJ Chen et al 2023	0.3311	0.0019	0.4982	0.0195	12_7246894	12_7246894	0.9976	0.9976	C1RL
C1RL	Fasting insulin EAS Chen et al 2021	0.0111	0	0.0495	0.001	12_7246894	12_7246894	0.9971	0.9971	C1RL
C1RL	HbA1c EAS BBTaiwan BBJ Chen et al 2023	0.3299	0.0019	0.4977	0.0194	12_7246894	12_7246894	0.9976	0.9976	C1RL
C1RL	Type 2 Diabetes EAS Suzuki et al 2023	0.0122	0	0.0469	0.001	12_7246894	12_7246894	0.9975	0.9975	C1RL
C3	Fasting glucose EAS BBTaiwan BBJ Chen et al 2023	0.2029	0.0016	0.3049	0.0195	19_6699330	19_6699330	0.1961	0.1961	C3
C3	Fasting insulin EAS Chen et al 2021	0.0132	0	0.0835	0.0034	19_6701609	19_6701609	0.2602	0.2602	C3
C3	HbA1c EAS BBTaiwan BBJ Chen et al 2023	0.2069	0.0017	0.3091	0.0199	19_6697088	19_6697088	0.1974	0.1974	C3
C3	Type 2 Diabetes EAS Suzuki et al 2023	9e-04	0	0.0368	0.0019	19_6699330	19_6699330	0.2694	0.2694	C3
C4BPB	Fasting glucose EAS BBTaiwan BBJ Chen et al 2023	0.3303	0.0026	0.4975	0.0194	1_207268779	1_207268779	0.2106	0.2106	C4BPB
C4BPB	Fasting insulin EAS Chen et al 2021	0.0043	0	0.041	9e-04	1_207268779	1_207268779	0.3342	0.3342	C4BPB
C4BPB	HbA1c EAS BBTaiwan BBJ Chen et al 2023	0.3321	0.0026	0.4993	0.0196	1_207268779	1_207268779	0.2122	0.2122	C4BPB
C4BPB	Type 2 Diabetes EAS Suzuki et al 2023	0.1474	8e-04	0.3103	0.0089	1_207268779	1_207268779	0.3679	0.3679	C4BPB
C7	Fasting glucose EAS BBTaiwan BBJ Chen et al 2023	0.3344	0.0016	0.501	0.0197	5_40936541	5_40936541	0.9993	0.9993	C7
C7	Fasting insulin EAS Chen et al 2021	0.0327	1e-04	0.0924	0.002	5_40936541	5_40936541	0.9992	0.9992	C7
C7	HbA1c EAS BBTaiwan BBJ Chen et al 2023	0.3449	0.0017	0.5106	0.0204	5_40936541	5_40936541	0.9993	0.9993	C7
C7	Type 2 Diabetes EAS Suzuki et al 2023	0.153	5e-04	0.3919	0.0127	5_40936541	5_40936541	0.9993	0.9993	C7
CA14	Fasting glucose EAS BBTaiwan BBJ Chen et al 2023	0.3002	0.0035	0.4543	0.0195	1_150483355	1_150483355	0.1401	0.1401	CA14
CA14	Fasting insulin EAS Chen et al 2021	0.0107	0	0.0515	0.0013	1_149907332	1_149907332	0.2674	0.2674	CA14
CA14	HbA1c EAS BBTaiwan BBJ Chen et al 2023	0.3028	0.0036	0.4553	0.0196	1_150483355	1_150483355	0.1402	0.1402	CA14
CA14	Type 2 Diabetes EAS Suzuki et al 2023	0.0117	1e-04	0.0952	0.0025	1_150483355	1_150483355	0.1469	0.1469	CA14
CA4	Fasting glucose EAS BBTaiwan BBJ Chen et al 2023	0.3343	0.0045	0.5015	0.0197	17_58234154	17_58234154	0.1442	0.1442	CA4
CA4	Fasting insulin EAS Chen et al 2021	0.0412	2e-04	0.0943	0.0021	17_58234154	17_58234154	0.3293	0.3293	CA4
CA4	HbA1c EAS BBTaiwan BBJ Chen et al 2023	0.3329	0.0045	0.4993	0.0196	17_58234154	17_58234154	0.1412	0.1412	CA4
CA4	Type 2 Diabetes EAS Suzuki et al 2023	0.0522	3e-04	0.1147	0.0026	17_58234154	17_58234154	0.2827	0.2827	CA4
CA5A	Fasting glucose EAS BBTaiwan BBJ Chen et al 2023	0.3369	0.0018	0.5035	0.0199	16_87926696	16_87926696	0.3551	0.3551	CA5A
CA5A	Fasting insulin EAS Chen et al 2021	0.0023	0	0.0555	0.0012	16_87926752	16_87926752	0.253	0.253	CA5A
CA5A	HbA1c EAS BBTaiwan BBJ Chen et al 2023	0.3367	0.0018	0.5032	0.0199	16_87926696	16_87926696	0.355	0.355	CA5A
CA5A	Type 2 Diabetes EAS Suzuki et al 2023	0.0144	0	0.0643	0.0014	16_87926696	16_87926696	0.3281	0.3281	CA5A
CA6	Fasting glucose EAS BBTaiwan BBJ Chen et al 2023	0.3478	0.0023	0.5133	0.0207	1_9034598	1_9034598	1	1	CA6
CA6	Fasting insulin EAS Chen et al 2021	0.0093	0	0.0454	0.001	1_9034598	1_9034598	1	1	CA6
CA6	HbA1c EAS BBTaiwan BBJ Chen et al 2023	0.3365	0.0021	0.5027	0.0198	1_9034598	1_9034598	1	1	CA6
CA6	Type 2 Diabetes EAS Suzuki et al 2023	0.0017	0	0.0722	0.0016	1_9034598	1_9034598	1	1	CA6
CA9	Fasting glucose EAS BBTaiwan BBJ Chen et al 2023	0.3407	0.0023	0.5065	0.0201	9_35658163	9_35658163	0.8427	0.8427	CA9
CA9	Fasting insulin EAS Chen et al 2021	0.0079	0	0.0384	8e-04	9_35658163	9_35658163	0.8642	0.8642	CA9
CA9	HbA1c EAS BBTaiwan BBJ Chen et al 2023	0.3304	0.0021	0.4978	0.0194	9_35658163	9_35658163	0.8356	0.8356	CA9
CA9	Type 2 Diabetes EAS Suzuki et al 2023	6e-04	0	0.0818	0.0018	9_35658163	9_35658163	0.8653	0.8653	CA9
CACNB3	Fasting glucose EAS BBTaiwan BBJ Chen et al 2023	0	4e-04	1e-04	0.0027	12_48803036	12_48803036	0.0162	0.0162	CACNB3
CACNB3	Fasting insulin EAS Chen et al 2021	0	3e-04	0	0.0015	12_48743366	12_48743366	0.0308	0.0308	CACNB3
CACNB3	HbA1c EAS BBTaiwan BBJ Chen et al 2023	0	4e-04	1e-04	0.0027	12_48803036	12_48803036	0.0164	0.0164	CACNB3
CACNB3	Type 2 Diabetes EAS Suzuki et al 2023	0	3e-04	1e-04	0.0019	12_48796548	12_48796548	0.0269	0.0269	CACNB3
CALB1	Fasting glucose EAS BBTaiwan BBJ Chen et al 2023	0.0164	0.0018	0.0246	0.0194	8_91125099	8_91125099	0.0308	0.0308	CALB1
CALB1	Fasting insulin EAS Chen et al 2021	0.0013	1e-04	0.0025	0.0022	8_91103947	8_91103947	0.0384	0.0384	CALB1
CALB1	HbA1c EAS BBTaiwan BBJ Chen et al 2023	0.0162	0.0018	0.0244	0.0192	8_91125099	8_91125099	0.0307	0.0307	CALB1
CALB1	Type 2 Diabetes EAS Suzuki et al 2023	2e-04	0	0.0024	0.0021	8_91103947	8_91103947	0.0235	0.0235	CALB1
CALB2	Fasting glucose EAS BBTaiwan BBJ Chen et al 2023	1e-04	4e-04	1e-04	0.0027	16_71544323	16_71544323	0.0542	0.0542	CALB2
CALB2	Fasting insulin EAS Chen et al 2021	7e-04	0.0011	0.0012	0.009	16_71430563	16_71430563	0.9236	0.9236	CALB2
CALB2	HbA1c EAS BBTaiwan BBJ Chen et al 2023	1e-04	4e-04	1e-04	0.0027	16_71544323	16_71544323	0.0533	0.0533	CALB2
CALB2	Type 2 Diabetes EAS Suzuki et al 2023	4e-04	0.0013	7e-04	0.0084	16_71565056	16_71565056	0.069	0.069	CALB2
CALCB	Fasting glucose EAS BBTaiwan BBJ Chen et al 2023	0.0156	0.0024	0.0234	0.0192	11_15124925	11_15124925	0.0693	0.0693	CALCB
CALCB	Fasting insulin EAS Chen et al 2021	3e-04	0	0.0012	9e-04	11_15124925	11_15124925	0.071	0.071	CALCB
CALCB	HbA1c EAS BBTaiwan BBJ Chen et al 2023	0.0164	0.0025	0.0244	0.0197	11_15124925	11_15124925	0.0682	0.0682	CALCB
CALCB	Type 2 Diabetes EAS Suzuki et al 2023	0.0029	4e-04	0.005	0.0036	11_15113645	11_15113645	0.0561	0.0561	CALCB
CBS	Fasting glucose EAS BBTaiwan BBJ Chen et al 2023	1e-04	5e-04	1e-04	0.0041	21_44455414	21_44455414	0.0618	0.0618	CBS
CBS	Fasting insulin EAS Chen et al 2021	0	1e-04	0	8e-04	21_44722274	21_44722274	0.0166	0.0166	CBS
CBS	HbA1c EAS BBTaiwan BBJ Chen et al 2023	1e-04	5e-04	1e-04	0.0041	21_44455414	21_44455414	0.0617	0.0617	CBS
CBS	Type 2 Diabetes EAS Suzuki et al 2023	0	1e-04	0	0.001	21_44263853	21_44263853	0.0728	0.0728	CBS
CC2D1A	Fasting glucose EAS BBTaiwan BBJ Chen et al 2023	0	2e-04	0	0.0016	19_13524501	19_13524501	0.0122	0.0122	CC2D1A
CC2D1A	Fasting insulin EAS Chen et al 2021	4e-04	0.0024	4e-04	0.0102	19_14363822	19_14363822	0.9342	0.9342	CC2D1A
CC2D1A	HbA1c EAS BBTaiwan BBJ Chen et al 2023	0	2e-04	0	0.0016	19_13524501	19_13524501	0.0121	0.0121	CC2D1A
CC2D1A	Type 2 Diabetes EAS Suzuki et al 2023	0	2e-04	0	0.0011	19_14532759	19_14532759	0.0983	0.0983	CC2D1A
CCDC80	Fasting glucose EAS BBTaiwan BBJ Chen et al 2023	0.3311	0.0014	0.4976	0.0195	3_112392370	3_112392370	0.0471	0.0471	CCDC80
CCDC80	Fasting insulin EAS Chen et al 2021	0.0114	0	0.0431	9e-04	3_112392370	3_112392370	0.0998	0.0998	CCDC80
CCDC80	HbA1c EAS BBTaiwan BBJ Chen et al 2023	0.3332	0.0015	0.4997	0.0196	3_112392370	3_112392370	0.0467	0.0467	CCDC80
CCDC80	Type 2 Diabetes EAS Suzuki et al 2023	0.0584	1e-04	0.1552	0.0037	3_112389564	3_112389564	0.0809	0.0809	CCDC80
CCL11	Fasting glucose EAS BBTaiwan BBJ Chen et al 2023	0.0055	0.0016	0.0082	0.0187	17_32600916	17_32600916	0.1234	0.1234	CCL11
CCL11	Fasting insulin EAS Chen et al 2021	1e-04	0	3e-04	0.001	17_32600916	17_32600916	0.1824	0.1824	CCL11
CCL11	HbA1c EAS BBTaiwan BBJ Chen et al 2023	0.0055	0.0016	0.0083	0.0188	17_32600916	17_32600916	0.1233	0.1233	CCL11
CCL11	Type 2 Diabetes EAS Suzuki et al 2023	1e-04	0	4e-04	0.0013	17_32600916	17_32600916	0.2078	0.2078	CCL11
CCL13	Fasting glucose EAS BBTaiwan BBJ Chen et al 2023	0.3328	0.0017	0.4998	0.0196	17_32682616	17_32682616	0.1561	0.1561	CCL13
CCL13	Fasting insulin EAS Chen et al 2021	0.0293	1e-04	0.0806	0.0018	17_32682616	17_32682616	0.1884	0.1884	CCL13
CCL13	HbA1c EAS BBTaiwan BBJ Chen et al 2023	0.3304	0.0017	0.4976	0.0194	17_32682616	17_32682616	0.1561	0.1561	CCL13
CCL13	Type 2 Diabetes EAS Suzuki et al 2023	0.0298	1e-04	0.0893	0.002	17_32682073	17_32682073	0.2612	0.2612	CCL13
CCL15	Fasting glucose EAS BBTaiwan BBJ Chen et al 2023	0.3427	0.0029	0.5082	0.0203	17_34312215	17_34312215	1	1	CCL15
CCL15	Fasting insulin EAS Chen et al 2021	0.0067	0	0.0329	7e-04	17_34312215	17_34312215	1	1	CCL15
CCL15	HbA1c EAS BBTaiwan BBJ Chen et al 2023	0.3399	0.0029	0.5066	0.0201	17_34312215	17_34312215	1	1	CCL15
CCL15	Type 2 Diabetes EAS Suzuki et al 2023	0.0111	0	0.0427	9e-04	17_34312215	17_34312215	1	1	CCL15
CCL16	Fasting glucose EAS BBTaiwan BBJ Chen et al 2023	0.3314	0.0027	0.4981	0.0195	17_34306106	17_34306106	1	1	CCL16
CCL16	Fasting insulin EAS Chen et al 2021	0.0178	0	0.0569	0.0012	17_34306106	17_34306106	1	1	CCL16
CCL16	HbA1c EAS BBTaiwan BBJ Chen et al 2023	0.3296	0.0026	0.4972	0.0194	17_34306106	17_34306106	1	1	CCL16
CCL16	Type 2 Diabetes EAS Suzuki et al 2023	0.0262	1e-04	0.0698	0.0015	17_34306106	17_34306106	1	1	CCL16
CCL17	Fasting glucose EAS BBTaiwan BBJ Chen et al 2023	0.3387	0.0017	0.5045	0.02	16_57432823	16_57432823	0.1248	0.1248	CCL17
CCL17	Fasting insulin EAS Chen et al 2021	0.1161	3e-04	0.2868	0.008	16_57432823	16_57432823	0.1472	0.1472	CCL17
CCL17	HbA1c EAS BBTaiwan BBJ Chen et al 2023	0.3331	0.0016	0.4996	0.0196	16_57432823	16_57432823	0.1245	0.1245	CCL17
CCL17	Type 2 Diabetes EAS Suzuki et al 2023	0.0028	0	0.0468	0.001	16_57429233	16_57429233	0.1352	0.1352	CCL17
CCL22	Fasting glucose EAS BBTaiwan BBJ Chen et al 2023	0.335	0.0016	0.5014	0.0197	16_57392733	16_57392733	0.2352	0.2352	CCL22
CCL22	Fasting insulin EAS Chen et al 2021	0.0139	0	0.0932	0.0021	16_57392733	16_57392733	0.727	0.727	CCL22
CCL22	HbA1c EAS BBTaiwan BBJ Chen et al 2023	0.3316	0.0016	0.4984	0.0195	16_57392733	16_57392733	0.2324	0.2324	CCL22
CCL22	Type 2 Diabetes EAS Suzuki et al 2023	0.0042	0	0.0578	0.0012	16_57392733	16_57392733	0.7606	0.7606	CCL22
CCL23	Fasting glucose EAS BBTaiwan BBJ Chen et al 2023	0.3338	0.0028	0.5003	0.0196	17_34313915	17_34313915	0.2925	0.2925	CCL23
CCL23	Fasting insulin EAS Chen et al 2021	0.015	0	0.0516	0.0011	17_34338835	17_34338835	1	1	CCL23
CCL23	HbA1c EAS BBTaiwan BBJ Chen et al 2023	0.3359	0.0028	0.503	0.0198	17_34313915	17_34313915	0.2913	0.2913	CCL23
CCL23	Type 2 Diabetes EAS Suzuki et al 2023	0.0132	0	0.0475	0.001	17_34338835	17_34338835	1	1	CCL23
CCL25	Fasting glucose EAS BBTaiwan BBJ Chen et al 2023	0.335	0.0017	0.5016	0.0197	19_8122022	19_8122022	0.2199	0.2199	CCL25
CCL25	Fasting insulin EAS Chen et al 2021	0.0097	0	0.0604	0.0013	19_8121360	19_8121360	0.437	0.437	CCL25
CCL25	HbA1c EAS BBTaiwan BBJ Chen et al 2023	0.3342	0.0017	0.501	0.0197	19_8122022	19_8122022	0.2233	0.2233	CCL25
CCL25	Type 2 Diabetes EAS Suzuki et al 2023	0.0016	0	0.2484	0.0066	19_8121360	19_8121360	0.5569	0.5569	CCL25
CCL27	Fasting glucose EAS BBTaiwan BBJ Chen et al 2023	1e-04	5e-04	1e-04	0.0051	9_34955329	9_34955329	0.0225	0.0225	CCL27
CCL27	Fasting insulin EAS Chen et al 2021	0.008	0.0041	0.0117	0.0279	9_34485933	9_34485933	0.995	0.995	CCL27
CCL27	HbA1c EAS BBTaiwan BBJ Chen et al 2023	1e-04	5e-04	1e-04	0.0051	9_34955329	9_34955329	0.0225	0.0225	CCL27
CCL27	Type 2 Diabetes EAS Suzuki et al 2023	0	2e-04	0	0.0014	9_34610566	9_34610566	0.0373	0.0373	CCL27
CCL3	Fasting glucose EAS BBTaiwan BBJ Chen et al 2023	0.331	0.0028	0.4976	0.0194	17_34426245	17_34426245	0.564	0.564	CCL3
CCL3	Fasting insulin EAS Chen et al 2021	0.0362	1e-04	0.0882	0.0019	17_34426245	17_34426245	0.4928	0.4928	CCL3
CCL3	HbA1c EAS BBTaiwan BBJ Chen et al 2023	0.3324	0.0028	0.4999	0.0196	17_34426245	17_34426245	0.5646	0.5646	CCL3
CCL3	Type 2 Diabetes EAS Suzuki et al 2023	0.0098	0	0.0472	0.001	17_34426245	17_34426245	0.57	0.57	CCL3
CCL5	Fasting glucose EAS BBTaiwan BBJ Chen et al 2023	0.3313	0.0023	0.4979	0.0194	17_34221702	17_34221702	0.0891	0.0891	CCL5
CCL5	Fasting insulin EAS Chen et al 2021	0.0195	0	0.0601	0.0013	17_34230952	17_34230952	0.1082	0.1082	CCL5
CCL5	HbA1c EAS BBTaiwan BBJ Chen et al 2023	0.3352	0.0024	0.5024	0.0198	17_34221702	17_34221702	0.0893	0.0893	CCL5
CCL5	Type 2 Diabetes EAS Suzuki et al 2023	0.0207	1e-04	0.0599	0.0013	17_34221702	17_34221702	0.1344	0.1344	CCL5
CCL7	Fasting glucose EAS BBTaiwan BBJ Chen et al 2023	0.085	0.0017	0.128	0.0194	17_32617169	17_32617169	0.1161	0.1161	CCL7
CCL7	Fasting insulin EAS Chen et al 2021	0.0011	0	0.0055	7e-04	17_32617169	17_32617169	0.152	0.152	CCL7
CCL7	HbA1c EAS BBTaiwan BBJ Chen et al 2023	0.0858	0.0017	0.1286	0.0196	17_32617169	17_32617169	0.1182	0.1182	CCL7
CCL7	Type 2 Diabetes EAS Suzuki et al 2023	0.0021	0	0.0095	0.0011	17_32617169	17_32617169	0.2439	0.2439	CCL7
CCN1	Fasting glucose EAS BBTaiwan BBJ Chen et al 2023	1e-04	4e-04	1e-04	0.0045	1_86030422	1_86030422	0.0081	0.0081	CYR61
CCN1	Fasting insulin EAS Chen et al 2021	0	2e-04	1e-04	0.0024	1_86332363	1_86332363	0.3346	0.3346	CYR61
CCN1	HbA1c EAS BBTaiwan BBJ Chen et al 2023	1e-04	4e-04	1e-04	0.0045	1_86030422	1_86030422	0.0081	0.0081	CYR61
CCN1	Type 2 Diabetes EAS Suzuki et al 2023	3e-04	0.0037	4e-04	0.0137	1_86183622	1_86183622	0.0365	0.0365	CYR61
CCN2	Fasting glucose EAS BBTaiwan BBJ Chen et al 2023	0.3028	0.0021	0.4538	0.0196	6_132294589	6_132294589	0.1409	0.1409	CTGF
CCN2	Fasting insulin EAS Chen et al 2021	0.0051	0	0.0284	7e-04	6_132294589	6_132294589	0.1889	0.1889	CTGF
CCN2	HbA1c EAS BBTaiwan BBJ Chen et al 2023	0.3035	0.0021	0.4548	0.0197	6_132294589	6_132294589	0.1416	0.1416	CTGF
CCN2	Type 2 Diabetes EAS Suzuki et al 2023	0	0	0.5915	0.0282	6_131950487	6_131950487	0.1412	0.1412	CTGF
CCN3	Fasting glucose EAS BBTaiwan BBJ Chen et al 2023	0.3345	0.0018	0.501	0.0197	8_120429024	8_120429024	0.249	0.249	NOV
CCN3	Fasting insulin EAS Chen et al 2021	0.007	0	0.0432	9e-04	8_120429024	8_120429024	0.9638	0.9638	NOV
CCN3	HbA1c EAS BBTaiwan BBJ Chen et al 2023	0.3326	0.0018	0.4995	0.0196	8_120429024	8_120429024	0.2486	0.2486	NOV
CCN3	Type 2 Diabetes EAS Suzuki et al 2023	0.1338	6e-04	0.2092	0.0053	8_120429024	8_120429024	0.966	0.966	NOV
CCN5	Fasting glucose EAS BBTaiwan BBJ Chen et al 2023	0.3329	0.0022	0.5	0.0196	20_43347566	20_43347566	1	1	WISP2
CCN5	Fasting insulin EAS Chen et al 2021	0.0382	1e-04	0.0886	0.0019	20_43347566	20_43347566	1	1	WISP2
CCN5	HbA1c EAS BBTaiwan BBJ Chen et al 2023	0.331	0.0022	0.4995	0.0196	20_43347566	20_43347566	1	1	WISP2
CCN5	Type 2 Diabetes EAS Suzuki et al 2023	0	0	0.1125	0.0025	20_43347566	20_43347566	0.9823	0.9823	WISP2
CD160	Fasting glucose EAS BBTaiwan BBJ Chen et al 2023	0.332	0.0079	0.4983	0.0195	1_145651962	1_145651962	0.1355	0.1355	CD160
CD160	Fasting insulin EAS Chen et al 2021	0.0132	0.0017	0.0881	0.0019	1_145629765	1_145629765	1	1	CD160
CD160	HbA1c EAS BBTaiwan BBJ Chen et al 2023	0.3339	0.008	0.5004	0.0196	1_145651962	1_145651962	0.1355	0.1355	CD160
CD163	Fasting glucose EAS BBTaiwan BBJ Chen et al 2023	0.3328	0.0016	0.4995	0.0196	12_7769947	12_7769947	0.0109	0.0109	CD163
CD163	Fasting insulin EAS Chen et al 2021	0.0039	0	0.0713	0.0015	12_7769947	12_7769947	0.0161	0.0161	CD163
CD163	HbA1c EAS BBTaiwan BBJ Chen et al 2023	0.3312	0.0015	0.4982	0.0195	12_7769947	12_7769947	0.0109	0.0109	CD163
CD163	Type 2 Diabetes EAS Suzuki et al 2023	0.0319	1e-04	0.072	0.0015	12_7769947	12_7769947	0.0154	0.0154	CD163
CD1C	Fasting glucose EAS BBTaiwan BBJ Chen et al 2023	0.3314	0.0018	0.4983	0.0195	1_158263011	1_158263011	0.977	0.977	CD1C
CD1C	Fasting insulin EAS Chen et al 2021	0.0249	1e-04	0.072	0.0015	1_158263011	1_158263011	0.9776	0.9776	CD1C
CD1C	HbA1c EAS BBTaiwan BBJ Chen et al 2023	0.3277	0.0018	0.4985	0.0195	1_158263011	1_158263011	0.9766	0.9766	CD1C
CD1C	Type 2 Diabetes EAS Suzuki et al 2023	0.0497	2e-04	0.0975	0.0022	1_158263011	1_158263011	0.9486	0.9486	CD1C
CD200	Fasting glucose EAS BBTaiwan BBJ Chen et al 2023	0.3306	0.0014	0.4976	0.0194	3_112067241	3_112067241	0.0771	0.0771	CD200
CD200	Fasting insulin EAS Chen et al 2021	0.0096	0	0.0394	8e-04	3_112067241	3_112067241	0.1145	0.1145	CD200
CD200	HbA1c EAS BBTaiwan BBJ Chen et al 2023	0.3302	0.0014	0.4975	0.0194	3_112067241	3_112067241	0.0773	0.0773	CD200
CD200	Type 2 Diabetes EAS Suzuki et al 2023	0.0094	0	0.0538	0.0011	3_112067241	3_112067241	0.1165	0.1165	CD200
CD209	Fasting glucose EAS BBTaiwan BBJ Chen et al 2023	0.331	0.0016	0.4978	0.0194	19_7783152	19_7783152	0.2756	0.2756	CD209
CD209	Fasting insulin EAS Chen et al 2021	0.0248	0	0.0943	0.0021	19_7773211	19_7773211	0.3533	0.3533	CD209
CD209	HbA1c EAS BBTaiwan BBJ Chen et al 2023	0.3315	0.0016	0.4985	0.0195	19_7783152	19_7783152	0.2743	0.2743	CD209
CD209	Type 2 Diabetes EAS Suzuki et al 2023	1e-04	0	0.0551	0.0012	19_7773211	19_7773211	0.6488	0.6488	CD209
CD22	Fasting glucose EAS BBTaiwan BBJ Chen et al 2023	0.3304	0.0015	0.4979	0.0194	19_35800720	19_35800720	0.5989	0.5989	CD22
CD22	Fasting insulin EAS Chen et al 2021	0.0224	0	0.0636	0.0014	19_35800720	19_35800720	0.564	0.564	CD22
CD22	HbA1c EAS BBTaiwan BBJ Chen et al 2023	0.3305	0.0015	0.4975	0.0194	19_35800720	19_35800720	0.5993	0.5993	CD22
CD22	Type 2 Diabetes EAS Suzuki et al 2023	0.2497	0.0014	0.3389	0.0101	19_35800720	19_35800720	0.5549	0.5549	CD22
CD226	Fasting glucose EAS BBTaiwan BBJ Chen et al 2023	0.3322	0.0019	0.499	0.0195	18_67522358	18_67522358	0.0536	0.0536	CD226
CD226	Fasting insulin EAS Chen et al 2021	0	0	0.0352	7e-04	18_67524356	18_67524356	0.1137	0.1137	CD226
CD226	HbA1c EAS BBTaiwan BBJ Chen et al 2023	0.3305	0.0019	0.4973	0.0194	18_67522358	18_67522358	0.0534	0.0534	CD226
CD226	Type 2 Diabetes EAS Suzuki et al 2023	0.0177	0	0.0669	0.0014	18_67524356	18_67524356	0.1258	0.1258	CD226
CD27	Fasting glucose EAS BBTaiwan BBJ Chen et al 2023	0.3382	0.0019	0.5047	0.02	12_6561145	12_6561145	0.6234	0.6234	CD27
CD27	Fasting insulin EAS Chen et al 2021	0.0522	1e-04	0.1153	0.0026	12_6561145	12_6561145	0.7692	0.7692	CD27
CD27	HbA1c EAS BBTaiwan BBJ Chen et al 2023	0.3294	0.0018	0.4974	0.0194	12_6561145	12_6561145	0.6213	0.6213	CD27
CD27	Type 2 Diabetes EAS Suzuki et al 2023	0.0175	0	0.0581	0.0012	12_6561145	12_6561145	0.788	0.788	CD27
CD2AP	Fasting glucose EAS BBTaiwan BBJ Chen et al 2023	0.3313	0.0018	0.498	0.0195	6_47551444	6_47551444	0.0158	0.0158	CD2AP
CD2AP	Fasting insulin EAS Chen et al 2021	0.0155	0	0.063	0.0013	6_47552817	6_47552817	0.0193	0.0193	CD2AP
CD2AP	HbA1c EAS BBTaiwan BBJ Chen et al 2023	0.3306	0.0018	0.4986	0.0195	6_47551938	6_47551938	0.0159	0.0159	CD2AP
CD2AP	Type 2 Diabetes EAS Suzuki et al 2023	0.0676	2e-04	0.1274	0.0029	6_47551861	6_47551861	0.0248	0.0248	CD2AP
CD300A	Fasting glucose EAS BBTaiwan BBJ Chen et al 2023	0.3223	0.0019	0.485	0.0194	17_72461163	17_72461163	0.1297	0.1297	CD300A
CD300A	Fasting insulin EAS Chen et al 2021	0	0	0.0395	9e-04	17_72049670	17_72049670	0.1554	0.1554	CD300A
CD300A	HbA1c EAS BBTaiwan BBJ Chen et al 2023	0.3253	0.0019	0.4875	0.0196	17_72461163	17_72461163	0.1288	0.1288	CD300A
CD300A	Type 2 Diabetes EAS Suzuki et al 2023	0.0087	0	0.0397	9e-04	17_72463504	17_72463504	0.1473	0.1473	CD300A
CD300C	Fasting glucose EAS BBTaiwan BBJ Chen et al 2023	0.3302	0.0019	0.4973	0.0194	17_72539474	17_72539474	0.1512	0.1512	CD300C
CD300C	Fasting insulin EAS Chen et al 2021	2e-04	0	0.2692	0.0073	17_72539474	17_72539474	0.5477	0.5477	CD300C
CD300C	HbA1c EAS BBTaiwan BBJ Chen et al 2023	0.3335	0.0019	0.5	0.0196	17_72539474	17_72539474	0.1514	0.1514	CD300C
CD300C	Type 2 Diabetes EAS Suzuki et al 2023	0.016	0	0.0552	0.0012	17_72539474	17_72539474	0.4418	0.4418	CD300C
CD300E	Fasting glucose EAS BBTaiwan BBJ Chen et al 2023	0.3302	0.0019	0.4974	0.0194	17_72599760	17_72599760	0.8252	0.8252	CD300E
CD300E	Fasting insulin EAS Chen et al 2021	0.0463	1e-04	0.1154	0.0026	17_72599760	17_72599760	0.8626	0.8626	CD300E
CD300E	HbA1c EAS BBTaiwan BBJ Chen et al 2023	0.3325	0.0019	0.4993	0.0196	17_72599760	17_72599760	0.824	0.824	CD300E
CD300E	Type 2 Diabetes EAS Suzuki et al 2023	0.0036	0	0.0594	0.0013	17_72599760	17_72599760	0.7397	0.7397	CD300E
CD300LG	Fasting glucose EAS BBTaiwan BBJ Chen et al 2023	0.0039	0.0026	0.0058	0.0179	17_41907079	17_41907079	0.5717	0.5717	CD300LG
CD300LG	Fasting insulin EAS Chen et al 2021	4e-04	2e-04	8e-04	0.0024	17_41907079	17_41907079	0.4522	0.4522	CD300LG
CD300LG	HbA1c EAS BBTaiwan BBJ Chen et al 2023	0.0039	0.0026	0.0058	0.0179	17_41907079	17_41907079	0.5711	0.5711	CD300LG
CD300LG	Type 2 Diabetes EAS Suzuki et al 2023	0	0	6e-04	0.0017	17_41907079	17_41907079	0.4707	0.4707	CD300LG
CD302	Fasting glucose EAS BBTaiwan BBJ Chen et al 2023	0.3406	0.0019	0.5062	0.0201	2_160601870	2_160601870	0.139	0.139	CD302
CD302	Fasting insulin EAS Chen et al 2021	0.0135	0	0.044	9e-04	2_160601870	2_160601870	0.1316	0.1316	CD302
CD302	HbA1c EAS BBTaiwan BBJ Chen et al 2023	0.3309	0.0017	0.4977	0.0194	2_160601870	2_160601870	0.1398	0.1398	CD302
CD302	Type 2 Diabetes EAS Suzuki et al 2023	0.0139	0	0.0445	9e-04	2_160601870	2_160601870	0.1229	0.1229	CD302
CD34	Fasting glucose EAS BBTaiwan BBJ Chen et al 2023	3e-04	0.001	4e-04	0.01	1_208029061	1_208029061	0.1409	0.1409	CD34
CD34	Fasting insulin EAS Chen et al 2021	0	1e-04	2e-04	0.0036	1_208081988	1_208081988	0.0519	0.0519	CD34
CD34	HbA1c EAS BBTaiwan BBJ Chen et al 2023	3e-04	0.001	4e-04	0.01	1_208029061	1_208029061	0.1401	0.1401	CD34
CD34	Type 2 Diabetes EAS Suzuki et al 2023	0.0922	0.6063	0.0927	0.6452	1_208029061	1_208029061	0.363	0.363	CD34
CD38	Fasting glucose EAS BBTaiwan BBJ Chen et al 2023	0.3324	0.0016	0.4989	0.0195	4_15756270	4_15756270	0.1576	0.1576	CD38
CD38	Fasting insulin EAS Chen et al 2021	0.0061	0	0.0357	7e-04	4_15756270	4_15756270	0.3302	0.3302	CD38
CD38	HbA1c EAS BBTaiwan BBJ Chen et al 2023	0.3376	0.0016	0.5037	0.0199	4_15756270	4_15756270	0.1569	0.1569	CD38
CD38	Type 2 Diabetes EAS Suzuki et al 2023	0.0133	0	0.0454	0.001	4_15756270	4_15756270	0.3189	0.3189	CD38
CD4	Fasting glucose EAS BBTaiwan BBJ Chen et al 2023	0.3312	0.0019	0.4984	0.0195	12_6925407	12_6925407	0.6139	0.6139	CD4
CD4	Fasting insulin EAS Chen et al 2021	0.0717	2e-04	0.1431	0.0033	12_6925407	12_6925407	0.8377	0.8377	CD4
CD4	HbA1c EAS BBTaiwan BBJ Chen et al 2023	0.3373	0.002	0.5048	0.02	12_6925407	12_6925407	0.616	0.616	CD4
CD4	Type 2 Diabetes EAS Suzuki et al 2023	0.0533	2e-04	0.1158	0.0026	12_6925407	12_6925407	0.8056	0.8056	CD4
CD46	Fasting glucose EAS BBTaiwan BBJ Chen et al 2023	2e-04	8e-04	3e-04	0.0082	1_208195981	1_208195981	0.0258	0.0258	CD46
CD46	Fasting insulin EAS Chen et al 2021	0	1e-04	1e-04	0.0034	1_208081988	1_208081988	0.0569	0.0569	CD46
CD46	HbA1c EAS BBTaiwan BBJ Chen et al 2023	2e-04	8e-04	3e-04	0.0081	1_208195981	1_208195981	0.026	0.026	CD46
CD46	Type 2 Diabetes EAS Suzuki et al 2023	1e-04	2e-04	2e-04	0.0042	1_208027192	1_208027192	0.0277	0.0277	CD46
CD5	Fasting glucose EAS BBTaiwan BBJ Chen et al 2023	0.3281	0.0031	0.4926	0.0195	11_60793722	11_60793722	0.2869	0.2869	CD5
CD5	Fasting insulin EAS Chen et al 2021	0.0371	1e-04	0.0886	0.002	11_60793648	11_60793648	0.2994	0.2994	CD5
CD5	HbA1c EAS BBTaiwan BBJ Chen et al 2023	0.3259	0.0031	0.4909	0.0194	11_60793722	11_60793722	0.2869	0.2869	CD5
CD5	Type 2 Diabetes EAS Suzuki et al 2023	0.0053	0	0.0436	9e-04	11_60793722	11_60793722	0.3012	0.3012	CD5
CD59	Fasting glucose EAS BBTaiwan BBJ Chen et al 2023	0.3316	0.0026	0.4988	0.0195	11_33739598	11_33739598	0.0937	0.0937	CD59
CD59	Fasting insulin EAS Chen et al 2021	0.0071	0	0.0357	7e-04	11_33722823	11_33722823	0.1799	0.1799	CD59
CD59	HbA1c EAS BBTaiwan BBJ Chen et al 2023	0.3319	0.0026	0.4991	0.0195	11_33739598	11_33739598	0.093	0.093	CD59
CD59	Type 2 Diabetes EAS Suzuki et al 2023	0.0449	2e-04	0.1125	0.0025	11_33739598	11_33739598	0.1483	0.1483	CD59
CD63	Fasting glucose EAS BBTaiwan BBJ Chen et al 2023	0	3e-04	1e-04	0.0023	12_56001636	12_56001636	0.0095	0.0095	CD63
CD63	Fasting insulin EAS Chen et al 2021	0	3e-04	0	0.0015	12_56181422	12_56181422	0.2911	0.2911	CD63
CD63	HbA1c EAS BBTaiwan BBJ Chen et al 2023	0	3e-04	1e-04	0.0023	12_56001640	12_56001640	0.0096	0.0096	CD63
CD63	Type 2 Diabetes EAS Suzuki et al 2023	0	1e-04	0	9e-04	12_56376948	12_56376948	0.042	0.042	CD63
CD69	Fasting glucose EAS BBTaiwan BBJ Chen et al 2023	5e-04	0.0012	8e-04	0.0141	12_9939224	12_9939224	0.0185	0.0185	CD69
CD69	Fasting insulin EAS Chen et al 2021	0	0	1e-04	0.0013	12_9460918	12_9460918	0.0292	0.0292	CD69
CD69	HbA1c EAS BBTaiwan BBJ Chen et al 2023	5e-04	0.0012	8e-04	0.0139	12_9939224	12_9939224	0.0188	0.0188	CD69
CD69	Type 2 Diabetes EAS Suzuki et al 2023	0	1e-04	1e-04	0.0013	12_10281847	12_10281847	0.0334	0.0334	CD69
CD72	Fasting glucose EAS BBTaiwan BBJ Chen et al 2023	0.0039	0.0021	0.0058	0.0183	9_35628383	9_35628383	0.221	0.221	CD72
CD72	Fasting insulin EAS Chen et al 2021	1e-04	0	3e-04	9e-04	9_35628383	9_35628383	0.2393	0.2393	CD72
CD72	HbA1c EAS BBTaiwan BBJ Chen et al 2023	0.0038	0.0021	0.0057	0.0181	9_35628383	9_35628383	0.2198	0.2198	CD72
CD72	Type 2 Diabetes EAS Suzuki et al 2023	1e-04	0	0.0037	0.0069	9_35766116	9_35766116	0.1962	0.1962	CD72
CD74	Fasting glucose EAS BBTaiwan BBJ Chen et al 2023	0.0023	0.0017	0.0035	0.0179	5_149792135	5_149792135	0.1239	0.1239	CD74
CD74	Fasting insulin EAS Chen et al 2021	1e-04	0	3e-04	9e-04	5_149791541	5_149791541	0.4695	0.4695	CD74
CD74	HbA1c EAS BBTaiwan BBJ Chen et al 2023	0.0024	0.0017	0.0036	0.0182	5_149792113	5_149792113	0.1241	0.1241	CD74
CD74	Type 2 Diabetes EAS Suzuki et al 2023	0.0013	5e-04	0.0023	0.0062	5_149791541	5_149791541	0.5922	0.5922	CD74
CD79B	Fasting glucose EAS BBTaiwan BBJ Chen et al 2023	4e-04	0.0016	6e-04	0.0091	17_62006007	17_62006007	0.0192	0.0192	CD79B
CD79B	Fasting insulin EAS Chen et al 2021	0.1077	5e-04	0.4384	0.0154	17_62037494	17_62037494	1	1	CD79B
CD79B	HbA1c EAS BBTaiwan BBJ Chen et al 2023	4e-04	0.0016	6e-04	0.0091	17_62006007	17_62006007	0.0191	0.0191	CD79B
CD79B	Type 2 Diabetes EAS Suzuki et al 2023	0	2e-04	1e-04	0.0016	17_62044773	17_62044773	0.2573	0.2573	CD79B
CD80	Fasting glucose EAS BBTaiwan BBJ Chen et al 2023	0.3326	0.0018	0.4997	0.0196	3_119292344	3_119292344	0.0227	0.0227	CD80
CD80	Fasting insulin EAS Chen et al 2021	0.014	0	0.0825	0.0018	3_119283162	3_119283162	0.0451	0.0451	CD80
CD80	HbA1c EAS BBTaiwan BBJ Chen et al 2023	0.3309	0.0017	0.4986	0.0195	3_119292344	3_119292344	0.0227	0.0227	CD80
CD80	Type 2 Diabetes EAS Suzuki et al 2023	0.0298	1e-04	0.0682	0.0015	3_119292344	3_119292344	0.044	0.044	CD80
CD83	Fasting glucose EAS BBTaiwan BBJ Chen et al 2023	0.3032	0.002	0.4541	0.0197	6_14098470	6_14098470	0.0823	0.0823	CD83
CD83	Fasting insulin EAS Chen et al 2021	0.0094	0	0.0342	9e-04	6_14098470	6_14098470	0.1438	0.1438	CD83
CD83	HbA1c EAS BBTaiwan BBJ Chen et al 2023	0.3043	0.002	0.4549	0.0198	6_14098470	6_14098470	0.084	0.084	CD83
CD83	Type 2 Diabetes EAS Suzuki et al 2023	0.0134	0	0.0459	0.0012	6_14098470	6_14098470	0.135	0.135	CD83
CD93	Fasting glucose EAS BBTaiwan BBJ Chen et al 2023	0.0017	0.0013	0.0026	0.0172	20_23063142	20_23063142	0.1069	0.1069	CD93
CD93	Fasting insulin EAS Chen et al 2021	1e-04	0	3e-04	0.0014	20_23063142	20_23063142	0.2243	0.2243	CD93
CD93	HbA1c EAS BBTaiwan BBJ Chen et al 2023	0.0018	0.0015	0.0027	0.0173	20_23063142	20_23063142	0.1069	0.1069	CD93
CD93	Type 2 Diabetes EAS Suzuki et al 2023	0	0	0.0012	0.0043	20_23059188	20_23059188	0.0955	0.0955	CD93
CDCP1	Fasting glucose EAS BBTaiwan BBJ Chen et al 2023	0.1308	0.002	0.1968	0.0194	3_45184323	3_45184323	0.0956	0.0956	CDCP1
CDCP1	Fasting insulin EAS Chen et al 2021	3e-04	0	0.0214	0.002	3_45184323	3_45184323	0.1351	0.1351	CDCP1
CDCP1	HbA1c EAS BBTaiwan BBJ Chen et al 2023	0.1314	0.002	0.1975	0.0195	3_45184323	3_45184323	0.0955	0.0955	CDCP1
CDCP1	Type 2 Diabetes EAS Suzuki et al 2023	0.0194	2e-04	0.0718	0.007	3_45184323	3_45184323	0.3924	0.3924	CDCP1
CDH17	Fasting glucose EAS BBTaiwan BBJ Chen et al 2023	0.3302	0.0017	0.4974	0.0194	8_95141705	8_95141705	0.1102	0.1102	CDH17
CDH17	Fasting insulin EAS Chen et al 2021	7e-04	0	0.0702	0.0015	8_95143172	8_95143172	0.2716	0.2716	CDH17
CDH17	HbA1c EAS BBTaiwan BBJ Chen et al 2023	0.331	0.0018	0.4982	0.0195	8_95141705	8_95141705	0.1104	0.1104	CDH17
CDH17	Type 2 Diabetes EAS Suzuki et al 2023	1e-04	0	0.1014	0.0023	8_95142262	8_95142262	0.2246	0.2246	CDH17
CDH2	Fasting glucose EAS BBTaiwan BBJ Chen et al 2023	0	2e-04	1e-04	0.0026	18_25739713	18_25739713	0.0111	0.0111	CDH2
CDH2	Fasting insulin EAS Chen et al 2021	0	3e-04	0	0.0016	18_25144938	18_25144938	0.3824	0.3824	CDH2
CDH2	HbA1c EAS BBTaiwan BBJ Chen et al 2023	0	2e-04	1e-04	0.0026	18_25739713	18_25739713	0.0111	0.0111	CDH2
CDH2	Type 2 Diabetes EAS Suzuki et al 2023	0	1e-04	0	0.0011	18_25456425	18_25456425	0.0567	0.0567	CDH2
CDH3	Fasting glucose EAS BBTaiwan BBJ Chen et al 2023	0	3e-04	1e-04	0.0023	16_68178850	16_68178850	0.0278	0.0278	CDH3
CDH3	Fasting insulin EAS Chen et al 2021	0.0013	0.0376	0.0013	0.0441	16_68178850	16_68178850	0.9743	0.9743	CDH3
CDH3	HbA1c EAS BBTaiwan BBJ Chen et al 2023	0	3e-04	1e-04	0.0023	16_68178850	16_68178850	0.0293	0.0293	CDH3
CDH3	Type 2 Diabetes EAS Suzuki et al 2023	3e-04	8e-04	6e-04	0.0065	16_68188197	16_68188197	0.3488	0.3488	CDH3
CDHR2	Fasting glucose EAS BBTaiwan BBJ Chen et al 2023	0.0529	0.0027	0.0792	0.0196	5_175965878	5_175965878	0.1294	0.1294	CDHR2
CDHR2	Fasting insulin EAS Chen et al 2021	4e-04	0	0.0032	0.002	5_175991431	5_175991431	0.0671	0.0671	CDHR2
CDHR2	HbA1c EAS BBTaiwan BBJ Chen et al 2023	0.0534	0.0027	0.0799	0.0198	5_175965878	5_175965878	0.133	0.133	CDHR2
CDHR2	Type 2 Diabetes EAS Suzuki et al 2023	1e-04	0	0.1362	0.0031	5_176511432	5_176511432	0.5235	0.5235	CDHR2
CDHR5	Fasting glucose EAS BBTaiwan BBJ Chen et al 2023	0.3313	0.0021	0.4981	0.0195	11_620599	11_620599	0.9998	0.9998	CDHR5
CDHR5	Fasting insulin EAS Chen et al 2021	2e-04	0	0.0414	9e-04	11_620599	11_620599	0.9998	0.9998	CDHR5
CDHR5	HbA1c EAS BBTaiwan BBJ Chen et al 2023	0.3279	0.002	0.4991	0.0195	11_620599	11_620599	0.9998	0.9998	CDHR5
CDHR5	Type 2 Diabetes EAS Suzuki et al 2023	0.0083	0	0.0532	0.0011	11_620599	11_620599	0.9997	0.9997	CDHR5
CDKN1A	Fasting glucose EAS BBTaiwan BBJ Chen et al 2023	0.3306	0.0015	0.4978	0.0194	6_36653597	6_36653597	0.8142	0.8142	CDKN1A
CDKN1A	Fasting insulin EAS Chen et al 2021	0.009	0	0.044	9e-04	6_36653597	6_36653597	0.8855	0.8855	CDKN1A
CDKN1A	HbA1c EAS BBTaiwan BBJ Chen et al 2023	0.3299	0.0015	0.4973	0.0194	6_36653597	6_36653597	0.8146	0.8146	CDKN1A
CDKN1A	Type 2 Diabetes EAS Suzuki et al 2023	0.0063	0	0.0641	0.0014	6_36653597	6_36653597	0.9131	0.9131	CDKN1A
CDNF	Fasting glucose EAS BBTaiwan BBJ Chen et al 2023	0.334	0.0014	0.5004	0.0196	10_14873794	10_14873794	0.217	0.217	CDNF
CDNF	Fasting insulin EAS Chen et al 2021	0.0191	0	0.0694	0.0015	10_14873581	10_14873581	0.3601	0.3601	CDNF
CDNF	HbA1c EAS BBTaiwan BBJ Chen et al 2023	0.3306	0.0014	0.4976	0.0194	10_14873794	10_14873794	0.2142	0.2142	CDNF
CDNF	Type 2 Diabetes EAS Suzuki et al 2023	0.0244	0	0.0807	0.0018	10_14873794	10_14873794	0.3828	0.3828	CDNF
CDON	Fasting glucose EAS BBTaiwan BBJ Chen et al 2023	0.3194	0.0017	0.4788	0.0196	11_125817885	11_125817885	0.158	0.158	CDON
CDON	Fasting insulin EAS Chen et al 2021	0.0029	0	0.0346	8e-04	11_125817885	11_125817885	0.2908	0.2908	CDON
CDON	HbA1c EAS BBTaiwan BBJ Chen et al 2023	0.3183	0.0017	0.4779	0.0196	11_125817885	11_125817885	0.1583	0.1583	CDON
CDON	Type 2 Diabetes EAS Suzuki et al 2023	0.0085	0	0.052	0.0012	11_125817611	11_125817611	0.3092	0.3092	CDON
CDSN	Fasting glucose EAS BBTaiwan BBJ Chen et al 2023	0.331	5e-04	0.5026	0.0198	6_31084787	6_31084787	0.8841	0.8841	CDSN
CDSN	Fasting insulin EAS Chen et al 2021	0.0034	0	0.0354	7e-04	6_31084787	6_31084787	0.8833	0.8833	CDSN
CDSN	HbA1c EAS BBTaiwan BBJ Chen et al 2023	0.3272	4e-04	0.4973	0.0194	6_31084787	6_31084787	0.8841	0.8841	CDSN
CDSN	Type 2 Diabetes EAS Suzuki et al 2023	0	0	0.4563	0.0165	6_31084787	6_31084787	0.8998	0.8998	CDSN
CEACAM1	Fasting glucose EAS BBTaiwan BBJ Chen et al 2023	0.3313	0.006	0.4982	0.0195	19_43057248	19_43057248	0.0663	0.0663	CEACAM1
CEACAM1	Fasting insulin EAS Chen et al 2021	0.0192	1e-04	0.0673	0.0014	19_43057248	19_43057248	0.0854	0.0854	CEACAM1
CEACAM1	HbA1c EAS BBTaiwan BBJ Chen et al 2023	0.3362	0.0062	0.5033	0.0199	19_43057248	19_43057248	0.0665	0.0665	CEACAM1
CEACAM1	Type 2 Diabetes EAS Suzuki et al 2023	0.643	0.0242	0.7325	0.0519	19_43057248	19_43057248	0.1035	0.1035	CEACAM1
CEACAM1	Albumin EAS BBTaiwan BBJ Chen et al 2023	0.3338	0.0061	0.5005	0.0196	19_43057248	19_43057248	0.0663	0.0663	CEACAM1
CEACAM1	Alkaline phosphatase ALP Biobank Japan	0.0223	2e-04	0.0525	0.0011	19_43057248	19_43057248	0.0882	0.0882	CEACAM1
CEACAM1	ALT EAS BBTaiwan BBJ Chen et al 2023	0.3383	0.0063	0.5053	0.02	19_43057248	19_43057248	0.0668	0.0668	CEACAM1
CEACAM1	AST EAS BBTaiwan BBJ Chen et al 2023	0.3305	0.006	0.4973	0.0194	19_43057248	19_43057248	0.0663	0.0663	CEACAM1
CEACAM1	Body fat rate EAS BBTaiwan Chen et al 2023	0.0247	3e-04	0.0456	0.001	19_43057248	19_43057248	0.0955	0.0955	CEACAM1
CEACAM1	BMI EAS BBTaiwan BBJ Chen et al 2023	0.3386	0.0063	0.5053	0.02	19_43057248	19_43057248	0.0669	0.0669	CEACAM1
CEACAM1	Calcium Ca Biobank Japan	0.0232	2e-04	0.0659	0.0014	19_43057248	19_43057248	0.1004	0.1004	CEACAM1
CEACAM1	Creatinine EAS BBTaiwan BBJ Chen et al 2023	0.3341	0.0061	0.5007	0.0197	19_43057248	19_43057248	0.0656	0.0656	CEACAM1
CEACAM1	GGT EAS BBTaiwan BBJ Chen et al 2023	0.329	0.0059	0.4973	0.0194	19_43057248	19_43057248	0.0663	0.0663	CEACAM1
CEACAM1	HC EAS BBTaiwan Chen et al 2023	0.0425	5e-04	0.0728	0.0016	19_43057248	19_43057248	0.0958	0.0958	CEACAM1
CEACAM1	HDL EAS BBTaiwan BBJ Chen et al 2023	0.3401	0.0063	0.5065	0.0201	19_43057248	19_43057248	0.0667	0.0667	CEACAM1
CEACAM1	LDL EAS BBTaiwan BBJ Chen et al 2023	0.3374	0.0062	0.5044	0.02	19_43057248	19_43057248	0.0662	0.0662	CEACAM1
CEACAM1	Resting heart rate EAS BBTaiwan Chen et al 2023	0.0506	6e-04	0.0834	0.0018	19_43057248	19_43057248	0.0938	0.0938	CEACAM1
CEACAM1	TC EAS BBTaiwan BBJ Chen et al 2023	0.3334	0.0061	0.5	0.0196	19_43057248	19_43057248	0.0664	0.0664	CEACAM1
CEACAM1	TG EAS BBTaiwan BBJ Chen et al 2023	0.3326	0.0061	0.4992	0.0195	19_43057248	19_43057248	0.066	0.066	CEACAM1
CEACAM1	Total protein TP Biobank Japan	0.0239	2e-04	0.0516	0.0011	19_43057248	19_43057248	0.0902	0.0902	CEACAM1
CEACAM1	Urea EAS BBTaiwan BBJ Chen et al 2023	0.3327	0.0061	0.4989	0.0195	19_43057248	19_43057248	0.0661	0.0661	CEACAM1
CEACAM1	WC EAS BBTaiwan Chen et al 2023	0.0395	5e-04	0.0663	0.0014	19_43057248	19_43057248	0.0922	0.0922	CEACAM1
CEACAM1	WHR EAS BBTaiwan Chen et al 2023	0.0225	3e-04	0.0409	9e-04	19_43057248	19_43057248	0.0943	0.0943	CEACAM1
CEACAM5	Fasting glucose EAS BBTaiwan BBJ Chen et al 2023	1e-04	6e-04	1e-04	0.003	19_42213276	19_42213276	0.0184	0.0184	CEACAM5
CEACAM5	Fasting insulin EAS Chen et al 2021	0	1e-04	0	9e-04	19_41871253	19_41871253	0.0272	0.0272	CEACAM5
CEACAM5	HbA1c EAS BBTaiwan BBJ Chen et al 2023	1e-04	6e-04	1e-04	0.003	19_42213276	19_42213276	0.0181	0.0181	CEACAM5
CEACAM5	Type 2 Diabetes EAS Suzuki et al 2023	1e-04	2e-04	2e-04	0.0033	19_41781493	19_41781493	0.0215	0.0215	CEACAM5
CELSR2	Fasting glucose EAS BBTaiwan BBJ Chen et al 2023	0.3305	0.0027	0.4975	0.0194	1_109822143	1_109822143	0.214	0.214	CELSR2
CELSR2	Fasting insulin EAS Chen et al 2021	0.0141	0	0.0636	0.0014	1_109821797	1_109821797	0.2591	0.2591	CELSR2
CELSR2	HbA1c EAS BBTaiwan BBJ Chen et al 2023	0.3359	0.0028	0.5022	0.0198	1_109822143	1_109822143	0.214	0.214	CELSR2
CELSR2	Type 2 Diabetes EAS Suzuki et al 2023	0.8259	0.0774	0.8906	0.14	1_109817838	1_109817838	0.241	0.241	CELSR2
CELSR2	Albumin EAS BBTaiwan BBJ Chen et al 2023	0.3335	0.0027	0.5007	0.0197	1_109822143	1_109822143	0.2137	0.2137	CELSR2
CELSR2	Alkaline phosphatase ALP Biobank Japan	0.0182	1e-04	0.0541	0.0011	1_109822143	1_109822143	0.3158	0.3158	CELSR2
CELSR2	ALT EAS BBTaiwan BBJ Chen et al 2023	0.3568	0.0032	0.5229	0.0215	1_109822143	1_109822143	0.2201	0.2201	CELSR2
CELSR2	AST EAS BBTaiwan BBJ Chen et al 2023	0.3491	0.003	0.5158	0.0209	1_109822143	1_109822143	0.2188	0.2188	CELSR2
CELSR2	Body fat rate EAS BBTaiwan Chen et al 2023	0.0174	1e-04	0.0637	0.0014	1_109822143	1_109822143	0.2517	0.2517	CELSR2
CELSR2	BMI EAS BBTaiwan BBJ Chen et al 2023	0.3295	0.0026	0.4982	0.0195	1_109822143	1_109822143	0.2134	0.2134	CELSR2
CELSR2	Calcium Ca Biobank Japan	0.027	1e-04	0.0651	0.0014	1_109822143	1_109822143	0.2502	0.2502	CELSR2
CELSR2	Creatinine EAS BBTaiwan BBJ Chen et al 2023	0.3752	0.0036	0.5373	0.0227	1_109822143	1_109822143	0.2162	0.2162	CELSR2
CELSR2	GGT EAS BBTaiwan BBJ Chen et al 2023	0.3699	0.0035	0.5329	0.0223	1_109822143	1_109822143	0.2164	0.2164	CELSR2
CELSR2	HC EAS BBTaiwan Chen et al 2023	0.015	1e-04	0.0576	0.0012	1_109822143	1_109822143	0.2268	0.2268	CELSR2
CELSR2	HDL EAS BBTaiwan BBJ Chen et al 2023	0.3723	0.0035	0.5375	0.0227	1_109822143	1_109822143	0.2171	0.2171	CELSR2
CELSR2	LDL EAS BBTaiwan BBJ Chen et al 2023	0.9898	0.7561	0.9953	0.8074	1_109822143	1_109822143	0.2235	0.2235	CELSR2
CELSR2	Resting heart rate EAS BBTaiwan Chen et al 2023	0.015	1e-04	0.0628	0.0013	1_109822143	1_109822143	0.2093	0.2093	CELSR2
CELSR2	TC EAS BBTaiwan BBJ Chen et al 2023	0.9792	0.5634	0.9883	0.6283	1_109822143	1_109822143	0.2244	0.2244	CELSR2
CELSR2	TG EAS BBTaiwan BBJ Chen et al 2023	0.3325	0.0027	0.4993	0.0196	1_109822143	1_109822143	0.2121	0.2121	CELSR2
CELSR2	Total protein TP Biobank Japan	0.017	0	0.0822	0.0018	1_109822143	1_109822143	0.2798	0.2798	CELSR2
CELSR2	Urea EAS BBTaiwan BBJ Chen et al 2023	0.3758	0.0036	0.5376	0.0227	1_109822143	1_109822143	0.2159	0.2159	CELSR2
CELSR2	WC EAS BBTaiwan Chen et al 2023	0.0142	0	0.0624	0.0013	1_109822143	1_109822143	0.2346	0.2346	CELSR2
CELSR2	WHR EAS BBTaiwan Chen et al 2023	0.046	2e-04	0.0965	0.0021	1_109822143	1_109822143	0.2289	0.2289	CELSR2
CEP20	Fasting glucose EAS BBTaiwan BBJ Chen et al 2023	0.036	0.0025	0.0535	0.0201	16_15985648	16_15985648	0.0184	0.0184	FOPNL
CEP20	Fasting insulin EAS Chen et al 2021	0.0011	1e-04	0.0033	0.0014	16_15985648	16_15985648	0.0232	0.0232	FOPNL
CEP20	HbA1c EAS BBTaiwan BBJ Chen et al 2023	0.0345	0.0023	0.0519	0.0194	16_15985648	16_15985648	0.0178	0.0178	FOPNL
CEP20	Type 2 Diabetes EAS Suzuki et al 2023	9e-04	0	0.0027	0.0011	16_15959355	16_15959355	0.0206	0.0206	FOPNL
CES1	Fasting glucose EAS BBTaiwan BBJ Chen et al 2023	0.3414	0.0017	0.5088	0.0203	16_55820718	16_55820718	0.7198	0.7198	CES1
CES1	Fasting insulin EAS Chen et al 2021	0.0736	2e-04	0.1473	0.0034	16_55860775	16_55860775	1	1	CES1
CES1	HbA1c EAS BBTaiwan BBJ Chen et al 2023	0.3308	0.0016	0.498	0.0195	16_55820718	16_55820718	0.7196	0.7196	CES1
CES1	Type 2 Diabetes EAS Suzuki et al 2023	0.01	0	0.1385	0.0032	16_55860775	16_55860775	1	1	CES1
CES2	Fasting glucose EAS BBTaiwan BBJ Chen et al 2023	0	3e-04	0	0.0014	16_67403125	16_67403125	0.0132	0.0132	CES2
CES2	Fasting insulin EAS Chen et al 2021	0	2e-04	0	7e-04	16_67213993	16_67213993	0.1095	0.1095	CES2
CES2	HbA1c EAS BBTaiwan BBJ Chen et al 2023	0	3e-04	0	0.0014	16_67403125	16_67403125	0.0127	0.0127	CES2
CES2	Type 2 Diabetes EAS Suzuki et al 2023	1e-04	7e-04	2e-04	0.0035	16_66721395	16_66721395	0.1778	0.1778	CES2
CFB	Fasting glucose EAS BBTaiwan BBJ Chen et al 2023	0.329	0.001	0.4984	0.0195	6_32066447	6_32066447	1	1	CFB
CFB	Fasting insulin EAS Chen et al 2021	0.0243	0	0.0737	0.0016	6_32066447	6_32066447	1	1	CFB
CFB	HbA1c EAS BBTaiwan BBJ Chen et al 2023	0.3307	0.001	0.499	0.0195	6_32066447	6_32066447	1	1	CFB
CFB	Type 2 Diabetes EAS Suzuki et al 2023	0	0	0.8219	0.0845	6_32066447	6_32066447	1	1	CFB
CFB	Albumin EAS BBTaiwan BBJ Chen et al 2023	0.3215	9e-04	0.5016	0.0197	6_32066447	6_32066447	1	1	CFB
CFB	Alkaline phosphatase ALP Biobank Japan	0	0	0.0613	0.0013	6_32066447	6_32066447	1	1	CFB
CFB	ALT EAS BBTaiwan BBJ Chen et al 2023	0.3655	0.0012	0.5321	0.0222	6_32066447	6_32066447	1	1	CFB
CFB	AST EAS BBTaiwan BBJ Chen et al 2023	0.4265	0.0018	0.5945	0.0285	6_32066447	6_32066447	1	1	CFB
CFB	Body fat rate EAS BBTaiwan Chen et al 2023	0.0122	0	0.0524	0.0011	6_32066447	6_32066447	1	1	CFB
CFB	BMI EAS BBTaiwan BBJ Chen et al 2023	0.3704	0.0013	0.5363	0.0226	6_32066447	6_32066447	1	1	CFB
CFB	Calcium Ca Biobank Japan	0.0196	0	0.0606	0.0013	6_32066447	6_32066447	1	1	CFB
CFB	Creatinine EAS BBTaiwan BBJ Chen et al 2023	0.3301	9e-04	0.5107	0.0204	6_32066447	6_32066447	1	1	CFB
CFB	GGT EAS BBTaiwan BBJ Chen et al 2023	0.34	0.001	0.5078	0.0202	6_32066447	6_32066447	1	1	CFB
CFB	HC EAS BBTaiwan Chen et al 2023	2e-04	0	0.1005	0.0022	6_32066447	6_32066447	1	1	CFB
CFB	HDL EAS BBTaiwan BBJ Chen et al 2023	0.3781	0.0013	0.5506	0.0239	6_32066447	6_32066447	1	1	CFB
CFB	LDL EAS BBTaiwan BBJ Chen et al 2023	0.349	0.0011	0.5157	0.0209	6_32066447	6_32066447	1	1	CFB
CFB	Resting heart rate EAS BBTaiwan Chen et al 2023	0.0479	1e-04	0.1799	0.0044	6_32066447	6_32066447	1	1	CFB
CFB	TC EAS BBTaiwan BBJ Chen et al 2023	0.3393	0.001	0.5087	0.0203	6_32066447	6_32066447	1	1	CFB
CFB	TG EAS BBTaiwan BBJ Chen et al 2023	0.3414	0.001	0.5176	0.021	6_32066447	6_32066447	1	1	CFB
CFB	Total protein TP Biobank Japan	0	0	0.0401	8e-04	6_32066447	6_32066447	1	1	CFB
CFB	Urea EAS BBTaiwan BBJ Chen et al 2023	0.3302	0.001	0.4985	0.0195	6_32066447	6_32066447	1	1	CFB
CFB	WC EAS BBTaiwan Chen et al 2023	0.0026	0	0.068	0.0015	6_32066447	6_32066447	1	1	CFB
CFB	WHR EAS BBTaiwan Chen et al 2023	5e-04	0	0.055	0.0012	6_32066447	6_32066447	1	1	CFB
CFD	Fasting glucose EAS BBTaiwan BBJ Chen et al 2023	0.333	0.0021	0.4997	0.0196	19_862801	19_862801	0.2523	0.2523	CFD
CFD	Fasting insulin EAS Chen et al 2021	0.0033	0	0.0659	0.0014	19_863220	19_863220	0.9996	0.9996	CFD
CFD	HbA1c EAS BBTaiwan BBJ Chen et al 2023	0.3307	0.002	0.4981	0.0195	19_862801	19_862801	0.2508	0.2508	CFD
CFD	Type 2 Diabetes EAS Suzuki et al 2023	0.0276	0	0.0968	0.0021	19_863220	19_863220	0.9999	0.9999	CFD
CFH	Fasting glucose EAS BBTaiwan BBJ Chen et al 2023	0.1019	0.002	0.1535	0.0196	1_196825287	1_196825287	0.3514	0.3514	CFH
CFH	Fasting insulin EAS Chen et al 2021	0.0021	0	0.0236	0.0023	1_196824773	1_196824773	0.2808	0.2808	CFH
CFH	HbA1c EAS BBTaiwan BBJ Chen et al 2023	0.1033	0.0021	0.1547	0.0198	1_196825287	1_196825287	0.3505	0.3505	CFH
CFH	Type 2 Diabetes EAS Suzuki et al 2023	0.0101	1e-04	0.0529	0.0049	1_196824773	1_196824773	0.213	0.213	CFH
CFHR4	Fasting glucose EAS BBTaiwan BBJ Chen et al 2023	0.3346	0.0022	0.5028	0.0198	1_196886770	1_196886770	1	1	CFHR4
CFHR4	Fasting insulin EAS Chen et al 2021	0.0023	0	0.0521	0.0011	1_196886770	1_196886770	1	1	CFHR4
CFHR4	HbA1c EAS BBTaiwan BBJ Chen et al 2023	0.3299	0.0021	0.4972	0.0194	1_196886770	1_196886770	1	1	CFHR4
CFHR4	Type 2 Diabetes EAS Suzuki et al 2023	0.2262	0.0013	0.4689	0.0174	1_196886770	1_196886770	1	1	CFHR4
CFI	Fasting glucose EAS BBTaiwan BBJ Chen et al 2023	0.3308	0.0016	0.4974	0.0194	4_110667590	4_110667590	0.9962	0.9962	CFI
CFI	Fasting insulin EAS Chen et al 2021	0.065	2e-04	0.1207	0.0027	4_110667590	4_110667590	0.9976	0.9976	CFI
CFI	HbA1c EAS BBTaiwan BBJ Chen et al 2023	0.3356	0.0016	0.5049	0.02	4_110667590	4_110667590	0.9962	0.9962	CFI
CFI	Type 2 Diabetes EAS Suzuki et al 2023	0.0362	1e-04	0.0826	0.0018	4_110667590	4_110667590	0.9956	0.9956	CFI
CGA	Fasting glucose EAS BBTaiwan BBJ Chen et al 2023	1e-04	7e-04	2e-04	0.0069	6_87360521	6_87360521	0.0357	0.0357	CGA
CGA	Fasting insulin EAS Chen et al 2021	1e-04	4e-04	1e-04	0.0031	6_88103000	6_88103000	0.0375	0.0375	CGA
CGA	HbA1c EAS BBTaiwan BBJ Chen et al 2023	1e-04	7e-04	2e-04	0.0069	6_87360521	6_87360521	0.0352	0.0352	CGA
CGA	Type 2 Diabetes EAS Suzuki et al 2023	0	1e-04	0	0.0011	6_87415307	6_87415307	0.0267	0.0267	CGA
CGREF1	Fasting glucose EAS BBTaiwan BBJ Chen et al 2023	0.3198	0.0029	0.5108	0.0205	2_27321224	2_27321224	0.1985	0.1985	CGREF1
CGREF1	Fasting insulin EAS Chen et al 2021	0.0059	0	0.0427	9e-04	2_27321224	2_27321224	0.3725	0.3725	CGREF1
CGREF1	HbA1c EAS BBTaiwan BBJ Chen et al 2023	0.3447	0.0035	0.5126	0.0206	2_27321224	2_27321224	0.1995	0.1995	CGREF1
CGREF1	Type 2 Diabetes EAS Suzuki et al 2023	0	0	0.2272	0.0058	2_27321224	2_27321224	0.3628	0.3628	CGREF1
CHAD	Fasting glucose EAS BBTaiwan BBJ Chen et al 2023	0	3e-04	1e-04	0.0028	17_48501018	17_48501018	0.0103	0.0103	CHAD
CHAD	Fasting insulin EAS Chen et al 2021	0	5e-04	1e-04	0.0024	17_48501018	17_48501018	0.097	0.097	CHAD
CHAD	HbA1c EAS BBTaiwan BBJ Chen et al 2023	0	3e-04	1e-04	0.0028	17_48501018	17_48501018	0.0105	0.0105	CHAD
CHAD	Type 2 Diabetes EAS Suzuki et al 2023	0	2e-04	0	0.0015	17_48114868	17_48114868	0.1275	0.1275	CHAD
CHCHD10	Fasting glucose EAS BBTaiwan BBJ Chen et al 2023	0	3e-04	1e-04	0.0027	22_23696464	22_23696464	0.004	0.004	CHCHD10
CHCHD10	Fasting insulin EAS Chen et al 2021	0	2e-04	0	0.0013	22_24045610	22_24045610	0.021	0.021	CHCHD10
CHCHD10	HbA1c EAS BBTaiwan BBJ Chen et al 2023	0	3e-04	1e-04	0.0028	22_23696464	22_23696464	0.0042	0.0042	CHCHD10
CHCHD10	Type 2 Diabetes EAS Suzuki et al 2023	0	2e-04	0	0.0012	22_24231410	22_24231410	0.1369	0.1369	CHCHD10
CHCHD6	Fasting glucose EAS BBTaiwan BBJ Chen et al 2023	0.331	0.0017	0.4977	0.0194	3_126406754	3_126406754	0.0486	0.0486	CHCHD6
CHCHD6	Fasting insulin EAS Chen et al 2021	0.0053	0	0.0344	7e-04	3_126406754	3_126406754	0.069	0.069	CHCHD6
CHCHD6	HbA1c EAS BBTaiwan BBJ Chen et al 2023	0.3338	0.0017	0.5004	0.0196	3_126406754	3_126406754	0.0487	0.0487	CHCHD6
CHCHD6	Type 2 Diabetes EAS Suzuki et al 2023	0.0702	2e-04	0.1451	0.0034	3_126406754	3_126406754	0.0784	0.0784	CHCHD6
CHGB	Fasting glucose EAS BBTaiwan BBJ Chen et al 2023	0.3308	0.0018	0.4976	0.0194	20_5903323	20_5903323	0.2384	0.2384	CHGB
CHGB	Fasting insulin EAS Chen et al 2021	3e-04	0	0.0323	7e-04	20_5903323	20_5903323	0.238	0.238	CHGB
CHGB	HbA1c EAS BBTaiwan BBJ Chen et al 2023	0.333	0.0018	0.4996	0.0196	20_5903323	20_5903323	0.2384	0.2384	CHGB
CHGB	Type 2 Diabetes EAS Suzuki et al 2023	0.0034	0	0.0408	8e-04	20_5903848	20_5903848	0.308	0.308	CHGB
CHI3L1	Fasting glucose EAS BBTaiwan BBJ Chen et al 2023	0.3316	0.0016	0.4985	0.0195	1_203155882	1_203155882	0.2512	0.2512	CHI3L1
CHI3L1	Fasting insulin EAS Chen et al 2021	0.014	0	0.0531	0.0011	1_203155882	1_203155882	1	1	CHI3L1
CHI3L1	HbA1c EAS BBTaiwan BBJ Chen et al 2023	0.3302	0.0016	0.4973	0.0194	1_203155882	1_203155882	0.25	0.25	CHI3L1
CHI3L1	Type 2 Diabetes EAS Suzuki et al 2023	0.1979	0.0011	0.2698	0.0073	1_203155882	1_203155882	1	1	CHI3L1
CHL1	Fasting glucose EAS BBTaiwan BBJ Chen et al 2023	0.3337	0.0022	0.5005	0.0196	3_104972	3_104972	0.3512	0.3512	CHL1
CHL1	Fasting insulin EAS Chen et al 2021	0	0	0.0363	8e-04	3_104972	3_104972	0.4456	0.4456	CHL1
CHL1	HbA1c EAS BBTaiwan BBJ Chen et al 2023	0.332	0.0022	0.4988	0.0195	3_104972	3_104972	0.3541	0.3541	CHL1
CHL1	Type 2 Diabetes EAS Suzuki et al 2023	0.2494	0.0014	0.4309	0.0149	3_104972	3_104972	0.3161	0.3161	CHL1
CHMP6	Fasting glucose EAS BBTaiwan BBJ Chen et al 2023	0.2135	0.0018	0.321	0.0195	17_78978285	17_78978285	0.0489	0.0489	CHMP6
CHMP6	Fasting insulin EAS Chen et al 2021	6e-04	0	0.0442	0.0019	17_78985390	17_78985390	0.0743	0.0743	CHMP6
CHMP6	HbA1c EAS BBTaiwan BBJ Chen et al 2023	0.2146	0.0019	0.3222	0.0196	17_78978285	17_78978285	0.049	0.049	CHMP6
CHMP6	Type 2 Diabetes EAS Suzuki et al 2023	0.0036	0	0.0714	0.0031	17_78976905	17_78976905	0.0621	0.0621	CHMP6
CIRBP	Fasting glucose EAS BBTaiwan BBJ Chen et al 2023	0	3e-04	1e-04	0.002	19_1347439	19_1347439	0.0188	0.0188	CIRBP
CIRBP	Fasting insulin EAS Chen et al 2021	1e-04	7e-04	2e-04	0.0065	19_1097461	19_1097461	0.7484	0.7484	CIRBP
CIRBP	HbA1c EAS BBTaiwan BBJ Chen et al 2023	0	3e-04	1e-04	0.0021	19_1347439	19_1347439	0.0187	0.0187	CIRBP
CIRBP	Type 2 Diabetes EAS Suzuki et al 2023	0	2e-04	0	0.0017	19_1492621	19_1492621	0.0641	0.0641	CIRBP
CKAP4	Fasting glucose EAS BBTaiwan BBJ Chen et al 2023	0.3313	0.002	0.4982	0.0195	12_106631070	12_106631070	0.4191	0.4191	CKAP4
CKAP4	Fasting insulin EAS Chen et al 2021	0.0189	0	0.0595	0.0013	12_106631070	12_106631070	0.5487	0.5487	CKAP4
CKAP4	HbA1c EAS BBTaiwan BBJ Chen et al 2023	0.3537	0.0023	0.5184	0.0211	12_106631070	12_106631070	0.4211	0.4211	CKAP4
CKAP4	Type 2 Diabetes EAS Suzuki et al 2023	0.0163	0	0.0626	0.0013	12_106631070	12_106631070	0.5166	0.5166	CKAP4
CKB	Fasting glucose EAS BBTaiwan BBJ Chen et al 2023	0	3e-04	1e-04	0.0033	14_104480071	14_104480071	0.017	0.017	CKB
CKB	Fasting insulin EAS Chen et al 2021	0	2e-04	0	0.0015	14_103617118	14_103617118	0.1988	0.1988	CKB
CKB	HbA1c EAS BBTaiwan BBJ Chen et al 2023	0	3e-04	1e-04	0.0033	14_104480071	14_104480071	0.0167	0.0167	CKB
CKB	Type 2 Diabetes EAS Suzuki et al 2023	0	2e-04	0	0.0018	14_103800710	14_103800710	0.0468	0.0468	CKB
CLEC1B	Fasting glucose EAS BBTaiwan BBJ Chen et al 2023	0.3227	0.0017	0.4867	0.0194	12_10004293	12_10004293	0.9899	0.9899	CLEC1B
CLEC1B	Fasting insulin EAS Chen et al 2021	0.1638	8e-04	0.2307	0.0061	12_10004293	12_10004293	0.6082	0.6082	CLEC1B
CLEC1B	HbA1c EAS BBTaiwan BBJ Chen et al 2023	0.3265	0.0017	0.4899	0.0196	12_10004293	12_10004293	0.99	0.99	CLEC1B
CLEC1B	Type 2 Diabetes EAS Suzuki et al 2023	0.1425	6e-04	0.2156	0.0056	12_10004293	12_10004293	0.516	0.516	CLEC1B
CLEC3B	Fasting glucose EAS BBTaiwan BBJ Chen et al 2023	1e-04	6e-04	2e-04	0.0052	3_45123078	3_45123078	0.2166	0.2166	CLEC3B
CLEC3B	Fasting insulin EAS Chen et al 2021	7e-04	0.001	0.0013	0.0128	3_45006762	3_45006762	0.9781	0.9781	CLEC3B
CLEC3B	HbA1c EAS BBTaiwan BBJ Chen et al 2023	1e-04	6e-04	2e-04	0.0053	3_45123078	3_45123078	0.2182	0.2182	CLEC3B
CLEC3B	Type 2 Diabetes EAS Suzuki et al 2023	0	1e-04	0	0.0013	3_45123078	3_45123078	0.1079	0.1079	CLEC3B
CLEC4A	Fasting glucose EAS BBTaiwan BBJ Chen et al 2023	0.3278	0.0019	0.4932	0.0194	12_8276048	12_8276048	0.2406	0.2406	CLEC4A
CLEC4A	Fasting insulin EAS Chen et al 2021	0.0422	1e-04	0.2266	0.0059	12_8276048	12_8276048	0.2809	0.2809	CLEC4A
CLEC4A	HbA1c EAS BBTaiwan BBJ Chen et al 2023	0.3272	0.0019	0.4927	0.0194	12_8276048	12_8276048	0.241	0.241	CLEC4A
CLEC4A	Type 2 Diabetes EAS Suzuki et al 2023	0.1306	6e-04	0.2195	0.0057	12_8276048	12_8276048	0.243	0.243	CLEC4A
CLEC4D	Fasting glucose EAS BBTaiwan BBJ Chen et al 2023	0.3312	0.0025	0.4979	0.0194	12_8696628	12_8696628	0.1098	0.1098	CLEC4D
CLEC4D	Fasting insulin EAS Chen et al 2021	0.0236	1e-04	0.0688	0.0015	12_8696275	12_8696275	0.219	0.219	CLEC4D
CLEC4D	HbA1c EAS BBTaiwan BBJ Chen et al 2023	0.3339	0.0026	0.5004	0.0196	12_8696628	12_8696628	0.1115	0.1115	CLEC4D
CLEC4D	Type 2 Diabetes EAS Suzuki et al 2023	0.0404	1e-04	0.1176	0.0027	12_8696661	12_8696661	0.3425	0.3425	CLEC4D
CLEC4M	Fasting glucose EAS BBTaiwan BBJ Chen et al 2023	0.3353	0.0016	0.5016	0.0197	19_7772173	19_7772173	0.2423	0.2423	CLEC4M
CLEC4M	Fasting insulin EAS Chen et al 2021	0.017	0	0.076	0.0016	19_7772173	19_7772173	0.8084	0.8084	CLEC4M
CLEC4M	HbA1c EAS BBTaiwan BBJ Chen et al 2023	0.3346	0.0016	0.5013	0.0197	19_7772173	19_7772173	0.2426	0.2426	CLEC4M
CLEC4M	Type 2 Diabetes EAS Suzuki et al 2023	1e-04	0	0.0503	0.0011	19_7772173	19_7772173	0.8699	0.8699	CLEC4M
CLMP	Fasting glucose EAS BBTaiwan BBJ Chen et al 2023	0.3306	0.0014	0.4976	0.0194	11_123061348	11_123061348	0.4377	0.4377	CLMP
CLMP	Fasting insulin EAS Chen et al 2021	0.0561	1e-04	0.1361	0.0031	11_123061348	11_123061348	0.4575	0.4575	CLMP
CLMP	HbA1c EAS BBTaiwan BBJ Chen et al 2023	0.3301	0.0014	0.4974	0.0194	11_123061348	11_123061348	0.4376	0.4376	CLMP
CLMP	Type 2 Diabetes EAS Suzuki et al 2023	0.2358	0.0014	0.2991	0.0085	11_123061348	11_123061348	0.295	0.295	CLMP
CLPS	Fasting glucose EAS BBTaiwan BBJ Chen et al 2023	0.3328	0.0017	0.4995	0.0196	6_35748086	6_35748086	0.6302	0.6302	CLPS
CLPS	Fasting insulin EAS Chen et al 2021	0.0102	0	0.0412	9e-04	6_35748086	6_35748086	0.6281	0.6281	CLPS
CLPS	HbA1c EAS BBTaiwan BBJ Chen et al 2023	0.331	0.0017	0.4981	0.0195	6_35748086	6_35748086	0.6302	0.6302	CLPS
CLPS	Type 2 Diabetes EAS Suzuki et al 2023	0.012	0	0.0519	0.0011	6_35748086	6_35748086	0.6304	0.6304	CLPS
CLUL1	Fasting glucose EAS BBTaiwan BBJ Chen et al 2023	0.3314	0.0017	0.4986	0.0195	18_596992	18_596992	1	1	CLUL1
CLUL1	Fasting insulin EAS Chen et al 2021	0.0073	0	0.0691	0.0015	18_596992	18_596992	1	1	CLUL1
CLUL1	HbA1c EAS BBTaiwan BBJ Chen et al 2023	0.3302	0.0017	0.4972	0.0194	18_596992	18_596992	1	1	CLUL1
CLUL1	Type 2 Diabetes EAS Suzuki et al 2023	0.0109	0	0.0857	0.0019	18_585421	18_585421	0.6636	0.6636	CLUL1
CMC1	Fasting glucose EAS BBTaiwan BBJ Chen et al 2023	0	3e-04	1e-04	0.0028	3_28768155	3_28768155	0.0165	0.0165	CMC1
CMC1	Fasting insulin EAS Chen et al 2021	0	1e-04	0	8e-04	3_28721353	3_28721353	0.0195	0.0195	CMC1
CMC1	HbA1c EAS BBTaiwan BBJ Chen et al 2023	0	3e-04	1e-04	0.0028	3_28768155	3_28768155	0.0164	0.0164	CMC1
CMC1	Type 2 Diabetes EAS Suzuki et al 2023	0	1e-04	0	8e-04	3_28074118	3_28074118	0.0525	0.0525	CMC1
CMIP	Fasting glucose EAS BBTaiwan BBJ Chen et al 2023	0	2e-04	1e-04	0.0048	16_81972902	16_81972902	0.0289	0.0289	CMIP
CMIP	Fasting insulin EAS Chen et al 2021	0.0018	0.0013	0.0025	0.0174	16_81801760	16_81801760	0.9733	0.9733	CMIP
CMIP	HbA1c EAS BBTaiwan BBJ Chen et al 2023	0	2e-04	1e-04	0.0048	16_81972902	16_81972902	0.0289	0.0289	CMIP
CMIP	Type 2 Diabetes EAS Suzuki et al 2023	0.0684	3e-04	0.1287	0.0085	16_81534790	16_81534790	0.9991	0.9991	CMIP
CNTN2	Fasting glucose EAS BBTaiwan BBJ Chen et al 2023	0.334	0.0018	0.5012	0.0197	1_205002470	1_205002470	0.9547	0.9547	CNTN2
CNTN2	Fasting insulin EAS Chen et al 2021	0.2152	0.0012	0.2877	0.008	1_205002470	1_205002470	0.95	0.95	CNTN2
CNTN2	HbA1c EAS BBTaiwan BBJ Chen et al 2023	0.3313	0.0018	0.4985	0.0195	1_205002470	1_205002470	0.9547	0.9547	CNTN2
CNTN2	Type 2 Diabetes EAS Suzuki et al 2023	0	0	0.0857	0.0019	1_205002470	1_205002470	0.9557	0.9557	CNTN2
CNTN3	Fasting glucose EAS BBTaiwan BBJ Chen et al 2023	0.3304	0.0013	0.4974	0.0194	3_74607035	3_74607035	0.1325	0.1325	CNTN3
CNTN3	Fasting insulin EAS Chen et al 2021	0.018	0	0.0729	0.0016	3_74607020	3_74607020	0.1273	0.1273	CNTN3
CNTN3	HbA1c EAS BBTaiwan BBJ Chen et al 2023	0.3303	0.0013	0.4973	0.0194	3_74607035	3_74607035	0.1324	0.1324	CNTN3
CNTN3	Type 2 Diabetes EAS Suzuki et al 2023	0.0161	0	0.1688	0.004	3_74607035	3_74607035	0.1292	0.1292	CNTN3
CNTN4	Fasting glucose EAS BBTaiwan BBJ Chen et al 2023	0.3368	7e-04	0.5031	0.0198	3_2140378	3_2140378	0.2532	0.2532	CNTN4
CNTN4	Fasting insulin EAS Chen et al 2021	0.0097	0	0.0893	0.002	3_2140378	3_2140378	1	1	CNTN4
CNTN4	HbA1c EAS BBTaiwan BBJ Chen et al 2023	0.3382	7e-04	0.5044	0.0199	3_2140378	3_2140378	0.257	0.257	CNTN4
CNTN4	Type 2 Diabetes EAS Suzuki et al 2023	0.0148	0	0.052	0.0011	3_2140378	3_2140378	1	1	CNTN4
CNTN5	Fasting glucose EAS BBTaiwan BBJ Chen et al 2023	0.3315	6e-04	0.4983	0.0195	11_99379119	11_99379119	0.8597	0.8597	CNTN5
CNTN5	Fasting insulin EAS Chen et al 2021	0.0025	0	0.0324	7e-04	11_99379119	11_99379119	0.8558	0.8558	CNTN5
CNTN5	HbA1c EAS BBTaiwan BBJ Chen et al 2023	0.3319	6e-04	0.4994	0.0196	11_99379119	11_99379119	0.8606	0.8606	CNTN5
CNTN5	Type 2 Diabetes EAS Suzuki et al 2023	0.0137	0	0.0507	0.0011	11_99379119	11_99379119	0.8756	0.8756	CNTN5
CNTNAP2	Fasting glucose EAS BBTaiwan BBJ Chen et al 2023	0.3336	6e-04	0.5005	0.0196	7_145366519	7_145366519	0.0724	0.0724	CNTNAP2
CNTNAP2	Fasting insulin EAS Chen et al 2021	0.0206	0	0.0636	0.0014	7_145363634	7_145363634	0.1017	0.1017	CNTNAP2
CNTNAP2	HbA1c EAS BBTaiwan BBJ Chen et al 2023	0.3522	7e-04	0.5169	0.021	7_145366519	7_145366519	0.0731	0.0731	CNTNAP2
CNTNAP2	Type 2 Diabetes EAS Suzuki et al 2023	0.0058	0	0.0416	9e-04	7_145366364	7_145366364	0.0821	0.0821	CNTNAP2
COL15A1	Fasting glucose EAS BBTaiwan BBJ Chen et al 2023	0.3305	0.0018	0.4982	0.0195	9_101743336	9_101743336	0.2662	0.2662	COL15A1
COL15A1	Fasting insulin EAS Chen et al 2021	7e-04	0	0.0387	8e-04	9_101743336	9_101743336	0.31	0.31	COL15A1
COL15A1	HbA1c EAS BBTaiwan BBJ Chen et al 2023	0.3309	0.0018	0.4976	0.0194	9_101743336	9_101743336	0.2662	0.2662	COL15A1
COL15A1	Type 2 Diabetes EAS Suzuki et al 2023	0.0118	0	0.0439	9e-04	9_101749943	9_101749943	0.586	0.586	COL15A1
COL18A1	Fasting glucose EAS BBTaiwan BBJ Chen et al 2023	0.3286	0.0016	0.4946	0.0196	21_46865359	21_46865359	0.1641	0.1641	COL18A1
COL18A1	Fasting insulin EAS Chen et al 2021	0.0048	0	0.0498	0.0011	21_46865359	21_46865359	0.2763	0.2763	COL18A1
COL18A1	HbA1c EAS BBTaiwan BBJ Chen et al 2023	0.3281	0.0016	0.4935	0.0195	21_46865359	21_46865359	0.1639	0.1639	COL18A1
COL18A1	Type 2 Diabetes EAS Suzuki et al 2023	0.0143	0	0.0624	0.0014	21_46865359	21_46865359	0.3118	0.3118	COL18A1
COL4A1	Fasting glucose EAS BBTaiwan BBJ Chen et al 2023	0.329	0.0012	0.4945	0.0195	13_110818598	13_110818598	0.2513	0.2513	COL4A1
COL4A1	Fasting insulin EAS Chen et al 2021	0.0041	0	0.0343	8e-04	13_110818598	13_110818598	0.9998	0.9998	COL4A1
COL4A1	HbA1c EAS BBTaiwan BBJ Chen et al 2023	0.3315	0.0012	0.4969	0.0197	13_110818598	13_110818598	0.2537	0.2537	COL4A1
COL4A1	Type 2 Diabetes EAS Suzuki et al 2023	0.0186	0	0.061	0.0014	13_110818598	13_110818598	0.9999	0.9999	COL4A1
COL5A1	Fasting glucose EAS BBTaiwan BBJ Chen et al 2023	0.3327	0.0015	0.4993	0.0196	9_137726950	9_137726950	1	1	COL5A1
COL5A1	Fasting insulin EAS Chen et al 2021	0.2107	8e-04	0.2888	0.0081	9_137726950	9_137726950	1	1	COL5A1
COL5A1	HbA1c EAS BBTaiwan BBJ Chen et al 2023	0.3327	0.0015	0.4994	0.0196	9_137726950	9_137726950	1	1	COL5A1
COL5A1	Type 2 Diabetes EAS Suzuki et al 2023	0.0043	0	0.0944	0.0021	9_137726950	9_137726950	1	1	COL5A1
COL6A3	Fasting glucose EAS BBTaiwan BBJ Chen et al 2023	1e-04	6e-04	2e-04	0.008	2_238220230	2_238220230	0.0926	0.0926	COL6A3
COL6A3	Fasting insulin EAS Chen et al 2021	0.0057	5e-04	0.0138	0.0146	2_237833054	2_237833054	0.9916	0.9916	COL6A3
COL6A3	HbA1c EAS BBTaiwan BBJ Chen et al 2023	1e-04	6e-04	2e-04	0.0081	2_238220230	2_238220230	0.0956	0.0956	COL6A3
COL6A3	Type 2 Diabetes EAS Suzuki et al 2023	2e-04	0.0024	2e-04	0.0098	2_238232752	2_238232752	0.7722	0.7722	COL6A3
COLEC12	Fasting glucose EAS BBTaiwan BBJ Chen et al 2023	0.3317	0.0019	0.4989	0.0195	18_374645	18_374645	0.2512	0.2512	COLEC12
COLEC12	Fasting insulin EAS Chen et al 2021	0.0088	0	0.0443	9e-04	18_376543	18_376543	0.9995	0.9995	COLEC12
COLEC12	HbA1c EAS BBTaiwan BBJ Chen et al 2023	0.3336	0.0019	0.5002	0.0196	18_374645	18_374645	0.2515	0.2515	COLEC12
COLEC12	Type 2 Diabetes EAS Suzuki et al 2023	0.0063	0	0.0672	0.0014	18_376543	18_376543	0.9995	0.9995	COLEC12
COQ7	Fasting glucose EAS BBTaiwan BBJ Chen et al 2023	0.3466	0.0029	0.5121	0.0206	16_19083312	16_19083312	0.946	0.946	COQ7
COQ7	Fasting insulin EAS Chen et al 2021	0.2726	0.0027	0.3333	0.0099	16_19083312	16_19083312	0.9833	0.9833	COQ7
COQ7	HbA1c EAS BBTaiwan BBJ Chen et al 2023	0.3323	0.0027	0.499	0.0195	16_19083312	16_19083312	0.943	0.943	COQ7
COQ7	Type 2 Diabetes EAS Suzuki et al 2023	0.0292	1e-04	0.0977	0.0022	16_19083312	16_19083312	0.9322	0.9322	COQ7
CPB2	Fasting glucose EAS BBTaiwan BBJ Chen et al 2023	0.3306	0.0019	0.4976	0.0194	13_46562687	13_46562687	0.934	0.934	CPB2
CPB2	Fasting insulin EAS Chen et al 2021	0.0055	0	0.0434	9e-04	13_46562687	13_46562687	0.9361	0.9361	CPB2
CPB2	HbA1c EAS BBTaiwan BBJ Chen et al 2023	0.3436	0.0021	0.5095	0.0204	13_46562687	13_46562687	0.9341	0.9341	CPB2
CPB2	Type 2 Diabetes EAS Suzuki et al 2023	0.0082	0	0.065	0.0014	13_46562687	13_46562687	0.9334	0.9334	CPB2
CPE	Fasting glucose EAS BBTaiwan BBJ Chen et al 2023	0.3447	0.0014	0.5103	0.0204	4_166314972	4_166314972	0.2194	0.2194	CPE
CPE	Fasting insulin EAS Chen et al 2021	0.0153	0	0.053	0.0011	4_166318397	4_166318397	0.2601	0.2601	CPE
CPE	HbA1c EAS BBTaiwan BBJ Chen et al 2023	0.3314	0.0013	0.4987	0.0195	4_166314972	4_166314972	0.2181	0.2181	CPE
CPE	Type 2 Diabetes EAS Suzuki et al 2023	0.0343	1e-04	0.1177	0.0027	4_166314972	4_166314972	0.2302	0.2302	CPE
CPM	Fasting glucose EAS BBTaiwan BBJ Chen et al 2023	0.3279	0.0021	0.4878	0.0202	12_69290173	12_69290173	0.649	0.649	CPM
CPM	Fasting insulin EAS Chen et al 2021	0.0021	0	0.0386	0.001	12_69412317	12_69412317	0.1205	0.1205	CPM
CPM	HbA1c EAS BBTaiwan BBJ Chen et al 2023	0.3404	0.0023	0.499	0.0211	12_69290173	12_69290173	0.6582	0.6582	CPM
CPM	Type 2 Diabetes EAS Suzuki et al 2023	0.0028	0	0.0629	0.0016	12_69415053	12_69415053	0.0873	0.0873	CPM
CPOX	Fasting glucose EAS BBTaiwan BBJ Chen et al 2023	0.0239	0.0013	0.0359	0.0194	3_98298078	3_98298078	0.9884	0.9884	CPOX
CPOX	Fasting insulin EAS Chen et al 2021	0.0112	8e-04	0.0152	0.0064	3_98298078	3_98298078	0.9963	0.9963	CPOX
CPOX	HbA1c EAS BBTaiwan BBJ Chen et al 2023	0.0237	0.0013	0.0358	0.0193	3_98298078	3_98298078	0.9883	0.9883	CPOX
CPOX	Type 2 Diabetes EAS Suzuki et al 2023	9e-04	0	0.0026	0.001	3_98298078	3_98298078	0.9828	0.9828	CPOX
CPXM2	Fasting glucose EAS BBTaiwan BBJ Chen et al 2023	0.3368	0.0013	0.5032	0.0199	10_125673547	10_125673547	0.9737	0.9737	CPXM2
CPXM2	Fasting insulin EAS Chen et al 2021	0.0087	0	0.0872	0.0019	10_125673547	10_125673547	0.9482	0.9482	CPXM2
CPXM2	HbA1c EAS BBTaiwan BBJ Chen et al 2023	0.3324	0.0013	0.4991	0.0195	10_125673547	10_125673547	0.9733	0.9733	CPXM2
CPXM2	Type 2 Diabetes EAS Suzuki et al 2023	0.0025	0	0.0548	0.0012	10_125673547	10_125673547	0.9696	0.9696	CPXM2
CRELD1	Fasting glucose EAS BBTaiwan BBJ Chen et al 2023	0.3361	0.0019	0.5025	0.0198	3_9984130	3_9984130	0.505	0.505	CRELD1
CRELD1	Fasting insulin EAS Chen et al 2021	0.0022	0	0.0572	0.0012	3_9984130	3_9984130	0.5041	0.5041	CRELD1
CRELD1	HbA1c EAS BBTaiwan BBJ Chen et al 2023	0.3317	0.0018	0.4986	0.0195	3_9984130	3_9984130	0.4993	0.4993	CRELD1
CRELD1	Type 2 Diabetes EAS Suzuki et al 2023	3e-04	0	0.0513	0.0011	3_9984130	3_9984130	0.6841	0.6841	CRELD1
CRH	Fasting glucose EAS BBTaiwan BBJ Chen et al 2023	0.3399	0.0027	0.5059	0.0201	8_67334099	8_67334099	0.9521	0.9521	CRH
CRH	Fasting insulin EAS Chen et al 2021	0.129	5e-04	0.386	0.0124	8_67334099	8_67334099	0.9414	0.9414	CRH
CRH	HbA1c EAS BBTaiwan BBJ Chen et al 2023	0.3399	0.0027	0.506	0.0201	8_67334099	8_67334099	0.9529	0.9529	CRH
CRH	Type 2 Diabetes EAS Suzuki et al 2023	0.0601	2e-04	0.1475	0.0034	8_67334099	8_67334099	0.9727	0.9727	CRH
CRHBP	Fasting glucose EAS BBTaiwan BBJ Chen et al 2023	0.3451	0.002	0.5106	0.0204	5_76210120	5_76210120	0.463	0.463	CRHBP
CRHBP	Fasting insulin EAS Chen et al 2021	0.002	0	0.0778	0.0017	5_76210120	5_76210120	0.5319	0.5319	CRHBP
CRHBP	HbA1c EAS BBTaiwan BBJ Chen et al 2023	0.3298	0.0018	0.4974	0.0194	5_76210120	5_76210120	0.461	0.461	CRHBP
CRHBP	Type 2 Diabetes EAS Suzuki et al 2023	0.0035	0	0.0785	0.0017	5_76210120	5_76210120	0.3231	0.3231	CRHBP
CRIP2	Fasting glucose EAS BBTaiwan BBJ Chen et al 2023	0.0037	0.0034	0.0054	0.0183	14_105932544	14_105932544	0.4335	0.4335	CRIP2
CRIP2	Fasting insulin EAS Chen et al 2021	0.0012	0.0013	0.0017	0.0074	14_105932544	14_105932544	0.8853	0.8853	CRIP2
CRIP2	HbA1c EAS BBTaiwan BBJ Chen et al 2023	0.0035	0.0032	0.0053	0.0178	14_105932544	14_105932544	0.4355	0.4355	CRIP2
CRIP2	Type 2 Diabetes EAS Suzuki et al 2023	2e-04	1e-04	5e-04	0.0021	14_105932544	14_105932544	0.5285	0.5285	CRIP2
CRISP2	Fasting glucose EAS BBTaiwan BBJ Chen et al 2023	0.3309	0.0022	0.4975	0.0194	6_49710105	6_49710105	0.4641	0.4641	CRISP2
CRISP2	Fasting insulin EAS Chen et al 2021	0.0066	0	0.0358	7e-04	6_49710105	6_49710105	0.5984	0.5984	CRISP2
CRISP2	HbA1c EAS BBTaiwan BBJ Chen et al 2023	0.3309	0.0022	0.4977	0.0194	6_49710105	6_49710105	0.464	0.464	CRISP2
CRISP2	Type 2 Diabetes EAS Suzuki et al 2023	0.0261	1e-04	0.0852	0.0019	6_49710105	6_49710105	0.5927	0.5927	CRISP2
CRISP3	Fasting glucose EAS BBTaiwan BBJ Chen et al 2023	0.3308	0.0022	0.4974	0.0194	6_49645611	6_49645611	0.1508	0.1508	CRISP3
CRISP3	Fasting insulin EAS Chen et al 2021	0.0274	1e-04	0.0799	0.0017	6_49645611	6_49645611	0.0995	0.0995	CRISP3
CRISP3	HbA1c EAS BBTaiwan BBJ Chen et al 2023	0.3326	0.0022	0.4993	0.0196	6_49645611	6_49645611	0.1498	0.1498	CRISP3
CRISP3	Type 2 Diabetes EAS Suzuki et al 2023	0.0369	1e-04	0.1038	0.0023	6_49645611	6_49645611	0.1207	0.1207	CRISP3
CRLF1	Fasting glucose EAS BBTaiwan BBJ Chen et al 2023	0	2e-04	0	0.0019	19_19146579	19_19146579	0.0138	0.0138	CRLF1
CRLF1	Fasting insulin EAS Chen et al 2021	0	2e-04	0	0.001	19_18827558	19_18827558	0.0822	0.0822	CRLF1
CRLF1	HbA1c EAS BBTaiwan BBJ Chen et al 2023	0	2e-04	0	0.0019	19_19146579	19_19146579	0.0138	0.0138	CRLF1
CRLF1	Type 2 Diabetes EAS Suzuki et al 2023	0	2e-04	0	0.001	19_18829485	19_18829485	0.0181	0.0181	CRLF1
CSF1	Fasting glucose EAS BBTaiwan BBJ Chen et al 2023	0.2984	0.0024	0.4458	0.0199	1_110453807	1_110453807	0.6713	0.6713	CSF1
CSF1	Fasting insulin EAS Chen et al 2021	0.0205	1e-04	0.0649	0.0017	1_110453807	1_110453807	0.7166	0.7166	CSF1
CSF1	HbA1c EAS BBTaiwan BBJ Chen et al 2023	0.3008	0.0025	0.4476	0.02	1_110453807	1_110453807	0.6726	0.6726	CSF1
CSF1	Type 2 Diabetes EAS Suzuki et al 2023	0.01	0	0.1842	0.0055	1_110453807	1_110453807	0.6956	0.6956	CSF1
CSF1R	Fasting glucose EAS BBTaiwan BBJ Chen et al 2023	0.3379	0.0018	0.504	0.0199	5_149450132	5_149450132	0.9998	0.9998	CSF1R
CSF1R	Fasting insulin EAS Chen et al 2021	0.0072	0	0.0365	8e-04	5_149450132	5_149450132	0.9998	0.9998	CSF1R
CSF1R	HbA1c EAS BBTaiwan BBJ Chen et al 2023	0.3293	0.0017	0.4973	0.0194	5_149450132	5_149450132	0.9998	0.9998	CSF1R
CSF1R	Type 2 Diabetes EAS Suzuki et al 2023	0.0062	0	0.0473	0.001	5_149450132	5_149450132	0.9998	0.9998	CSF1R
CST3	Fasting glucose EAS BBTaiwan BBJ Chen et al 2023	0.3312	0.0015	0.4977	0.0195	20_23623261	20_23623261	0.2966	0.2966	CST3
CST3	Fasting insulin EAS Chen et al 2021	0.0221	0	0.0662	0.0014	20_23623261	20_23623261	0.5159	0.5159	CST3
CST3	HbA1c EAS BBTaiwan BBJ Chen et al 2023	0.334	0.0015	0.5009	0.0198	20_23623261	20_23623261	0.2941	0.2941	CST3
CST3	Type 2 Diabetes EAS Suzuki et al 2023	0.0248	0	0.0703	0.0015	20_23623261	20_23623261	0.484	0.484	CST3
CST6	Fasting glucose EAS BBTaiwan BBJ Chen et al 2023	0.3391	0.0024	0.5061	0.0201	11_65780243	11_65780243	0.0769	0.0769	CST6
CST6	Fasting insulin EAS Chen et al 2021	0.0153	0	0.0449	9e-04	11_65780243	11_65780243	0.1262	0.1262	CST6
CST6	HbA1c EAS BBTaiwan BBJ Chen et al 2023	0.3301	0.0023	0.4976	0.0194	11_65780243	11_65780243	0.0748	0.0748	CST6
CST6	Type 2 Diabetes EAS Suzuki et al 2023	2e-04	0	0.0981	0.0022	11_65780243	11_65780243	0.1358	0.1358	CST6
CSTB	Fasting glucose EAS BBTaiwan BBJ Chen et al 2023	0.3309	0.0028	0.4977	0.0194	21_45201832	21_45201832	0.9626	0.9626	CSTB
CSTB	Fasting insulin EAS Chen et al 2021	0.0088	0	0.0368	8e-04	21_45201832	21_45201832	0.9829	0.9829	CSTB
CSTB	HbA1c EAS BBTaiwan BBJ Chen et al 2023	0.3306	0.0028	0.4976	0.0194	21_45201832	21_45201832	0.9624	0.9624	CSTB
CSTB	Type 2 Diabetes EAS Suzuki et al 2023	0.0123	0	0.0444	9e-04	21_45201832	21_45201832	0.9816	0.9816	CSTB
CTHRC1	Fasting glucose EAS BBTaiwan BBJ Chen et al 2023	0.0072	0.0019	0.0109	0.0189	8_104366149	8_104366149	0.204	0.204	CTHRC1
CTHRC1	Fasting insulin EAS Chen et al 2021	0	0	0.0015	0.0024	8_104875166	8_104875166	0.3343	0.3343	CTHRC1
CTHRC1	HbA1c EAS BBTaiwan BBJ Chen et al 2023	0.0072	0.0019	0.0108	0.0188	8_104366149	8_104366149	0.2052	0.2052	CTHRC1
CTHRC1	Type 2 Diabetes EAS Suzuki et al 2023	4e-04	1e-04	0.0019	0.003	8_104366149	8_104366149	0.1786	0.1786	CTHRC1
CTRC	Fasting glucose EAS BBTaiwan BBJ Chen et al 2023	1e-04	3e-04	1e-04	0.004	1_15759226	1_15759226	0.0421	0.0421	CTRC
CTRC	Fasting insulin EAS Chen et al 2021	0	1e-04	0	0.0012	1_15782520	1_15782520	0.0497	0.0497	CTRC
CTRC	HbA1c EAS BBTaiwan BBJ Chen et al 2023	1e-04	3e-04	1e-04	0.004	1_15759226	1_15759226	0.0417	0.0417	CTRC
CTRC	Type 2 Diabetes EAS Suzuki et al 2023	0	1e-04	0	0.0014	1_15755676	1_15755676	0.0444	0.0444	CTRC
CTRL	Fasting glucose EAS BBTaiwan BBJ Chen et al 2023	0.183	0.0045	0.2763	0.0194	16_67965867	16_67965867	0.7688	0.7688	CTRL
CTRL	Fasting insulin EAS Chen et al 2021	0.0067	0.001	0.0151	0.0089	16_68246061	16_68246061	0.5028	0.5028	CTRL
CTRL	HbA1c EAS BBTaiwan BBJ Chen et al 2023	0.1836	0.0045	0.2772	0.0194	16_67965867	16_67965867	0.7691	0.7691	CTRL
CTRL	Type 2 Diabetes EAS Suzuki et al 2023	0.0379	0.0045	0.1635	0.0878	16_68220302	16_68220302	0.5652	0.5652	CTRL
CTSB	Fasting glucose EAS BBTaiwan BBJ Chen et al 2023	0.3346	0.0026	0.5016	0.0197	8_11702653	8_11702653	0.9884	0.9884	CTSB
CTSB	Fasting insulin EAS Chen et al 2021	1e-04	0	0.0819	0.0018	8_11702653	8_11702653	0.9884	0.9884	CTSB
CTSB	HbA1c EAS BBTaiwan BBJ Chen et al 2023	0.331	0.0025	0.4982	0.0195	8_11702653	8_11702653	0.9884	0.9884	CTSB
CTSB	Type 2 Diabetes EAS Suzuki et al 2023	0.0448	1e-04	0.1068	0.0024	8_11702653	8_11702653	0.9883	0.9883	CTSB
CTSD	Fasting glucose EAS BBTaiwan BBJ Chen et al 2023	0.3308	0.0018	0.4988	0.0195	11_1774934	11_1774934	0.0448	0.0448	CTSD
CTSD	Fasting insulin EAS Chen et al 2021	0.0531	1e-04	0.1275	0.0029	11_1784300	11_1784300	0.0702	0.0702	CTSD
CTSD	HbA1c EAS BBTaiwan BBJ Chen et al 2023	0.333	0.0019	0.5001	0.0196	11_1774934	11_1774934	0.0446	0.0446	CTSD
CTSD	Type 2 Diabetes EAS Suzuki et al 2023	0	0	0.3451	0.0104	11_2197112	11_2197112	0.16	0.16	CTSD
CTSO	Fasting glucose EAS BBTaiwan BBJ Chen et al 2023	0.3314	0.0016	0.4984	0.0195	4_156873481	4_156873481	0.0843	0.0843	CTSO
CTSO	Fasting insulin EAS Chen et al 2021	0.0153	0	0.0579	0.0012	4_156873481	4_156873481	0.1917	0.1917	CTSO
CTSO	HbA1c EAS BBTaiwan BBJ Chen et al 2023	0.3324	0.0016	0.499	0.0195	4_156873481	4_156873481	0.084	0.084	CTSO
CTSO	Type 2 Diabetes EAS Suzuki et al 2023	0.0073	0	0.0797	0.0017	4_156873481	4_156873481	0.1889	0.1889	CTSO
CTSV	Fasting glucose EAS BBTaiwan BBJ Chen et al 2023	0.3321	0.002	0.4991	0.0195	9_99899869	9_99899869	0.6039	0.6039	CTSV
CTSV	Fasting insulin EAS Chen et al 2021	0.0275	1e-04	0.0723	0.0016	9_99899869	9_99899869	0.6671	0.6671	CTSV
CTSV	HbA1c EAS BBTaiwan BBJ Chen et al 2023	0.3309	0.002	0.4977	0.0194	9_99899869	9_99899869	0.6044	0.6044	CTSV
CTSV	Type 2 Diabetes EAS Suzuki et al 2023	0.0712	3e-04	0.131	0.003	9_99899869	9_99899869	0.6277	0.6277	CTSV
CTSZ	Fasting glucose EAS BBTaiwan BBJ Chen et al 2023	0.0041	0.0023	0.0062	0.0181	20_57576881	20_57576881	0.1102	0.1102	CTSZ
CTSZ	Fasting insulin EAS Chen et al 2021	1e-04	0	3e-04	0.001	20_57576881	20_57576881	0.1274	0.1274	CTSZ
CTSZ	HbA1c EAS BBTaiwan BBJ Chen et al 2023	0.0041	0.0023	0.0062	0.0181	20_57576881	20_57576881	0.1103	0.1103	CTSZ
CTSZ	Type 2 Diabetes EAS Suzuki et al 2023	0.0012	0	0.1228	0.0055	20_57468807	20_57468807	0.2148	0.2148	CTSZ
CX3CL1	Fasting glucose EAS BBTaiwan BBJ Chen et al 2023	0.3306	0.0016	0.4963	0.0195	16_57417134	16_57417134	0.3066	0.3066	CX3CL1
CX3CL1	Fasting insulin EAS Chen et al 2021	0.1584	5e-04	0.3381	0.0102	16_57417134	16_57417134	0.4268	0.4268	CX3CL1
CX3CL1	HbA1c EAS BBTaiwan BBJ Chen et al 2023	0.3365	0.0017	0.5017	0.02	16_57417134	16_57417134	0.3075	0.3075	CX3CL1
CX3CL1	Type 2 Diabetes EAS Suzuki et al 2023	0.0037	0	0.0536	0.0011	16_57418725	16_57418725	0.2943	0.2943	CX3CL1
CXADR	Fasting glucose EAS BBTaiwan BBJ Chen et al 2023	2e-04	7e-04	3e-04	0.0089	21_18885168	21_18885168	0.0455	0.0455	CXADR
CXADR	Fasting insulin EAS Chen et al 2021	1e-04	3e-04	3e-04	0.0066	21_18601341	21_18601341	0.7761	0.7761	CXADR
CXADR	HbA1c EAS BBTaiwan BBJ Chen et al 2023	2e-04	7e-04	3e-04	0.0089	21_18885168	21_18885168	0.0451	0.0451	CXADR
CXADR	Type 2 Diabetes EAS Suzuki et al 2023	0	1e-04	0	0.0013	21_18885168	21_18885168	0.0249	0.0249	CXADR
CXCL12	Fasting glucose EAS BBTaiwan BBJ Chen et al 2023	0.2018	0.0014	0.303	0.0195	10_44883165	10_44883165	0.2267	0.2267	CXCL12
CXCL12	Fasting insulin EAS Chen et al 2021	6e-04	0	0.0278	0.001	10_44881994	10_44881994	0.3365	0.3365	CXCL12
CXCL12	HbA1c EAS BBTaiwan BBJ Chen et al 2023	0.2014	0.0013	0.3028	0.0195	10_44883165	10_44883165	0.2268	0.2268	CXCL12
CXCL12	Type 2 Diabetes EAS Suzuki et al 2023	0.0655	3e-04	0.1309	0.0064	10_44883165	10_44883165	0.1064	0.1064	CXCL12
CXCL13	Fasting glucose EAS BBTaiwan BBJ Chen et al 2023	0	2e-04	0	0.0028	4_78255685	4_78255685	0.0061	0.0061	CXCL13
CXCL13	Fasting insulin EAS Chen et al 2021	0	2e-04	0	0.0015	4_78752768	4_78752768	0.0731	0.0731	CXCL13
CXCL13	HbA1c EAS BBTaiwan BBJ Chen et al 2023	0	2e-04	0	0.0028	4_78255685	4_78255685	0.0063	0.0063	CXCL13
CXCL13	Type 2 Diabetes EAS Suzuki et al 2023	0	1e-04	0	8e-04	4_78835555	4_78835555	0.0216	0.0216	CXCL13
CXCL17	Fasting glucose EAS BBTaiwan BBJ Chen et al 2023	0.03	0.0056	0.0451	0.019	19_42939937	19_42939937	0.0219	0.0219	CXCL17
CXCL17	Fasting insulin EAS Chen et al 2021	5e-04	1e-04	0.0018	0.0015	19_42939158	19_42939158	0.0283	0.0283	CXCL17
CXCL17	HbA1c EAS BBTaiwan BBJ Chen et al 2023	0.0305	0.0058	0.0458	0.0193	19_42939937	19_42939937	0.0215	0.0215	CXCL17
CXCL17	Type 2 Diabetes EAS Suzuki et al 2023	0.0295	0.0101	0.0374	0.0295	19_43055632	19_43055632	0.0291	0.0291	CXCL17
CXCL3	Fasting glucose EAS BBTaiwan BBJ Chen et al 2023	0	3e-04	1e-04	0.0027	4_75048436	4_75048436	0.008	0.008	CXCL3
CXCL3	Fasting insulin EAS Chen et al 2021	0	3e-04	0	0.0014	4_75118254	4_75118254	0.1422	0.1422	CXCL3
CXCL3	HbA1c EAS BBTaiwan BBJ Chen et al 2023	0	3e-04	1e-04	0.0027	4_75048436	4_75048436	0.008	0.008	CXCL3
CXCL3	Type 2 Diabetes EAS Suzuki et al 2023	0	5e-04	1e-04	0.0021	4_74536899	4_74536899	0.5025	0.5025	CXCL3
CXCL5	Fasting glucose EAS BBTaiwan BBJ Chen et al 2023	0.3308	0.0021	0.4956	0.0197	4_75050558	4_75050558	0.4974	0.4974	CXCL5
CXCL5	Fasting insulin EAS Chen et al 2021	0.324	0.0037	0.3909	0.0132	4_75115323	4_75115323	0.9941	0.9941	CXCL5
CXCL5	HbA1c EAS BBTaiwan BBJ Chen et al 2023	0.3293	0.0021	0.4941	0.0196	4_75050558	4_75050558	0.4981	0.4981	CXCL5
CXCL5	Type 2 Diabetes EAS Suzuki et al 2023	0.1477	8e-04	0.2388	0.0065	4_75115323	4_75115323	0.9824	0.9824	CXCL5
CXCL6	Fasting glucose EAS BBTaiwan BBJ Chen et al 2023	0.3333	0.0024	0.5001	0.0196	4_74703999	4_74703999	0.8	0.8	CXCL6
CXCL6	Fasting insulin EAS Chen et al 2021	0.0194	1e-04	0.0626	0.0013	4_74703999	4_74703999	0.7248	0.7248	CXCL6
CXCL6	HbA1c EAS BBTaiwan BBJ Chen et al 2023	0.3367	0.0024	0.5029	0.0198	4_74703999	4_74703999	0.8013	0.8013	CXCL6
CXCL6	Type 2 Diabetes EAS Suzuki et al 2023	0.0219	1e-04	0.0733	0.0016	4_74703999	4_74703999	0.721	0.721	CXCL6
CYTL1	Fasting glucose EAS BBTaiwan BBJ Chen et al 2023	1e-04	4e-04	1e-04	0.0053	4_5044744	4_5044744	0.0314	0.0314	CYTL1
CYTL1	Fasting insulin EAS Chen et al 2021	0	1e-04	0	0.0015	4_4896198	4_4896198	0.1267	0.1267	CYTL1
CYTL1	HbA1c EAS BBTaiwan BBJ Chen et al 2023	1e-04	4e-04	1e-04	0.0053	4_5044744	4_5044744	0.0305	0.0305	CYTL1
CYTL1	Type 2 Diabetes EAS Suzuki et al 2023	0	1e-04	0	0.0016	4_4914263	4_4914263	0.0558	0.0558	CYTL1
DAAM1	Fasting glucose EAS BBTaiwan BBJ Chen et al 2023	0	2e-04	1e-04	0.0032	14_59469737	14_59469737	0.0027	0.0027	DAAM1
DAAM1	Fasting insulin EAS Chen et al 2021	0	2e-04	0	0.0017	14_59842110	14_59842110	0.1227	0.1227	DAAM1
DAAM1	HbA1c EAS BBTaiwan BBJ Chen et al 2023	0	2e-04	1e-04	0.0032	14_59469737	14_59469737	0.0027	0.0027	DAAM1
DAAM1	Type 2 Diabetes EAS Suzuki et al 2023	1e-04	0.0015	1e-04	0.0057	14_59165486	14_59165486	0.8098	0.8098	DAAM1
DCTPP1	Fasting glucose EAS BBTaiwan BBJ Chen et al 2023	0.3306	0.0061	0.4978	0.0194	16_30435651	16_30435651	0.2497	0.2497	DCTPP1
DCTPP1	Fasting insulin EAS Chen et al 2021	0.0934	8e-04	0.198	0.0049	16_30435651	16_30435651	1	1	DCTPP1
DCTPP1	HbA1c EAS BBTaiwan BBJ Chen et al 2023	0.3345	0.0062	0.5017	0.0197	16_30435651	16_30435651	0.2527	0.2527	DCTPP1
DCTPP1	Type 2 Diabetes EAS Suzuki et al 2023	0.1101	0.001	0.2606	0.007	16_30435651	16_30435651	1	1	DCTPP1
DCXR	Fasting glucose EAS BBTaiwan BBJ Chen et al 2023	0.3497	0.0032	0.5143	0.0207	17_79993919	17_79993919	1	1	DCXR
DCXR	Fasting insulin EAS Chen et al 2021	0.002	0	0.0622	0.0013	17_79993919	17_79993919	1	1	DCXR
DCXR	HbA1c EAS BBTaiwan BBJ Chen et al 2023	0.3359	0.0029	0.5035	0.0199	17_79993919	17_79993919	1	1	DCXR
DCXR	Type 2 Diabetes EAS Suzuki et al 2023	0.0189	0	0.0695	0.0015	17_79993919	17_79993919	1	1	DCXR
DDAH1	Fasting glucose EAS BBTaiwan BBJ Chen et al 2023	0.3395	0.0014	0.506	0.0201	1_85786957	1_85786957	0.0227	0.0227	DDAH1
DDAH1	Fasting insulin EAS Chen et al 2021	0.0083	0	0.0503	0.0011	1_85865896	1_85865896	0.0399	0.0399	DDAH1
DDAH1	HbA1c EAS BBTaiwan BBJ Chen et al 2023	0.3335	0.0014	0.5005	0.0196	1_85786957	1_85786957	0.0217	0.0217	DDAH1
DDAH1	Type 2 Diabetes EAS Suzuki et al 2023	0.0037	0	0.0485	0.001	1_85786957	1_85786957	0.0375	0.0375	DDAH1
DDR1	Fasting glucose EAS BBTaiwan BBJ Chen et al 2023	0.3798	7e-04	0.5452	0.0234	6_30803254	6_30803254	0.2436	0.2436	DDR1
DDR1	Fasting insulin EAS Chen et al 2021	0.0043	0	0.0408	9e-04	6_30805921	6_30805921	0.2402	0.2402	DDR1
DDR1	HbA1c EAS BBTaiwan BBJ Chen et al 2023	0.3532	6e-04	0.5204	0.0212	6_30803254	6_30803254	0.2431	0.2431	DDR1
DDR1	Type 2 Diabetes EAS Suzuki et al 2023	0	0	0.6678	0.0387	6_30803254	6_30803254	0.2603	0.2603	DDR1
DDR1	Albumin EAS BBTaiwan BBJ Chen et al 2023	0.358	6e-04	0.5356	0.0225	6_30803254	6_30803254	0.2446	0.2446	DDR1
DDR1	Alkaline phosphatase ALP Biobank Japan	0	0	0.0781	0.0017	6_30805921	6_30805921	0.2327	0.2327	DDR1
DDR1	ALT EAS BBTaiwan BBJ Chen et al 2023	0.3354	5e-04	0.5047	0.02	6_30803254	6_30803254	0.2429	0.2429	DDR1
DDR1	AST EAS BBTaiwan BBJ Chen et al 2023	0.372	6e-04	0.5409	0.023	6_30803254	6_30803254	0.2436	0.2436	DDR1
DDR1	Body fat rate EAS BBTaiwan Chen et al 2023	0.0041	0	0.0314	6e-04	6_30803254	6_30803254	0.2459	0.2459	DDR1
DDR1	BMI EAS BBTaiwan BBJ Chen et al 2023	0.3266	5e-04	0.4974	0.0194	6_30803254	6_30803254	0.2425	0.2425	DDR1
DDR1	Calcium Ca Biobank Japan	0.0111	0	0.0365	8e-04	6_30803254	6_30803254	0.2304	0.2304	DDR1
DDR1	Creatinine EAS BBTaiwan BBJ Chen et al 2023	0.3271	5e-04	0.5064	0.0201	6_30803254	6_30803254	0.2428	0.2428	DDR1
DDR1	GGT EAS BBTaiwan BBJ Chen et al 2023	0.3297	5e-04	0.4986	0.0195	6_30803254	6_30803254	0.2428	0.2428	DDR1
DDR1	HC EAS BBTaiwan Chen et al 2023	3e-04	0	0.2204	0.0056	6_30803254	6_30803254	0.2573	0.2573	DDR1
DDR1	HDL EAS BBTaiwan BBJ Chen et al 2023	0.3315	5e-04	0.503	0.0198	6_30803254	6_30803254	0.2422	0.2422	DDR1
DDR1	LDL EAS BBTaiwan BBJ Chen et al 2023	0.3371	5e-04	0.5052	0.02	6_30803254	6_30803254	0.2426	0.2426	DDR1
DDR1	Resting heart rate EAS BBTaiwan Chen et al 2023	0.0047	0	0.0326	7e-04	6_30803254	6_30803254	0.248	0.248	DDR1
DDR1	TC EAS BBTaiwan BBJ Chen et al 2023	0.3343	5e-04	0.5053	0.02	6_30803254	6_30803254	0.2418	0.2418	DDR1
DDR1	TG EAS BBTaiwan BBJ Chen et al 2023	0.414	8e-04	0.5822	0.0271	6_30803254	6_30803254	0.2417	0.2417	DDR1
DDR1	Total protein TP Biobank Japan	0	0	0.0344	7e-04	6_30803254	6_30803254	0.2303	0.2303	DDR1
DDR1	Urea EAS BBTaiwan BBJ Chen et al 2023	0.3515	6e-04	0.5183	0.0211	6_30803254	6_30803254	0.2434	0.2434	DDR1
DDR1	WC EAS BBTaiwan Chen et al 2023	1e-04	0	0.0351	7e-04	6_30803254	6_30803254	0.2491	0.2491	DDR1
DDR1	WHR EAS BBTaiwan Chen et al 2023	6e-04	0	0.032	7e-04	6_30803254	6_30803254	0.2473	0.2473	DDR1
DDT	Fasting glucose EAS BBTaiwan BBJ Chen et al 2023	0.3308	0.0019	0.4974	0.0194	22_24273325	22_24273325	0.0982	0.0982	DDT
DDT	Fasting insulin EAS Chen et al 2021	0.108	4e-04	0.1815	0.0044	22_24269459	22_24269459	0.2332	0.2332	DDT
DDT	HbA1c EAS BBTaiwan BBJ Chen et al 2023	0.3327	0.0019	0.4998	0.0196	22_24273325	22_24273325	0.099	0.099	DDT
DDT	Type 2 Diabetes EAS Suzuki et al 2023	0.0178	0	0.0708	0.0015	22_24266954	22_24266954	0.1566	0.1566	DDT
DECR1	Fasting glucose EAS BBTaiwan BBJ Chen et al 2023	0.2304	0.0018	0.3467	0.0195	8_91132141	8_91132141	0.0319	0.0319	DECR1
DECR1	Fasting insulin EAS Chen et al 2021	0.004	0	0.0162	7e-04	8_91132141	8_91132141	0.0527	0.0527	DECR1
DECR1	HbA1c EAS BBTaiwan BBJ Chen et al 2023	0.2333	0.0018	0.3493	0.0197	8_91132141	8_91132141	0.0322	0.0322	DECR1
DECR1	Type 2 Diabetes EAS Suzuki et al 2023	0.0343	2e-04	0.1422	0.0072	8_91132141	8_91132141	0.0907	0.0907	DECR1
DGKA	Fasting glucose EAS BBTaiwan BBJ Chen et al 2023	0	3e-04	1e-04	0.0021	12_56050568	12_56050568	0.011	0.011	DGKA
DGKA	Fasting insulin EAS Chen et al 2021	0	3e-04	0	0.0015	12_56181422	12_56181422	0.3432	0.3432	DGKA
DGKA	HbA1c EAS BBTaiwan BBJ Chen et al 2023	0	3e-04	1e-04	0.0021	12_56050568	12_56050568	0.0113	0.0113	DGKA
DGKA	Type 2 Diabetes EAS Suzuki et al 2023	1e-04	5e-04	1e-04	0.0025	12_56051058	12_56051058	0.0545	0.0545	DGKA
DIABLO	Fasting glucose EAS BBTaiwan BBJ Chen et al 2023	0	2e-04	0	0.0021	12_122773609	12_122773609	0.0078	0.0078	DIABLO
DIABLO	Fasting insulin EAS Chen et al 2021	1e-04	5e-04	1e-04	0.0027	12_122696255	12_122696255	0.6655	0.6655	DIABLO
DIABLO	HbA1c EAS BBTaiwan BBJ Chen et al 2023	0	2e-04	0	0.0021	12_122773609	12_122773609	0.0078	0.0078	DIABLO
DIABLO	Type 2 Diabetes EAS Suzuki et al 2023	0	2e-04	0	0.0012	12_122238147	12_122238147	0.0883	0.0883	DIABLO
DKK1	Fasting glucose EAS BBTaiwan BBJ Chen et al 2023	0.3304	0.0016	0.4973	0.0194	10_54423900	10_54423900	0.0268	0.0268	DKK1
DKK1	Fasting insulin EAS Chen et al 2021	0.1026	3e-04	0.2134	0.0054	10_54423900	10_54423900	0.038	0.038	DKK1
DKK1	HbA1c EAS BBTaiwan BBJ Chen et al 2023	0.3321	0.0016	0.4991	0.0195	10_54423900	10_54423900	0.0268	0.0268	DKK1
DKK1	Type 2 Diabetes EAS Suzuki et al 2023	0.0432	1e-04	0.1278	0.0029	10_54419140	10_54419140	0.2651	0.2651	DKK1
DKK3	Fasting glucose EAS BBTaiwan BBJ Chen et al 2023	0.3408	0.0016	0.5071	0.0202	11_12038874	11_12038874	0.9981	0.9981	DKK3
DKK3	Fasting insulin EAS Chen et al 2021	0.0047	0	0.0399	8e-04	11_12038874	11_12038874	0.998	0.998	DKK3
DKK3	HbA1c EAS BBTaiwan BBJ Chen et al 2023	0.3314	0.0015	0.4987	0.0195	11_12038874	11_12038874	0.9982	0.9982	DKK3
DKK3	Type 2 Diabetes EAS Suzuki et al 2023	0.0067	0	0.0419	9e-04	11_12038874	11_12038874	0.998	0.998	DKK3
DKK4	Fasting glucose EAS BBTaiwan BBJ Chen et al 2023	0.001	0.002	0.0015	0.0148	8_42073880	8_42073880	0.398	0.398	DKK4
DKK4	Fasting insulin EAS Chen et al 2021	6e-04	0.0015	9e-04	0.0079	8_42073880	8_42073880	0.4064	0.4064	DKK4
DKK4	HbA1c EAS BBTaiwan BBJ Chen et al 2023	0.001	0.002	0.0015	0.015	8_42073880	8_42073880	0.4004	0.4004	DKK4
DKK4	Type 2 Diabetes EAS Suzuki et al 2023	0.0077	0.0057	0.017	0.0694	8_41891603	8_41891603	0.2236	0.2236	DKK4
DLK1	Fasting glucose EAS BBTaiwan BBJ Chen et al 2023	0.3296	0.0018	0.4982	0.0195	14_101196269	14_101196269	0.6656	0.6656	DLK1
DLK1	Fasting insulin EAS Chen et al 2021	0.0334	1e-04	0.0928	0.002	14_101196269	14_101196269	0.7671	0.7671	DLK1
DLK1	HbA1c EAS BBTaiwan BBJ Chen et al 2023	0.3297	0.0018	0.4982	0.0195	14_101196269	14_101196269	0.6664	0.6664	DLK1
DLK1	Type 2 Diabetes EAS Suzuki et al 2023	0	0	0.347	0.0105	14_101190250	14_101190250	0.3838	0.3838	DLK1
DLL1	Fasting glucose EAS BBTaiwan BBJ Chen et al 2023	5e-04	0.0013	7e-04	0.0125	6_170431186	6_170431186	0.022	0.022	DLL1
DLL1	Fasting insulin EAS Chen et al 2021	4e-04	2e-04	0.0019	0.0116	6_170216172	6_170216172	0.8993	0.8993	DLL1
DLL1	HbA1c EAS BBTaiwan BBJ Chen et al 2023	5e-04	0.0013	7e-04	0.0125	6_170431186	6_170431186	0.0221	0.0221	DLL1
DLL1	Type 2 Diabetes EAS Suzuki et al 2023	5e-04	0.0025	6e-04	0.0117	6_170596266	6_170596266	0.1871	0.1871	DLL1
DMP1	Fasting glucose EAS BBTaiwan BBJ Chen et al 2023	0	3e-04	1e-04	0.0031	4_88407568	4_88407568	0.0235	0.0235	DMP1
DMP1	Fasting insulin EAS Chen et al 2021	0	1e-04	0	0.0015	4_88752790	4_88752790	0.0942	0.0942	DMP1
DMP1	HbA1c EAS BBTaiwan BBJ Chen et al 2023	0	3e-04	1e-04	0.0031	4_88750804	4_88750804	0.023	0.023	DMP1
DMP1	Type 2 Diabetes EAS Suzuki et al 2023	0	1e-04	0	9e-04	4_88183742	4_88183742	0.0153	0.0153	DMP1
DNAJA2	Fasting glucose EAS BBTaiwan BBJ Chen et al 2023	0	3e-04	1e-04	8e-04	16_47217479	16_47217479	0.0151	0.0151	DNAJA2
DNAJA2	Fasting insulin EAS Chen et al 2021	0	3e-04	0	8e-04	16_46866493	16_46866493	0.0237	0.0237	DNAJA2
DNAJA2	HbA1c EAS BBTaiwan BBJ Chen et al 2023	0	3e-04	1e-04	8e-04	16_47217479	16_47217479	0.0146	0.0146	DNAJA2
DNAJA2	Type 2 Diabetes EAS Suzuki et al 2023	0	2e-04	0	6e-04	16_47020532	16_47020532	0.0397	0.0397	DNAJA2
DNAJB1	Fasting glucose EAS BBTaiwan BBJ Chen et al 2023	0	2e-04	1e-04	0.0026	19_14129161	19_14129161	0.0163	0.0163	DNAJB1
DNAJB1	Fasting insulin EAS Chen et al 2021	2e-04	9e-04	2e-04	0.0073	19_14363822	19_14363822	0.8956	0.8956	DNAJB1
DNAJB1	HbA1c EAS BBTaiwan BBJ Chen et al 2023	0	2e-04	1e-04	0.0026	19_14129161	19_14129161	0.0164	0.0164	DNAJB1
DNAJB1	Type 2 Diabetes EAS Suzuki et al 2023	0	2e-04	0	0.0015	19_14532759	19_14532759	0.0683	0.0683	DNAJB1
DNAJB6	Fasting glucose EAS BBTaiwan BBJ Chen et al 2023	0.3318	0.0014	0.5001	0.0197	7_157156242	7_157156242	0.1238	0.1238	DNAJB6
DNAJB6	Fasting insulin EAS Chen et al 2021	0.0061	0	0.0436	9e-04	7_157156242	7_157156242	0.2784	0.2784	DNAJB6
DNAJB6	HbA1c EAS BBTaiwan BBJ Chen et al 2023	0.3308	0.0014	0.4988	0.0196	7_157156242	7_157156242	0.1217	0.1217	DNAJB6
DNAJB6	Type 2 Diabetes EAS Suzuki et al 2023	0	0	0.3275	0.0096	7_156794983	7_156794983	0.3032	0.3032	DNAJB6
DNAJC6	Fasting glucose EAS BBTaiwan BBJ Chen et al 2023	0.0184	0.0017	0.0276	0.0194	1_65859869	1_65859869	0.0313	0.0313	DNAJC6
DNAJC6	Fasting insulin EAS Chen et al 2021	2e-04	0	0.0011	7e-04	1_65859869	1_65859869	0.0354	0.0354	DNAJC6
DNAJC6	HbA1c EAS BBTaiwan BBJ Chen et al 2023	0.0182	0.0017	0.0275	0.0192	1_65859869	1_65859869	0.0313	0.0313	DNAJC6
DNAJC6	Type 2 Diabetes EAS Suzuki et al 2023	1e-04	0	0.0037	0.0023	1_65862079	1_65862079	0.0388	0.0388	DNAJC6
DNER	Fasting glucose EAS BBTaiwan BBJ Chen et al 2023	0.3324	0.0016	0.499	0.0195	2_230692550	2_230692550	0.0311	0.0311	DNER
DNER	Fasting insulin EAS Chen et al 2021	0.0067	0	0.0514	0.0011	2_230692550	2_230692550	0.0494	0.0494	DNER
DNER	HbA1c EAS BBTaiwan BBJ Chen et al 2023	0.3357	0.0016	0.502	0.0198	2_230692550	2_230692550	0.0315	0.0315	DNER
DNER	Type 2 Diabetes EAS Suzuki et al 2023	0.0164	0	0.0545	0.0012	2_230692550	2_230692550	0.0417	0.0417	DNER
DNPEP	Fasting glucose EAS BBTaiwan BBJ Chen et al 2023	0	3e-04	1e-04	0.0023	2_219797451	2_219797451	0.0106	0.0106	DNPEP
DNPEP	Fasting insulin EAS Chen et al 2021	1e-04	6e-04	1e-04	0.0035	2_219955434	2_219955434	0.6411	0.6411	DNPEP
DNPEP	HbA1c EAS BBTaiwan BBJ Chen et al 2023	0	3e-04	1e-04	0.0023	2_219797451	2_219797451	0.0107	0.0107	DNPEP
DNPEP	Type 2 Diabetes EAS Suzuki et al 2023	0	2e-04	0	0.0011	2_219945203	2_219945203	0.0415	0.0415	DNPEP
DOK2	Fasting glucose EAS BBTaiwan BBJ Chen et al 2023	0	2e-04	1e-04	0.0026	8_21291236	8_21291236	0.0043	0.0043	DOK2
DOK2	Fasting insulin EAS Chen et al 2021	0	2e-04	0	0.0017	8_21981218	8_21981218	0.1801	0.1801	DOK2
DOK2	HbA1c EAS BBTaiwan BBJ Chen et al 2023	0	2e-04	1e-04	0.0026	8_21291236	8_21291236	0.0042	0.0042	DOK2
DOK2	Type 2 Diabetes EAS Suzuki et al 2023	0	1e-04	0	0.0011	8_21589728	8_21589728	0.0317	0.0317	DOK2
DPP10	Fasting glucose EAS BBTaiwan BBJ Chen et al 2023	0.3336	0.0011	0.5003	0.0196	2_115942085	2_115942085	0.3742	0.3742	DPP10
DPP10	Fasting insulin EAS Chen et al 2021	0.0065	0	0.035	7e-04	2_115942085	2_115942085	0.4134	0.4134	DPP10
DPP10	HbA1c EAS BBTaiwan BBJ Chen et al 2023	0.3307	0.001	0.4977	0.0194	2_115942085	2_115942085	0.3761	0.3761	DPP10
DPP10	Type 2 Diabetes EAS Suzuki et al 2023	0.0096	0	0.0519	0.0011	2_115942085	2_115942085	0.3649	0.3649	DPP10
DPP4	Fasting glucose EAS BBTaiwan BBJ Chen et al 2023	0.3324	0.0024	0.4995	0.0196	2_162930725	2_162930725	0.9995	0.9995	DPP4
DPP4	Fasting insulin EAS Chen et al 2021	0.0039	0	0.0368	8e-04	2_162930725	2_162930725	0.9995	0.9995	DPP4
DPP4	HbA1c EAS BBTaiwan BBJ Chen et al 2023	0.3322	0.0024	0.4997	0.0196	2_162930725	2_162930725	0.9995	0.9995	DPP4
DPP4	Type 2 Diabetes EAS Suzuki et al 2023	0.1058	6e-04	0.576	0.0265	2_162930725	2_162930725	0.9999	0.9999	DPP4
DPP6	Fasting glucose EAS BBTaiwan BBJ Chen et al 2023	0.3449	9e-04	0.5105	0.0204	7_154684153	7_154684153	1	1	DPP6
DPP6	Fasting insulin EAS Chen et al 2021	0.0014	0	0.0644	0.0014	7_154684153	7_154684153	1	1	DPP6
DPP6	HbA1c EAS BBTaiwan BBJ Chen et al 2023	0.3427	9e-04	0.5085	0.0203	7_154684153	7_154684153	1	1	DPP6
DPP6	Type 2 Diabetes EAS Suzuki et al 2023	0.0686	1e-04	0.138	0.0032	7_154684153	7_154684153	1	1	DPP6
DPT	Fasting glucose EAS BBTaiwan BBJ Chen et al 2023	0.3301	0.0017	0.4974	0.0194	1_168697942	1_168697942	0.4824	0.4824	DPT
DPT	Fasting insulin EAS Chen et al 2021	0.0147	0	0.0541	0.0011	1_168697942	1_168697942	0.4758	0.4758	DPT
DPT	HbA1c EAS BBTaiwan BBJ Chen et al 2023	0.3318	0.0018	0.4987	0.0195	1_168697942	1_168697942	0.4816	0.4816	DPT
DPT	Type 2 Diabetes EAS Suzuki et al 2023	0.0198	0	0.0545	0.0012	1_168697942	1_168697942	0.5079	0.5079	DPT
DPY30	Fasting glucose EAS BBTaiwan BBJ Chen et al 2023	0	3e-04	1e-04	0.0019	2_32603846	2_32603846	0.0112	0.0112	DPY30
DPY30	Fasting insulin EAS Chen et al 2021	0	5e-04	1e-04	0.0018	2_32445109	2_32445109	0.2439	0.2439	DPY30
DPY30	HbA1c EAS BBTaiwan BBJ Chen et al 2023	0	3e-04	1e-04	0.0019	2_32603846	2_32603846	0.0112	0.0112	DPY30
DPY30	Type 2 Diabetes EAS Suzuki et al 2023	0	2e-04	0	7e-04	2_31853308	2_31853308	0.0416	0.0416	DPY30
DSC2	Fasting glucose EAS BBTaiwan BBJ Chen et al 2023	0.3331	0.0018	0.5	0.0196	18_28686766	18_28686766	0.6115	0.6115	DSC2
DSC2	Fasting insulin EAS Chen et al 2021	0.0537	1e-04	0.106	0.0024	18_28686766	18_28686766	0.7938	0.7938	DSC2
DSC2	HbA1c EAS BBTaiwan BBJ Chen et al 2023	0.3343	0.0018	0.5011	0.0197	18_28686766	18_28686766	0.6122	0.6122	DSC2
DSC2	Type 2 Diabetes EAS Suzuki et al 2023	0.0144	0	0.0493	0.001	18_28686766	18_28686766	0.7249	0.7249	DSC2
DSG2	Fasting glucose EAS BBTaiwan BBJ Chen et al 2023	0.3319	0.0017	0.499	0.0195	18_29090734	18_29090734	0.5107	0.5107	DSG2
DSG2	Fasting insulin EAS Chen et al 2021	0.0168	0	0.0558	0.0012	18_29090734	18_29090734	0.487	0.487	DSG2
DSG2	HbA1c EAS BBTaiwan BBJ Chen et al 2023	0.3307	0.0017	0.4979	0.0195	18_29090734	18_29090734	0.5112	0.5112	DSG2
DSG2	Type 2 Diabetes EAS Suzuki et al 2023	0.016	0	0.0516	0.0011	18_29090734	18_29090734	0.4895	0.4895	DSG2
DSG4	Fasting glucose EAS BBTaiwan BBJ Chen et al 2023	0	3e-04	1e-04	0.0033	18_29290093	18_29290093	0.0505	0.0505	DSG4
DSG4	Fasting insulin EAS Chen et al 2021	0	2e-04	0	0.0011	18_29311943	18_29311943	0.1515	0.1515	DSG4
DSG4	HbA1c EAS BBTaiwan BBJ Chen et al 2023	0	3e-04	1e-04	0.0033	18_29290093	18_29290093	0.0514	0.0514	DSG4
DSG4	Type 2 Diabetes EAS Suzuki et al 2023	0	2e-04	0	0.001	18_28995988	18_28995988	0.0471	0.0471	DSG4
DTNB	Fasting glucose EAS BBTaiwan BBJ Chen et al 2023	0	2e-04	1e-04	0.002	2_25375112	2_25375112	0.015	0.015	DTNB
DTNB	Fasting insulin EAS Chen et al 2021	0	2e-04	0	0.001	2_25128035	2_25128035	0.048	0.048	DTNB
DTNB	HbA1c EAS BBTaiwan BBJ Chen et al 2023	0	2e-04	1e-04	0.002	2_25375112	2_25375112	0.0149	0.0149	DTNB
DTNB	Type 2 Diabetes EAS Suzuki et al 2023	1e-04	4e-04	2e-04	0.0035	2_25110962	2_25110962	0.1474	0.1474	DTNB
DTX3	Fasting glucose EAS BBTaiwan BBJ Chen et al 2023	0.3291	0.0028	0.4909	0.02	12_58003922	12_58003922	0.6397	0.6397	DTX3
DTX3	Fasting insulin EAS Chen et al 2021	0.075	4e-04	0.1338	0.0032	12_58003922	12_58003922	0.6797	0.6797	DTX3
DTX3	HbA1c EAS BBTaiwan BBJ Chen et al 2023	0.3211	0.0026	0.4842	0.0195	12_58003922	12_58003922	0.6379	0.6379	DTX3
DTX3	Type 2 Diabetes EAS Suzuki et al 2023	0.0346	1e-04	0.1114	0.0026	12_58003922	12_58003922	0.7647	0.7647	DTX3
DTYMK	Fasting glucose EAS BBTaiwan BBJ Chen et al 2023	2e-04	8e-04	3e-04	0.0097	2_242376499	2_242376499	0.0308	0.0308	DTYMK
DTYMK	Fasting insulin EAS Chen et al 2021	0.2726	0.0012	0.5655	0.0255	2_242619918	2_242619918	1	1	DTYMK
DTYMK	HbA1c EAS BBTaiwan BBJ Chen et al 2023	2e-04	8e-04	3e-04	0.0097	2_242376499	2_242376499	0.031	0.031	DTYMK
DTYMK	Type 2 Diabetes EAS Suzuki et al 2023	1e-04	4e-04	2e-04	0.0051	2_242595614	2_242595614	0.0561	0.0561	DTYMK
ECHDC3	Fasting glucose EAS BBTaiwan BBJ Chen et al 2023	0.3263	0.0017	0.4972	0.0194	10_11785141	10_11785141	0.9898	0.9898	ECHDC3
ECHDC3	Fasting insulin EAS Chen et al 2021	0.1318	5e-04	0.2105	0.0053	10_11785141	10_11785141	0.9828	0.9828	ECHDC3
ECHDC3	HbA1c EAS BBTaiwan BBJ Chen et al 2023	0.3234	0.0017	0.4974	0.0194	10_11785141	10_11785141	0.9899	0.9899	ECHDC3
ECHDC3	Type 2 Diabetes EAS Suzuki et al 2023	0	0	0.1712	0.0041	10_12302357	10_12302357	0.3854	0.3854	ECHDC3
ECHS1	Fasting glucose EAS BBTaiwan BBJ Chen et al 2023	0.312	0.0029	0.4685	0.0196	10_135175325	10_135175325	0.0457	0.0457	ECHS1
ECHS1	Fasting insulin EAS Chen et al 2021	0.0539	2e-04	0.1101	0.0028	10_135175325	10_135175325	0.0425	0.0425	ECHS1
ECHS1	HbA1c EAS BBTaiwan BBJ Chen et al 2023	0.3096	0.0029	0.4658	0.0194	10_135175325	10_135175325	0.0455	0.0455	ECHS1
ECHS1	Type 2 Diabetes EAS Suzuki et al 2023	0.3872	0.007	0.4435	0.0176	10_135118995	10_135118995	0.0922	0.0922	ECHS1
EDIL3	Fasting glucose EAS BBTaiwan BBJ Chen et al 2023	0.001	0.0013	0.0015	0.0163	5_83606158	5_83606158	0.0198	0.0198	EDIL3
EDIL3	Fasting insulin EAS Chen et al 2021	2e-04	2e-04	4e-04	0.0046	5_83125880	5_83125880	0.0799	0.0799	EDIL3
EDIL3	HbA1c EAS BBTaiwan BBJ Chen et al 2023	0.001	0.0013	0.0015	0.0163	5_83606158	5_83606158	0.0198	0.0198	EDIL3
EDIL3	Type 2 Diabetes EAS Suzuki et al 2023	1e-04	1e-04	2e-04	0.0021	5_83606158	5_83606158	0.0339	0.0339	EDIL3
EDN1	Fasting glucose EAS BBTaiwan BBJ Chen et al 2023	0.3316	0.002	0.4987	0.0195	6_12296255	6_12296255	0.4953	0.4953	EDN1
EDN1	Fasting insulin EAS Chen et al 2021	0.0119	0	0.0456	0.001	6_12296255	6_12296255	0.4968	0.4968	EDN1
EDN1	HbA1c EAS BBTaiwan BBJ Chen et al 2023	0.334	0.002	0.5004	0.0196	6_12296255	6_12296255	0.4948	0.4948	EDN1
EDN1	Type 2 Diabetes EAS Suzuki et al 2023	0.7986	0.0529	0.8562	0.1064	6_12296255	6_12296255	0.4683	0.4683	EDN1
EDN1	Albumin EAS BBTaiwan BBJ Chen et al 2023	0.3304	0.0019	0.4977	0.0194	6_12296255	6_12296255	0.495	0.495	EDN1
EDN1	Alkaline phosphatase ALP Biobank Japan	0.0382	1e-04	0.0753	0.0016	6_12296255	6_12296255	0.4948	0.4948	EDN1
EDN1	ALT EAS BBTaiwan BBJ Chen et al 2023	0.331	0.0019	0.4979	0.0194	6_12296255	6_12296255	0.4952	0.4952	EDN1
EDN1	AST EAS BBTaiwan BBJ Chen et al 2023	0.3382	0.002	0.5043	0.0199	6_12296255	6_12296255	0.4942	0.4942	EDN1
EDN1	Body fat rate EAS BBTaiwan Chen et al 2023	0.0106	0	0.058	0.0012	6_12296255	6_12296255	0.5102	0.5102	EDN1
EDN1	BMI EAS BBTaiwan BBJ Chen et al 2023	0.3375	0.002	0.5046	0.02	6_12296255	6_12296255	0.4957	0.4957	EDN1
EDN1	Calcium Ca Biobank Japan	0.0611	2e-04	0.1072	0.0024	6_12296255	6_12296255	0.5188	0.5188	EDN1
EDN1	Creatinine EAS BBTaiwan BBJ Chen et al 2023	0.3386	0.002	0.5054	0.02	6_12296255	6_12296255	0.4944	0.4944	EDN1
EDN1	GGT EAS BBTaiwan BBJ Chen et al 2023	0.3386	0.002	0.5047	0.02	6_12296255	6_12296255	0.4954	0.4954	EDN1
EDN1	HC EAS BBTaiwan Chen et al 2023	0.0402	1e-04	0.0733	0.0016	6_12296255	6_12296255	0.4862	0.4862	EDN1
EDN1	HDL EAS BBTaiwan BBJ Chen et al 2023	0.3447	0.0021	0.5101	0.0204	6_12296255	6_12296255	0.4952	0.4952	EDN1
EDN1	LDL EAS BBTaiwan BBJ Chen et al 2023	0.33	0.0019	0.4973	0.0194	6_12296255	6_12296255	0.495	0.495	EDN1
EDN1	Resting heart rate EAS BBTaiwan Chen et al 2023	0.7079	0.0342	0.7386	0.0535	6_12296255	6_12296255	0.485	0.485	EDN1
EDN1	TC EAS BBTaiwan BBJ Chen et al 2023	0.3304	0.0019	0.4976	0.0194	6_12296255	6_12296255	0.4951	0.4951	EDN1
EDN1	TG EAS BBTaiwan BBJ Chen et al 2023	0.3343	0.002	0.5011	0.0197	6_12296255	6_12296255	0.4948	0.4948	EDN1
EDN1	Total protein TP Biobank Japan	0.0175	0	0.0494	0.001	6_12296255	6_12296255	0.5214	0.5214	EDN1
EDN1	Urea EAS BBTaiwan BBJ Chen et al 2023	0.3652	0.0024	0.5284	0.0219	6_12296255	6_12296255	0.4933	0.4933	EDN1
EDN1	WC EAS BBTaiwan Chen et al 2023	0.0194	1e-04	0.0456	0.001	6_12296255	6_12296255	0.4869	0.4869	EDN1
EDN1	WHR EAS BBTaiwan Chen et al 2023	0.0085	0	0.0295	6e-04	6_12296255	6_12296255	0.4891	0.4891	EDN1
EEF1D	Fasting glucose EAS BBTaiwan BBJ Chen et al 2023	0	3e-04	1e-04	0.0024	8_144666960	8_144666960	0.0109	0.0109	EEF1D
EEF1D	Fasting insulin EAS Chen et al 2021	0	4e-04	1e-04	0.0025	8_145173527	8_145173527	0.0234	0.0234	EEF1D
EEF1D	HbA1c EAS BBTaiwan BBJ Chen et al 2023	0	3e-04	1e-04	0.0024	8_144666960	8_144666960	0.0109	0.0109	EEF1D
EEF1D	Type 2 Diabetes EAS Suzuki et al 2023	7e-04	5e-04	0.0013	0.0066	8_144483386	8_144483386	0.2865	0.2865	EEF1D
EFEMP1	Fasting glucose EAS BBTaiwan BBJ Chen et al 2023	0.1432	0.0017	0.215	0.0195	2_56080379	2_56080379	0.1969	0.1969	EFEMP1
EFEMP1	Fasting insulin EAS Chen et al 2021	0.0143	1e-04	0.0325	0.0022	2_56111309	2_56111309	0.268	0.268	EFEMP1
EFEMP1	HbA1c EAS BBTaiwan BBJ Chen et al 2023	0.1432	0.0017	0.215	0.0195	2_56080379	2_56080379	0.1981	0.1981	EFEMP1
EFEMP1	Type 2 Diabetes EAS Suzuki et al 2023	0.0042	0	0.0164	0.0011	2_56080379	2_56080379	0.2253	0.2253	EFEMP1
EFHD1	Fasting glucose EAS BBTaiwan BBJ Chen et al 2023	0.3455	0.0018	0.511	0.0205	2_233520579	2_233520579	0.9992	0.9992	EFHD1
EFHD1	Fasting insulin EAS Chen et al 2021	0.0096	0	0.0446	9e-04	2_233520579	2_233520579	0.999	0.999	EFHD1
EFHD1	HbA1c EAS BBTaiwan BBJ Chen et al 2023	0.3303	0.0016	0.4974	0.0194	2_233520579	2_233520579	0.9991	0.9991	EFHD1
EFHD1	Type 2 Diabetes EAS Suzuki et al 2023	0.0052	0	0.0588	0.0012	2_233520579	2_233520579	0.9979	0.9979	EFHD1
EFNA1	Fasting glucose EAS BBTaiwan BBJ Chen et al 2023	0.3311	0.004	0.4979	0.0194	1_155106054	1_155106054	0.1762	0.1762	EFNA1
EFNA1	Fasting insulin EAS Chen et al 2021	0.0104	0	0.0437	9e-04	1_155106054	1_155106054	0.2166	0.2166	EFNA1
EFNA1	HbA1c EAS BBTaiwan BBJ Chen et al 2023	0.3497	0.0045	0.5153	0.0208	1_155106054	1_155106054	0.179	0.179	EFNA1
EFNA1	Type 2 Diabetes EAS Suzuki et al 2023	0.3167	0.0043	0.4254	0.0146	1_155106054	1_155106054	0.253	0.253	EFNA1
EFNA4	Fasting glucose EAS BBTaiwan BBJ Chen et al 2023	1e-04	4e-04	1e-04	0.002	1_154786262	1_154786262	0.0208	0.0208	EFNA4
EFNA4	Fasting insulin EAS Chen et al 2021	0	2e-04	0	9e-04	1_154786262	1_154786262	0.2029	0.2029	EFNA4
EFNA4	HbA1c EAS BBTaiwan BBJ Chen et al 2023	1e-04	4e-04	1e-04	0.002	1_154786262	1_154786262	0.0205	0.0205	EFNA4
EFNA4	Type 2 Diabetes EAS Suzuki et al 2023	0	3e-04	1e-04	0.0013	1_154664811	1_154664811	0.0509	0.0509	EFNA4
EGFR	Fasting glucose EAS BBTaiwan BBJ Chen et al 2023	8e-04	0.0013	0.0011	0.0155	7_55123214	7_55123214	0.037	0.037	EGFR
EGFR	Fasting insulin EAS Chen et al 2021	1e-04	2e-04	2e-04	0.0028	7_55123214	7_55123214	0.1197	0.1197	EGFR
EGFR	HbA1c EAS BBTaiwan BBJ Chen et al 2023	8e-04	0.0013	0.0011	0.0153	7_55123214	7_55123214	0.037	0.037	EGFR
EGFR	Type 2 Diabetes EAS Suzuki et al 2023	1e-04	1e-04	3e-04	0.0035	7_55774888	7_55774888	0.0726	0.0726	EGFR
EHBP1	Fasting glucose EAS BBTaiwan BBJ Chen et al 2023	0.3379	0.0021	0.5025	0.0203	2_62738111	2_62738111	0.1908	0.1908	EHBP1
EHBP1	Fasting insulin EAS Chen et al 2021	0.0051	0	0.0415	9e-04	2_62738111	2_62738111	0.1586	0.1586	EHBP1
EHBP1	HbA1c EAS BBTaiwan BBJ Chen et al 2023	0.3386	0.0021	0.5021	0.0203	2_62738111	2_62738111	0.19	0.19	EHBP1
EHBP1	Type 2 Diabetes EAS Suzuki et al 2023	0.0179	0	0.0541	0.0012	2_62738111	2_62738111	0.1522	0.1522	EHBP1
EHD3	Fasting glucose EAS BBTaiwan BBJ Chen et al 2023	0	3e-04	1e-04	0.0032	2_31608118	2_31608118	0.0186	0.0186	EHD3
EHD3	Fasting insulin EAS Chen et al 2021	0	2e-04	0	0.0012	2_31608118	2_31608118	0.0398	0.0398	EHD3
EHD3	HbA1c EAS BBTaiwan BBJ Chen et al 2023	0	3e-04	1e-04	0.0032	2_31608118	2_31608118	0.0189	0.0189	EHD3
EHD3	Type 2 Diabetes EAS Suzuki et al 2023	0	1e-04	0	0.001	2_30960117	2_30960117	0.0479	0.0479	EHD3
EIF2AK2	Fasting glucose EAS BBTaiwan BBJ Chen et al 2023	1e-04	6e-04	2e-04	0.0067	2_37274325	2_37274325	0.017	0.017	EIF2AK2
EIF2AK2	Fasting insulin EAS Chen et al 2021	0.0507	0.001	0.0985	0.0162	2_37003685	2_37003685	0.9997	0.9997	EIF2AK2
EIF2AK2	HbA1c EAS BBTaiwan BBJ Chen et al 2023	1e-04	7e-04	2e-04	0.0068	2_37274325	2_37274325	0.0169	0.0169	EIF2AK2
EIF2AK2	Type 2 Diabetes EAS Suzuki et al 2023	0.001	0.0144	0.0011	0.0339	2_37210255	2_37210255	0.0683	0.0683	EIF2AK2
EIF4B	Fasting glucose EAS BBTaiwan BBJ Chen et al 2023	0	3e-04	1e-04	0.0033	12_53923520	12_53923520	0.0072	0.0072	EIF4B
EIF4B	Fasting insulin EAS Chen et al 2021	0	1e-04	0	0.0011	12_53113266	12_53113266	0.0393	0.0393	EIF4B
EIF4B	HbA1c EAS BBTaiwan BBJ Chen et al 2023	0	3e-04	1e-04	0.0033	12_53923520	12_53923520	0.0072	0.0072	EIF4B
EIF4B	Type 2 Diabetes EAS Suzuki et al 2023	0	1e-04	0	0.0015	12_53583576	12_53583576	0.0546	0.0546	EIF4B
ELN	Fasting glucose EAS BBTaiwan BBJ Chen et al 2023	0	3e-04	1e-04	0.002	7_73617198	7_73617198	0.033	0.033	ELN
ELN	Fasting insulin EAS Chen et al 2021	0	3e-04	1e-04	0.0018	7_73047603	7_73047603	0.4256	0.4256	ELN
ELN	HbA1c EAS BBTaiwan BBJ Chen et al 2023	0	3e-04	1e-04	0.002	7_73617198	7_73617198	0.0332	0.0332	ELN
ELN	Type 2 Diabetes EAS Suzuki et al 2023	0	2e-04	0	0.001	7_73832473	7_73832473	0.0703	0.0703	ELN
ENDOU	Fasting glucose EAS BBTaiwan BBJ Chen et al 2023	0.3314	0.0015	0.4983	0.0195	12_48128504	12_48128504	0.2047	0.2047	ENDOU
ENDOU	Fasting insulin EAS Chen et al 2021	0.0037	0	0.0452	9e-04	12_48128504	12_48128504	0.2617	0.2617	ENDOU
ENDOU	HbA1c EAS BBTaiwan BBJ Chen et al 2023	0.3328	0.0015	0.4995	0.0196	12_48128504	12_48128504	0.2046	0.2046	ENDOU
ENDOU	Type 2 Diabetes EAS Suzuki et al 2023	0.0091	0	0.0452	9e-04	12_48128504	12_48128504	0.2342	0.2342	ENDOU
ENO3	Fasting glucose EAS BBTaiwan BBJ Chen et al 2023	0.3385	0.0019	0.5043	0.02	17_4854958	17_4854958	0.2073	0.2073	ENO3
ENO3	Fasting insulin EAS Chen et al 2021	0.0618	2e-04	0.1354	0.0031	17_4854958	17_4854958	0.5912	0.5912	ENO3
ENO3	HbA1c EAS BBTaiwan BBJ Chen et al 2023	0.3361	0.0019	0.5024	0.0198	17_4854958	17_4854958	0.2088	0.2088	ENO3
ENO3	Type 2 Diabetes EAS Suzuki et al 2023	0.0188	0	0.158	0.0038	17_4854958	17_4854958	0.5358	0.5358	ENO3
ENPP6	Fasting glucose EAS BBTaiwan BBJ Chen et al 2023	0.3301	0.0016	0.4972	0.0194	4_185139101	4_185139101	1	1	ENPP6
ENPP6	Fasting insulin EAS Chen et al 2021	0.0207	0	0.079	0.0017	4_185139101	4_185139101	1	1	ENPP6
ENPP6	HbA1c EAS BBTaiwan BBJ Chen et al 2023	0.3308	0.0016	0.4976	0.0194	4_185139101	4_185139101	1	1	ENPP6
ENPP6	Type 2 Diabetes EAS Suzuki et al 2023	0.0198	0	0.0676	0.0014	4_185139101	4_185139101	1	1	ENPP6
ENPP7	Fasting glucose EAS BBTaiwan BBJ Chen et al 2023	0.3305	0.0018	0.4974	0.0194	17_77702346	17_77702346	0.5322	0.5322	ENPP7
ENPP7	Fasting insulin EAS Chen et al 2021	3e-04	0	0.0356	7e-04	17_77702346	17_77702346	0.3546	0.3546	ENPP7
ENPP7	HbA1c EAS BBTaiwan BBJ Chen et al 2023	0.3381	0.0019	0.5044	0.02	17_77702346	17_77702346	0.5323	0.5323	ENPP7
ENPP7	Type 2 Diabetes EAS Suzuki et al 2023	0.0087	0	0.0416	9e-04	17_77703608	17_77703608	0.8111	0.8111	ENPP7
ENTPD2	Fasting glucose EAS BBTaiwan BBJ Chen et al 2023	0.3303	0.0027	0.4972	0.0194	9_139946061	9_139946061	1	1	ENTPD2
ENTPD2	Fasting insulin EAS Chen et al 2021	0	0	0.4525	0.0163	9_139946061	9_139946061	1	1	ENTPD2
ENTPD2	HbA1c EAS BBTaiwan BBJ Chen et al 2023	0.3297	0.0027	0.4972	0.0194	9_139946061	9_139946061	1	1	ENTPD2
ENTPD2	Type 2 Diabetes EAS Suzuki et al 2023	0.0713	2e-04	0.1686	0.004	9_139946061	9_139946061	1	1	ENTPD2
ENTR1	Fasting glucose EAS BBTaiwan BBJ Chen et al 2023	0.4919	0.0063	0.6379	0.034	9_139298593	9_139298593	0.716	0.716	SDCCAG3
ENTR1	Fasting insulin EAS Chen et al 2021	0.0045	0	0.0571	0.0012	9_139298593	9_139298593	0.5908	0.5908	SDCCAG3
ENTR1	HbA1c EAS BBTaiwan BBJ Chen et al 2023	0.4412	0.0047	0.5952	0.0286	9_139298593	9_139298593	0.669	0.669	SDCCAG3
ENTR1	Type 2 Diabetes EAS Suzuki et al 2023	0	0	1	1	9_139298593	9_139298593	0.9666	0.9666	SDCCAG3
ENTR1	Albumin EAS BBTaiwan BBJ Chen et al 2023	0.3696	0.003	0.534	0.0224	9_139298593	9_139298593	0.6044	0.6044	SDCCAG3
ENTR1	Alkaline phosphatase ALP Biobank Japan	0.8927	0.1377	0.9308	0.2119	9_139298593	9_139298593	0.9693	0.9693	SDCCAG3
ENTR1	ALT EAS BBTaiwan BBJ Chen et al 2023	0.3312	0.0023	0.498	0.0195	9_139298593	9_139298593	0.6023	0.6023	SDCCAG3
ENTR1	AST EAS BBTaiwan BBJ Chen et al 2023	0.3361	0.0024	0.5027	0.0198	9_139298593	9_139298593	0.6009	0.6009	SDCCAG3
ENTR1	Body fat rate EAS BBTaiwan Chen et al 2023	0.014	1e-04	0.0356	7e-04	9_139298593	9_139298593	0.6185	0.6185	SDCCAG3
ENTR1	BMI EAS BBTaiwan BBJ Chen et al 2023	0.3346	0.0024	0.5014	0.0197	9_139298593	9_139298593	0.6084	0.6084	SDCCAG3
ENTR1	Calcium Ca Biobank Japan	0.0191	0	0.0537	0.0011	9_139298593	9_139298593	0.7909	0.7909	SDCCAG3
ENTR1	Creatinine EAS BBTaiwan BBJ Chen et al 2023	0.3312	0.0023	0.4991	0.0195	9_139298593	9_139298593	0.5996	0.5996	SDCCAG3
ENTR1	GGT EAS BBTaiwan BBJ Chen et al 2023	0.3342	0.0023	0.5009	0.0197	9_139298593	9_139298593	0.5962	0.5962	SDCCAG3
ENTR1	HC EAS BBTaiwan Chen et al 2023	0.1095	9e-04	0.179	0.0043	9_139298593	9_139298593	0.6236	0.6236	SDCCAG3
ENTR1	HDL EAS BBTaiwan BBJ Chen et al 2023	0.3383	0.0024	0.5045	0.02	9_139298593	9_139298593	0.6039	0.6039	SDCCAG3
ENTR1	LDL EAS BBTaiwan BBJ Chen et al 2023	0.3307	0.0023	0.4984	0.0195	9_139298593	9_139298593	0.6039	0.6039	SDCCAG3
ENTR1	Resting heart rate EAS BBTaiwan Chen et al 2023	0.0118	0	0.0493	0.001	9_139298593	9_139298593	0.5146	0.5146	SDCCAG3
ENTR1	TC EAS BBTaiwan BBJ Chen et al 2023	0.3305	0.0023	0.4981	0.0195	9_139298593	9_139298593	0.6046	0.6046	SDCCAG3
ENTR1	TG EAS BBTaiwan BBJ Chen et al 2023	0.3323	0.0023	0.4993	0.0196	9_139298593	9_139298593	0.6	0.6	SDCCAG3
ENTR1	Total protein TP Biobank Japan	0.9639	0.679	1	0.9993	9_139298593	9_139298593	0.9296	0.9296	SDCCAG3
ENTR1	Urea EAS BBTaiwan BBJ Chen et al 2023	0.3319	0.0023	0.4986	0.0195	9_139298593	9_139298593	0.6048	0.6048	SDCCAG3
ENTR1	WC EAS BBTaiwan Chen et al 2023	0.0254	2e-04	0.0453	9e-04	9_139298593	9_139298593	0.6004	0.6004	SDCCAG3
ENTR1	WHR EAS BBTaiwan Chen et al 2023	0.0314	2e-04	0.0499	0.001	9_139298593	9_139298593	0.655	0.655	SDCCAG3
EPCAM	Fasting glucose EAS BBTaiwan BBJ Chen et al 2023	0.0015	0.0016	0.0023	0.017	2_47593524	2_47593524	0.1286	0.1286	EPCAM
EPCAM	Fasting insulin EAS Chen et al 2021	0.0236	2e-04	0.192	0.0218	2_47434743	2_47434743	0.9309	0.9309	EPCAM
EPCAM	HbA1c EAS BBTaiwan BBJ Chen et al 2023	0.0015	0.0015	0.0023	0.0169	2_47593524	2_47593524	0.1285	0.1285	EPCAM
EPCAM	Type 2 Diabetes EAS Suzuki et al 2023	1e-04	1e-04	2e-04	0.0015	2_47593524	2_47593524	0.3267	0.3267	EPCAM
EPHA1	Fasting glucose EAS BBTaiwan BBJ Chen et al 2023	0.3312	0.0048	0.4981	0.0195	7_143105828	7_143105828	0.5333	0.5333	EPHA1
EPHA1	Fasting insulin EAS Chen et al 2021	0.0254	1e-04	0.0959	0.0021	7_143105828	7_143105828	0.7256	0.7256	EPHA1
EPHA1	HbA1c EAS BBTaiwan BBJ Chen et al 2023	0.3357	0.0049	0.5024	0.0198	7_143105828	7_143105828	0.5313	0.5313	EPHA1
EPHA1	Type 2 Diabetes EAS Suzuki et al 2023	0.0679	4e-04	0.214	0.0054	7_143103380	7_143103380	0.5331	0.5331	EPHA1
EPHA2	Fasting glucose EAS BBTaiwan BBJ Chen et al 2023	1e-04	6e-04	1e-04	0.0042	1_16461581	1_16461581	0.0949	0.0949	EPHA2
EPHA2	Fasting insulin EAS Chen et al 2021	0	3e-04	1e-04	0.002	1_16461581	1_16461581	0.0392	0.0392	EPHA2
EPHA2	HbA1c EAS BBTaiwan BBJ Chen et al 2023	1e-04	6e-04	1e-04	0.0042	1_16461581	1_16461581	0.0952	0.0952	EPHA2
EPHA2	Type 2 Diabetes EAS Suzuki et al 2023	0	2e-04	1e-04	0.0016	1_16650217	1_16650217	0.0666	0.0666	EPHA2
EPHB4	Fasting glucose EAS BBTaiwan BBJ Chen et al 2023	0.3366	0.0027	0.5042	0.0199	7_100417364	7_100417364	1	1	EPHB4
EPHB4	Fasting insulin EAS Chen et al 2021	0.0284	1e-04	0.1236	0.0028	7_100417364	7_100417364	1	1	EPHB4
EPHB4	HbA1c EAS BBTaiwan BBJ Chen et al 2023	0.3334	0.0026	0.501	0.0197	7_100417364	7_100417364	1	1	EPHB4
EPHB4	Type 2 Diabetes EAS Suzuki et al 2023	0.0525	2e-04	0.1905	0.0047	7_100417364	7_100417364	1	1	EPHB4
EPHB6	Fasting glucose EAS BBTaiwan BBJ Chen et al 2023	0.3294	0.0049	0.4962	0.0194	7_142552547	7_142552547	0.8037	0.8037	EPHB6
EPHB6	Fasting insulin EAS Chen et al 2021	0.0115	0	0.0623	0.0013	7_142552547	7_142552547	0.7475	0.7475	EPHB6
EPHB6	HbA1c EAS BBTaiwan BBJ Chen et al 2023	0.3401	0.0053	0.5061	0.0202	7_142552547	7_142552547	0.8068	0.8068	EPHB6
EPHB6	Type 2 Diabetes EAS Suzuki et al 2023	0.1922	0.0016	0.3675	0.0115	7_142552547	7_142552547	0.8235	0.8235	EPHB6
EPS8L2	Fasting glucose EAS BBTaiwan BBJ Chen et al 2023	0.3431	0.0022	0.5087	0.0203	11_698253	11_698253	0.2366	0.2366	EPS8L2
EPS8L2	Fasting insulin EAS Chen et al 2021	2e-04	0	0.0467	0.001	11_698253	11_698253	0.2283	0.2283	EPS8L2
EPS8L2	HbA1c EAS BBTaiwan BBJ Chen et al 2023	0.3337	0.0021	0.504	0.0199	11_698253	11_698253	0.2401	0.2401	EPS8L2
EPS8L2	Type 2 Diabetes EAS Suzuki et al 2023	0.1293	4e-04	0.246	0.0065	11_698253	11_698253	0.4475	0.4475	EPS8L2
ERBB2	Fasting glucose EAS BBTaiwan BBJ Chen et al 2023	0.3352	0.0033	0.5018	0.0197	17_37876835	17_37876835	0.3161	0.3161	ERBB2
ERBB2	Fasting insulin EAS Chen et al 2021	0.1004	6e-04	0.1727	0.0042	17_37876835	17_37876835	0.3197	0.3197	ERBB2
ERBB2	HbA1c EAS BBTaiwan BBJ Chen et al 2023	0.3489	0.0036	0.5141	0.0207	17_37876835	17_37876835	0.3162	0.3162	ERBB2
ERBB2	Type 2 Diabetes EAS Suzuki et al 2023	0.7477	0.14	0.9806	0.5031	17_37876835	17_37876835	0.4891	0.4891	ERBB2
ERBB2	Albumin EAS BBTaiwan BBJ Chen et al 2023	0.3392	0.0034	0.5054	0.02	17_37876835	17_37876835	0.3169	0.3169	ERBB2
ERBB2	Alkaline phosphatase ALP Biobank Japan	0.9414	0.3809	0.9803	0.4987	17_37876835	17_37876835	0.4021	0.4021	ERBB2
ERBB2	ALT EAS BBTaiwan BBJ Chen et al 2023	0.338	0.0033	0.5052	0.02	17_37876835	17_37876835	0.317	0.317	ERBB2
ERBB2	AST EAS BBTaiwan BBJ Chen et al 2023	0.3345	0.0032	0.5019	0.0198	17_37876835	17_37876835	0.3165	0.3165	ERBB2
ERBB2	Body fat rate EAS BBTaiwan Chen et al 2023	0.0133	1e-04	0.0541	0.0011	17_37876835	17_37876835	0.3377	0.3377	ERBB2
ERBB2	BMI EAS BBTaiwan BBJ Chen et al 2023	0.3296	0.0031	0.4974	0.0194	17_37876835	17_37876835	0.3163	0.3163	ERBB2
ERBB2	Calcium Ca Biobank Japan	7e-04	0	0.072	0.0015	17_37876835	17_37876835	0.3222	0.3222	ERBB2
ERBB2	Creatinine EAS BBTaiwan BBJ Chen et al 2023	0.3332	0.0031	0.5408	0.023	17_37876835	17_37876835	0.3206	0.3206	ERBB2
ERBB2	GGT EAS BBTaiwan BBJ Chen et al 2023	0.3329	0.0032	0.5004	0.0196	17_37876835	17_37876835	0.3167	0.3167	ERBB2
ERBB2	HC EAS BBTaiwan Chen et al 2023	0.0059	0	0.0382	8e-04	17_37876835	17_37876835	0.3264	0.3264	ERBB2
ERBB2	HDL EAS BBTaiwan BBJ Chen et al 2023	0.4361	0.0061	0.5986	0.029	17_37876835	17_37876835	0.3235	0.3235	ERBB2
ERBB2	LDL EAS BBTaiwan BBJ Chen et al 2023	0.3394	0.0034	0.5064	0.0201	17_37876835	17_37876835	0.316	0.316	ERBB2
ERBB2	Resting heart rate EAS BBTaiwan Chen et al 2023	0.0527	3e-04	0.1097	0.0025	17_37876835	17_37876835	0.3399	0.3399	ERBB2
ERBB2	TC EAS BBTaiwan BBJ Chen et al 2023	0.3725	0.0041	0.5391	0.0229	17_37876835	17_37876835	0.3207	0.3207	ERBB2
ERBB2	TG EAS BBTaiwan BBJ Chen et al 2023	0.3354	0.0033	0.5021	0.0198	17_37876835	17_37876835	0.3171	0.3171	ERBB2
ERBB2	Total protein TP Biobank Japan	0.0072	0	0.0267	5e-04	17_37876835	17_37876835	0.297	0.297	ERBB2
ERBB2	Urea EAS BBTaiwan BBJ Chen et al 2023	0.3295	0.0031	0.4981	0.0195	17_37876835	17_37876835	0.3164	0.3164	ERBB2
ERBB2	WC EAS BBTaiwan Chen et al 2023	0.0692	5e-04	0.1189	0.0027	17_37876835	17_37876835	0.333	0.333	ERBB2
ERBB2	WHR EAS BBTaiwan Chen et al 2023	0.1825	0.0017	0.2693	0.0073	17_37876835	17_37876835	0.3274	0.3274	ERBB2
ERBB3	Fasting glucose EAS BBTaiwan BBJ Chen et al 2023	1e-04	8e-04	2e-04	0.0049	12_56274584	12_56274584	0.1547	0.1547	ERBB3
ERBB3	Fasting insulin EAS Chen et al 2021	1e-04	7e-04	1e-04	0.003	12_56181422	12_56181422	0.1336	0.1336	ERBB3
ERBB3	HbA1c EAS BBTaiwan BBJ Chen et al 2023	1e-04	8e-04	2e-04	0.005	12_56274584	12_56274584	0.1532	0.1532	ERBB3
ERBB3	Type 2 Diabetes EAS Suzuki et al 2023	1e-04	4e-04	1e-04	0.0031	12_56983252	12_56983252	0.2103	0.2103	ERBB3
ERBB4	Fasting glucose EAS BBTaiwan BBJ Chen et al 2023	0.3303	9e-04	0.4974	0.0194	2_212498744	2_212498744	0.1997	0.1997	ERBB4
ERBB4	Fasting insulin EAS Chen et al 2021	0.0084	0	0.0571	0.0012	2_212498744	2_212498744	0.2901	0.2901	ERBB4
ERBB4	HbA1c EAS BBTaiwan BBJ Chen et al 2023	0.3313	9e-04	0.498	0.0195	2_212498744	2_212498744	0.2001	0.2001	ERBB4
ERBB4	Type 2 Diabetes EAS Suzuki et al 2023	0	0	0.0577	0.0012	2_212498744	2_212498744	0.5101	0.5101	ERBB4
ERBIN	Fasting glucose EAS BBTaiwan BBJ Chen et al 2023	0	2e-04	1e-04	0.0028	5_64889091	5_64889091	0.0042	0.0042	ERBB2IP
ERBIN	Fasting insulin EAS Chen et al 2021	0	2e-04	0	0.001	5_65600699	5_65600699	0.0472	0.0472	ERBB2IP
ERBIN	HbA1c EAS BBTaiwan BBJ Chen et al 2023	0	2e-04	1e-04	0.0028	5_64889091	5_64889091	0.0042	0.0042	ERBB2IP
ERBIN	Type 2 Diabetes EAS Suzuki et al 2023	0	2e-04	1e-04	0.0024	5_64747805	5_64747805	0.1102	0.1102	ERBB2IP
ERN1	Fasting glucose EAS BBTaiwan BBJ Chen et al 2023	0.3364	0.0039	0.5025	0.0198	17_62157307	17_62157307	0.1692	0.1692	ERN1
ERN1	Fasting insulin EAS Chen et al 2021	0	0	0.2406	0.0063	17_62037494	17_62037494	0.9147	0.9147	ERN1
ERN1	HbA1c EAS BBTaiwan BBJ Chen et al 2023	0.3339	0.0038	0.5008	0.0197	17_62157307	17_62157307	0.1691	0.1691	ERN1
ERN1	Type 2 Diabetes EAS Suzuki et al 2023	0.0093	0	0.0453	9e-04	17_62157307	17_62157307	0.1629	0.1629	ERN1
ERP44	Fasting glucose EAS BBTaiwan BBJ Chen et al 2023	0	3e-04	1e-04	0.0019	9_103322627	9_103322627	0.0423	0.0423	ERP44
ERP44	Fasting insulin EAS Chen et al 2021	0	2e-04	0	0.001	9_103109242	9_103109242	0.1631	0.1631	ERP44
ERP44	HbA1c EAS BBTaiwan BBJ Chen et al 2023	0	3e-04	1e-04	0.0019	9_103322627	9_103322627	0.0451	0.0451	ERP44
ERP44	Type 2 Diabetes EAS Suzuki et al 2023	0	2e-04	0	8e-04	9_103073317	9_103073317	0.1507	0.1507	ERP44
ESM1	Fasting glucose EAS BBTaiwan BBJ Chen et al 2023	0.3313	0.0018	0.4981	0.0195	5_54202039	5_54202039	0.4155	0.4155	ESM1
ESM1	Fasting insulin EAS Chen et al 2021	0.0071	0	0.0549	0.0012	5_54202039	5_54202039	0.4358	0.4358	ESM1
ESM1	HbA1c EAS BBTaiwan BBJ Chen et al 2023	0.3356	0.0018	0.5019	0.0198	5_54202039	5_54202039	0.415	0.415	ESM1
ESM1	Type 2 Diabetes EAS Suzuki et al 2023	0.0126	0	0.0546	0.0012	5_54202039	5_54202039	0.4621	0.4621	ESM1
F10	Fasting glucose EAS BBTaiwan BBJ Chen et al 2023	0.344	0.0016	0.5096	0.0204	13_113787459	13_113787459	0.963	0.963	F10
F10	Fasting insulin EAS Chen et al 2021	0.0041	0	0.071	0.0015	13_113787459	13_113787459	0.944	0.944	F10
F10	HbA1c EAS BBTaiwan BBJ Chen et al 2023	0.3293	0.0014	0.4974	0.0194	13_113787459	13_113787459	0.9613	0.9613	F10
F10	Type 2 Diabetes EAS Suzuki et al 2023	0.0272	0	0.0791	0.0017	13_113787459	13_113787459	0.7016	0.7016	F10
F11	Fasting glucose EAS BBTaiwan BBJ Chen et al 2023	0.3306	0.0014	0.4976	0.0194	4_187196580	4_187196580	0.7966	0.7966	F11
F11	Fasting insulin EAS Chen et al 2021	0.0047	0	0.0353	7e-04	4_187196580	4_187196580	0.7906	0.7906	F11
F11	HbA1c EAS BBTaiwan BBJ Chen et al 2023	0.3313	0.0014	0.4984	0.0195	4_187196580	4_187196580	0.7972	0.7972	F11
F11	Type 2 Diabetes EAS Suzuki et al 2023	0.0083	0	0.0545	0.0012	4_187196580	4_187196580	0.7776	0.7776	F11
F11R	Fasting glucose EAS BBTaiwan BBJ Chen et al 2023	0	3e-04	1e-04	0.0028	1_160929337	1_160929337	0.0076	0.0076	F11R
F11R	Fasting insulin EAS Chen et al 2021	0	2e-04	0	0.0012	1_161237971	1_161237971	0.0196	0.0196	F11R
F11R	HbA1c EAS BBTaiwan BBJ Chen et al 2023	0	3e-04	1e-04	0.0027	1_160929337	1_160929337	0.0076	0.0076	F11R
F11R	Type 2 Diabetes EAS Suzuki et al 2023	0	1e-04	0	8e-04	1_160654857	1_160654857	0.0357	0.0357	F11R
F13B	Fasting glucose EAS BBTaiwan BBJ Chen et al 2023	0.3348	0.0022	0.5029	0.0198	1_197021189	1_197021189	0.55	0.55	F13B
F13B	Fasting insulin EAS Chen et al 2021	0.0048	0	0.0373	8e-04	1_197009508	1_197009508	0.488	0.488	F13B
F13B	HbA1c EAS BBTaiwan BBJ Chen et al 2023	0.3304	0.0022	0.4975	0.0194	1_197021189	1_197021189	0.5504	0.5504	F13B
F13B	Type 2 Diabetes EAS Suzuki et al 2023	0.1142	4e-04	0.3049	0.0087	1_197009508	1_197009508	0.4608	0.4608	F13B
F2	Fasting glucose EAS BBTaiwan BBJ Chen et al 2023	0.0246	0.004	0.0371	0.0191	11_46762419	11_46762419	0.1971	0.1971	F2
F2	Fasting insulin EAS Chen et al 2021	5e-04	1e-04	0.0017	0.0011	11_46762419	11_46762419	0.3167	0.3167	F2
F2	HbA1c EAS BBTaiwan BBJ Chen et al 2023	0.0252	0.0041	0.0377	0.0194	11_46762419	11_46762419	0.1977	0.1977	F2
F2	Type 2 Diabetes EAS Suzuki et al 2023	5e-04	1e-04	0.0029	0.0017	11_46762419	11_46762419	0.2828	0.2828	F2
F7	Fasting glucose EAS BBTaiwan BBJ Chen et al 2023	0.3302	0.0014	0.4972	0.0194	13_113757192	13_113757192	0.289	0.289	F7
F7	Fasting insulin EAS Chen et al 2021	0.0061	0	0.0864	0.0019	13_113757192	13_113757192	0.3516	0.3516	F7
F7	HbA1c EAS BBTaiwan BBJ Chen et al 2023	0.3296	0.0014	0.4976	0.0194	13_113757192	13_113757192	0.2889	0.2889	F7
F7	Type 2 Diabetes EAS Suzuki et al 2023	0.0343	1e-04	0.0905	0.002	13_113757192	13_113757192	0.3646	0.3646	F7
FABP1	Fasting glucose EAS BBTaiwan BBJ Chen et al 2023	0.3303	0.003	0.4975	0.0194	2_88416385	2_88416385	0.3428	0.3428	FABP1
FABP1	Fasting insulin EAS Chen et al 2021	0.0022	0	0.0484	0.001	2_88416385	2_88416385	0.379	0.379	FABP1
FABP1	HbA1c EAS BBTaiwan BBJ Chen et al 2023	0.3322	0.0031	0.4991	0.0195	2_88416385	2_88416385	0.3415	0.3415	FABP1
FABP1	Type 2 Diabetes EAS Suzuki et al 2023	0.1056	7e-04	0.1701	0.0041	2_88416385	2_88416385	0.4489	0.4489	FABP1
FABP2	Fasting glucose EAS BBTaiwan BBJ Chen et al 2023	0.3484	0.0016	0.5135	0.0207	4_120241902	4_120241902	0.0492	0.0492	FABP2
FABP2	Fasting insulin EAS Chen et al 2021	3e-04	0	0.0515	0.0011	4_120241902	4_120241902	0.0672	0.0672	FABP2
FABP2	HbA1c EAS BBTaiwan BBJ Chen et al 2023	0.3317	0.0014	0.4991	0.0195	4_120241902	4_120241902	0.0513	0.0513	FABP2
FABP2	Type 2 Diabetes EAS Suzuki et al 2023	0.1306	6e-04	0.1949	0.0048	4_120241902	4_120241902	0.1043	0.1043	FABP2
FABP3	Fasting glucose EAS BBTaiwan BBJ Chen et al 2023	0.3349	0.0017	0.502	0.0198	1_31862346	1_31862346	0.0308	0.0308	FABP3
FABP3	Fasting insulin EAS Chen et al 2021	0.0077	0	0.0383	8e-04	1_31862346	1_31862346	0.0432	0.0432	FABP3
FABP3	HbA1c EAS BBTaiwan BBJ Chen et al 2023	0.3344	0.0017	0.5009	0.0197	1_31862346	1_31862346	0.0308	0.0308	FABP3
FABP3	Type 2 Diabetes EAS Suzuki et al 2023	0.0684	2e-04	0.1635	0.0039	1_31862346	1_31862346	0.0478	0.0478	FABP3
FABP4	Fasting glucose EAS BBTaiwan BBJ Chen et al 2023	0	3e-04	1e-04	0.0023	8_82628098	8_82628098	0.0053	0.0053	FABP4
FABP4	Fasting insulin EAS Chen et al 2021	0	3e-04	0	0.0015	8_81918743	8_81918743	0.1487	0.1487	FABP4
FABP4	HbA1c EAS BBTaiwan BBJ Chen et al 2023	0	3e-04	1e-04	0.0024	8_82628098	8_82628098	0.0054	0.0054	FABP4
FABP4	Type 2 Diabetes EAS Suzuki et al 2023	0	1e-04	0	8e-04	8_82639273	8_82639273	0.0821	0.0821	FABP4
FABP5	Fasting glucose EAS BBTaiwan BBJ Chen et al 2023	0	3e-04	1e-04	0.0023	8_82214943	8_82214943	0.107	0.107	FABP5
FABP5	Fasting insulin EAS Chen et al 2021	0	3e-04	0	0.0015	8_81918743	8_81918743	0.1187	0.1187	FABP5
FABP5	HbA1c EAS BBTaiwan BBJ Chen et al 2023	0	3e-04	1e-04	0.0024	8_82214943	8_82214943	0.1053	0.1053	FABP5
FABP5	Type 2 Diabetes EAS Suzuki et al 2023	0	2e-04	0	0.0011	8_82493224	8_82493224	0.1346	0.1346	FABP5
FABP9	Fasting glucose EAS BBTaiwan BBJ Chen et al 2023	0.3125	0.0022	0.4701	0.0194	8_82412691	8_82412691	0.6091	0.6091	FABP9
FABP9	Fasting insulin EAS Chen et al 2021	0.084	3e-04	0.1709	0.0045	8_82412691	8_82412691	0.8826	0.8826	FABP9
FABP9	HbA1c EAS BBTaiwan BBJ Chen et al 2023	0.3144	0.0023	0.4721	0.0196	8_82412691	8_82412691	0.6077	0.6077	FABP9
FABP9	Type 2 Diabetes EAS Suzuki et al 2023	0.0332	1e-04	0.0781	0.0019	8_82412691	8_82412691	0.7328	0.7328	FABP9
FAM13A	Fasting glucose EAS BBTaiwan BBJ Chen et al 2023	6e-04	0.0012	8e-04	0.0139	4_89525053	4_89525053	0.1284	0.1284	FAM13A
FAM13A	Fasting insulin EAS Chen et al 2021	7e-04	0.0037	9e-04	0.0153	4_89525053	4_89525053	0.2378	0.2378	FAM13A
FAM13A	HbA1c EAS BBTaiwan BBJ Chen et al 2023	6e-04	0.0012	8e-04	0.014	4_89525053	4_89525053	0.1281	0.1281	FAM13A
FAM13A	Type 2 Diabetes EAS Suzuki et al 2023	1e-04	3e-04	2e-04	0.0042	4_89525053	4_89525053	0.1159	0.1159	FAM13A
FAM20A	Fasting glucose EAS BBTaiwan BBJ Chen et al 2023	0.3289	0.0018	0.4974	0.0194	17_66648915	17_66648915	0.3124	0.3124	FAM20A
FAM20A	Fasting insulin EAS Chen et al 2021	0.0061	0	0.0671	0.0014	17_66648915	17_66648915	0.3203	0.3203	FAM20A
FAM20A	HbA1c EAS BBTaiwan BBJ Chen et al 2023	0.3291	0.0018	0.4973	0.0194	17_66648940	17_66648940	0.3123	0.3123	FAM20A
FAM20A	Type 2 Diabetes EAS Suzuki et al 2023	0.0516	1e-04	0.1918	0.0047	17_66660535	17_66660535	0.3093	0.3093	FAM20A
FAM3B	Fasting glucose EAS BBTaiwan BBJ Chen et al 2023	0.3522	0.0019	0.5172	0.021	21_42689637	21_42689637	0.6203	0.6203	FAM3B
FAM3B	Fasting insulin EAS Chen et al 2021	0.036	1e-04	0.0836	0.0018	21_42689637	21_42689637	0.6571	0.6571	FAM3B
FAM3B	HbA1c EAS BBTaiwan BBJ Chen et al 2023	0.3365	0.0017	0.5029	0.0198	21_42689637	21_42689637	0.6202	0.6202	FAM3B
FAM3B	Type 2 Diabetes EAS Suzuki et al 2023	0.0329	1e-04	0.085	0.0019	21_42689637	21_42689637	0.6363	0.6363	FAM3B
FAM3C	Fasting glucose EAS BBTaiwan BBJ Chen et al 2023	0.2859	0.002	0.4282	0.0197	7_121080282	7_121080282	0.0268	0.0268	FAM3C
FAM3C	Fasting insulin EAS Chen et al 2021	0.0099	0	0.0341	0.001	7_121080282	7_121080282	0.0412	0.0412	FAM3C
FAM3C	HbA1c EAS BBTaiwan BBJ Chen et al 2023	0.2833	0.0019	0.4259	0.0195	7_121080282	7_121080282	0.0267	0.0267	FAM3C
FAM3C	Type 2 Diabetes EAS Suzuki et al 2023	0.0164	1e-04	0.0489	0.0014	7_121080835	7_121080835	0.0616	0.0616	FAM3C
FAP	Fasting glucose EAS BBTaiwan BBJ Chen et al 2023	0.3403	0.0023	0.5067	0.0201	2_163080982	2_163080982	0.1142	0.1142	FAP
FAP	Fasting insulin EAS Chen et al 2021	0.0092	0	0.0517	0.0011	2_163080982	2_163080982	0.1372	0.1372	FAP
FAP	HbA1c EAS BBTaiwan BBJ Chen et al 2023	0.3361	0.0022	0.5034	0.0199	2_163080982	2_163080982	0.1132	0.1132	FAP
FAP	Type 2 Diabetes EAS Suzuki et al 2023	0.0763	3e-04	0.4942	0.0192	2_163080982	2_163080982	0.1492	0.1492	FAP
FAS	Fasting glucose EAS BBTaiwan BBJ Chen et al 2023	0.33	0.0017	0.4975	0.0194	10_90772781	10_90772781	0.1478	0.1478	FAS
FAS	Fasting insulin EAS Chen et al 2021	0.0144	0	0.0573	0.0012	10_90772781	10_90772781	0.1558	0.1558	FAS
FAS	HbA1c EAS BBTaiwan BBJ Chen et al 2023	0.3338	0.0017	0.501	0.0197	10_90772781	10_90772781	0.1476	0.1476	FAS
FAS	Type 2 Diabetes EAS Suzuki et al 2023	8e-04	0	0.0488	0.001	10_90772781	10_90772781	0.1386	0.1386	FAS
FASLG	Fasting glucose EAS BBTaiwan BBJ Chen et al 2023	0.3233	0.0027	0.4866	0.0194	1_172628621	1_172628621	1	1	FASLG
FASLG	Fasting insulin EAS Chen et al 2021	0.1018	4e-04	0.2324	0.0062	1_172628621	1_172628621	1	1	FASLG
FASLG	HbA1c EAS BBTaiwan BBJ Chen et al 2023	0.3238	0.0027	0.4871	0.0194	1_172628621	1_172628621	1	1	FASLG
FASLG	Type 2 Diabetes EAS Suzuki et al 2023	0.2187	0.0018	0.3058	0.0091	1_172628621	1_172628621	1	1	FASLG
FBLN2	Fasting glucose EAS BBTaiwan BBJ Chen et al 2023	0.3362	0.0016	0.5025	0.0198	3_13612286	3_13612286	1	1	FBLN2
FBLN2	Fasting insulin EAS Chen et al 2021	0.1016	3e-04	0.1874	0.0046	3_13612286	3_13612286	1	1	FBLN2
FBLN2	HbA1c EAS BBTaiwan BBJ Chen et al 2023	0.3349	0.0016	0.5014	0.0197	3_13612286	3_13612286	1	1	FBLN2
FBLN2	Type 2 Diabetes EAS Suzuki et al 2023	0.0693	2e-04	0.136	0.0031	3_13612286	3_13612286	1	1	FBLN2
FBP1	Fasting glucose EAS BBTaiwan BBJ Chen et al 2023	0.3317	0.0016	0.499	0.0195	9_97369105	9_97369105	0.2505	0.2505	FBP1
FBP1	Fasting insulin EAS Chen et al 2021	0.0763	2e-04	0.133	0.0031	9_97369105	9_97369105	1	1	FBP1
FBP1	HbA1c EAS BBTaiwan BBJ Chen et al 2023	0.3333	0.0017	0.5005	0.0196	9_97369105	9_97369105	0.2527	0.2527	FBP1
FBP1	Type 2 Diabetes EAS Suzuki et al 2023	0.2289	0.0011	0.4233	0.0145	9_97369105	9_97369105	1	1	FBP1
FCAMR	Fasting glucose EAS BBTaiwan BBJ Chen et al 2023	0.3409	0.0027	0.507	0.0202	1_207097071	1_207097071	1	1	FCAMR
FCAMR	Fasting insulin EAS Chen et al 2021	0.0033	0	0.0356	7e-04	1_207097071	1_207097071	1	1	FCAMR
FCAMR	HbA1c EAS BBTaiwan BBJ Chen et al 2023	0.331	0.0026	0.4985	0.0195	1_207097071	1_207097071	1	1	FCAMR
FCAMR	Type 2 Diabetes EAS Suzuki et al 2023	0.0073	0	0.0638	0.0014	1_207097071	1_207097071	1	1	FCAMR
FCER2	Fasting glucose EAS BBTaiwan BBJ Chen et al 2023	0.3311	0.0016	0.4979	0.0194	19_7764436	19_7764436	0.5312	0.5312	FCER2
FCER2	Fasting insulin EAS Chen et al 2021	0.0356	1e-04	0.1153	0.0026	19_7764436	19_7764436	0.8526	0.8526	FCER2
FCER2	HbA1c EAS BBTaiwan BBJ Chen et al 2023	0.332	0.0016	0.4989	0.0195	19_7764436	19_7764436	0.5292	0.5292	FCER2
FCER2	Type 2 Diabetes EAS Suzuki et al 2023	0	0	0.0918	0.002	19_7764436	19_7764436	0.6732	0.6732	FCER2
FGF19	Fasting glucose EAS BBTaiwan BBJ Chen et al 2023	1e-04	3e-04	1e-04	0.0037	11_69515423	11_69515423	0.0342	0.0342	FGF19
FGF19	Fasting insulin EAS Chen et al 2021	0	1e-04	0	0.0011	11_69515423	11_69515423	0.0506	0.0506	FGF19
FGF19	HbA1c EAS BBTaiwan BBJ Chen et al 2023	1e-04	3e-04	1e-04	0.0037	11_69515423	11_69515423	0.0329	0.0329	FGF19
FGF19	Type 2 Diabetes EAS Suzuki et al 2023	0.0927	8e-04	0.1596	0.0103	11_69462642	11_69462642	0.117	0.117	FGF19
FGF21	Fasting glucose EAS BBTaiwan BBJ Chen et al 2023	0.1138	0.0021	0.171	0.0195	19_49260677	19_49260677	0.9585	0.9585	FGF21
FGF21	Fasting insulin EAS Chen et al 2021	0.0052	0	0.0151	0.0014	19_49260677	19_49260677	0.9616	0.9616	FGF21
FGF21	HbA1c EAS BBTaiwan BBJ Chen et al 2023	0.113	0.0021	0.1702	0.0194	19_49260677	19_49260677	0.9578	0.9578	FGF21
FGF21	Type 2 Diabetes EAS Suzuki et al 2023	0	0	0.0187	0.0015	19_49260677	19_49260677	0.799	0.799	FGF21
FGF23	Fasting glucose EAS BBTaiwan BBJ Chen et al 2023	0.0784	0.0019	0.1158	0.0205	12_4508829	12_4508829	0.2191	0.2191	FGF23
FGF23	Fasting insulin EAS Chen et al 2021	5e-04	0	0.002	0.0018	12_4505588	12_4505588	0.1588	0.1588	FGF23
FGF23	HbA1c EAS BBTaiwan BBJ Chen et al 2023	0.077	0.0018	0.1144	0.0202	12_4508829	12_4508829	0.219	0.219	FGF23
FGF23	Type 2 Diabetes EAS Suzuki et al 2023	2e-04	0	0.1408	0.0033	12_4382324	12_4382324	0.5945	0.5945	FGF23
FGFBP1	Fasting glucose EAS BBTaiwan BBJ Chen et al 2023	0.3334	0.0016	0.4996	0.0196	4_15949551	4_15949551	0.2465	0.2465	FGFBP1
FGFBP1	Fasting insulin EAS Chen et al 2021	0.0085	0	0.0476	0.001	4_15941383	4_15941383	0.3001	0.3001	FGFBP1
FGFBP1	HbA1c EAS BBTaiwan BBJ Chen et al 2023	0.334	0.0016	0.5002	0.0197	4_15941383	4_15941383	0.2513	0.2513	FGFBP1
FGFBP1	Type 2 Diabetes EAS Suzuki et al 2023	0.0323	1e-04	0.0775	0.0017	4_15941383	4_15941383	0.3506	0.3506	FGFBP1
FGFBP2	Fasting glucose EAS BBTaiwan BBJ Chen et al 2023	0.3321	0.0016	0.4987	0.0195	4_15957763	4_15957763	1	1	FGFBP2
FGFBP2	Fasting insulin EAS Chen et al 2021	0.0181	0	0.0721	0.0016	4_15957763	4_15957763	1	1	FGFBP2
FGFBP2	HbA1c EAS BBTaiwan BBJ Chen et al 2023	0.3307	0.0016	0.4975	0.0194	4_15957763	4_15957763	1	1	FGFBP2
FGFBP2	Type 2 Diabetes EAS Suzuki et al 2023	0.09	3e-04	0.1502	0.0035	4_15957763	4_15957763	1	1	FGFBP2
FGFBP3	Fasting glucose EAS BBTaiwan BBJ Chen et al 2023	0.3305	0.0025	0.5002	0.0196	10_93666349	10_93666349	0.5194	0.5194	FGFBP3
FGFBP3	Fasting insulin EAS Chen et al 2021	0	0	0.0393	8e-04	10_93666349	10_93666349	0.5329	0.5329	FGFBP3
FGFBP3	HbA1c EAS BBTaiwan BBJ Chen et al 2023	0.3349	0.0026	0.5026	0.0198	10_93666349	10_93666349	0.5159	0.5159	FGFBP3
FGFBP3	Type 2 Diabetes EAS Suzuki et al 2023	0	0	0.9973	0.8807	10_93666349	10_93666349	0.9643	0.9643	FGFBP3
FGFBP3	Albumin EAS BBTaiwan BBJ Chen et al 2023	0.3326	0.0026	0.5	0.0196	10_93666349	10_93666349	0.517	0.517	FGFBP3
FGFBP3	Alkaline phosphatase ALP Biobank Japan	0.004	0	0.0334	7e-04	10_93662918	10_93662918	0.3028	0.3028	FGFBP3
FGFBP3	ALT EAS BBTaiwan BBJ Chen et al 2023	0.33	0.0025	0.4974	0.0194	10_93666349	10_93666349	0.5149	0.5149	FGFBP3
FGFBP3	AST EAS BBTaiwan BBJ Chen et al 2023	0.3278	0.0025	0.4973	0.0194	10_93666349	10_93666349	0.515	0.515	FGFBP3
FGFBP3	Body fat rate EAS BBTaiwan Chen et al 2023	0.0091	0	0.0378	8e-04	10_93666349	10_93666349	0.5352	0.5352	FGFBP3
FGFBP3	BMI EAS BBTaiwan BBJ Chen et al 2023	0.3349	0.0026	0.5035	0.0199	10_93666349	10_93666349	0.509	0.509	FGFBP3
FGFBP3	Calcium Ca Biobank Japan	0.014	0	0.046	0.001	10_93662918	10_93662918	0.3097	0.3097	FGFBP3
FGFBP3	Creatinine EAS BBTaiwan BBJ Chen et al 2023	0.3335	0.0026	0.5008	0.0197	10_93666349	10_93666349	0.5186	0.5186	FGFBP3
FGFBP3	GGT EAS BBTaiwan BBJ Chen et al 2023	0.3323	0.0026	0.499	0.0195	10_93666349	10_93666349	0.5129	0.5129	FGFBP3
FGFBP3	HC EAS BBTaiwan Chen et al 2023	0.0253	1e-04	0.0697	0.0015	10_93666349	10_93666349	0.5727	0.5727	FGFBP3
FGFBP3	HDL EAS BBTaiwan BBJ Chen et al 2023	0.333	0.0026	0.4998	0.0196	10_93666349	10_93666349	0.5193	0.5193	FGFBP3
FGFBP3	LDL EAS BBTaiwan BBJ Chen et al 2023	0.3328	0.0026	0.4997	0.0196	10_93666349	10_93666349	0.5159	0.5159	FGFBP3
FGFBP3	Resting heart rate EAS BBTaiwan Chen et al 2023	0.0599	4e-04	0.0895	0.002	10_93666349	10_93666349	0.4873	0.4873	FGFBP3
FGFBP3	TC EAS BBTaiwan BBJ Chen et al 2023	0.3325	0.0026	0.5006	0.0197	10_93666349	10_93666349	0.5142	0.5142	FGFBP3
FGFBP3	TG EAS BBTaiwan BBJ Chen et al 2023	0.3313	0.0025	0.4988	0.0195	10_93666349	10_93666349	0.5175	0.5175	FGFBP3
FGFBP3	Total protein TP Biobank Japan	0.3316	0.0044	0.3943	0.0129	10_93662918	10_93662918	0.3249	0.3249	FGFBP3
FGFBP3	Urea EAS BBTaiwan BBJ Chen et al 2023	0.3361	0.0026	0.5026	0.0198	10_93666349	10_93666349	0.5179	0.5179	FGFBP3
FGFBP3	WC EAS BBTaiwan Chen et al 2023	0.0054	0	0.0406	8e-04	10_93666349	10_93666349	0.5231	0.5231	FGFBP3
FGFBP3	WHR EAS BBTaiwan Chen et al 2023	0.0234	1e-04	0.0479	0.001	10_93666349	10_93666349	0.5162	0.5162	FGFBP3
FGFR2	Fasting glucose EAS BBTaiwan BBJ Chen et al 2023	0.3314	0.0012	0.4989	0.0195	10_123331151	10_123331151	0.0905	0.0905	FGFR2
FGFR2	Fasting insulin EAS Chen et al 2021	0.0426	1e-04	0.1049	0.0023	10_123331151	10_123331151	0.0785	0.0785	FGFR2
FGFR2	HbA1c EAS BBTaiwan BBJ Chen et al 2023	0.3323	0.0012	0.5002	0.0196	10_123331151	10_123331151	0.0892	0.0892	FGFR2
FGFR2	Type 2 Diabetes EAS Suzuki et al 2023	0	0	0.1002	0.0022	10_123331151	10_123331151	0.1015	0.1015	FGFR2
FGL1	Fasting glucose EAS BBTaiwan BBJ Chen et al 2023	0.3322	0.0011	0.4991	0.0195	8_17739843	8_17739843	0.3235	0.3235	FGL1
FGL1	Fasting insulin EAS Chen et al 2021	0.0167	0	0.0545	0.0012	8_17739843	8_17739843	0.3208	0.3208	FGL1
FGL1	HbA1c EAS BBTaiwan BBJ Chen et al 2023	0.3299	0.001	0.4975	0.0194	8_17739843	8_17739843	0.3222	0.3222	FGL1
FGL1	Type 2 Diabetes EAS Suzuki et al 2023	0	0	0.0557	0.0012	8_17739843	8_17739843	0.2874	0.2874	FGL1
FHIT	Fasting glucose EAS BBTaiwan BBJ Chen et al 2023	0.0713	7e-04	0.1072	0.0194	3_59956983	3_59956983	0.0762	0.0762	FHIT
FHIT	Fasting insulin EAS Chen et al 2021	0.0018	0	0.0078	0.0016	3_59957252	3_59957252	0.1377	0.1377	FHIT
FHIT	HbA1c EAS BBTaiwan BBJ Chen et al 2023	0.0712	7e-04	0.1072	0.0194	3_59956983	3_59956983	0.0764	0.0764	FHIT
FHIT	Type 2 Diabetes EAS Suzuki et al 2023	0.001	0	0.0058	9e-04	3_59956983	3_59956983	0.1264	0.1264	FHIT
FIS1	Fasting glucose EAS BBTaiwan BBJ Chen et al 2023	0.3331	0.0019	0.4999	0.0197	7_100888379	7_100888379	0.9999	0.9999	FIS1
FIS1	Fasting insulin EAS Chen et al 2021	0.2451	0.0015	0.3273	0.0097	7_100888379	7_100888379	1	1	FIS1
FIS1	HbA1c EAS BBTaiwan BBJ Chen et al 2023	0.3294	0.0018	0.4965	0.0194	7_100888379	7_100888379	0.9999	0.9999	FIS1
FIS1	Type 2 Diabetes EAS Suzuki et al 2023	0.9483	0.277	0.9626	0.3406	7_100888379	7_100888379	1	1	FIS1
FIS1	Albumin EAS BBTaiwan BBJ Chen et al 2023	0.3299	0.0018	0.4965	0.0194	7_100888379	7_100888379	0.9999	0.9999	FIS1
FIS1	Alkaline phosphatase ALP Biobank Japan	0.0699	2e-04	0.1695	0.0041	7_100888379	7_100888379	0.9999	0.9999	FIS1
FIS1	ALT EAS BBTaiwan BBJ Chen et al 2023	0.3302	0.0018	0.4972	0.0195	7_100888379	7_100888379	0.9999	0.9999	FIS1
FIS1	AST EAS BBTaiwan BBJ Chen et al 2023	0.3322	0.0018	0.4991	0.0196	7_100888379	7_100888379	0.9999	0.9999	FIS1
FIS1	Body fat rate EAS BBTaiwan Chen et al 2023	0.0527	2e-04	0.1326	0.0031	7_100888379	7_100888379	0.9996	0.9996	FIS1
FIS1	BMI EAS BBTaiwan BBJ Chen et al 2023	0.335	0.0019	0.5021	0.0198	7_100888379	7_100888379	0.9999	0.9999	FIS1
FIS1	Calcium Ca Biobank Japan	0.089	3e-04	0.1403	0.0033	7_100888379	7_100888379	1	1	FIS1
FIS1	Creatinine EAS BBTaiwan BBJ Chen et al 2023	0.3443	0.002	0.5103	0.0205	7_100888379	7_100888379	0.9999	0.9999	FIS1
FIS1	GGT EAS BBTaiwan BBJ Chen et al 2023	0.3294	0.0018	0.4967	0.0194	7_100888379	7_100888379	0.9999	0.9999	FIS1
FIS1	HC EAS BBTaiwan Chen et al 2023	0.1622	8e-04	0.2643	0.0071	7_100888379	7_100888379	0.9992	0.9992	FIS1
FIS1	HDL EAS BBTaiwan BBJ Chen et al 2023	0.33	0.0018	0.4969	0.0194	7_100888379	7_100888379	0.9999	0.9999	FIS1
FIS1	LDL EAS BBTaiwan BBJ Chen et al 2023	0.3391	0.0019	0.506	0.0201	7_100888379	7_100888379	0.9999	0.9999	FIS1
FIS1	Resting heart rate EAS BBTaiwan Chen et al 2023	0.0015	0	0.1041	0.0023	7_100888379	7_100888379	0.9999	0.9999	FIS1
FIS1	TC EAS BBTaiwan BBJ Chen et al 2023	0.3299	0.0018	0.4976	0.0195	7_100888379	7_100888379	0.9999	0.9999	FIS1
FIS1	TG EAS BBTaiwan BBJ Chen et al 2023	0.3416	0.002	0.507	0.0202	7_100888379	7_100888379	0.9999	0.9999	FIS1
FIS1	Total protein TP Biobank Japan	0.0466	1e-04	0.0987	0.0022	7_100888379	7_100888379	0.9999	0.9999	FIS1
FIS1	Urea EAS BBTaiwan BBJ Chen et al 2023	0.335	0.0019	0.5014	0.0198	7_100888379	7_100888379	0.9999	0.9999	FIS1
FIS1	WC EAS BBTaiwan Chen et al 2023	0.2792	0.0026	0.3486	0.0106	7_100888379	7_100888379	0.9996	0.9996	FIS1
FIS1	WHR EAS BBTaiwan Chen et al 2023	0.1539	0.0011	0.1952	0.0048	7_100888379	7_100888379	0.9999	0.9999	FIS1
FKBPL	Fasting glucose EAS BBTaiwan BBJ Chen et al 2023	0.3343	8e-04	0.5024	0.0198	6_31840271	6_31840271	0.0399	0.0399	FKBPL
FKBPL	Fasting insulin EAS Chen et al 2021	0.5221	0.0042	0.5991	0.029	6_32286064	6_32286064	0.0602	0.0602	FKBPL
FKBPL	HbA1c EAS BBTaiwan BBJ Chen et al 2023	0.3536	9e-04	0.5202	0.0212	6_31831721	6_31831721	0.039	0.039	FKBPL
FKBPL	Type 2 Diabetes EAS Suzuki et al 2023	0	0	0.2023	0.005	6_32182759	6_32182759	0.0867	0.0867	FKBPL
FLI1	Fasting glucose EAS BBTaiwan BBJ Chen et al 2023	0	2e-04	0	0.0024	11_128325385	11_128325385	0.0048	0.0048	FLI1
FLI1	Fasting insulin EAS Chen et al 2021	0	2e-04	0	0.0012	11_128758855	11_128758855	0.106	0.106	FLI1
FLI1	HbA1c EAS BBTaiwan BBJ Chen et al 2023	0	2e-04	0	0.0024	11_128325385	11_128325385	0.0047	0.0047	FLI1
FLI1	Type 2 Diabetes EAS Suzuki et al 2023	0.0064	2e-04	0.0141	0.0039	11_128234144	11_128234144	0.1072	0.1072	FLI1
FLT3	Fasting glucose EAS BBTaiwan BBJ Chen et al 2023	0.1168	0.0018	0.1772	0.0198	13_28632369	13_28632369	0.2728	0.2728	FLT3
FLT3	Fasting insulin EAS Chen et al 2021	2e-04	0	0.0113	0.0011	13_28632369	13_28632369	0.2641	0.2641	FLT3
FLT3	HbA1c EAS BBTaiwan BBJ Chen et al 2023	0.1189	0.0019	0.1784	0.02	13_28632369	13_28632369	0.2717	0.2717	FLT3
FLT3	Type 2 Diabetes EAS Suzuki et al 2023	0.0142	2e-04	0.3895	0.0731	13_28634784	13_28634784	0.4896	0.4896	FLT3
FN1	Fasting glucose EAS BBTaiwan BBJ Chen et al 2023	0.3302	0.0023	0.4976	0.0194	2_216318237	2_216318237	0.1579	0.1579	FN1
FN1	Fasting insulin EAS Chen et al 2021	0.02	0	0.0738	0.0016	2_216318237	2_216318237	0.1715	0.1715	FN1
FN1	HbA1c EAS BBTaiwan BBJ Chen et al 2023	0.3331	0.0024	0.4996	0.0196	2_216318237	2_216318237	0.159	0.159	FN1
FN1	Type 2 Diabetes EAS Suzuki et al 2023	0.0611	2e-04	0.1582	0.0037	2_216318237	2_216318237	0.1865	0.1865	FN1
FOLR1	Fasting glucose EAS BBTaiwan BBJ Chen et al 2023	0.3309	0.0018	0.4976	0.0194	11_71900964	11_71900964	0.1565	0.1565	FOLR1
FOLR1	Fasting insulin EAS Chen et al 2021	0	0	0.4283	0.0148	11_71511484	11_71511484	0.9975	0.9975	FOLR1
FOLR1	HbA1c EAS BBTaiwan BBJ Chen et al 2023	0.3321	0.0018	0.4998	0.0196	11_71900964	11_71900964	0.1555	0.1555	FOLR1
FOLR1	Type 2 Diabetes EAS Suzuki et al 2023	1e-04	0	0.0927	0.002	11_71900964	11_71900964	0.1709	0.1709	FOLR1
FSHB	Fasting glucose EAS BBTaiwan BBJ Chen et al 2023	0	2e-04	1e-04	0.0025	11_29776985	11_29776985	0.0106	0.0106	FSHB
FSHB	Fasting insulin EAS Chen et al 2021	0	2e-04	0	0.001	11_30144570	11_30144570	0.0812	0.0812	FSHB
FSHB	HbA1c EAS BBTaiwan BBJ Chen et al 2023	0	2e-04	1e-04	0.0025	11_29776985	11_29776985	0.0105	0.0105	FSHB
FSHB	Type 2 Diabetes EAS Suzuki et al 2023	0	2e-04	0	9e-04	11_30489644	11_30489644	0.0414	0.0414	FSHB
FST	Fasting glucose EAS BBTaiwan BBJ Chen et al 2023	1e-04	6e-04	2e-04	0.0082	5_53272664	5_53272664	0.1299	0.1299	FST
FST	Fasting insulin EAS Chen et al 2021	0.0147	0.0123	0.0183	0.0667	5_53133984	5_53133984	0.0613	0.0613	FST
FST	HbA1c EAS BBTaiwan BBJ Chen et al 2023	1e-04	6e-04	2e-04	0.0085	5_53272664	5_53272664	0.1365	0.1365	FST
FST	Type 2 Diabetes EAS Suzuki et al 2023	0.8805	0.9013	0.8817	0.9211	5_53272664	5_53272664	0.5475	0.5475	FST
FST	Albumin EAS BBTaiwan BBJ Chen et al 2023	2e-04	7e-04	2e-04	0.0086	5_53272664	5_53272664	0.1409	0.1409	FST
FST	Alkaline phosphatase ALP Biobank Japan	0	2e-04	1e-04	0.0025	5_53272664	5_53272664	0.2131	0.2131	FST
FST	ALT EAS BBTaiwan BBJ Chen et al 2023	2e-04	7e-04	2e-04	0.0089	5_53272664	5_53272664	0.15	0.15	FST
FST	AST EAS BBTaiwan BBJ Chen et al 2023	2e-04	7e-04	2e-04	0.0088	5_53272664	5_53272664	0.1472	0.1472	FST
FST	Body fat rate EAS BBTaiwan Chen et al 2023	0	1e-04	0	8e-04	5_52545801	5_52545801	0.2074	0.2074	FST
FST	BMI EAS BBTaiwan BBJ Chen et al 2023	2e-04	7e-04	2e-04	0.0086	5_53272664	5_53272664	0.138	0.138	FST
FST	Calcium Ca Biobank Japan	0	3e-04	1e-04	0.0028	5_53272664	5_53272664	0.2329	0.2329	FST
FST	Creatinine EAS BBTaiwan BBJ Chen et al 2023	2e-04	7e-04	2e-04	0.0088	5_53272664	5_53272664	0.1378	0.1378	FST
FST	GGT EAS BBTaiwan BBJ Chen et al 2023	2e-04	7e-04	2e-04	0.0091	5_53272664	5_53272664	0.1491	0.1491	FST
FST	HC EAS BBTaiwan Chen et al 2023	0	1e-04	0	0.0012	5_53272664	5_53272664	0.139	0.139	FST
FST	HDL EAS BBTaiwan BBJ Chen et al 2023	2e-04	7e-04	2e-04	0.0087	5_53272664	5_53272664	0.1384	0.1384	FST
FST	LDL EAS BBTaiwan BBJ Chen et al 2023	1e-04	6e-04	2e-04	0.0082	5_53272664	5_53272664	0.1293	0.1293	FST
FST	Resting heart rate EAS BBTaiwan Chen et al 2023	0	1e-04	1e-04	0.0019	5_53272664	5_53272664	0.2279	0.2279	FST
FST	TC EAS BBTaiwan BBJ Chen et al 2023	1e-04	6e-04	2e-04	0.0082	5_53272664	5_53272664	0.1298	0.1298	FST
FST	TG EAS BBTaiwan BBJ Chen et al 2023	2e-04	8e-04	2e-04	0.0093	5_53272664	5_53272664	0.1474	0.1474	FST
FST	Total protein TP Biobank Japan	0	1e-04	0	0.0016	5_53272664	5_53272664	0.0883	0.0883	FST
FST	Urea EAS BBTaiwan BBJ Chen et al 2023	2e-04	7e-04	2e-04	0.0087	5_53272664	5_53272664	0.1394	0.1394	FST
FST	WC EAS BBTaiwan Chen et al 2023	0	1e-04	0	0.0011	5_52515590	5_52515590	0.2136	0.2136	FST
FST	WHR EAS BBTaiwan Chen et al 2023	0	1e-04	0	8e-04	5_53272664	5_53272664	0.0794	0.0794	FST
FSTL3	Fasting glucose EAS BBTaiwan BBJ Chen et al 2023	0.0046	0.0018	0.0068	0.0185	19_714503	19_714503	0.4028	0.4028	FSTL3
FSTL3	Fasting insulin EAS Chen et al 2021	1e-04	0	0.001	0.0032	19_714503	19_714503	0.3845	0.3845	FSTL3
FSTL3	HbA1c EAS BBTaiwan BBJ Chen et al 2023	0.0046	0.0018	0.0069	0.0186	19_714503	19_714503	0.4038	0.4038	FSTL3
FSTL3	Type 2 Diabetes EAS Suzuki et al 2023	1e-04	0	3e-04	0.0016	19_714920	19_714920	0.4763	0.4763	FSTL3
FTCD	Fasting glucose EAS BBTaiwan BBJ Chen et al 2023	2e-04	8e-04	2e-04	0.0077	21_48030754	21_48030754	0.0443	0.0443	FTCD
FTCD	Fasting insulin EAS Chen et al 2021	0	1e-04	0	0.0011	21_47260534	21_47260534	0.0447	0.0447	FTCD
FTCD	HbA1c EAS BBTaiwan BBJ Chen et al 2023	2e-04	8e-04	2e-04	0.0078	21_48030754	21_48030754	0.0456	0.0456	FTCD
FTCD	Type 2 Diabetes EAS Suzuki et al 2023	1e-04	4e-04	1e-04	0.0031	21_48027880	21_48027880	0.0534	0.0534	FTCD
FUOM	Fasting glucose EAS BBTaiwan BBJ Chen et al 2023	0.0073	0.0027	0.0109	0.0186	10_135105991	10_135105991	0.5406	0.5406	FUOM
FUOM	Fasting insulin EAS Chen et al 2021	0.1306	7e-04	0.2046	0.0051	10_135170896	10_135170896	0.9998	0.9998	FUOM
FUOM	HbA1c EAS BBTaiwan BBJ Chen et al 2023	0.0073	0.0028	0.011	0.0186	10_135105991	10_135105991	0.5398	0.5398	FUOM
FUOM	Type 2 Diabetes EAS Suzuki et al 2023	0.0561	2e-04	0.1134	0.0026	10_135170896	10_135170896	0.9998	0.9998	FUOM
FURIN	Fasting glucose EAS BBTaiwan BBJ Chen et al 2023	0.0118	0.0019	0.0178	0.0192	15_91441086	15_91441086	0.4846	0.4846	FURIN
FURIN	Fasting insulin EAS Chen et al 2021	4e-04	0	0.0013	0.0014	15_91441086	15_91441086	0.5466	0.5466	FURIN
FURIN	HbA1c EAS BBTaiwan BBJ Chen et al 2023	0.0126	0.0021	0.0187	0.0202	15_91441086	15_91441086	0.4962	0.4962	FURIN
FURIN	Type 2 Diabetes EAS Suzuki et al 2023	2e-04	0	0.1361	0.0031	15_91512267	15_91512267	0.2104	0.2104	FURIN
FYB1	Fasting glucose EAS BBTaiwan BBJ Chen et al 2023	1e-04	4e-04	1e-04	0.005	5_38823254	5_38823254	0.0266	0.0266	FYB
FYB1	Fasting insulin EAS Chen et al 2021	0	1e-04	0	0.0017	5_38800403	5_38800403	0.0589	0.0589	FYB
FYB1	HbA1c EAS BBTaiwan BBJ Chen et al 2023	1e-04	4e-04	1e-04	0.005	5_38823254	5_38823254	0.0268	0.0268	FYB
FYB1	Type 2 Diabetes EAS Suzuki et al 2023	0	5e-04	1e-04	0.0032	5_39257884	5_39257884	0.0434	0.0434	FYB
GAL	Fasting glucose EAS BBTaiwan BBJ Chen et al 2023	0.0033	0.0018	0.005	0.0183	11_68406682	11_68406682	0.0365	0.0365	GAL
GAL	Fasting insulin EAS Chen et al 2021	1e-04	0	4e-04	0.0015	11_68406078	11_68406078	0.0837	0.0837	GAL
GAL	HbA1c EAS BBTaiwan BBJ Chen et al 2023	0.0033	0.0018	0.005	0.0182	11_68406682	11_68406682	0.0361	0.0361	GAL
GAL	Type 2 Diabetes EAS Suzuki et al 2023	0	0	6e-04	0.003	11_68855595	11_68855595	0.0402	0.0402	GAL
GALNT10	Fasting glucose EAS BBTaiwan BBJ Chen et al 2023	0.344	0.0017	0.51	0.0204	5_153799165	5_153799165	1	1	GALNT10
GALNT10	Fasting insulin EAS Chen et al 2021	0.0466	1e-04	0.0982	0.0022	5_153799165	5_153799165	1	1	GALNT10
GALNT10	HbA1c EAS BBTaiwan BBJ Chen et al 2023	0.3397	0.0016	0.5069	0.0201	5_153799165	5_153799165	1	1	GALNT10
GALNT10	Type 2 Diabetes EAS Suzuki et al 2023	0.0091	0	0.0415	9e-04	5_153799165	5_153799165	1	1	GALNT10
GALNT5	Fasting glucose EAS BBTaiwan BBJ Chen et al 2023	0.3308	0.0028	0.4979	0.0194	2_158133800	2_158133800	0.0364	0.0364	GALNT5
GALNT5	Fasting insulin EAS Chen et al 2021	0.0176	1e-04	0.057	0.0012	2_158133400	2_158133400	0.0562	0.0562	GALNT5
GALNT5	HbA1c EAS BBTaiwan BBJ Chen et al 2023	0.3306	0.0028	0.4973	0.0194	2_158133800	2_158133800	0.0365	0.0365	GALNT5
GALNT5	Type 2 Diabetes EAS Suzuki et al 2023	0.0133	0	0.0981	0.0022	2_158130479	2_158130479	0.0568	0.0568	GALNT5
GAS2	Fasting glucose EAS BBTaiwan BBJ Chen et al 2023	1e-04	3e-04	1e-04	0.0042	11_22372382	11_22372382	0.0096	0.0096	GAS2
GAS2	Fasting insulin EAS Chen et al 2021	0	1e-04	0	0.0013	11_22634505	11_22634505	0.0652	0.0652	GAS2
GAS2	HbA1c EAS BBTaiwan BBJ Chen et al 2023	1e-04	3e-04	1e-04	0.0042	11_22372382	11_22372382	0.0096	0.0096	GAS2
GAS2	Type 2 Diabetes EAS Suzuki et al 2023	0	1e-04	0	0.0014	11_23211941	11_23211941	0.0584	0.0584	GAS2
GASK1A	Fasting glucose EAS BBTaiwan BBJ Chen et al 2023	0.3486	0.0024	0.5139	0.0207	3_43102291	3_43102291	0.6267	0.6267	FAM198A
GASK1A	Fasting insulin EAS Chen et al 2021	0.001	0	0.0338	7e-04	3_43102291	3_43102291	0.6462	0.6462	FAM198A
GASK1A	HbA1c EAS BBTaiwan BBJ Chen et al 2023	0.3328	0.0022	0.4994	0.0196	3_43102291	3_43102291	0.6227	0.6227	FAM198A
GASK1A	Type 2 Diabetes EAS Suzuki et al 2023	0.0633	2e-04	0.1342	0.0031	3_43102291	3_43102291	0.7682	0.7682	FAM198A
GBP1	Fasting glucose EAS BBTaiwan BBJ Chen et al 2023	0.3317	0.0019	0.4988	0.0195	1_89528860	1_89528860	1	1	GBP1
GBP1	Fasting insulin EAS Chen et al 2021	0.3541	0.0035	0.4427	0.0156	1_89528860	1_89528860	1	1	GBP1
GBP1	HbA1c EAS BBTaiwan BBJ Chen et al 2023	0.3309	0.0019	0.4979	0.0194	1_89528860	1_89528860	1	1	GBP1
GBP1	Type 2 Diabetes EAS Suzuki et al 2023	0.1283	5e-04	0.2246	0.0058	1_89528860	1_89528860	1	1	GBP1
GCC1	Fasting glucose EAS BBTaiwan BBJ Chen et al 2023	0	3e-04	1e-04	0.0022	7_127197423	7_127197423	0.002	0.002	GCC1
GCC1	Fasting insulin EAS Chen et al 2021	0.001	0.0023	0.0014	0.0124	7_127677381	7_127677381	0.9733	0.9733	GCC1
GCC1	HbA1c EAS BBTaiwan BBJ Chen et al 2023	0	3e-04	1e-04	0.0022	7_127253550	7_127253550	0.0027	0.0027	GCC1
GCC1	Type 2 Diabetes EAS Suzuki et al 2023	0.1188	5e-04	0.228	0.0059	7_127253550	7_127253550	1	1	GCC1
GCG	Fasting glucose EAS BBTaiwan BBJ Chen et al 2023	0	2e-04	0	0.0019	2_163130041	2_163130041	0.0048	0.0048	GCG
GCG	Fasting insulin EAS Chen et al 2021	0	4e-04	0	0.0017	2_163259299	2_163259299	0.3989	0.3989	GCG
GCG	HbA1c EAS BBTaiwan BBJ Chen et al 2023	0	2e-04	0	0.0019	2_163130041	2_163130041	0.0048	0.0048	GCG
GCG	Type 2 Diabetes EAS Suzuki et al 2023	2e-04	3e-04	3e-04	0.0037	2_162803433	2_162803433	0.049	0.049	GCG
GCHFR	Fasting glucose EAS BBTaiwan BBJ Chen et al 2023	5e-04	0.0015	8e-04	0.0131	15_41059877	15_41059877	0.0646	0.0646	GCHFR
GCHFR	Fasting insulin EAS Chen et al 2021	0	1e-04	1e-04	0.0011	15_40761940	15_40761940	0.1005	0.1005	GCHFR
GCHFR	HbA1c EAS BBTaiwan BBJ Chen et al 2023	5e-04	0.0015	8e-04	0.0129	15_41059877	15_41059877	0.066	0.066	GCHFR
GCHFR	Type 2 Diabetes EAS Suzuki et al 2023	0.0111	0	0.1771	0.0043	15_40615872	15_40615872	0.5785	0.5785	GCHFR
GDF15	Fasting glucose EAS BBTaiwan BBJ Chen et al 2023	0.3307	0.0023	0.4979	0.0194	19_18499858	19_18499858	0.3175	0.3175	GDF15
GDF15	Fasting insulin EAS Chen et al 2021	0.0064	0	0.0448	9e-04	19_18499815	19_18499815	0.3402	0.3402	GDF15
GDF15	HbA1c EAS BBTaiwan BBJ Chen et al 2023	0.3445	0.0025	0.5112	0.0205	19_18499858	19_18499858	0.3183	0.3183	GDF15
GDF15	Type 2 Diabetes EAS Suzuki et al 2023	0.011	0	0.0544	0.0011	19_18499858	19_18499858	0.3417	0.3417	GDF15
GDF2	Fasting glucose EAS BBTaiwan BBJ Chen et al 2023	1e-04	5e-04	1e-04	0.0017	10_48642276	10_48642276	0.0368	0.0368	GDF2
GDF2	Fasting insulin EAS Chen et al 2021	0	0	0	0	10_48319271	10_48319271	0.7333	0.7333	GDF2
GDF2	HbA1c EAS BBTaiwan BBJ Chen et al 2023	1e-04	5e-04	1e-04	0.0017	10_48642276	10_48642276	0.037	0.037	GDF2
GFAP	Fasting glucose EAS BBTaiwan BBJ Chen et al 2023	0.0056	0.0021	0.0083	0.0188	17_42680216	17_42680216	0.574	0.574	GFAP
GFAP	Fasting insulin EAS Chen et al 2021	6e-04	2e-04	0.0013	0.0027	17_43001426	17_43001426	0.2676	0.2676	GFAP
GFAP	HbA1c EAS BBTaiwan BBJ Chen et al 2023	0.0056	0.0021	0.0084	0.019	17_42680216	17_42680216	0.566	0.566	GFAP
GFAP	Type 2 Diabetes EAS Suzuki et al 2023	0.0127	0.0041	0.0228	0.0417	17_42680216	17_42680216	0.8474	0.8474	GFAP
GFER	Fasting glucose EAS BBTaiwan BBJ Chen et al 2023	0	3e-04	1e-04	0.003	16_1575914	16_1575914	0.0446	0.0446	GFER
GFER	Fasting insulin EAS Chen et al 2021	0	1e-04	0	0.001	16_1946940	16_1946940	0.0343	0.0343	GFER
GFER	HbA1c EAS BBTaiwan BBJ Chen et al 2023	0	3e-04	1e-04	0.003	16_1575914	16_1575914	0.046	0.046	GFER
GFER	Type 2 Diabetes EAS Suzuki et al 2023	1e-04	2e-04	1e-04	0.0033	16_2355330	16_2355330	0.0496	0.0496	GFER
GFRA1	Fasting glucose EAS BBTaiwan BBJ Chen et al 2023	0.2355	0.0016	0.3539	0.0195	10_118018551	10_118018551	0.2921	0.2921	GFRA1
GFRA1	Fasting insulin EAS Chen et al 2021	0.0099	0	0.0338	0.0012	10_118018551	10_118018551	0.2845	0.2845	GFRA1
GFRA1	HbA1c EAS BBTaiwan BBJ Chen et al 2023	0.2355	0.0016	0.3537	0.0195	10_118018551	10_118018551	0.2916	0.2916	GFRA1
GFRA1	Type 2 Diabetes EAS Suzuki et al 2023	0.0299	1e-04	0.0742	0.0027	10_118018551	10_118018551	0.3243	0.3243	GFRA1
GGCT	Fasting glucose EAS BBTaiwan BBJ Chen et al 2023	0.0044	0.0022	0.0066	0.0183	7_30568525	7_30568525	0.0252	0.0252	GGCT
GGCT	Fasting insulin EAS Chen et al 2021	0	0	0.0012	0.0031	7_30675472	7_30675472	0.7621	0.7621	GGCT
GGCT	HbA1c EAS BBTaiwan BBJ Chen et al 2023	0.0047	0.0023	0.007	0.0191	7_30568525	7_30568525	0.0242	0.0242	GGCT
GGCT	Type 2 Diabetes EAS Suzuki et al 2023	0.0018	0	0.0672	0.0164	7_30707302	7_30707302	0.0579	0.0579	GGCT
GGH	Fasting glucose EAS BBTaiwan BBJ Chen et al 2023	0.3315	0.0016	0.4982	0.0195	8_63931196	8_63931196	0.0635	0.0635	GGH
GGH	Fasting insulin EAS Chen et al 2021	0.0084	0	0.0341	7e-04	8_63931196	8_63931196	0.0675	0.0675	GGH
GGH	HbA1c EAS BBTaiwan BBJ Chen et al 2023	0.3371	0.0017	0.5035	0.0199	8_63931196	8_63931196	0.0637	0.0637	GGH
GGH	Type 2 Diabetes EAS Suzuki et al 2023	0.0142	0	0.0501	0.0011	8_63931196	8_63931196	0.0709	0.0709	GGH
GGT1	Fasting glucose EAS BBTaiwan BBJ Chen et al 2023	0.3494	0.0023	0.5147	0.0208	22_24995668	22_24995668	0.0567	0.0567	GGT1
GGT1	Fasting insulin EAS Chen et al 2021	0.0202	0	0.0664	0.0014	22_25001405	22_25001405	0.2856	0.2856	GGT1
GGT1	HbA1c EAS BBTaiwan BBJ Chen et al 2023	0.3333	0.002	0.5006	0.0197	22_24995668	22_24995668	0.0547	0.0547	GGT1
GGT1	Type 2 Diabetes EAS Suzuki et al 2023	0.4019	0.0042	0.5244	0.0216	22_24995668	22_24995668	0.0993	0.0993	GGT1
GH1	Fasting glucose EAS BBTaiwan BBJ Chen et al 2023	0	2e-04	0	0.0012	17_62006927	17_62006927	0.0039	0.0039	GH1
GH1	Fasting insulin EAS Chen et al 2021	0.3419	0.0043	0.4473	0.0159	17_62037494	17_62037494	1	1	GH1
GH1	HbA1c EAS BBTaiwan BBJ Chen et al 2023	0	2e-04	0	0.0012	17_62006927	17_62006927	0.0039	0.0039	GH1
GH1	Type 2 Diabetes EAS Suzuki et al 2023	0	2e-04	0	7e-04	17_62183872	17_62183872	0.0843	0.0843	GH1
GHR	Fasting glucose EAS BBTaiwan BBJ Chen et al 2023	0.3307	0.0019	0.4994	0.0196	5_42631264	5_42631264	0.5639	0.5639	GHR
GHR	Fasting insulin EAS Chen et al 2021	0.0081	0	0.0568	0.0012	5_42631264	5_42631264	0.9818	0.9818	GHR
GHR	HbA1c EAS BBTaiwan BBJ Chen et al 2023	0.3298	0.0018	0.499	0.0195	5_42631264	5_42631264	0.566	0.566	GHR
GHR	Type 2 Diabetes EAS Suzuki et al 2023	0.009	0	0.0568	0.0012	5_42631264	5_42631264	0.9803	0.9803	GHR
GHRL	Fasting glucose EAS BBTaiwan BBJ Chen et al 2023	1e-04	4e-04	1e-04	0.0053	3_10332542	3_10332542	0.2641	0.2641	GHRL
GHRL	Fasting insulin EAS Chen et al 2021	2e-04	9e-04	4e-04	0.0103	3_10166292	3_10166292	0.8044	0.8044	GHRL
GHRL	HbA1c EAS BBTaiwan BBJ Chen et al 2023	1e-04	4e-04	1e-04	0.0052	3_10332542	3_10332542	0.2648	0.2648	GHRL
GHRL	Type 2 Diabetes EAS Suzuki et al 2023	0	2e-04	0	0.0018	3_10332542	3_10332542	0.2435	0.2435	GHRL
GIPC2	Fasting glucose EAS BBTaiwan BBJ Chen et al 2023	0.3312	0.0024	0.4978	0.0194	1_78520822	1_78520822	0.4333	0.4333	GIPC2
GIPC2	Fasting insulin EAS Chen et al 2021	0.0088	0	0.0342	7e-04	1_78520822	1_78520822	0.4772	0.4772	GIPC2
GIPC2	HbA1c EAS BBTaiwan BBJ Chen et al 2023	0.3333	0.0025	0.5006	0.0197	1_78520822	1_78520822	0.4335	0.4335	GIPC2
GIPC2	Type 2 Diabetes EAS Suzuki et al 2023	0.022	1e-04	0.0684	0.0015	1_78520822	1_78520822	0.2426	0.2426	GIPC2
GLRX5	Fasting glucose EAS BBTaiwan BBJ Chen et al 2023	0	3e-04	1e-04	0.0034	14_95789794	14_95789794	0.0175	0.0175	GLRX5
GLRX5	Fasting insulin EAS Chen et al 2021	1e-04	5e-04	1e-04	0.004	14_95886983	14_95886983	0.34	0.34	GLRX5
GLRX5	HbA1c EAS BBTaiwan BBJ Chen et al 2023	0	3e-04	1e-04	0.0034	14_95789794	14_95789794	0.0173	0.0173	GLRX5
GLRX5	Type 2 Diabetes EAS Suzuki et al 2023	0	1e-04	0	0.0018	14_95789794	14_95789794	0.0229	0.0229	GLRX5
GMPR2	Fasting glucose EAS BBTaiwan BBJ Chen et al 2023	0.001	0.0015	0.0015	0.0161	14_24698571	14_24698571	0.1496	0.1496	GMPR2
GMPR2	Fasting insulin EAS Chen et al 2021	0	0	1e-04	0.0012	14_24698571	14_24698571	0.1324	0.1324	GMPR2
GMPR2	HbA1c EAS BBTaiwan BBJ Chen et al 2023	0.001	0.0015	0.0015	0.016	14_24698571	14_24698571	0.1487	0.1487	GMPR2
GMPR2	Type 2 Diabetes EAS Suzuki et al 2023	0.0035	0	0.157	0.0037	14_24878370	14_24878370	0.9998	0.9998	GMPR2
GNPDA2	Fasting glucose EAS BBTaiwan BBJ Chen et al 2023	0.3394	0.0017	0.5064	0.0201	4_44646143	4_44646143	0.0175	0.0175	GNPDA2
GNPDA2	Fasting insulin EAS Chen et al 2021	0.0109	0	0.0415	9e-04	4_44646143	4_44646143	0.0215	0.0215	GNPDA2
GNPDA2	HbA1c EAS BBTaiwan BBJ Chen et al 2023	0.3464	0.0018	0.5126	0.0206	4_44646143	4_44646143	0.0175	0.0175	GNPDA2
GNPDA2	Type 2 Diabetes EAS Suzuki et al 2023	0	0	0.0626	0.0013	4_44646143	4_44646143	0.0226	0.0226	GNPDA2
GOLM2	Fasting glucose EAS BBTaiwan BBJ Chen et al 2023	6e-04	0.0016	9e-04	0.0133	15_44629007	15_44629007	0.0209	0.0209	CASC4
GOLM2	Fasting insulin EAS Chen et al 2021	0	1e-04	1e-04	0.0012	15_45020738	15_45020738	0.0242	0.0242	CASC4
GOLM2	HbA1c EAS BBTaiwan BBJ Chen et al 2023	6e-04	0.0016	9e-04	0.0132	15_44629007	15_44629007	0.0194	0.0194	CASC4
GOLM2	Type 2 Diabetes EAS Suzuki et al 2023	1e-04	1e-04	1e-04	0.002	15_44570981	15_44570981	0.0225	0.0225	CASC4
GOT1	Fasting glucose EAS BBTaiwan BBJ Chen et al 2023	0	3e-04	1e-04	0.0031	10_101552681	10_101552681	0.0116	0.0116	GOT1
GOT1	Fasting insulin EAS Chen et al 2021	0	2e-04	0	0.0017	10_101559665	10_101559665	0.2538	0.2538	GOT1
GOT1	HbA1c EAS BBTaiwan BBJ Chen et al 2023	0	3e-04	1e-04	0.0031	10_101552681	10_101552681	0.0116	0.0116	GOT1
GOT1	Type 2 Diabetes EAS Suzuki et al 2023	5e-04	7e-04	8e-04	0.0076	10_100935463	10_100935463	0.0218	0.0218	GOT1
GP1BB	Fasting glucose EAS BBTaiwan BBJ Chen et al 2023	0	3e-04	1e-04	0.0029	22_19922376	22_19922376	0.0173	0.0173	GP1BB
GP1BB	Fasting insulin EAS Chen et al 2021	0	1e-04	0	0.0012	22_19390391	22_19390391	0.0663	0.0663	GP1BB
GP1BB	HbA1c EAS BBTaiwan BBJ Chen et al 2023	0	3e-04	1e-04	0.0028	22_19922376	22_19922376	0.0169	0.0169	GP1BB
GP1BB	Type 2 Diabetes EAS Suzuki et al 2023	1e-04	2e-04	1e-04	0.0031	22_20061948	22_20061948	0.054	0.054	GP1BB
GPD1	Fasting glucose EAS BBTaiwan BBJ Chen et al 2023	0	3e-04	1e-04	0.0025	12_50501810	12_50501810	0.0541	0.0541	GPD1
GPD1	Fasting insulin EAS Chen et al 2021	0	3e-04	0	0.0014	12_50279785	12_50279785	0.3001	0.3001	GPD1
GPD1	HbA1c EAS BBTaiwan BBJ Chen et al 2023	0	3e-04	1e-04	0.0025	12_50501810	12_50501810	0.0523	0.0523	GPD1
GPD1	Type 2 Diabetes EAS Suzuki et al 2023	0.0325	4e-04	0.075	0.0054	12_50263148	12_50263148	0.192	0.192	GPD1
GPR158	Fasting glucose EAS BBTaiwan BBJ Chen et al 2023	0	2e-04	1e-04	0.0033	10_25433158	10_25433158	0.0169	0.0169	GPR158
GPR158	Fasting insulin EAS Chen et al 2021	0	2e-04	0	0.0016	10_25186482	10_25186482	0.1218	0.1218	GPR158
GPR158	HbA1c EAS BBTaiwan BBJ Chen et al 2023	0	2e-04	1e-04	0.0032	10_25433158	10_25433158	0.0163	0.0163	GPR158
GPR158	Type 2 Diabetes EAS Suzuki et al 2023	0	1e-04	0	0.0014	10_26191720	10_26191720	0.0422	0.0422	GPR158
GPR37	Fasting glucose EAS BBTaiwan BBJ Chen et al 2023	0.3312	0.0018	0.4992	0.0195	7_124099301	7_124099301	0.0499	0.0499	GPR37
GPR37	Fasting insulin EAS Chen et al 2021	0.0098	0	0.0339	7e-04	7_124099301	7_124099301	0.0499	0.0499	GPR37
GPR37	HbA1c EAS BBTaiwan BBJ Chen et al 2023	0.3303	0.0018	0.4973	0.0194	7_124099301	7_124099301	0.0499	0.0499	GPR37
GPR37	Type 2 Diabetes EAS Suzuki et al 2023	0.0085	0	0.0437	9e-04	7_124099301	7_124099301	0.0521	0.0521	GPR37
GPRC5C	Fasting glucose EAS BBTaiwan BBJ Chen et al 2023	0	3e-04	1e-04	0.0033	17_72807037	17_72807037	0.0203	0.0203	GPRC5C
GPRC5C	Fasting insulin EAS Chen et al 2021	0.0533	0.0017	0.0784	0.0154	17_72049670	17_72049670	0.9997	0.9997	GPRC5C
GPRC5C	HbA1c EAS BBTaiwan BBJ Chen et al 2023	0	3e-04	1e-04	0.0033	17_72807037	17_72807037	0.02	0.02	GPRC5C
GPRC5C	Type 2 Diabetes EAS Suzuki et al 2023	0	1e-04	0	0.0012	17_72621139	17_72621139	0.0171	0.0171	GPRC5C
GRHPR	Fasting glucose EAS BBTaiwan BBJ Chen et al 2023	0.3369	0.002	0.5033	0.0199	9_37429747	9_37429747	1	1	GRHPR
GRHPR	Fasting insulin EAS Chen et al 2021	0.1619	9e-04	0.2284	0.0059	9_37429747	9_37429747	1	1	GRHPR
GRHPR	HbA1c EAS BBTaiwan BBJ Chen et al 2023	0.3301	0.0019	0.4973	0.0194	9_37429747	9_37429747	1	1	GRHPR
GRHPR	Type 2 Diabetes EAS Suzuki et al 2023	0.0945	4e-04	0.1664	0.004	9_37429747	9_37429747	1	1	GRHPR
GRP	Fasting glucose EAS BBTaiwan BBJ Chen et al 2023	0.3346	0.0014	0.5013	0.0197	18_56876842	18_56876842	0.0764	0.0764	GRP
GRP	Fasting insulin EAS Chen et al 2021	0.0109	0	0.0528	0.0011	18_56876842	18_56876842	0.0975	0.0975	GRP
GRP	HbA1c EAS BBTaiwan BBJ Chen et al 2023	0.3313	0.0014	0.4983	0.0195	18_56876842	18_56876842	0.0767	0.0767	GRP
GRP	Type 2 Diabetes EAS Suzuki et al 2023	0.0456	1e-04	0.1031	0.0023	18_56876842	18_56876842	0.0978	0.0978	GRP
GRPEL1	Fasting glucose EAS BBTaiwan BBJ Chen et al 2023	1e-04	3e-04	1e-04	0.0044	4_7485775	4_7485775	0.0499	0.0499	GRPEL1
GRPEL1	Fasting insulin EAS Chen et al 2021	0	2e-04	1e-04	0.0028	4_6953616	4_6953616	0.4782	0.4782	GRPEL1
GRPEL1	HbA1c EAS BBTaiwan BBJ Chen et al 2023	1e-04	3e-04	1e-04	0.0044	4_7485775	4_7485775	0.0489	0.0489	GRPEL1
GRPEL1	Type 2 Diabetes EAS Suzuki et al 2023	0	1e-04	0	0.0013	4_7485775	4_7485775	0.0296	0.0296	GRPEL1
GSN	Fasting glucose EAS BBTaiwan BBJ Chen et al 2023	0.3319	0.0022	0.4993	0.0196	9_124043860	9_124043860	0.0755	0.0755	GSN
GSN	Fasting insulin EAS Chen et al 2021	0.0468	1e-04	0.1181	0.0027	9_124061264	9_124061264	0.0843	0.0843	GSN
GSN	HbA1c EAS BBTaiwan BBJ Chen et al 2023	0.3305	0.0021	0.498	0.0195	9_124043860	9_124043860	0.0758	0.0758	GSN
GSN	Type 2 Diabetes EAS Suzuki et al 2023	0.0129	0	0.0697	0.0015	9_124022421	9_124022421	0.0851	0.0851	GSN
GSR	Fasting glucose EAS BBTaiwan BBJ Chen et al 2023	0.3321	0.0021	0.4987	0.0195	8_30582351	8_30582351	0.1112	0.1112	GSR
GSR	Fasting insulin EAS Chen et al 2021	0.0333	1e-04	0.0795	0.0017	8_30582351	8_30582351	0.1402	0.1402	GSR
GSR	HbA1c EAS BBTaiwan BBJ Chen et al 2023	0.3329	0.0021	0.4998	0.0196	8_30582351	8_30582351	0.1103	0.1103	GSR
GSR	Type 2 Diabetes EAS Suzuki et al 2023	0.0395	1e-04	0.1634	0.0039	8_30582351	8_30582351	0.1529	0.1529	GSR
GSTA1	Fasting glucose EAS BBTaiwan BBJ Chen et al 2023	0.3327	0.0019	0.4996	0.0196	6_52666273	6_52666273	0.0373	0.0373	GSTA1
GSTA1	Fasting insulin EAS Chen et al 2021	0.0528	1e-04	0.1117	0.0025	6_52658191	6_52658191	0.035	0.035	GSTA1
GSTA1	HbA1c EAS BBTaiwan BBJ Chen et al 2023	0.3347	0.0019	0.5016	0.0197	6_52666273	6_52666273	0.0372	0.0372	GSTA1
GSTA1	Type 2 Diabetes EAS Suzuki et al 2023	0.018	0	0.1297	0.003	6_52666273	6_52666273	0.0414	0.0414	GSTA1
GSTA3	Fasting glucose EAS BBTaiwan BBJ Chen et al 2023	0.3326	0.0019	0.4996	0.0196	6_52626572	6_52626572	0.0336	0.0336	GSTA3
GSTA3	Fasting insulin EAS Chen et al 2021	0.041	1e-04	0.1094	0.0025	6_52658191	6_52658191	0.0376	0.0376	GSTA3
GSTA3	HbA1c EAS BBTaiwan BBJ Chen et al 2023	0.3344	0.002	0.5016	0.0197	6_52626572	6_52626572	0.0334	0.0334	GSTA3
GSTA3	Type 2 Diabetes EAS Suzuki et al 2023	0.0096	0	0.1319	0.003	6_52626572	6_52626572	0.0494	0.0494	GSTA3
GTPBP2	Fasting glucose EAS BBTaiwan BBJ Chen et al 2023	0	2e-04	1e-04	0.0022	6_43099844	6_43099844	0.0128	0.0128	GTPBP2
GTPBP2	Fasting insulin EAS Chen et al 2021	1e-04	8e-04	1e-04	0.0025	6_43655532	6_43655532	0.5527	0.5527	GTPBP2
GTPBP2	HbA1c EAS BBTaiwan BBJ Chen et al 2023	0	2e-04	1e-04	0.0022	6_43099844	6_43099844	0.013	0.013	GTPBP2
GTPBP2	Type 2 Diabetes EAS Suzuki et al 2023	1e-04	5e-04	1e-04	0.0031	6_43764551	6_43764551	0.0943	0.0943	GTPBP2
GUCA2A	Fasting glucose EAS BBTaiwan BBJ Chen et al 2023	0.3298	0.0022	0.4973	0.0194	1_42626679	1_42626679	0.2114	0.2114	GUCA2A
GUCA2A	Fasting insulin EAS Chen et al 2021	0.0116	0	0.0429	9e-04	1_42626679	1_42626679	0.2596	0.2596	GUCA2A
GUCA2A	HbA1c EAS BBTaiwan BBJ Chen et al 2023	0.3306	0.0022	0.4976	0.0194	1_42626679	1_42626679	0.2114	0.2114	GUCA2A
GUCA2A	Type 2 Diabetes EAS Suzuki et al 2023	0.0227	1e-04	0.0699	0.0015	1_42626679	1_42626679	0.2615	0.2615	GUCA2A
GUSB	Fasting glucose EAS BBTaiwan BBJ Chen et al 2023	1e-04	6e-04	2e-04	0.0053	7_65826462	7_65826462	0.0096	0.0096	GUSB
GUSB	Fasting insulin EAS Chen et al 2021	0	1e-04	0	9e-04	7_65180313	7_65180313	0.0691	0.0691	GUSB
GUSB	HbA1c EAS BBTaiwan BBJ Chen et al 2023	1e-04	6e-04	2e-04	0.0053	7_65826462	7_65826462	0.0091	0.0091	GUSB
GUSB	Type 2 Diabetes EAS Suzuki et al 2023	0	1e-04	0	6e-04	7_65557725	7_65557725	0.0485	0.0485	GUSB
HAO1	Fasting glucose EAS BBTaiwan BBJ Chen et al 2023	0	2e-04	0	0.0019	20_8349826	20_8349826	0.0089	0.0089	HAO1
HAO1	Fasting insulin EAS Chen et al 2021	0	2e-04	0	0.001	20_7870595	20_7870595	0.0419	0.0419	HAO1
HAO1	HbA1c EAS BBTaiwan BBJ Chen et al 2023	0	2e-04	0	0.0019	20_8349826	20_8349826	0.009	0.009	HAO1
HAO1	Type 2 Diabetes EAS Suzuki et al 2023	0	2e-04	0	9e-04	20_8398010	20_8398010	0.0356	0.0356	HAO1
HAVCR1	Fasting glucose EAS BBTaiwan BBJ Chen et al 2023	0.3303	0.0019	0.4973	0.0194	5_156483681	5_156483681	0.9991	0.9991	HAVCR1
HAVCR1	Fasting insulin EAS Chen et al 2021	0	0	0.0475	0.001	5_156483681	5_156483681	0.9997	0.9997	HAVCR1
HAVCR1	HbA1c EAS BBTaiwan BBJ Chen et al 2023	0.3294	0.0019	0.4973	0.0194	5_156483681	5_156483681	0.9991	0.9991	HAVCR1
HAVCR1	Type 2 Diabetes EAS Suzuki et al 2023	0.0119	0	0.0485	0.001	5_156483681	5_156483681	0.9992	0.9992	HAVCR1
HAVCR2	Fasting glucose EAS BBTaiwan BBJ Chen et al 2023	0.3302	0.002	0.4972	0.0194	5_156533787	5_156533787	1	1	HAVCR2
HAVCR2	Fasting insulin EAS Chen et al 2021	1e-04	0	0.3186	0.0093	5_156533787	5_156533787	1	1	HAVCR2
HAVCR2	HbA1c EAS BBTaiwan BBJ Chen et al 2023	0.3312	0.002	0.499	0.0195	5_156533787	5_156533787	1	1	HAVCR2
HAVCR2	Type 2 Diabetes EAS Suzuki et al 2023	0.1566	8e-04	0.2366	0.0062	5_156533787	5_156533787	1	1	HAVCR2
HBQ1	Fasting glucose EAS BBTaiwan BBJ Chen et al 2023	0.3392	0.0031	0.5065	0.0201	16_230481	16_230481	0.9935	0.9935	HBQ1
HBQ1	Fasting insulin EAS Chen et al 2021	0.0174	0	0.0582	0.0012	16_230481	16_230481	0.9943	0.9943	HBQ1
HBQ1	HbA1c EAS BBTaiwan BBJ Chen et al 2023	0.359	0.0035	0.5287	0.0219	16_230481	16_230481	0.9932	0.9932	HBQ1
HBQ1	Type 2 Diabetes EAS Suzuki et al 2023	0.0035	0	0.0596	0.0013	16_240895	16_240895	0.463	0.463	HBQ1
HEG1	Fasting glucose EAS BBTaiwan BBJ Chen et al 2023	0.0042	0.0016	0.0063	0.019	3_124728626	3_124728626	0.1279	0.1279	HEG1
HEG1	Fasting insulin EAS Chen et al 2021	3e-04	1e-04	7e-04	0.0016	3_124778683	3_124778683	0.1838	0.1838	HEG1
HEG1	HbA1c EAS BBTaiwan BBJ Chen et al 2023	0.0042	0.0016	0.0063	0.0191	3_124728626	3_124728626	0.1282	0.1282	HEG1
HEG1	Type 2 Diabetes EAS Suzuki et al 2023	4e-04	0	0.0523	0.0064	3_124921457	3_124921457	0.083	0.083	HEG1
HEPACAM2	Fasting glucose EAS BBTaiwan BBJ Chen et al 2023	0	3e-04	1e-04	0.0026	7_93325251	7_93325251	0.1284	0.1284	HEPACAM2
HEPACAM2	Fasting insulin EAS Chen et al 2021	0	2e-04	0	0.001	7_93325251	7_93325251	0.1912	0.1912	HEPACAM2
HEPACAM2	HbA1c EAS BBTaiwan BBJ Chen et al 2023	0	3e-04	1e-04	0.0026	7_93325251	7_93325251	0.1333	0.1333	HEPACAM2
HEPACAM2	Type 2 Diabetes EAS Suzuki et al 2023	0.0424	2e-04	0.1332	0.0035	7_93107093	7_93107093	0.1083	0.1083	HEPACAM2
HGF	Fasting glucose EAS BBTaiwan BBJ Chen et al 2023	1e-04	4e-04	1e-04	0.0045	7_81854393	7_81854393	0.0139	0.0139	HGF
HGF	Fasting insulin EAS Chen et al 2021	0	1e-04	0	0.0015	7_81875364	7_81875364	0.0934	0.0934	HGF
HGF	HbA1c EAS BBTaiwan BBJ Chen et al 2023	1e-04	4e-04	1e-04	0.0045	7_81854393	7_81854393	0.013	0.013	HGF
HGF	Type 2 Diabetes EAS Suzuki et al 2023	0	1e-04	0	0.0013	7_81081509	7_81081509	0.23	0.23	HGF
HGS	Fasting glucose EAS BBTaiwan BBJ Chen et al 2023	0	3e-04	1e-04	0.0022	17_79208604	17_79208604	0.0094	0.0094	HGS
HGS	Fasting insulin EAS Chen et al 2021	7e-04	9e-04	0.0011	0.0095	17_79331594	17_79331594	0.7997	0.7997	HGS
HGS	HbA1c EAS BBTaiwan BBJ Chen et al 2023	0	3e-04	1e-04	0.0022	17_79208604	17_79208604	0.0089	0.0089	HGS
HGS	Type 2 Diabetes EAS Suzuki et al 2023	0	2e-04	0	0.0018	17_79400242	17_79400242	0.0764	0.0764	HGS
HHEX	Fasting glucose EAS BBTaiwan BBJ Chen et al 2023	0	3e-04	1e-04	0.0024	10_94273125	10_94273125	0.0055	0.0055	HHEX
HHEX	Fasting insulin EAS Chen et al 2021	0	3e-04	1e-04	0.0018	10_94182048	10_94182048	0.4757	0.4757	HHEX
HHEX	HbA1c EAS BBTaiwan BBJ Chen et al 2023	0	3e-04	1e-04	0.0025	10_94273125	10_94273125	0.0052	0.0052	HHEX
HHEX	Type 2 Diabetes EAS Suzuki et al 2023	0.055	2e-04	0.1547	0.0036	10_94463945	10_94463945	0.1868	0.1868	HHEX
HIP1R	Fasting glucose EAS BBTaiwan BBJ Chen et al 2023	0.3327	0.003	0.4997	0.0196	12_123338092	12_123338092	0.0947	0.0947	HIP1R
HIP1R	Fasting insulin EAS Chen et al 2021	0.1307	7e-04	0.2149	0.0054	12_123283841	12_123283841	0.0696	0.0696	HIP1R
HIP1R	HbA1c EAS BBTaiwan BBJ Chen et al 2023	0.3461	0.0033	0.5116	0.0205	12_123283841	12_123283841	0.0951	0.0951	HIP1R
HIP1R	Type 2 Diabetes EAS Suzuki et al 2023	0.0113	0	0.3898	0.0126	12_123342229	12_123342229	0.0738	0.0738	HIP1R
HJV	Fasting glucose EAS BBTaiwan BBJ Chen et al 2023	0	3e-04	1e-04	7e-04	1_145698635	1_145698635	0.0734	0.0734	HFE2
HJV	Fasting insulin EAS Chen et al 2021	0	0	1e-04	0	1_145463043	1_145463043	0.4744	0.4744	HFE2
HJV	HbA1c EAS BBTaiwan BBJ Chen et al 2023	0	3e-04	1e-04	7e-04	1_145698635	1_145698635	0.0737	0.0737	HFE2
HJV	Type 2 Diabetes EAS Suzuki et al 2023	1e-04	0	1e-04	0	1_144922139	1_144922139	0.4523	0.4523	HFE2
HMOX1	Fasting glucose EAS BBTaiwan BBJ Chen et al 2023	0	2e-04	1e-04	0.0025	22_36170587	22_36170587	0.0436	0.0436	HMOX1
HMOX1	Fasting insulin EAS Chen et al 2021	2e-04	9e-04	2e-04	0.0065	22_35567525	22_35567525	0.0825	0.0825	HMOX1
HMOX1	HbA1c EAS BBTaiwan BBJ Chen et al 2023	0	2e-04	1e-04	0.0025	22_36170587	22_36170587	0.0432	0.0432	HMOX1
HMOX1	Type 2 Diabetes EAS Suzuki et al 2023	0.0042	0.0025	0.0056	0.0159	22_36018945	22_36018945	0.635	0.635	HMOX1
HMOX2	Fasting glucose EAS BBTaiwan BBJ Chen et al 2023	0.3323	0.002	0.4989	0.0195	16_4534482	16_4534482	0.0335	0.0335	HMOX2
HMOX2	Fasting insulin EAS Chen et al 2021	0.0059	0	0.0363	8e-04	16_4534482	16_4534482	0.0512	0.0512	HMOX2
HMOX2	HbA1c EAS BBTaiwan BBJ Chen et al 2023	0.3436	0.0022	0.5096	0.0204	16_4534482	16_4534482	0.0332	0.0332	HMOX2
HMOX2	Type 2 Diabetes EAS Suzuki et al 2023	0.0105	0	0.049	0.001	16_4546586	16_4546586	0.0431	0.0431	HMOX2
HNMT	Fasting glucose EAS BBTaiwan BBJ Chen et al 2023	0.3315	0.0018	0.4984	0.0195	2_138759649	2_138759649	0.6996	0.6996	HNMT
HNMT	Fasting insulin EAS Chen et al 2021	0.0321	1e-04	0.0909	0.002	2_138759649	2_138759649	0.6877	0.6877	HNMT
HNMT	HbA1c EAS BBTaiwan BBJ Chen et al 2023	0.3309	0.0018	0.4979	0.0194	2_138759649	2_138759649	0.7007	0.7007	HNMT
HNMT	Type 2 Diabetes EAS Suzuki et al 2023	0.0045	0	0.0947	0.0021	2_138759649	2_138759649	0.7017	0.7017	HNMT
HNRNPK	Fasting glucose EAS BBTaiwan BBJ Chen et al 2023	0	3e-04	1e-04	0.0033	9_86957807	9_86957807	0.0216	0.0216	HNRNPK
HNRNPK	Fasting insulin EAS Chen et al 2021	0	1e-04	0	0.0012	9_86931688	9_86931688	0.0349	0.0349	HNRNPK
HNRNPK	HbA1c EAS BBTaiwan BBJ Chen et al 2023	0	3e-04	1e-04	0.0033	9_86957807	9_86957807	0.0221	0.0221	HNRNPK
HNRNPK	Type 2 Diabetes EAS Suzuki et al 2023	0	1e-04	0	0.0011	9_86421433	9_86421433	0.0399	0.0399	HNRNPK
HRC	Fasting glucose EAS BBTaiwan BBJ Chen et al 2023	0.0011	0.0017	0.0016	0.0156	19_49658084	19_49658084	0.1004	0.1004	HRC
HRC	Fasting insulin EAS Chen et al 2021	1e-04	1e-04	2e-04	0.0025	19_49658084	19_49658084	0.1546	0.1546	HRC
HRC	HbA1c EAS BBTaiwan BBJ Chen et al 2023	0.0011	0.0017	0.0016	0.0157	19_49658084	19_49658084	0.1013	0.1013	HRC
HRC	Type 2 Diabetes EAS Suzuki et al 2023	1e-04	0	0.004	0.0032	19_49196275	19_49196275	0.3534	0.3534	HRC
HS3ST3B1	Fasting glucose EAS BBTaiwan BBJ Chen et al 2023	0.342	0.0014	0.5077	0.0202	17_13836955	17_13836955	0.1478	0.1478	HS3ST3B1
HS3ST3B1	Fasting insulin EAS Chen et al 2021	0.0211	0	0.0653	0.0014	17_13836955	17_13836955	0.1968	0.1968	HS3ST3B1
HS3ST3B1	HbA1c EAS BBTaiwan BBJ Chen et al 2023	0.3381	0.0014	0.504	0.0199	17_13836955	17_13836955	0.1443	0.1443	HS3ST3B1
HS3ST3B1	Type 2 Diabetes EAS Suzuki et al 2023	0.0776	2e-04	0.1675	0.004	17_13833522	17_13833522	0.389	0.389	HS3ST3B1
HS6ST1	Fasting glucose EAS BBTaiwan BBJ Chen et al 2023	0.3314	0.0019	0.4983	0.0195	2_129025795	2_129025795	1	1	HS6ST1
HS6ST1	Fasting insulin EAS Chen et al 2021	0.384	0.0039	0.4635	0.017	2_129025795	2_129025795	1	1	HS6ST1
HS6ST1	HbA1c EAS BBTaiwan BBJ Chen et al 2023	0.3339	0.0019	0.5002	0.0196	2_129025795	2_129025795	1	1	HS6ST1
HS6ST1	Type 2 Diabetes EAS Suzuki et al 2023	0.0408	2e-04	0.084	0.0041	2_129041311	2_129041311	0.9965	0.9965	HS6ST1
HSD11B1	Fasting glucose EAS BBTaiwan BBJ Chen et al 2023	1e-04	5e-04	1e-04	0.0056	1_209774885	1_209774885	0.2631	0.2631	HSD11B1
HSD11B1	Fasting insulin EAS Chen et al 2021	0	2e-04	0	0.0019	1_209774885	1_209774885	0.2414	0.2414	HSD11B1
HSD11B1	HbA1c EAS BBTaiwan BBJ Chen et al 2023	1e-04	5e-04	1e-04	0.0055	1_209774885	1_209774885	0.258	0.258	HSD11B1
HSD11B1	Type 2 Diabetes EAS Suzuki et al 2023	2e-04	9e-04	3e-04	0.0086	1_209770438	1_209770438	0.1156	0.1156	HSD11B1
HSD17B14	Fasting glucose EAS BBTaiwan BBJ Chen et al 2023	0.3302	0.0021	0.4973	0.0194	19_49339098	19_49339098	1	1	HSD17B14
HSD17B14	Fasting insulin EAS Chen et al 2021	0.0193	0	0.0611	0.0013	19_49339098	19_49339098	1	1	HSD17B14
HSD17B14	HbA1c EAS BBTaiwan BBJ Chen et al 2023	0.3299	0.0021	0.4973	0.0194	19_49339098	19_49339098	1	1	HSD17B14
HSD17B14	Type 2 Diabetes EAS Suzuki et al 2023	2e-04	0	0.1578	0.0037	19_49339098	19_49339098	1	1	HSD17B14
HSPB6	Fasting glucose EAS BBTaiwan BBJ Chen et al 2023	1e-04	4e-04	1e-04	0.005	19_36602450	19_36602450	0.0069	0.0069	HSPB6
HSPB6	Fasting insulin EAS Chen et al 2021	0	1e-04	0	0.0013	19_36485941	19_36485941	0.0292	0.0292	HSPB6
HSPB6	HbA1c EAS BBTaiwan BBJ Chen et al 2023	1e-04	4e-04	1e-04	0.0049	19_36602450	19_36602450	0.0069	0.0069	HSPB6
HSPB6	Type 2 Diabetes EAS Suzuki et al 2023	0	2e-04	0	0.0015	19_36634230	19_36634230	0.1043	0.1043	HSPB6
HSPG2	Fasting glucose EAS BBTaiwan BBJ Chen et al 2023	0.0043	0.0017	0.0065	0.0187	1_22181723	1_22181723	0.0385	0.0385	HSPG2
HSPG2	Fasting insulin EAS Chen et al 2021	1e-04	0	4e-04	0.0014	1_21980681	1_21980681	0.1946	0.1946	HSPG2
HSPG2	HbA1c EAS BBTaiwan BBJ Chen et al 2023	0.0044	0.0017	0.0065	0.0188	1_22181723	1_22181723	0.0392	0.0392	HSPG2
HSPG2	Type 2 Diabetes EAS Suzuki et al 2023	1e-04	0	9e-04	0.0031	1_22281393	1_22281393	0.0672	0.0672	HSPG2
HTRA2	Fasting glucose EAS BBTaiwan BBJ Chen et al 2023	0	3e-04	1e-04	0.0022	2_75112504	2_75112504	0.0073	0.0073	HTRA2
HTRA2	Fasting insulin EAS Chen et al 2021	0	2e-04	0	0.001	2_74689329	2_74689329	0.1509	0.1509	HTRA2
HTRA2	HbA1c EAS BBTaiwan BBJ Chen et al 2023	0	3e-04	1e-04	0.0022	2_75112504	2_75112504	0.0072	0.0072	HTRA2
HTRA2	Type 2 Diabetes EAS Suzuki et al 2023	0	3e-04	0	0.0011	2_75202015	2_75202015	0.032	0.032	HTRA2
ICAM1	Fasting glucose EAS BBTaiwan BBJ Chen et al 2023	0.3305	0.0018	0.4976	0.0194	19_10395683	19_10395683	1	1	ICAM1
ICAM1	Fasting insulin EAS Chen et al 2021	0.0286	1e-04	0.0835	0.0018	19_10395683	19_10395683	1	1	ICAM1
ICAM1	HbA1c EAS BBTaiwan BBJ Chen et al 2023	0.3319	0.0019	0.4995	0.0196	19_10395683	19_10395683	1	1	ICAM1
ICAM1	Type 2 Diabetes EAS Suzuki et al 2023	0.1553	6e-04	0.2891	0.0081	19_10395683	19_10395683	1	1	ICAM1
ICAM4	Fasting glucose EAS BBTaiwan BBJ Chen et al 2023	0.331	0.0019	0.498	0.0195	19_10397667	19_10397667	0.5406	0.5406	ICAM4
ICAM4	Fasting insulin EAS Chen et al 2021	0.2094	0.0011	0.2962	0.0083	19_10397667	19_10397667	0.6238	0.6238	ICAM4
ICAM4	HbA1c EAS BBTaiwan BBJ Chen et al 2023	0.3324	0.0019	0.5	0.0196	19_10397667	19_10397667	0.5396	0.5396	ICAM4
ICAM4	Type 2 Diabetes EAS Suzuki et al 2023	0.2826	0.0017	0.4198	0.0143	19_10397667	19_10397667	1	1	ICAM4
ICOSLG	Fasting glucose EAS BBTaiwan BBJ Chen et al 2023	0.3305	0.002	0.4973	0.0194	21_45647421	21_45647421	0.7603	0.7603	ICOSLG
ICOSLG	Fasting insulin EAS Chen et al 2021	0.0075	0	0.0353	7e-04	21_45647421	21_45647421	0.7691	0.7691	ICOSLG
ICOSLG	HbA1c EAS BBTaiwan BBJ Chen et al 2023	0.3304	0.002	0.4974	0.0194	21_45647421	21_45647421	0.7603	0.7603	ICOSLG
ICOSLG	Type 2 Diabetes EAS Suzuki et al 2023	0.0117	0	0.0436	9e-04	21_45647421	21_45647421	0.7615	0.7615	ICOSLG
IFI30	Fasting glucose EAS BBTaiwan BBJ Chen et al 2023	0.3375	0.0024	0.5041	0.0199	19_18285751	19_18285751	0.1553	0.1553	IFI30
IFI30	Fasting insulin EAS Chen et al 2021	0.0178	0	0.0763	0.0016	19_18285751	19_18285751	0.3013	0.3013	IFI30
IFI30	HbA1c EAS BBTaiwan BBJ Chen et al 2023	0.3435	0.0025	0.5101	0.0204	19_18285751	19_18285751	0.1566	0.1566	IFI30
IFI30	Type 2 Diabetes EAS Suzuki et al 2023	0.0264	1e-04	0.0761	0.0016	19_18285751	19_18285751	0.2949	0.2949	IFI30
IGDCC4	Fasting glucose EAS BBTaiwan BBJ Chen et al 2023	0.3304	0.0028	0.4974	0.0194	15_65689267	15_65689267	0.8568	0.8568	IGDCC4
IGDCC4	Fasting insulin EAS Chen et al 2021	0.0035	0	0.0361	7e-04	15_65689267	15_65689267	0.8779	0.8779	IGDCC4
IGDCC4	HbA1c EAS BBTaiwan BBJ Chen et al 2023	0.3315	0.0028	0.5011	0.0197	15_65689267	15_65689267	0.8568	0.8568	IGDCC4
IGDCC4	Type 2 Diabetes EAS Suzuki et al 2023	0.0117	0	0.0672	0.0014	15_65689267	15_65689267	0.8775	0.8775	IGDCC4
IGF1R	Fasting glucose EAS BBTaiwan BBJ Chen et al 2023	0.3444	0.0014	0.5101	0.0204	15_99504437	15_99504437	0.5031	0.5031	IGF1R
IGF1R	Fasting insulin EAS Chen et al 2021	0.0068	0	0.0441	9e-04	15_99504437	15_99504437	0.5829	0.5829	IGF1R
IGF1R	HbA1c EAS BBTaiwan BBJ Chen et al 2023	0.3308	0.0013	0.4975	0.0194	15_99504437	15_99504437	0.4968	0.4968	IGF1R
IGF1R	Type 2 Diabetes EAS Suzuki et al 2023	1e-04	0	0.2018	0.005	15_99505129	15_99505129	0.5326	0.5326	IGF1R
IGF2R	Fasting glucose EAS BBTaiwan BBJ Chen et al 2023	0.3302	0.0015	0.4974	0.0194	6_160513793	6_160513793	0.5088	0.5088	IGF2R
IGF2R	Fasting insulin EAS Chen et al 2021	0.0131	0	0.0451	9e-04	6_160513793	6_160513793	0.5015	0.5015	IGF2R
IGF2R	HbA1c EAS BBTaiwan BBJ Chen et al 2023	0.3293	0.0015	0.4972	0.0194	6_160513793	6_160513793	0.5088	0.5088	IGF2R
IGF2R	Type 2 Diabetes EAS Suzuki et al 2023	0.0021	0	0.0477	0.001	6_160513793	6_160513793	0.5095	0.5095	IGF2R
IGFBP1	Fasting glucose EAS BBTaiwan BBJ Chen et al 2023	0	3e-04	1e-04	0.0039	7_46120720	7_46120720	0.012	0.012	IGFBP1
IGFBP1	Fasting insulin EAS Chen et al 2021	0	3e-04	1e-04	0.003	7_46287591	7_46287591	0.728	0.728	IGFBP1
IGFBP1	HbA1c EAS BBTaiwan BBJ Chen et al 2023	0	3e-04	1e-04	0.0039	7_46120720	7_46120720	0.0119	0.0119	IGFBP1
IGFBP1	Type 2 Diabetes EAS Suzuki et al 2023	3e-04	0.0018	3e-04	0.0108	7_46320671	7_46320671	0.0943	0.0943	IGFBP1
IGFBP2	Fasting glucose EAS BBTaiwan BBJ Chen et al 2023	0.3272	0.0018	0.4916	0.0195	2_217381406	2_217381406	0.0185	0.0185	IGFBP2
IGFBP2	Fasting insulin EAS Chen et al 2021	0.0128	0	0.0916	0.0021	2_217382744	2_217382744	0.0254	0.0254	IGFBP2
IGFBP2	HbA1c EAS BBTaiwan BBJ Chen et al 2023	0.3283	0.0018	0.4927	0.0196	2_217381406	2_217381406	0.0185	0.0185	IGFBP2
IGFBP2	Type 2 Diabetes EAS Suzuki et al 2023	0.0066	0	0.0591	0.0013	2_217381406	2_217381406	0.0242	0.0242	IGFBP2
IGFBP3	Fasting glucose EAS BBTaiwan BBJ Chen et al 2023	0.3346	0.0015	0.5011	0.0197	7_45977282	7_45977282	0.1696	0.1696	IGFBP3
IGFBP3	Fasting insulin EAS Chen et al 2021	0.0072	0	0.0539	0.0011	7_45977282	7_45977282	0.2043	0.2043	IGFBP3
IGFBP3	HbA1c EAS BBTaiwan BBJ Chen et al 2023	0.3343	0.0015	0.5008	0.0197	7_45977282	7_45977282	0.1688	0.1688	IGFBP3
IGFBP3	Type 2 Diabetes EAS Suzuki et al 2023	0.9555	0.3452	0.9808	0.5053	7_45977282	7_45977282	0.2216	0.2216	IGFBP3
IGFBP3	Albumin EAS BBTaiwan BBJ Chen et al 2023	0.3387	0.0015	0.5048	0.02	7_45977282	7_45977282	0.1702	0.1702	IGFBP3
IGFBP3	Alkaline phosphatase ALP Biobank Japan	0.0409	1e-04	0.0927	0.002	7_45977282	7_45977282	0.1834	0.1834	IGFBP3
IGFBP3	ALT EAS BBTaiwan BBJ Chen et al 2023	0.3457	0.0016	0.5113	0.0205	7_45977282	7_45977282	0.1701	0.1701	IGFBP3
IGFBP3	AST EAS BBTaiwan BBJ Chen et al 2023	0.3341	0.0015	0.5009	0.0197	7_45977282	7_45977282	0.1696	0.1696	IGFBP3
IGFBP3	Body fat rate EAS BBTaiwan Chen et al 2023	0.3982	0.0051	0.4484	0.016	7_45963114	7_45963114	0.1909	0.1909	IGFBP3
IGFBP3	BMI EAS BBTaiwan BBJ Chen et al 2023	0.3324	0.0015	0.4999	0.0196	7_45977282	7_45977282	0.1694	0.1694	IGFBP3
IGFBP3	Calcium Ca Biobank Japan	0.0577	1e-04	0.102	0.0023	7_45977282	7_45977282	0.1782	0.1782	IGFBP3
IGFBP3	Creatinine EAS BBTaiwan BBJ Chen et al 2023	0.3302	0.0014	0.4976	0.0194	7_45977282	7_45977282	0.1693	0.1693	IGFBP3
IGFBP3	GGT EAS BBTaiwan BBJ Chen et al 2023	0.3381	0.0015	0.5046	0.02	7_45977282	7_45977282	0.168	0.168	IGFBP3
IGFBP3	HC EAS BBTaiwan Chen et al 2023	0.131	5e-04	0.2075	0.0052	7_45963114	7_45963114	0.1961	0.1961	IGFBP3
IGFBP3	HDL EAS BBTaiwan BBJ Chen et al 2023	0.3343	0.0015	0.501	0.0197	7_45977282	7_45977282	0.1697	0.1697	IGFBP3
IGFBP3	LDL EAS BBTaiwan BBJ Chen et al 2023	0.3331	0.0015	0.4995	0.0196	7_45977282	7_45977282	0.1694	0.1694	IGFBP3
IGFBP3	Resting heart rate EAS BBTaiwan Chen et al 2023	0.0331	1e-04	0.0669	0.0014	7_45977282	7_45977282	0.2067	0.2067	IGFBP3
IGFBP3	TC EAS BBTaiwan BBJ Chen et al 2023	0.337	0.0015	0.5035	0.0199	7_45977282	7_45977282	0.1697	0.1697	IGFBP3
IGFBP3	TG EAS BBTaiwan BBJ Chen et al 2023	0.3532	0.0017	0.5179	0.021	7_45977282	7_45977282	0.1699	0.1699	IGFBP3
IGFBP3	Total protein TP Biobank Japan	0.0216	0	0.0575	0.0012	7_45977282	7_45977282	0.173	0.173	IGFBP3
IGFBP3	Urea EAS BBTaiwan BBJ Chen et al 2023	0.3353	0.0015	0.5021	0.0198	7_45977282	7_45977282	0.1679	0.1679	IGFBP3
IGFBP3	WC EAS BBTaiwan Chen et al 2023	0.3324	0.0032	0.3891	0.0126	7_45963114	7_45963114	0.1932	0.1932	IGFBP3
IGFBP3	WHR EAS BBTaiwan Chen et al 2023	0.1247	5e-04	0.1953	0.0048	7_45977282	7_45977282	0.1933	0.1933	IGFBP3
IGFBP4	Fasting glucose EAS BBTaiwan BBJ Chen et al 2023	0	2e-04	0	0.0017	17_38410299	17_38410299	0.0183	0.0183	IGFBP4
IGFBP4	Fasting insulin EAS Chen et al 2021	0	2e-04	0	0.0011	17_39014779	17_39014779	0.0144	0.0144	IGFBP4
IGFBP4	HbA1c EAS BBTaiwan BBJ Chen et al 2023	0	2e-04	0	0.0017	17_38410299	17_38410299	0.0186	0.0186	IGFBP4
IGFBP4	Type 2 Diabetes EAS Suzuki et al 2023	0	1e-04	0	9e-04	17_39056313	17_39056313	0.0204	0.0204	IGFBP4
IGFBP6	Fasting glucose EAS BBTaiwan BBJ Chen et al 2023	0.0426	0.002	0.0637	0.0197	12_53497288	12_53497288	0.1219	0.1219	IGFBP6
IGFBP6	Fasting insulin EAS Chen et al 2021	9e-04	0	0.0035	0.001	12_53497288	12_53497288	0.1316	0.1316	IGFBP6
IGFBP6	HbA1c EAS BBTaiwan BBJ Chen et al 2023	0.0418	0.0019	0.0628	0.0194	12_53497288	12_53497288	0.1209	0.1209	IGFBP6
IGFBP6	Type 2 Diabetes EAS Suzuki et al 2023	0.0755	0.0059	0.096	0.0276	12_53497801	12_53497801	0.0682	0.0682	IGFBP6
IGFBP7	Fasting glucose EAS BBTaiwan BBJ Chen et al 2023	0.161	0.0013	0.2422	0.0196	4_57952962	4_57952962	0.0563	0.0563	IGFBP7
IGFBP7	Fasting insulin EAS Chen et al 2021	0.0309	2e-04	0.0534	0.0038	4_57952962	4_57952962	0.0962	0.0962	IGFBP7
IGFBP7	HbA1c EAS BBTaiwan BBJ Chen et al 2023	0.1613	0.0013	0.2425	0.0196	4_57952962	4_57952962	0.0562	0.0562	IGFBP7
IGFBP7	Type 2 Diabetes EAS Suzuki et al 2023	0.0731	8e-04	0.0995	0.0071	4_57952962	4_57952962	0.1168	0.1168	IGFBP7
IGFBPL1	Fasting glucose EAS BBTaiwan BBJ Chen et al 2023	0.3323	0.0021	0.499	0.0195	9_38407091	9_38407091	0.0849	0.0849	IGFBPL1
IGFBPL1	Fasting insulin EAS Chen et al 2021	0.0162	0	0.0742	0.0016	9_38408192	9_38408192	0.1162	0.1162	IGFBPL1
IGFBPL1	HbA1c EAS BBTaiwan BBJ Chen et al 2023	0.3321	0.0021	0.4992	0.0195	9_38406788	9_38406788	0.0851	0.0851	IGFBPL1
IGFBPL1	Type 2 Diabetes EAS Suzuki et al 2023	0.0216	0	0.0689	0.0015	9_38408192	9_38408192	0.1275	0.1275	IGFBPL1
IGSF3	Fasting glucose EAS BBTaiwan BBJ Chen et al 2023	0.3321	0.0022	0.4991	0.0195	1_117234297	1_117234297	0.3289	0.3289	IGSF3
IGSF3	Fasting insulin EAS Chen et al 2021	0.0139	0	0.0594	0.0013	1_117234297	1_117234297	0.331	0.331	IGSF3
IGSF3	HbA1c EAS BBTaiwan BBJ Chen et al 2023	0.3318	0.0022	0.4984	0.0195	1_117234297	1_117234297	0.3285	0.3285	IGSF3
IGSF3	Type 2 Diabetes EAS Suzuki et al 2023	0.0338	1e-04	0.2295	0.0059	1_117234297	1_117234297	0.333	0.333	IGSF3
IGSF8	Fasting glucose EAS BBTaiwan BBJ Chen et al 2023	0.3317	0.0019	0.4987	0.0195	1_160102234	1_160102234	1	1	IGSF8
IGSF8	Fasting insulin EAS Chen et al 2021	0.0549	1e-04	0.1204	0.0027	1_160102234	1_160102234	1	1	IGSF8
IGSF8	HbA1c EAS BBTaiwan BBJ Chen et al 2023	0.3305	0.0019	0.4976	0.0194	1_160102234	1_160102234	1	1	IGSF8
IGSF8	Type 2 Diabetes EAS Suzuki et al 2023	0.115	5e-04	0.1853	0.0045	1_160102234	1_160102234	1	1	IGSF8
IGSF9	Fasting glucose EAS BBTaiwan BBJ Chen et al 2023	0.3305	0.0019	0.4974	0.0194	1_159912899	1_159912899	1	1	IGSF9
IGSF9	Fasting insulin EAS Chen et al 2021	0.0851	3e-04	0.1584	0.0038	1_159912899	1_159912899	1	1	IGSF9
IGSF9	HbA1c EAS BBTaiwan BBJ Chen et al 2023	0.3303	0.0019	0.4973	0.0194	1_159912899	1_159912899	1	1	IGSF9
IGSF9	Type 2 Diabetes EAS Suzuki et al 2023	0.028	1e-04	0.0763	0.0017	1_159912899	1_159912899	1	1	IGSF9
IL10RB	Fasting glucose EAS BBTaiwan BBJ Chen et al 2023	0.3305	0.0024	0.4973	0.0194	21_34660806	21_34660806	0.1852	0.1852	IL10RB
IL10RB	Fasting insulin EAS Chen et al 2021	0.0106	0	0.0592	0.0013	21_34660800	21_34660800	0.2515	0.2515	IL10RB
IL10RB	HbA1c EAS BBTaiwan BBJ Chen et al 2023	0.3353	0.0025	0.5037	0.0199	21_34660800	21_34660800	0.1857	0.1857	IL10RB
IL10RB	Type 2 Diabetes EAS Suzuki et al 2023	0.025	1e-04	0.0761	0.0016	21_34660800	21_34660800	0.2528	0.2528	IL10RB
IL16	Fasting glucose EAS BBTaiwan BBJ Chen et al 2023	0.3351	0.002	0.5015	0.0197	15_81600451	15_81600451	0.3468	0.3468	IL16
IL16	Fasting insulin EAS Chen et al 2021	0.0105	0	0.0402	8e-04	15_81600451	15_81600451	0.3506	0.3506	IL16
IL16	HbA1c EAS BBTaiwan BBJ Chen et al 2023	0.3414	0.0021	0.5072	0.0202	15_81600451	15_81600451	0.3454	0.3454	IL16
IL16	Type 2 Diabetes EAS Suzuki et al 2023	0.0082	0	0.0537	0.0011	15_81600451	15_81600451	0.3645	0.3645	IL16
IL17RB	Fasting glucose EAS BBTaiwan BBJ Chen et al 2023	0.3313	0.0017	0.4982	0.0195	3_53876218	3_53876218	0.5493	0.5493	IL17RB
IL17RB	Fasting insulin EAS Chen et al 2021	0.0081	0	0.0385	8e-04	3_53876218	3_53876218	0.5474	0.5474	IL17RB
IL17RB	HbA1c EAS BBTaiwan BBJ Chen et al 2023	0.331	0.0017	0.4978	0.0194	3_53876218	3_53876218	0.5491	0.5491	IL17RB
IL17RB	Type 2 Diabetes EAS Suzuki et al 2023	0.0157	0	0.0559	0.0012	3_53876218	3_53876218	0.5508	0.5508	IL17RB
IL18BP	Fasting glucose EAS BBTaiwan BBJ Chen et al 2023	2e-04	7e-04	2e-04	0.0077	11_71639041	11_71639041	0.0059	0.0059	IL18BP
IL18BP	Fasting insulin EAS Chen et al 2021	0.3337	0.0018	0.5804	0.0269	11_71511484	11_71511484	1	1	IL18BP
IL18BP	HbA1c EAS BBTaiwan BBJ Chen et al 2023	2e-04	7e-04	2e-04	0.0079	11_71639041	11_71639041	0.0059	0.0059	IL18BP
IL18BP	Type 2 Diabetes EAS Suzuki et al 2023	1e-04	2e-04	1e-04	0.0031	11_71248601	11_71248601	0.0646	0.0646	IL18BP
IL18R1	Fasting glucose EAS BBTaiwan BBJ Chen et al 2023	0.3339	0.0019	0.5003	0.0196	2_103008710	2_103008710	0.2857	0.2857	IL18R1
IL18R1	Fasting insulin EAS Chen et al 2021	0.0048	0	0.0329	7e-04	2_103008710	2_103008710	0.3232	0.3232	IL18R1
IL18R1	HbA1c EAS BBTaiwan BBJ Chen et al 2023	0.3314	0.0019	0.498	0.0195	2_103008710	2_103008710	0.2856	0.2856	IL18R1
IL18R1	Type 2 Diabetes EAS Suzuki et al 2023	0.0202	0	0.0582	0.0012	2_103008710	2_103008710	0.3345	0.3345	IL18R1
IL1R1	Fasting glucose EAS BBTaiwan BBJ Chen et al 2023	0.3335	0.0016	0.5	0.0196	2_102786964	2_102786964	0.145	0.145	IL1R1
IL1R1	Fasting insulin EAS Chen et al 2021	0.0887	2e-04	0.1727	0.0042	2_102786964	2_102786964	0.2518	0.2518	IL1R1
IL1R1	HbA1c EAS BBTaiwan BBJ Chen et al 2023	0.3312	0.0016	0.4978	0.0194	2_102786964	2_102786964	0.1444	0.1444	IL1R1
IL1R1	Type 2 Diabetes EAS Suzuki et al 2023	0.0429	1e-04	0.0899	0.002	2_102786964	2_102786964	0.2585	0.2585	IL1R1
IL1R2	Fasting glucose EAS BBTaiwan BBJ Chen et al 2023	0.3428	0.0018	0.5085	0.0203	2_102617204	2_102617204	0.3738	0.3738	IL1R2
IL1R2	Fasting insulin EAS Chen et al 2021	0.0053	0	0.0346	7e-04	2_102617204	2_102617204	0.3764	0.3764	IL1R2
IL1R2	HbA1c EAS BBTaiwan BBJ Chen et al 2023	0.3344	0.0017	0.5007	0.0197	2_102617204	2_102617204	0.3732	0.3732	IL1R2
IL1R2	Type 2 Diabetes EAS Suzuki et al 2023	0.0117	0	0.0415	9e-04	2_102617204	2_102617204	0.282	0.282	IL1R2
IL1RAP	Fasting glucose EAS BBTaiwan BBJ Chen et al 2023	0.3343	0.0013	0.5009	0.0197	3_190351182	3_190351182	0.1854	0.1854	IL1RAP
IL1RAP	Fasting insulin EAS Chen et al 2021	0.0998	2e-04	0.1906	0.0047	3_190351182	3_190351182	0.3547	0.3547	IL1RAP
IL1RAP	HbA1c EAS BBTaiwan BBJ Chen et al 2023	0.35	0.0014	0.5151	0.0208	3_190351182	3_190351182	0.1902	0.1902	IL1RAP
IL1RAP	Type 2 Diabetes EAS Suzuki et al 2023	0.0202	0	0.0627	0.0013	3_190351182	3_190351182	0.3274	0.3274	IL1RAP
IL1RL1	Fasting glucose EAS BBTaiwan BBJ Chen et al 2023	0.3351	0.0019	0.5014	0.0197	2_102966067	2_102966067	1	1	IL1RL1
IL1RL1	Fasting insulin EAS Chen et al 2021	0.0049	0	0.0333	7e-04	2_102966067	2_102966067	1	1	IL1RL1
IL1RL1	HbA1c EAS BBTaiwan BBJ Chen et al 2023	0.333	0.0019	0.4994	0.0196	2_102966067	2_102966067	1	1	IL1RL1
IL1RL1	Type 2 Diabetes EAS Suzuki et al 2023	0.0452	1e-04	0.095	0.0021	2_102966067	2_102966067	1	1	IL1RL1
IL1RN	Fasting glucose EAS BBTaiwan BBJ Chen et al 2023	0.3296	0.0022	0.4964	0.0194	2_113848574	2_113848574	0.3035	0.3035	IL1RN
IL1RN	Fasting insulin EAS Chen et al 2021	0.0075	0	0.0375	8e-04	2_113848574	2_113848574	0.2947	0.2947	IL1RN
IL1RN	HbA1c EAS BBTaiwan BBJ Chen et al 2023	0.3327	0.0023	0.4986	0.0196	2_113848574	2_113848574	0.3034	0.3034	IL1RN
IL1RN	Type 2 Diabetes EAS Suzuki et al 2023	0.0974	4e-04	0.2058	0.0052	2_113848574	2_113848574	0.4071	0.4071	IL1RN
IL2RA	Fasting glucose EAS BBTaiwan BBJ Chen et al 2023	0.3349	0.0013	0.5015	0.0197	10_6079017	10_6079017	0.6994	0.6994	IL2RA
IL2RA	Fasting insulin EAS Chen et al 2021	0.0173	0	0.0646	0.0014	10_6079017	10_6079017	0.7148	0.7148	IL2RA
IL2RA	HbA1c EAS BBTaiwan BBJ Chen et al 2023	0.3434	0.0014	0.5089	0.0203	10_6079017	10_6079017	0.7004	0.7004	IL2RA
IL2RA	Type 2 Diabetes EAS Suzuki et al 2023	0.0234	0	0.0678	0.0015	10_6079017	10_6079017	0.719	0.719	IL2RA
IL4R	Fasting glucose EAS BBTaiwan BBJ Chen et al 2023	0.3316	0.0022	0.4983	0.0195	16_27340735	16_27340735	0.5991	0.5991	IL4R
IL4R	Fasting insulin EAS Chen et al 2021	1e-04	0	0.041	9e-04	16_27340735	16_27340735	0.5904	0.5904	IL4R
IL4R	HbA1c EAS BBTaiwan BBJ Chen et al 2023	0.3306	0.0022	0.4972	0.0194	16_27340735	16_27340735	0.5997	0.5997	IL4R
IL4R	Type 2 Diabetes EAS Suzuki et al 2023	0.1038	4e-04	0.2095	0.0053	16_27340735	16_27340735	0.5832	0.5832	IL4R
IL6	Fasting glucose EAS BBTaiwan BBJ Chen et al 2023	1e-04	4e-04	1e-04	0.0046	7_22672470	7_22672470	0.1817	0.1817	IL6
IL6	Fasting insulin EAS Chen et al 2021	0	1e-04	0	0.0014	7_22672470	7_22672470	0.0964	0.0964	IL6
IL6	HbA1c EAS BBTaiwan BBJ Chen et al 2023	1e-04	4e-04	1e-04	0.0046	7_22672470	7_22672470	0.1829	0.1829	IL6
IL6	Type 2 Diabetes EAS Suzuki et al 2023	0	1e-04	0	0.0015	7_22697176	7_22697176	0.1121	0.1121	IL6
IL6ST	Fasting glucose EAS BBTaiwan BBJ Chen et al 2023	5e-04	0.0012	8e-04	0.0137	5_55290446	5_55290446	0.0186	0.0186	IL6ST
IL6ST	Fasting insulin EAS Chen et al 2021	1e-04	2e-04	2e-04	0.0027	5_55303421	5_55303421	0.2873	0.2873	IL6ST
IL6ST	HbA1c EAS BBTaiwan BBJ Chen et al 2023	5e-04	0.0012	8e-04	0.0136	5_55290446	5_55290446	0.0187	0.0187	IL6ST
IL6ST	Type 2 Diabetes EAS Suzuki et al 2023	0.017	0	0.2265	0.0058	5_55780331	5_55780331	0.1629	0.1629	IL6ST
IL7R	Fasting glucose EAS BBTaiwan BBJ Chen et al 2023	0.3322	0.0016	0.4989	0.0195	5_35874575	5_35874575	0.9999	0.9999	IL7R
IL7R	Fasting insulin EAS Chen et al 2021	0.1592	6e-04	0.269	0.0073	5_35874575	5_35874575	0.9999	0.9999	IL7R
IL7R	HbA1c EAS BBTaiwan BBJ Chen et al 2023	0.3338	0.0016	0.5008	0.0197	5_35874575	5_35874575	0.9999	0.9999	IL7R
IL7R	Type 2 Diabetes EAS Suzuki et al 2023	0	0	0.0537	0.0011	5_35874575	5_35874575	0.9999	0.9999	IL7R
IMMT	Fasting glucose EAS BBTaiwan BBJ Chen et al 2023	1e-04	4e-04	1e-04	0.0046	2_86424249	2_86424249	0.0074	0.0074	IMMT
IMMT	Fasting insulin EAS Chen et al 2021	0	1e-04	0	0.0012	2_86108526	2_86108526	0.0725	0.0725	IMMT
IMMT	HbA1c EAS BBTaiwan BBJ Chen et al 2023	1e-04	4e-04	1e-04	0.0046	2_86424249	2_86424249	0.0074	0.0074	IMMT
IMMT	Type 2 Diabetes EAS Suzuki et al 2023	0	2e-04	0	0.0019	2_85916178	2_85916178	0.1877	0.1877	IMMT
INHBB	Fasting glucose EAS BBTaiwan BBJ Chen et al 2023	0.3467	0.0027	0.5122	0.0206	2_121306440	2_121306440	0.999	0.999	INHBB
INHBB	Fasting insulin EAS Chen et al 2021	0.038	1e-04	0.1025	0.0023	2_121306440	2_121306440	0.9993	0.9993	INHBB
INHBB	HbA1c EAS BBTaiwan BBJ Chen et al 2023	0.3386	0.0026	0.5052	0.02	2_121306440	2_121306440	0.999	0.999	INHBB
INHBB	Type 2 Diabetes EAS Suzuki et al 2023	0	0	0.0411	9e-04	2_121306440	2_121306440	0.9988	0.9988	INHBB
INHBC	Fasting glucose EAS BBTaiwan BBJ Chen et al 2023	0.3341	0.0026	0.501	0.0197	12_57843711	12_57843711	0.407	0.407	INHBC
INHBC	Fasting insulin EAS Chen et al 2021	0.0191	1e-04	0.0598	0.0013	12_57843711	12_57843711	0.4082	0.4082	INHBC
INHBC	HbA1c EAS BBTaiwan BBJ Chen et al 2023	0.3302	0.0025	0.498	0.0195	12_57843711	12_57843711	0.4056	0.4056	INHBC
INHBC	Type 2 Diabetes EAS Suzuki et al 2023	0.0843	4e-04	0.1959	0.0048	12_57844049	12_57844049	0.7563	0.7563	INHBC
INPP5D	Fasting glucose EAS BBTaiwan BBJ Chen et al 2023	0.3257	0.0015	0.4908	0.0194	2_234114942	2_234114942	0.2808	0.2808	INPP5D
INPP5D	Fasting insulin EAS Chen et al 2021	0.0079	0	0.04	9e-04	2_234114942	2_234114942	0.2778	0.2778	INPP5D
INPP5D	HbA1c EAS BBTaiwan BBJ Chen et al 2023	0.3705	0.0021	0.5311	0.0227	2_234114942	2_234114942	0.2793	0.2793	INPP5D
INPP5D	Type 2 Diabetes EAS Suzuki et al 2023	0	0	0.3292	0.0097	2_234191103	2_234191103	0.9996	0.9996	INPP5D
IPCEF1	Fasting glucose EAS BBTaiwan BBJ Chen et al 2023	0	2e-04	1e-04	0.0028	6_154854851	6_154854851	0.0042	0.0042	IPCEF1
IPCEF1	Fasting insulin EAS Chen et al 2021	0	3e-04	0	0.002	6_153977222	6_153977222	0.2705	0.2705	IPCEF1
IPCEF1	HbA1c EAS BBTaiwan BBJ Chen et al 2023	0	2e-04	1e-04	0.0028	6_154854851	6_154854851	0.0042	0.0042	IPCEF1
IPCEF1	Type 2 Diabetes EAS Suzuki et al 2023	0	1e-04	0	0.0013	6_154930638	6_154930638	0.0188	0.0188	IPCEF1
ISLR2	Fasting glucose EAS BBTaiwan BBJ Chen et al 2023	0.3302	0.002	0.4974	0.0194	15_74610400	15_74610400	0.3112	0.3112	ISLR2
ISLR2	Fasting insulin EAS Chen et al 2021	0.0164	0	0.0505	0.0011	15_74610400	15_74610400	0.3428	0.3428	ISLR2
ISLR2	HbA1c EAS BBTaiwan BBJ Chen et al 2023	0.3388	0.0021	0.5052	0.02	15_74610400	15_74610400	0.3099	0.3099	ISLR2
ISLR2	Type 2 Diabetes EAS Suzuki et al 2023	0.0033	0	0.0622	0.0013	15_74610400	15_74610400	0.2656	0.2656	ISLR2
IST1	Fasting glucose EAS BBTaiwan BBJ Chen et al 2023	0.0056	0.0021	0.0083	0.0191	16_71473748	16_71473748	0.2857	0.2857	IST1
IST1	Fasting insulin EAS Chen et al 2021	0.0011	2e-04	0.0091	0.017	16_71430563	16_71430563	0.2445	0.2445	IST1
IST1	HbA1c EAS BBTaiwan BBJ Chen et al 2023	0.0055	0.0021	0.0082	0.0188	16_71473748	16_71473748	0.2804	0.2804	IST1
IST1	Type 2 Diabetes EAS Suzuki et al 2023	0.0366	9e-04	0.3546	0.0914	16_72022866	16_72022866	0.098	0.098	IST1
ITGA11	Fasting glucose EAS BBTaiwan BBJ Chen et al 2023	0.3327	0.0018	0.4995	0.0196	15_68624641	15_68624641	0.4568	0.4568	ITGA11
ITGA11	Fasting insulin EAS Chen et al 2021	0.495	0.0074	0.5632	0.0251	15_68624641	15_68624641	0.6169	0.6169	ITGA11
ITGA11	HbA1c EAS BBTaiwan BBJ Chen et al 2023	0.3303	0.0018	0.4986	0.0195	15_68624641	15_68624641	0.459	0.459	ITGA11
ITGA11	Type 2 Diabetes EAS Suzuki et al 2023	0.0034	0	0.2157	0.0055	15_68624641	15_68624641	0.5545	0.5545	ITGA11
ITGA2	Fasting glucose EAS BBTaiwan BBJ Chen et al 2023	0.3309	0.0013	0.4982	0.0195	5_52270326	5_52270326	0.0707	0.0707	ITGA2
ITGA2	Fasting insulin EAS Chen et al 2021	0.009	0	0.0396	8e-04	5_52270326	5_52270326	0.1324	0.1324	ITGA2
ITGA2	HbA1c EAS BBTaiwan BBJ Chen et al 2023	0.3313	0.0013	0.4989	0.0195	5_52270326	5_52270326	0.0703	0.0703	ITGA2
ITGA2	Type 2 Diabetes EAS Suzuki et al 2023	0	0	0.0415	9e-04	5_52270326	5_52270326	0.1169	0.1169	ITGA2
ITGA5	Fasting glucose EAS BBTaiwan BBJ Chen et al 2023	1e-04	7e-04	2e-04	0.006	12_54803972	12_54803972	0.1027	0.1027	ITGA5
ITGA5	Fasting insulin EAS Chen et al 2021	0	1e-04	0	0.0012	12_54602032	12_54602032	0.0995	0.0995	ITGA5
ITGA5	HbA1c EAS BBTaiwan BBJ Chen et al 2023	1e-04	7e-04	2e-04	0.006	12_54803972	12_54803972	0.1025	0.1025	ITGA5
ITGA5	Type 2 Diabetes EAS Suzuki et al 2023	0	1e-04	0	0.0011	12_54803972	12_54803972	0.0515	0.0515	ITGA5
ITGAV	Fasting glucose EAS BBTaiwan BBJ Chen et al 2023	0.0025	0.0018	0.0037	0.0177	2_187561806	2_187561806	0.254	0.254	ITGAV
ITGAV	Fasting insulin EAS Chen et al 2021	3e-04	2e-04	5e-04	0.0027	2_187561806	2_187561806	0.4993	0.4993	ITGAV
ITGAV	HbA1c EAS BBTaiwan BBJ Chen et al 2023	0.0025	0.0018	0.0037	0.0177	2_187561806	2_187561806	0.2557	0.2557	ITGAV
ITGAV	Type 2 Diabetes EAS Suzuki et al 2023	1e-04	1e-04	3e-04	0.0017	2_187561806	2_187561806	0.2219	0.2219	ITGAV
ITGB1	Fasting glucose EAS BBTaiwan BBJ Chen et al 2023	0	3e-04	1e-04	0.0029	10_33696889	10_33696889	0.0018	0.0018	ITGB1
ITGB1	Fasting insulin EAS Chen et al 2021	0	1e-04	0	8e-04	10_32713199	10_32713199	0.0175	0.0175	ITGB1
ITGB1	HbA1c EAS BBTaiwan BBJ Chen et al 2023	0	3e-04	1e-04	0.003	10_33696889	10_33696889	0.0018	0.0018	ITGB1
ITGB1	Type 2 Diabetes EAS Suzuki et al 2023	0	2e-04	1e-04	0.0025	10_33085237	10_33085237	0.074	0.074	ITGB1
ITGB5	Fasting glucose EAS BBTaiwan BBJ Chen et al 2023	0.2387	0.0014	0.3594	0.0194	3_124538189	3_124538189	0.037	0.037	ITGB5
ITGB5	Fasting insulin EAS Chen et al 2021	0.0647	4e-04	0.0997	0.0043	3_124513344	3_124513344	0.0881	0.0881	ITGB5
ITGB5	HbA1c EAS BBTaiwan BBJ Chen et al 2023	0.2403	0.0015	0.3609	0.0195	3_124538189	3_124538189	0.037	0.037	ITGB5
ITGB5	Type 2 Diabetes EAS Suzuki et al 2023	0	0	0.0782	0.003	3_124513344	3_124513344	0.0456	0.0456	ITGB5
ITGB6	Fasting glucose EAS BBTaiwan BBJ Chen et al 2023	0.3312	0.0017	0.4979	0.0194	2_160982320	2_160982320	0.0897	0.0897	ITGB6
ITGB6	Fasting insulin EAS Chen et al 2021	0.0199	0	0.0581	0.0012	2_160973853	2_160973853	0.1393	0.1393	ITGB6
ITGB6	HbA1c EAS BBTaiwan BBJ Chen et al 2023	0.3311	0.0017	0.4977	0.0194	2_160982320	2_160982320	0.0895	0.0895	ITGB6
ITGB6	Type 2 Diabetes EAS Suzuki et al 2023	0.0126	0	0.0437	9e-04	2_160968838	2_160968838	0.1201	0.1201	ITGB6
ITGBL1	Fasting glucose EAS BBTaiwan BBJ Chen et al 2023	0.3336	0.0014	0.5007	0.0197	13_102166315	13_102166315	0.043	0.043	ITGBL1
ITGBL1	Fasting insulin EAS Chen et al 2021	0.0115	0	0.0448	9e-04	13_102166315	13_102166315	0.0519	0.0519	ITGBL1
ITGBL1	HbA1c EAS BBTaiwan BBJ Chen et al 2023	0.3319	0.0014	0.4988	0.0195	13_102166315	13_102166315	0.0431	0.0431	ITGBL1
ITGBL1	Type 2 Diabetes EAS Suzuki et al 2023	0.0199	0	0.0675	0.0014	13_102166315	13_102166315	0.0553	0.0553	ITGBL1
ITIH3	Fasting glucose EAS BBTaiwan BBJ Chen et al 2023	0.3337	0.0022	0.5004	0.0196	3_52829633	3_52829633	1	1	ITIH3
ITIH3	Fasting insulin EAS Chen et al 2021	0.0055	0	0.0806	0.0018	3_52829633	3_52829633	1	1	ITIH3
ITIH3	HbA1c EAS BBTaiwan BBJ Chen et al 2023	0.3423	0.0023	0.5086	0.0203	3_52829633	3_52829633	1	1	ITIH3
ITIH3	Type 2 Diabetes EAS Suzuki et al 2023	0.0117	0	0.5215	0.0213	3_52829633	3_52829633	1	1	ITIH3
KAZN	Fasting glucose EAS BBTaiwan BBJ Chen et al 2023	0	2e-04	1e-04	0.0038	1_15494756	1_15494756	0.0058	0.0058	KAZN
KAZN	Fasting insulin EAS Chen et al 2021	0	1e-04	0	0.0018	1_14747523	1_14747523	0.0931	0.0931	KAZN
KAZN	HbA1c EAS BBTaiwan BBJ Chen et al 2023	0	2e-04	1e-04	0.0038	1_15494756	1_15494756	0.0058	0.0058	KAZN
KAZN	Type 2 Diabetes EAS Suzuki et al 2023	0	1e-04	0	0.0014	1_14882886	1_14882886	0.0107	0.0107	KAZN
KCTD5	Fasting glucose EAS BBTaiwan BBJ Chen et al 2023	1e-04	5e-04	1e-04	0.0033	16_2859637	16_2859637	0.0057	0.0057	KCTD5
KCTD5	Fasting insulin EAS Chen et al 2021	0	1e-04	0	0.001	16_3230571	16_3230571	0.0145	0.0145	KCTD5
KCTD5	HbA1c EAS BBTaiwan BBJ Chen et al 2023	1e-04	5e-04	1e-04	0.0033	16_2859637	16_2859637	0.0056	0.0056	KCTD5
KCTD5	Type 2 Diabetes EAS Suzuki et al 2023	0	1e-04	1e-04	0.0018	16_2355330	16_2355330	0.0847	0.0847	KCTD5
KDR	Fasting glucose EAS BBTaiwan BBJ Chen et al 2023	0.3305	0.002	0.4972	0.0194	4_55981531	4_55981531	1	1	KDR
KDR	Fasting insulin EAS Chen et al 2021	0.5576	0.0138	0.6035	0.0295	4_55981531	4_55981531	1	1	KDR
KDR	HbA1c EAS BBTaiwan BBJ Chen et al 2023	0.3309	0.0021	0.4975	0.0194	4_55981531	4_55981531	1	1	KDR
KDR	Type 2 Diabetes EAS Suzuki et al 2023	0.6718	0.0241	0.7288	0.051	4_55981531	4_55981531	1	1	KDR
KDR	Albumin EAS BBTaiwan BBJ Chen et al 2023	0.3313	0.0021	0.4984	0.0195	4_55981531	4_55981531	1	1	KDR
KDR	Alkaline phosphatase ALP Biobank Japan	0.0867	4e-04	0.1356	0.0031	4_55981531	4_55981531	1	1	KDR
KDR	ALT EAS BBTaiwan BBJ Chen et al 2023	0.3489	0.0023	0.5141	0.0207	4_55981531	4_55981531	1	1	KDR
KDR	AST EAS BBTaiwan BBJ Chen et al 2023	0.3376	0.0021	0.5055	0.02	4_55981531	4_55981531	1	1	KDR
KDR	Body fat rate EAS BBTaiwan Chen et al 2023	0.0066	0	0.0367	8e-04	4_56018692	4_56018692	0.3535	0.3535	KDR
KDR	BMI EAS BBTaiwan BBJ Chen et al 2023	0.3309	0.0021	0.4984	0.0195	4_55981531	4_55981531	1	1	KDR
KDR	Calcium Ca Biobank Japan	0.127	6e-04	0.2025	0.0051	4_55981531	4_55981531	1	1	KDR
KDR	Creatinine EAS BBTaiwan BBJ Chen et al 2023	0.329	0.002	0.4973	0.0194	4_55981531	4_55981531	1	1	KDR
KDR	GGT EAS BBTaiwan BBJ Chen et al 2023	0.3335	0.0021	0.5	0.0196	4_55981531	4_55981531	1	1	KDR
KDR	HC EAS BBTaiwan Chen et al 2023	0.0011	0	0.0447	9e-04	4_56018692	4_56018692	0.3477	0.3477	KDR
KDR	HDL EAS BBTaiwan BBJ Chen et al 2023	0.3296	0.002	0.4978	0.0194	4_55981531	4_55981531	1	1	KDR
KDR	LDL EAS BBTaiwan BBJ Chen et al 2023	0.331	0.0021	0.4975	0.0194	4_55981531	4_55981531	1	1	KDR
KDR	Resting heart rate EAS BBTaiwan Chen et al 2023	0.0242	1e-04	0.0548	0.0012	4_56018692	4_56018692	0.3539	0.3539	KDR
KDR	TC EAS BBTaiwan BBJ Chen et al 2023	0.3305	0.002	0.4972	0.0194	4_55981531	4_55981531	1	1	KDR
KDR	TG EAS BBTaiwan BBJ Chen et al 2023	0.33	0.002	0.4973	0.0194	4_55981531	4_55981531	1	1	KDR
KDR	Total protein TP Biobank Japan	0.0588	2e-04	0.1075	0.0024	4_55981531	4_55981531	1	1	KDR
KDR	Urea EAS BBTaiwan BBJ Chen et al 2023	0.3298	0.002	0.4973	0.0194	4_55981531	4_55981531	1	1	KDR
KDR	WC EAS BBTaiwan Chen et al 2023	0.0145	0	0.0418	9e-04	4_56018692	4_56018692	0.3559	0.3559	KDR
KDR	WHR EAS BBTaiwan Chen et al 2023	0.0139	0	0.0392	8e-04	4_56018692	4_56018692	0.3569	0.3569	KDR
KHK	Fasting glucose EAS BBTaiwan BBJ Chen et al 2023	0.3243	0.0031	0.5132	0.0207	2_27323385	2_27323385	0.1049	0.1049	KHK
KHK	Fasting insulin EAS Chen et al 2021	0.0055	0	0.0414	9e-04	2_27315252	2_27315252	0.1183	0.1183	KHK
KHK	HbA1c EAS BBTaiwan BBJ Chen et al 2023	0.3487	0.0037	0.516	0.0209	2_27315252	2_27315252	0.1062	0.1062	KHK
KHK	Type 2 Diabetes EAS Suzuki et al 2023	0	0	0.6404	0.0344	2_27730940	2_27730940	0.9782	0.9782	KHK
KIAA0319	Fasting glucose EAS BBTaiwan BBJ Chen et al 2023	0.3336	0.0015	0.5003	0.0196	6_24611143	6_24611143	0.7092	0.7092	KIAA0319
KIAA0319	Fasting insulin EAS Chen et al 2021	0.0128	0	0.062	0.0013	6_24611143	6_24611143	0.7079	0.7079	KIAA0319
KIAA0319	HbA1c EAS BBTaiwan BBJ Chen et al 2023	0.3306	0.0014	0.4978	0.0194	6_24611143	6_24611143	0.709	0.709	KIAA0319
KIAA0319	Type 2 Diabetes EAS Suzuki et al 2023	0.0406	1e-04	0.1487	0.0035	6_24611143	6_24611143	0.7107	0.7107	KIAA0319
KIRREL2	Fasting glucose EAS BBTaiwan BBJ Chen et al 2023	0.3343	0.0018	0.5016	0.0197	19_36349333	19_36349333	1	1	KIRREL2
KIRREL2	Fasting insulin EAS Chen et al 2021	0.1044	4e-04	0.1741	0.0042	19_36349333	19_36349333	1	1	KIRREL2
KIRREL2	HbA1c EAS BBTaiwan BBJ Chen et al 2023	0.3304	0.0017	0.4975	0.0194	19_36349333	19_36349333	1	1	KIRREL2
KIRREL2	Type 2 Diabetes EAS Suzuki et al 2023	0.04	1e-04	0.1077	0.0024	19_36349333	19_36349333	1	1	KIRREL2
KIT	Fasting glucose EAS BBTaiwan BBJ Chen et al 2023	1e-04	3e-04	1e-04	0.0033	4_55380471	4_55380471	0.0074	0.0074	KIT
KIT	Fasting insulin EAS Chen et al 2021	0	1e-04	0	0.0011	4_55632568	4_55632568	0.1881	0.1881	KIT
KIT	HbA1c EAS BBTaiwan BBJ Chen et al 2023	1e-04	3e-04	1e-04	0.0033	4_55380471	4_55380471	0.0075	0.0075	KIT
KIT	Type 2 Diabetes EAS Suzuki et al 2023	0	2e-04	0	0.0015	4_55512728	4_55512728	0.2072	0.2072	KIT
KITLG	Fasting glucose EAS BBTaiwan BBJ Chen et al 2023	0	4e-04	1e-04	0.0022	12_89248640	12_89248640	0.007	0.007	KITLG
KITLG	Fasting insulin EAS Chen et al 2021	0	2e-04	0	9e-04	12_89109431	12_89109431	0.1142	0.1142	KITLG
KITLG	HbA1c EAS BBTaiwan BBJ Chen et al 2023	0	4e-04	1e-04	0.0022	12_89248640	12_89248640	0.0069	0.0069	KITLG
KITLG	Type 2 Diabetes EAS Suzuki et al 2023	0	2e-04	0	0.0012	12_88926250	12_88926250	0.0354	0.0354	KITLG
KLB	Fasting glucose EAS BBTaiwan BBJ Chen et al 2023	0.3314	0.0018	0.4981	0.0195	4_39454293	4_39454293	0.2513	0.2513	KLB
KLB	Fasting insulin EAS Chen et al 2021	0.0078	0	0.0346	7e-04	4_39454293	4_39454293	0.2989	0.2989	KLB
KLB	HbA1c EAS BBTaiwan BBJ Chen et al 2023	0.3313	0.0018	0.4982	0.0195	4_39454293	4_39454293	0.2519	0.2519	KLB
KLB	Type 2 Diabetes EAS Suzuki et al 2023	0.005	0	0.0454	0.001	4_39454293	4_39454293	0.2707	0.2707	KLB
KLK10	Fasting glucose EAS BBTaiwan BBJ Chen et al 2023	0.3302	0.0018	0.4974	0.0194	19_51523203	19_51523203	0.9991	0.9991	KLK10
KLK10	Fasting insulin EAS Chen et al 2021	0.0063	0	0.0387	8e-04	19_51523203	19_51523203	0.9478	0.9478	KLK10
KLK10	HbA1c EAS BBTaiwan BBJ Chen et al 2023	0.333	0.0019	0.5	0.0196	19_51523203	19_51523203	0.9991	0.9991	KLK10
KLK10	Type 2 Diabetes EAS Suzuki et al 2023	0.0193	0	0.0649	0.0014	19_51523203	19_51523203	0.9431	0.9431	KLK10
KLK11	Fasting glucose EAS BBTaiwan BBJ Chen et al 2023	1e-04	5e-04	1e-04	0.0055	19_51594306	19_51594306	0.4026	0.4026	KLK11
KLK11	Fasting insulin EAS Chen et al 2021	0.1922	8e-04	0.2899	0.0081	19_51528832	19_51528832	1	1	KLK11
KLK11	HbA1c EAS BBTaiwan BBJ Chen et al 2023	1e-04	5e-04	1e-04	0.0054	19_51594306	19_51594306	0.3986	0.3986	KLK11
KLK11	Type 2 Diabetes EAS Suzuki et al 2023	0.0737	2e-04	0.1447	0.0034	19_51528832	19_51528832	1	1	KLK11
KLK13	Fasting glucose EAS BBTaiwan BBJ Chen et al 2023	0.3342	0.0018	0.5012	0.0197	19_51538561	19_51538561	0.4565	0.4565	KLK13
KLK13	Fasting insulin EAS Chen et al 2021	0.0068	0	0.04	8e-04	19_51538561	19_51538561	0.4654	0.4654	KLK13
KLK13	HbA1c EAS BBTaiwan BBJ Chen et al 2023	0.335	0.0018	0.5019	0.0198	19_51538561	19_51538561	0.4559	0.4559	KLK13
KLK13	Type 2 Diabetes EAS Suzuki et al 2023	0.1213	4e-04	0.1994	0.005	19_51538561	19_51538561	0.4026	0.4026	KLK13
KLK14	Fasting glucose EAS BBTaiwan BBJ Chen et al 2023	0.3298	0.0017	0.4972	0.0194	19_51584951	19_51584951	0.6839	0.6839	KLK14
KLK14	Fasting insulin EAS Chen et al 2021	0.0153	0	0.0538	0.0011	19_51584951	19_51584951	0.6825	0.6825	KLK14
KLK14	HbA1c EAS BBTaiwan BBJ Chen et al 2023	0.3321	0.0017	0.4992	0.0195	19_51584951	19_51584951	0.6841	0.6841	KLK14
KLK14	Type 2 Diabetes EAS Suzuki et al 2023	0.3893	0.004	0.4613	0.0168	19_51584951	19_51584951	0.6435	0.6435	KLK14
KLK6	Fasting glucose EAS BBTaiwan BBJ Chen et al 2023	0.3117	0.0019	0.4685	0.0195	19_51471983	19_51471983	0.8432	0.8432	KLK6
KLK6	Fasting insulin EAS Chen et al 2021	0.0127	0	0.055	0.0013	19_51471983	19_51471983	0.8469	0.8469	KLK6
KLK6	HbA1c EAS BBTaiwan BBJ Chen et al 2023	0.3097	0.0019	0.4667	0.0194	19_51471983	19_51471983	0.8424	0.8424	KLK6
KLK6	Type 2 Diabetes EAS Suzuki et al 2023	0.0227	1e-04	0.0678	0.0016	19_51471983	19_51471983	0.9001	0.9001	KLK6
KLK7	Fasting glucose EAS BBTaiwan BBJ Chen et al 2023	0.3355	0.002	0.5021	0.0198	19_51484990	19_51484990	0.8772	0.8772	KLK7
KLK7	Fasting insulin EAS Chen et al 2021	0.0103	0	0.0512	0.0011	19_51484990	19_51484990	0.8772	0.8772	KLK7
KLK7	HbA1c EAS BBTaiwan BBJ Chen et al 2023	0.3299	0.0019	0.4973	0.0194	19_51484990	19_51484990	0.8766	0.8766	KLK7
KLK7	Type 2 Diabetes EAS Suzuki et al 2023	0.016	0	0.0581	0.0012	19_51484990	19_51484990	0.871	0.871	KLK7
KLK8	Fasting glucose EAS BBTaiwan BBJ Chen et al 2023	0.3302	0.0018	0.4974	0.0194	19_51505725	19_51505725	0.3231	0.3231	KLK8
KLK8	Fasting insulin EAS Chen et al 2021	0.0059	0	0.0376	8e-04	19_51505725	19_51505725	0.3319	0.3319	KLK8
KLK8	HbA1c EAS BBTaiwan BBJ Chen et al 2023	0.331	0.0019	0.4982	0.0195	19_51505725	19_51505725	0.3229	0.3229	KLK8
KLK8	Type 2 Diabetes EAS Suzuki et al 2023	0.1202	4e-04	0.1998	0.005	19_51506148	19_51506148	0.3553	0.3553	KLK8
KLKB1	Fasting glucose EAS BBTaiwan BBJ Chen et al 2023	0.331	0.0014	0.498	0.0195	4_187178473	4_187178473	0.1943	0.1943	KLKB1
KLKB1	Fasting insulin EAS Chen et al 2021	0.0289	0	0.0946	0.0021	4_187178473	4_187178473	0.389	0.389	KLKB1
KLKB1	HbA1c EAS BBTaiwan BBJ Chen et al 2023	0.3326	0.0014	0.4996	0.0196	4_187178473	4_187178473	0.1922	0.1922	KLKB1
KLKB1	Type 2 Diabetes EAS Suzuki et al 2023	0.0061	0	0.0462	0.001	4_187178473	4_187178473	0.3587	0.3587	KLKB1
KLRB1	Fasting glucose EAS BBTaiwan BBJ Chen et al 2023	0.0058	0.0017	0.0087	0.0191	12_9573424	12_9573424	0.0294	0.0294	KLRB1
KLRB1	Fasting insulin EAS Chen et al 2021	7e-04	3e-04	0.0012	0.0036	12_9618649	12_9618649	0.0709	0.0709	KLRB1
KLRB1	HbA1c EAS BBTaiwan BBJ Chen et al 2023	0.0057	0.0017	0.0085	0.0188	12_9572871	12_9572871	0.0294	0.0294	KLRB1
KLRB1	Type 2 Diabetes EAS Suzuki et al 2023	1e-04	0	4e-04	0.0011	12_9566576	12_9566576	0.1459	0.1459	KLRB1
KRT18	Fasting glucose EAS BBTaiwan BBJ Chen et al 2023	7e-04	0.0012	0.001	0.0147	12_53277623	12_53277623	0.0334	0.0334	KRT18
KRT18	Fasting insulin EAS Chen et al 2021	1e-04	1e-04	1e-04	0.0019	12_53277623	12_53277623	0.0574	0.0574	KRT18
KRT18	HbA1c EAS BBTaiwan BBJ Chen et al 2023	7e-04	0.0012	0.001	0.0147	12_53277623	12_53277623	0.0335	0.0335	KRT18
KRT18	Type 2 Diabetes EAS Suzuki et al 2023	0	0	2e-04	0.002	12_53583576	12_53583576	0.0188	0.0188	KRT18
KRT8	Fasting glucose EAS BBTaiwan BBJ Chen et al 2023	0	3e-04	1e-04	0.0036	12_53799714	12_53799714	0.0167	0.0167	KRT8
KRT8	Fasting insulin EAS Chen et al 2021	0	2e-04	0	0.0013	12_53486496	12_53486496	0.0901	0.0901	KRT8
KRT8	HbA1c EAS BBTaiwan BBJ Chen et al 2023	0	3e-04	1e-04	0.0036	12_53799714	12_53799714	0.016	0.016	KRT8
KRT8	Type 2 Diabetes EAS Suzuki et al 2023	0	1e-04	0	0.0017	12_53583576	12_53583576	0.0486	0.0486	KRT8
KYNU	Fasting glucose EAS BBTaiwan BBJ Chen et al 2023	0.3319	0.0019	0.4986	0.0195	2_143715265	2_143715265	0.2503	0.2503	KYNU
KYNU	Fasting insulin EAS Chen et al 2021	0.0911	3e-04	0.2331	0.006	2_143715265	2_143715265	1	1	KYNU
KYNU	HbA1c EAS BBTaiwan BBJ Chen et al 2023	0.3323	0.0019	0.4993	0.0196	2_143715265	2_143715265	0.2516	0.2516	KYNU
KYNU	Type 2 Diabetes EAS Suzuki et al 2023	0.0657	2e-04	0.1372	0.0032	2_143722542	2_143722542	0.9912	0.9912	KYNU
LAIR1	Fasting glucose EAS BBTaiwan BBJ Chen et al 2023	0.3303	0.0021	0.4973	0.0194	19_54873543	19_54873543	1	1	LAIR1
LAIR1	Fasting insulin EAS Chen et al 2021	0.0174	0	0.0675	0.0014	19_54873543	19_54873543	1	1	LAIR1
LAIR1	HbA1c EAS BBTaiwan BBJ Chen et al 2023	0.3297	0.0021	0.4972	0.0194	19_54873543	19_54873543	1	1	LAIR1
LAIR1	Type 2 Diabetes EAS Suzuki et al 2023	0.0144	0	0.0579	0.0012	19_54867572	19_54867572	1	1	LAIR1
LAT2	Fasting glucose EAS BBTaiwan BBJ Chen et al 2023	2e-04	0.001	3e-04	0.0072	7_73495390	7_73495390	0.0516	0.0516	LAT2
LAT2	Fasting insulin EAS Chen et al 2021	0	2e-04	1e-04	0.0016	7_73389015	7_73389015	0.0411	0.0411	LAT2
LAT2	HbA1c EAS BBTaiwan BBJ Chen et al 2023	2e-04	0.001	3e-04	0.0072	7_73495390	7_73495390	0.0514	0.0514	LAT2
LAT2	Type 2 Diabetes EAS Suzuki et al 2023	0	1e-04	0	0.001	7_73495390	7_73495390	0.0333	0.0333	LAT2
LATS1	Fasting glucose EAS BBTaiwan BBJ Chen et al 2023	0	3e-04	1e-04	0.0035	6_149952010	6_149952010	0.0284	0.0284	LATS1
LATS1	Fasting insulin EAS Chen et al 2021	0	2e-04	0	0.0013	6_149952010	6_149952010	0.0372	0.0372	LATS1
LATS1	HbA1c EAS BBTaiwan BBJ Chen et al 2023	0	3e-04	1e-04	0.0035	6_149952010	6_149952010	0.0286	0.0286	LATS1
LATS1	Type 2 Diabetes EAS Suzuki et al 2023	0	2e-04	1e-04	0.0023	6_149570068	6_149570068	0.3124	0.3124	LATS1
LAYN	Fasting glucose EAS BBTaiwan BBJ Chen et al 2023	0.3342	0.0029	0.501	0.0197	11_111420440	11_111420440	0.9982	0.9982	LAYN
LAYN	Fasting insulin EAS Chen et al 2021	0.1431	8e-04	0.2215	0.0057	11_111420440	11_111420440	0.9996	0.9996	LAYN
LAYN	HbA1c EAS BBTaiwan BBJ Chen et al 2023	0.3304	0.0028	0.4973	0.0194	11_111420440	11_111420440	0.9982	0.9982	LAYN
LAYN	Type 2 Diabetes EAS Suzuki et al 2023	0.1696	0.0013	0.2422	0.0067	11_111660442	11_111660442	0.5304	0.5304	LAYN
LCAT	Fasting glucose EAS BBTaiwan BBJ Chen et al 2023	9e-04	0.0029	0.0014	0.0123	16_68013471	16_68013471	0.0216	0.0216	LCAT
LCAT	Fasting insulin EAS Chen et al 2021	8e-04	0.0029	0.0013	0.0122	16_68020492	16_68020492	0.0191	0.0191	LCAT
LCAT	HbA1c EAS BBTaiwan BBJ Chen et al 2023	9e-04	0.003	0.0014	0.0125	16_68013471	16_68013471	0.0225	0.0225	LCAT
LCAT	Type 2 Diabetes EAS Suzuki et al 2023	0.0831	0.1382	0.0985	0.2827	16_68013471	16_68013471	0.0423	0.0423	LCAT
LDLR	Fasting glucose EAS BBTaiwan BBJ Chen et al 2023	0	3e-04	1e-04	0.0033	19_11302670	19_11302670	0.0415	0.0415	LDLR
LDLR	Fasting insulin EAS Chen et al 2021	0	2e-04	0	0.0014	19_10844369	19_10844369	0.1181	0.1181	LDLR
LDLR	HbA1c EAS BBTaiwan BBJ Chen et al 2023	0	3e-04	1e-04	0.0034	19_11302670	19_11302670	0.0414	0.0414	LDLR
LDLR	Type 2 Diabetes EAS Suzuki et al 2023	0	1e-04	0	0.001	19_11296940	19_11296940	0.0285	0.0285	LDLR
LDLRAP1	Fasting glucose EAS BBTaiwan BBJ Chen et al 2023	0	3e-04	1e-04	0.002	1_26284117	1_26284117	0.0072	0.0072	LDLRAP1
LDLRAP1	Fasting insulin EAS Chen et al 2021	0	2e-04	0	9e-04	1_26280596	1_26280596	0.0528	0.0528	LDLRAP1
LDLRAP1	HbA1c EAS BBTaiwan BBJ Chen et al 2023	0	3e-04	1e-04	0.002	1_26276335	1_26276335	0.0071	0.0071	LDLRAP1
LDLRAP1	Type 2 Diabetes EAS Suzuki et al 2023	0	2e-04	0	8e-04	1_26304014	1_26304014	0.0301	0.0301	LDLRAP1
LECT2	Fasting glucose EAS BBTaiwan BBJ Chen et al 2023	0.3388	0.002	0.5046	0.02	5_135329700	5_135329700	1	1	LECT2
LECT2	Fasting insulin EAS Chen et al 2021	0.0069	0	0.0334	7e-04	5_135329700	5_135329700	1	1	LECT2
LECT2	HbA1c EAS BBTaiwan BBJ Chen et al 2023	0.3304	0.0019	0.4973	0.0194	5_135329700	5_135329700	1	1	LECT2
LECT2	Type 2 Diabetes EAS Suzuki et al 2023	0.0113	0	0.0434	9e-04	5_135329700	5_135329700	1	1	LECT2
LEG1	Fasting glucose EAS BBTaiwan BBJ Chen et al 2023	1e-04	6e-04	2e-04	0.0052	6_127952182	6_127952182	0.2142	0.2142	C6orf58
LEG1	Fasting insulin EAS Chen et al 2021	0	1e-04	0	0.0011	6_127952182	6_127952182	0.0803	0.0803	C6orf58
LEG1	HbA1c EAS BBTaiwan BBJ Chen et al 2023	1e-04	6e-04	2e-04	0.0052	6_127952182	6_127952182	0.2146	0.2146	C6orf58
LEG1	Type 2 Diabetes EAS Suzuki et al 2023	0.0498	1e-04	0.2123	0.0055	6_127416930	6_127416930	0.0617	0.0617	C6orf58
LEP	Fasting glucose EAS BBTaiwan BBJ Chen et al 2023	1e-04	4e-04	1e-04	0.0035	7_127828810	7_127828810	0.0086	0.0086	LEP
LEP	Fasting insulin EAS Chen et al 2021	0.0012	0.0024	0.0017	0.0151	7_127677381	7_127677381	0.9715	0.9715	LEP
LEP	HbA1c EAS BBTaiwan BBJ Chen et al 2023	1e-04	4e-04	1e-04	0.0035	7_127828810	7_127828810	0.0091	0.0091	LEP
LEP	Type 2 Diabetes EAS Suzuki et al 2023	0.0856	3e-04	0.2166	0.0055	7_127560541	7_127560541	1	1	LEP
LEPR	Fasting glucose EAS BBTaiwan BBJ Chen et al 2023	1e-04	4e-04	1e-04	0.0047	1_65958006	1_65958006	0.0186	0.0186	LEPR
LEPR	Fasting insulin EAS Chen et al 2021	0	2e-04	0	0.0017	1_65987676	1_65987676	0.0259	0.0259	LEPR
LEPR	HbA1c EAS BBTaiwan BBJ Chen et al 2023	1e-04	4e-04	1e-04	0.0047	1_65958006	1_65958006	0.0188	0.0188	LEPR
LEPR	Type 2 Diabetes EAS Suzuki et al 2023	4e-04	0.0012	7e-04	0.012	1_66117461	1_66117461	0.3632	0.3632	LEPR
LGALS1	Fasting glucose EAS BBTaiwan BBJ Chen et al 2023	0.3331	0.0021	0.5	0.0196	22_38062112	22_38062112	0.0744	0.0744	LGALS1
LGALS1	Fasting insulin EAS Chen et al 2021	0.0165	0	0.0589	0.0012	22_38062112	22_38062112	0.0831	0.0831	LGALS1
LGALS1	HbA1c EAS BBTaiwan BBJ Chen et al 2023	0.3309	0.0021	0.4979	0.0194	22_38062112	22_38062112	0.0743	0.0743	LGALS1
LGALS1	Type 2 Diabetes EAS Suzuki et al 2023	0.0213	1e-04	0.0735	0.0016	22_38062112	22_38062112	0.0857	0.0857	LGALS1
LGALS3BP	Fasting glucose EAS BBTaiwan BBJ Chen et al 2023	1e-04	4e-04	1e-04	0.0059	17_76471047	17_76471047	0.0398	0.0398	LGALS3BP
LGALS3BP	Fasting insulin EAS Chen et al 2021	0	2e-04	0	0.0025	17_76892467	17_76892467	0.2621	0.2621	LGALS3BP
LGALS3BP	HbA1c EAS BBTaiwan BBJ Chen et al 2023	1e-04	4e-04	1e-04	0.0059	17_76471047	17_76471047	0.0398	0.0398	LGALS3BP
LGALS3BP	Type 2 Diabetes EAS Suzuki et al 2023	0.006	0	0.0276	0.0031	17_76777694	17_76777694	0.1175	0.1175	LGALS3BP
LGALS4	Fasting glucose EAS BBTaiwan BBJ Chen et al 2023	0.3344	0.0015	0.5017	0.0197	19_39267345	19_39267345	0.4328	0.4328	LGALS4
LGALS4	Fasting insulin EAS Chen et al 2021	0.0341	1e-04	0.0875	0.0019	19_39267345	19_39267345	0.5467	0.5467	LGALS4
LGALS4	HbA1c EAS BBTaiwan BBJ Chen et al 2023	0.3337	0.0015	0.5006	0.0197	19_39267345	19_39267345	0.4335	0.4335	LGALS4
LGALS4	Type 2 Diabetes EAS Suzuki et al 2023	0.0031	0	0.05	0.0011	19_39267345	19_39267345	0.5032	0.5032	LGALS4
LGALS9	Fasting glucose EAS BBTaiwan BBJ Chen et al 2023	0.3305	0.0025	0.4973	0.0194	17_25959355	17_25959355	0.2122	0.2122	LGALS9
LGALS9	Fasting insulin EAS Chen et al 2021	0.0064	0	0.0362	8e-04	17_25959355	17_25959355	0.2787	0.2787	LGALS9
LGALS9	HbA1c EAS BBTaiwan BBJ Chen et al 2023	0.3368	0.0027	0.5033	0.0199	17_25959355	17_25959355	0.2126	0.2126	LGALS9
LGALS9	Type 2 Diabetes EAS Suzuki et al 2023	0.0138	0	0.0501	0.0011	17_25959355	17_25959355	0.2403	0.2403	LGALS9
LILRA5	Fasting glucose EAS BBTaiwan BBJ Chen et al 2023	0.3319	0.0021	0.4987	0.0195	19_54814524	19_54814524	0.0972	0.0972	LILRA5
LILRA5	Fasting insulin EAS Chen et al 2021	0.0173	0	0.0676	0.0014	19_54814429	19_54814429	0.1376	0.1376	LILRA5
LILRA5	HbA1c EAS BBTaiwan BBJ Chen et al 2023	0.3317	0.0021	0.4991	0.0195	19_54814524	19_54814524	0.0972	0.0972	LILRA5
LILRA5	Type 2 Diabetes EAS Suzuki et al 2023	0.0183	0	0.0744	0.0016	19_54814429	19_54814429	0.1126	0.1126	LILRA5
LILRB4	Fasting glucose EAS BBTaiwan BBJ Chen et al 2023	0.3319	0.0019	0.499	0.0195	19_55171903	19_55171903	0.5761	0.5761	LILRB4
LILRB4	Fasting insulin EAS Chen et al 2021	0.0438	1e-04	0.1109	0.0025	19_55171748	19_55171748	0.5032	0.5032	LILRB4
LILRB4	HbA1c EAS BBTaiwan BBJ Chen et al 2023	0.3307	0.0019	0.498	0.0195	19_55171903	19_55171903	0.5764	0.5764	LILRB4
LILRB4	Type 2 Diabetes EAS Suzuki et al 2023	0.0162	0	0.0724	0.0016	19_55171748	19_55171748	0.5458	0.5458	LILRB4
LIPF	Fasting glucose EAS BBTaiwan BBJ Chen et al 2023	0.3335	0.0018	0.5006	0.0197	10_90434411	10_90434411	0.995	0.995	LIPF
LIPF	Fasting insulin EAS Chen et al 2021	0.0061	0	0.0366	8e-04	10_90434411	10_90434411	0.9955	0.9955	LIPF
LIPF	HbA1c EAS BBTaiwan BBJ Chen et al 2023	0.33	0.0018	0.4973	0.0194	10_90434411	10_90434411	0.995	0.995	LIPF
LIPF	Type 2 Diabetes EAS Suzuki et al 2023	0.0092	0	0.0504	0.0011	10_90433994	10_90433994	0.5909	0.5909	LIPF
LMNB2	Fasting glucose EAS BBTaiwan BBJ Chen et al 2023	0	2e-04	1e-04	0.0025	19_2503628	19_2503628	0.0161	0.0161	LMNB2
LMNB2	Fasting insulin EAS Chen et al 2021	0	4e-04	0	0.0021	19_2452934	19_2452934	0.0623	0.0623	LMNB2
LMNB2	HbA1c EAS BBTaiwan BBJ Chen et al 2023	0	2e-04	1e-04	0.0025	19_2503628	19_2503628	0.0161	0.0161	LMNB2
LMNB2	Type 2 Diabetes EAS Suzuki et al 2023	0	3e-04	0	0.0022	19_2549615	19_2549615	0.1292	0.1292	LMNB2
LPL	Fasting glucose EAS BBTaiwan BBJ Chen et al 2023	0.3542	0.0017	0.5194	0.0212	8_19855006	8_19855006	0.027	0.027	LPL
LPL	Fasting insulin EAS Chen et al 2021	0.0542	1e-04	0.3715	0.0117	8_19830921	8_19830921	0.0462	0.0462	LPL
LPL	HbA1c EAS BBTaiwan BBJ Chen et al 2023	0.3306	0.0015	0.4973	0.0194	8_19855006	8_19855006	0.0265	0.0265	LPL
LPL	Type 2 Diabetes EAS Suzuki et al 2023	0.9048	0.1402	0.9245	0.1967	8_19820933	8_19820933	0.3428	0.3428	LPL
LPL	Albumin EAS BBTaiwan BBJ Chen et al 2023	0.3328	0.0015	0.4993	0.0196	8_19855006	8_19855006	0.0265	0.0265	LPL
LPL	Alkaline phosphatase ALP Biobank Japan	0.1621	7e-04	0.2226	0.0057	8_19855006	8_19855006	0.0367	0.0367	LPL
LPL	ALT EAS BBTaiwan BBJ Chen et al 2023	0.3324	0.0015	0.4993	0.0196	8_19855006	8_19855006	0.0265	0.0265	LPL
LPL	AST EAS BBTaiwan BBJ Chen et al 2023	0.3311	0.0015	0.4982	0.0195	8_19855006	8_19855006	0.0265	0.0265	LPL
LPL	Body fat rate EAS BBTaiwan Chen et al 2023	0.5829	0.0139	0.6313	0.0331	8_19830921	8_19830921	0.0368	0.0368	LPL
LPL	BMI EAS BBTaiwan BBJ Chen et al 2023	0.3415	0.0016	0.508	0.0202	8_19855006	8_19855006	0.0267	0.0267	LPL
LPL	Calcium Ca Biobank Japan	0.0281	1e-04	0.0647	0.0014	8_19855006	8_19855006	0.0359	0.0359	LPL
LPL	Creatinine EAS BBTaiwan BBJ Chen et al 2023	0.3314	0.0015	0.4982	0.0195	8_19855006	8_19855006	0.0265	0.0265	LPL
LPL	GGT EAS BBTaiwan BBJ Chen et al 2023	0.3311	0.0015	0.498	0.0195	8_19855006	8_19855006	0.0265	0.0265	LPL
LPL	HC EAS BBTaiwan Chen et al 2023	0.8732	0.104	0.8925	0.1424	8_19830921	8_19830921	0.0422	0.0422	LPL
LPL	HDL EAS BBTaiwan BBJ Chen et al 2023	0.981	0.6788	0.9999	0.9955	8_19830921	8_19830921	0.0393	0.0393	LPL
LPL	LDL EAS BBTaiwan BBJ Chen et al 2023	0.3521	0.0017	0.5172	0.021	8_19855006	8_19855006	0.0268	0.0268	LPL
LPL	Resting heart rate EAS BBTaiwan Chen et al 2023	0.2076	9e-04	0.3398	0.0102	8_19830921	8_19830921	0.0418	0.0418	LPL
LPL	TC EAS BBTaiwan BBJ Chen et al 2023	0.3655	0.0019	0.5291	0.022	8_19855006	8_19855006	0.027	0.027	LPL
LPL	TG EAS BBTaiwan BBJ Chen et al 2023	0.991	0.8205	1	0.9999	8_19855006	8_19855006	0.0409	0.0409	LPL
LPL	Total protein TP Biobank Japan	0.0119	0	0.0375	8e-04	8_19855006	8_19855006	0.0355	0.0355	LPL
LPL	Urea EAS BBTaiwan BBJ Chen et al 2023	0.3306	0.0015	0.4975	0.0194	8_19855006	8_19855006	0.0265	0.0265	LPL
LPL	WC EAS BBTaiwan Chen et al 2023	0.0318	1e-04	0.1209	0.0027	8_19830921	8_19830921	0.0371	0.0371	LPL
LPL	WHR EAS BBTaiwan Chen et al 2023	0.0205	0	0.0742	0.0016	8_19855006	8_19855006	0.0385	0.0385	LPL
LPO	Fasting glucose EAS BBTaiwan BBJ Chen et al 2023	0.3316	0.0034	0.499	0.0195	17_56323678	17_56323678	0.1918	0.1918	LPO
LPO	Fasting insulin EAS Chen et al 2021	0.0117	0	0.0566	0.0012	17_56323678	17_56323678	0.3426	0.3426	LPO
LPO	HbA1c EAS BBTaiwan BBJ Chen et al 2023	0.3357	0.0035	0.5027	0.0198	17_56323678	17_56323678	0.1902	0.1902	LPO
LPO	Type 2 Diabetes EAS Suzuki et al 2023	0.0014	0	0.1233	0.0028	17_56323678	17_56323678	0.292	0.292	LPO
LRCH4	Fasting glucose EAS BBTaiwan BBJ Chen et al 2023	2e-04	0.0013	3e-04	0.0076	7_100235508	7_100235508	0.0374	0.0374	LRCH4
LRCH4	Fasting insulin EAS Chen et al 2021	9e-04	0.009	0.0011	0.0215	7_100285888	7_100285888	0.0555	0.0555	LRCH4
LRCH4	HbA1c EAS BBTaiwan BBJ Chen et al 2023	2e-04	0.0011	3e-04	0.0072	7_100235508	7_100235508	0.0352	0.0352	LRCH4
LRCH4	Type 2 Diabetes EAS Suzuki et al 2023	1e-04	3e-04	1e-04	0.0023	7_100278282	7_100278282	0.0232	0.0232	LRCH4
LRP11	Fasting glucose EAS BBTaiwan BBJ Chen et al 2023	0.3363	0.0017	0.5026	0.0198	6_150109295	6_150109295	0.0717	0.0717	LRP11
LRP11	Fasting insulin EAS Chen et al 2021	0.0136	0	0.0522	0.0011	6_150109295	6_150109295	0.0825	0.0825	LRP11
LRP11	HbA1c EAS BBTaiwan BBJ Chen et al 2023	0.332	0.0017	0.4986	0.0195	6_150109295	6_150109295	0.0715	0.0715	LRP11
LRP11	Type 2 Diabetes EAS Suzuki et al 2023	0.004	0	0.0496	0.001	6_150109295	6_150109295	0.0744	0.0744	LRP11
LRRN1	Fasting glucose EAS BBTaiwan BBJ Chen et al 2023	0.3344	0.0012	0.5011	0.0197	3_3807778	3_3807778	0.9654	0.9654	LRRN1
LRRN1	Fasting insulin EAS Chen et al 2021	0.0098	0	0.0376	8e-04	3_3807778	3_3807778	0.966	0.966	LRRN1
LRRN1	HbA1c EAS BBTaiwan BBJ Chen et al 2023	0.3321	0.0012	0.499	0.0195	3_3807778	3_3807778	0.9654	0.9654	LRRN1
LRRN1	Type 2 Diabetes EAS Suzuki et al 2023	0.01	0	0.0432	9e-04	3_3807778	3_3807778	0.9659	0.9659	LRRN1
LRTM2	Fasting glucose EAS BBTaiwan BBJ Chen et al 2023	2e-04	8e-04	2e-04	0.0077	12_1933561	12_1933561	0.0384	0.0384	LRTM2
LRTM2	Fasting insulin EAS Chen et al 2021	1e-04	6e-04	1e-04	0.0039	12_1922261	12_1922261	0.2965	0.2965	LRTM2
LRTM2	HbA1c EAS BBTaiwan BBJ Chen et al 2023	2e-04	8e-04	2e-04	0.0077	12_1933561	12_1933561	0.0385	0.0385	LRTM2
LRTM2	Type 2 Diabetes EAS Suzuki et al 2023	0	1e-04	1e-04	0.0017	12_1922261	12_1922261	0.1371	0.1371	LRTM2
LTBR	Fasting glucose EAS BBTaiwan BBJ Chen et al 2023	0.3302	0.0018	0.4973	0.0194	12_6500843	12_6500843	0.29	0.29	LTBR
LTBR	Fasting insulin EAS Chen et al 2021	0.4425	0.0059	0.5094	0.0203	12_6500843	12_6500843	0.2963	0.2963	LTBR
LTBR	HbA1c EAS BBTaiwan BBJ Chen et al 2023	0.3327	0.0019	0.5001	0.0196	12_6500843	12_6500843	0.2898	0.2898	LTBR
LTBR	Type 2 Diabetes EAS Suzuki et al 2023	0.0199	0	0.0637	0.0014	12_6500843	12_6500843	0.2774	0.2774	LTBR
LUZP2	Fasting glucose EAS BBTaiwan BBJ Chen et al 2023	0.3062	0.001	0.4546	0.0202	11_24511956	11_24511956	0.111	0.111	LUZP2
LUZP2	Fasting insulin EAS Chen et al 2021	0.0084	0	0.0313	8e-04	11_24511956	11_24511956	0.1392	0.1392	LUZP2
LUZP2	HbA1c EAS BBTaiwan BBJ Chen et al 2023	0.2982	0.001	0.4468	0.0196	11_24511956	11_24511956	0.1068	0.1068	LUZP2
LUZP2	Type 2 Diabetes EAS Suzuki et al 2023	0.0255	0	0.0712	0.002	11_24531208	11_24531208	0.1037	0.1037	LUZP2
LY6D	Fasting glucose EAS BBTaiwan BBJ Chen et al 2023	0.3335	0.0016	0.5008	0.0197	8_143875832	8_143875832	0.0732	0.0732	LY6D
LY6D	Fasting insulin EAS Chen et al 2021	0.0128	0	0.0462	0.001	8_143875832	8_143875832	0.1146	0.1146	LY6D
LY6D	HbA1c EAS BBTaiwan BBJ Chen et al 2023	0.3307	0.0016	0.4976	0.0194	8_143875832	8_143875832	0.0729	0.0729	LY6D
LY6D	Type 2 Diabetes EAS Suzuki et al 2023	0.0213	0	0.0789	0.0017	8_143875832	8_143875832	0.1174	0.1174	LY6D
LZTFL1	Fasting glucose EAS BBTaiwan BBJ Chen et al 2023	0.0061	0.0018	0.0092	0.0189	3_45865006	3_45865006	0.0728	0.0728	LZTFL1
LZTFL1	Fasting insulin EAS Chen et al 2021	2e-04	0	9e-04	0.0022	3_45853062	3_45853062	0.1079	0.1079	LZTFL1
LZTFL1	HbA1c EAS BBTaiwan BBJ Chen et al 2023	0.006	0.0017	0.0091	0.0187	3_45865006	3_45865006	0.0734	0.0734	LZTFL1
LZTFL1	Type 2 Diabetes EAS Suzuki et al 2023	0.0054	0.0019	0.0096	0.0234	3_45900964	3_45900964	0.0582	0.0582	LZTFL1
MAMDC4	Fasting glucose EAS BBTaiwan BBJ Chen et al 2023	1e-04	8e-04	2e-04	0.0063	9_139805517	9_139805517	0.7042	0.7042	MAMDC4
MAMDC4	Fasting insulin EAS Chen et al 2021	0	0	0.3806	0.0121	9_139883471	9_139883471	1	1	MAMDC4
MAMDC4	HbA1c EAS BBTaiwan BBJ Chen et al 2023	1e-04	8e-04	2e-04	0.0064	9_139805517	9_139805517	0.713	0.713	MAMDC4
MAMDC4	Type 2 Diabetes EAS Suzuki et al 2023	0	0	0.4066	0.0135	9_139252495	9_139252495	0.322	0.322	MAMDC4
MAN1A2	Fasting glucose EAS BBTaiwan BBJ Chen et al 2023	0.0018	0.0015	0.0027	0.0173	1_118040124	1_118040124	0.0099	0.0099	MAN1A2
MAN1A2	Fasting insulin EAS Chen et al 2021	1e-04	0	2e-04	0.0012	1_118040124	1_118040124	0.0131	0.0131	MAN1A2
MAN1A2	HbA1c EAS BBTaiwan BBJ Chen et al 2023	0.0018	0.0015	0.0027	0.0174	1_118040124	1_118040124	0.0099	0.0099	MAN1A2
MAN1A2	Type 2 Diabetes EAS Suzuki et al 2023	0	0	4e-04	0.0021	1_117913425	1_117913425	0.0453	0.0453	MAN1A2
MANSC1	Fasting glucose EAS BBTaiwan BBJ Chen et al 2023	0.3314	0.0017	0.4984	0.0195	12_12514477	12_12514477	0.358	0.358	MANSC1
MANSC1	Fasting insulin EAS Chen et al 2021	0.0407	1e-04	0.0967	0.0021	12_12514477	12_12514477	0.711	0.711	MANSC1
MANSC1	HbA1c EAS BBTaiwan BBJ Chen et al 2023	0.3309	0.0017	0.4979	0.0194	12_12514477	12_12514477	0.356	0.356	MANSC1
MANSC1	Type 2 Diabetes EAS Suzuki et al 2023	0.0589	2e-04	0.1219	0.0028	12_12514477	12_12514477	0.6912	0.6912	MANSC1
MAPK9	Fasting glucose EAS BBTaiwan BBJ Chen et al 2023	1e-04	5e-04	1e-04	0.0061	5_179647726	5_179647726	0.065	0.065	MAPK9
MAPK9	Fasting insulin EAS Chen et al 2021	0	1e-04	0	0.0013	5_179708220	5_179708220	0.0519	0.0519	MAPK9
MAPK9	HbA1c EAS BBTaiwan BBJ Chen et al 2023	1e-04	4e-04	1e-04	0.0061	5_179647726	5_179647726	0.0656	0.0656	MAPK9
MAPK9	Type 2 Diabetes EAS Suzuki et al 2023	0	1e-04	0	0.0014	5_180216794	5_180216794	0.1357	0.1357	MAPK9
MARCO	Fasting glucose EAS BBTaiwan BBJ Chen et al 2023	0.3305	0.0019	0.4974	0.0194	2_119732948	2_119732948	0.4306	0.4306	MARCO
MARCO	Fasting insulin EAS Chen et al 2021	0.0378	1e-04	0.0938	0.0021	2_119732948	2_119732948	0.4448	0.4448	MARCO
MARCO	HbA1c EAS BBTaiwan BBJ Chen et al 2023	0.331	0.0019	0.4982	0.0195	2_119732948	2_119732948	0.4311	0.4311	MARCO
MARCO	Type 2 Diabetes EAS Suzuki et al 2023	0.0281	1e-04	0.0998	0.0022	2_119732948	2_119732948	0.4662	0.4662	MARCO
MASP1	Fasting glucose EAS BBTaiwan BBJ Chen et al 2023	0.3319	0.0015	0.4987	0.0195	3_187003495	3_187003495	0.0498	0.0498	MASP1
MASP1	Fasting insulin EAS Chen et al 2021	0	0	0.0748	0.0016	3_187003495	3_187003495	0.0649	0.0649	MASP1
MASP1	HbA1c EAS BBTaiwan BBJ Chen et al 2023	0.331	0.0015	0.4979	0.0194	3_187003495	3_187003495	0.05	0.05	MASP1
MASP1	Type 2 Diabetes EAS Suzuki et al 2023	0	0	0.1481	0.0035	3_187003495	3_187003495	0.0796	0.0796	MASP1
MATN3	Fasting glucose EAS BBTaiwan BBJ Chen et al 2023	0.3329	0.0017	0.5001	0.0196	2_20207619	2_20207619	0.9646	0.9646	MATN3
MATN3	Fasting insulin EAS Chen et al 2021	0.0139	0	0.0525	0.0011	2_20207619	2_20207619	0.9812	0.9812	MATN3
MATN3	HbA1c EAS BBTaiwan BBJ Chen et al 2023	0.3298	0.0017	0.4973	0.0194	2_20207619	2_20207619	0.9646	0.9646	MATN3
MATN3	Type 2 Diabetes EAS Suzuki et al 2023	0.0707	2e-04	0.1624	0.0039	2_20207619	2_20207619	0.9891	0.9891	MATN3
MB	Fasting glucose EAS BBTaiwan BBJ Chen et al 2023	0	3e-04	1e-04	0.0022	22_35530483	22_35530483	0.0504	0.0504	MB
MB	Fasting insulin EAS Chen et al 2021	2e-04	0.0014	3e-04	0.0079	22_36477747	22_36477747	0.1083	0.1083	MB
MB	HbA1c EAS BBTaiwan BBJ Chen et al 2023	0	3e-04	1e-04	0.0022	22_35530483	22_35530483	0.0475	0.0475	MB
MB	Type 2 Diabetes EAS Suzuki et al 2023	7e-04	2e-04	0.0017	0.0041	22_36018945	22_36018945	0.5198	0.5198	MB
MEGF10	Fasting glucose EAS BBTaiwan BBJ Chen et al 2023	0.3327	0.0016	0.499	0.0195	5_126623636	5_126623636	0.1124	0.1124	MEGF10
MEGF10	Fasting insulin EAS Chen et al 2021	0.014	0	0.052	0.0011	5_126630948	5_126630948	0.5726	0.5726	MEGF10
MEGF10	HbA1c EAS BBTaiwan BBJ Chen et al 2023	0.3319	0.0016	0.499	0.0195	5_126623636	5_126623636	0.1129	0.1129	MEGF10
MEGF10	Type 2 Diabetes EAS Suzuki et al 2023	0.0089	0	0.0499	0.0011	5_126630948	5_126630948	0.6191	0.6191	MEGF10
MEGF9	Fasting glucose EAS BBTaiwan BBJ Chen et al 2023	0.3306	0.0025	0.4983	0.0195	9_123440875	9_123440875	0.1254	0.1254	MEGF9
MEGF9	Fasting insulin EAS Chen et al 2021	0.007	0	0.0363	8e-04	9_123440875	9_123440875	0.2546	0.2546	MEGF9
MEGF9	HbA1c EAS BBTaiwan BBJ Chen et al 2023	0.3542	0.0029	0.5191	0.0211	9_123440875	9_123440875	0.1312	0.1312	MEGF9
MEGF9	Type 2 Diabetes EAS Suzuki et al 2023	0.002	0	0.0576	0.0012	9_123440875	9_123440875	0.2545	0.2545	MEGF9
MENT	Fasting glucose EAS BBTaiwan BBJ Chen et al 2023	0.333	0.003	0.5012	0.0202	1_151006537	1_151006537	0.9525	0.9525	C1orf56
MENT	Fasting insulin EAS Chen et al 2021	0.0072	0	0.0375	8e-04	1_151006537	1_151006537	0.9629	0.9629	C1orf56
MENT	HbA1c EAS BBTaiwan BBJ Chen et al 2023	0.3297	0.0029	0.4963	0.0198	1_151006537	1_151006537	0.9537	0.9537	C1orf56
MENT	Type 2 Diabetes EAS Suzuki et al 2023	0.8544	0.2168	0.9775	0.4697	1_151006537	1_151006537	0.9208	0.9208	C1orf56
MENT	Albumin EAS BBTaiwan BBJ Chen et al 2023	0.3437	0.0032	0.5069	0.0207	1_151006537	1_151006537	0.957	0.957	C1orf56
MENT	Alkaline phosphatase ALP Biobank Japan	0.0101	0	0.0322	7e-04	1_151006537	1_151006537	0.9333	0.9333	C1orf56
MENT	ALT EAS BBTaiwan BBJ Chen et al 2023	0.324	0.0028	0.4908	0.0194	1_151006537	1_151006537	0.9562	0.9562	C1orf56
MENT	AST EAS BBTaiwan BBJ Chen et al 2023	0.328	0.0029	0.4988	0.02	1_151006537	1_151006537	0.955	0.955	C1orf56
MENT	Body fat rate EAS BBTaiwan Chen et al 2023	0.0107	0	0.0381	8e-04	1_151006537	1_151006537	0.9575	0.9575	C1orf56
MENT	BMI EAS BBTaiwan BBJ Chen et al 2023	0.325	0.0028	0.4905	0.0194	1_151006537	1_151006537	0.9572	0.9572	C1orf56
MENT	Calcium Ca Biobank Japan	0.1027	6e-04	0.1864	0.0047	1_151006537	1_151006537	0.9089	0.9089	C1orf56
MENT	Creatinine EAS BBTaiwan BBJ Chen et al 2023	0.3255	0.0028	0.4912	0.0195	1_151006537	1_151006537	0.9572	0.9572	C1orf56
MENT	GGT EAS BBTaiwan BBJ Chen et al 2023	0.3527	0.0034	0.5173	0.0216	1_151006537	1_151006537	0.9608	0.9608	C1orf56
MENT	HC EAS BBTaiwan Chen et al 2023	4e-04	0	0.0624	0.0014	1_151006537	1_151006537	0.7859	0.7859	C1orf56
MENT	HDL EAS BBTaiwan BBJ Chen et al 2023	0.3323	0.003	0.4964	0.0199	1_151006537	1_151006537	0.9578	0.9578	C1orf56
MENT	LDL EAS BBTaiwan BBJ Chen et al 2023	0.3288	0.0029	0.4941	0.0197	1_151006537	1_151006537	0.9569	0.9569	C1orf56
MENT	Resting heart rate EAS BBTaiwan Chen et al 2023	0	0	0.6762	0.0401	1_150625776	1_150625776	0.8587	0.8587	C1orf56
MENT	TC EAS BBTaiwan BBJ Chen et al 2023	0.3372	0.0031	0.5017	0.0203	1_151006537	1_151006537	0.9575	0.9575	C1orf56
MENT	TG EAS BBTaiwan BBJ Chen et al 2023	0.3302	0.0029	0.4952	0.0198	1_151006537	1_151006537	0.9578	0.9578	C1orf56
MENT	Total protein TP Biobank Japan	0	0	0.1075	0.0025	1_150584103	1_150584103	0.2913	0.2913	C1orf56
MENT	Urea EAS BBTaiwan BBJ Chen et al 2023	0.3265	0.0029	0.4914	0.0195	1_151006537	1_151006537	0.957	0.957	C1orf56
MENT	WC EAS BBTaiwan Chen et al 2023	0.0092	0	0.0328	7e-04	1_151006537	1_151006537	0.9328	0.9328	C1orf56
MENT	WHR EAS BBTaiwan Chen et al 2023	0.0043	0	0.0678	0.0015	1_151006537	1_151006537	0.5893	0.5893	C1orf56
MEPE	Fasting glucose EAS BBTaiwan BBJ Chen et al 2023	0.3309	0.0017	0.4977	0.0194	4_88745676	4_88745676	0.4034	0.4034	MEPE
MEPE	Fasting insulin EAS Chen et al 2021	0.0064	0	0.0342	7e-04	4_88745676	4_88745676	0.3403	0.3403	MEPE
MEPE	HbA1c EAS BBTaiwan BBJ Chen et al 2023	0.3299	0.0017	0.4974	0.0194	4_88745676	4_88745676	0.4034	0.4034	MEPE
MEPE	Type 2 Diabetes EAS Suzuki et al 2023	0.0128	0	0.0456	0.001	4_88745676	4_88745676	0.4507	0.4507	MEPE
MET	Fasting glucose EAS BBTaiwan BBJ Chen et al 2023	0.3334	0.0023	0.5	0.0196	7_116296896	7_116296896	0.9165	0.9165	MET
MET	Fasting insulin EAS Chen et al 2021	0	0	0.0587	0.0012	7_116296896	7_116296896	0.5965	0.5965	MET
MET	HbA1c EAS BBTaiwan BBJ Chen et al 2023	0.3334	0.0023	0.4999	0.0196	7_116296896	7_116296896	0.9204	0.9204	MET
MET	Type 2 Diabetes EAS Suzuki et al 2023	0.0551	2e-04	0.1926	0.0047	7_116296896	7_116296896	0.8297	0.8297	MET
MFAP4	Fasting glucose EAS BBTaiwan BBJ Chen et al 2023	0.3353	0.0027	0.5021	0.0198	17_19234205	17_19234205	0.0446	0.0446	MFAP4
MFAP4	Fasting insulin EAS Chen et al 2021	0.0243	1e-04	0.0651	0.0014	17_19234205	17_19234205	0.0589	0.0589	MFAP4
MFAP4	HbA1c EAS BBTaiwan BBJ Chen et al 2023	0.3418	0.0028	0.5079	0.0202	17_19234205	17_19234205	0.0444	0.0444	MFAP4
MFAP4	Type 2 Diabetes EAS Suzuki et al 2023	0.0489	2e-04	0.1218	0.0028	17_19147130	17_19147130	0.0686	0.0686	MFAP4
MFAP5	Fasting glucose EAS BBTaiwan BBJ Chen et al 2023	2e-04	0.0011	4e-04	0.0087	12_8960106	12_8960106	0.1332	0.1332	MFAP5
MFAP5	Fasting insulin EAS Chen et al 2021	0	1e-04	0	0.0012	12_8965282	12_8965282	0.0619	0.0619	MFAP5
MFAP5	HbA1c EAS BBTaiwan BBJ Chen et al 2023	2e-04	0.0011	4e-04	0.0086	12_8960106	12_8960106	0.1329	0.1329	MFAP5
MFAP5	Type 2 Diabetes EAS Suzuki et al 2023	0	1e-04	1e-04	0.0013	12_8889500	12_8889500	0.1105	0.1105	MFAP5
MFGE8	Fasting glucose EAS BBTaiwan BBJ Chen et al 2023	0.3303	0.0017	0.4974	0.0194	15_89455768	15_89455768	0.3812	0.3812	MFGE8
MFGE8	Fasting insulin EAS Chen et al 2021	0	0	0.3527	0.0108	15_89455768	15_89455768	0.4823	0.4823	MFGE8
MFGE8	HbA1c EAS BBTaiwan BBJ Chen et al 2023	0.3316	0.0017	0.4984	0.0195	15_89455768	15_89455768	0.3814	0.3814	MFGE8
MFGE8	Type 2 Diabetes EAS Suzuki et al 2023	0.0055	0	0.0607	0.0013	15_89455768	15_89455768	0.4408	0.4408	MFGE8
MGLL	Fasting glucose EAS BBTaiwan BBJ Chen et al 2023	6e-04	0.0014	9e-04	0.0145	3_127262144	3_127262144	0.2829	0.2829	MGLL
MGLL	Fasting insulin EAS Chen et al 2021	0	0	1e-04	0.0013	3_127262144	3_127262144	0.2259	0.2259	MGLL
MGLL	HbA1c EAS BBTaiwan BBJ Chen et al 2023	6e-04	0.0013	9e-04	0.0144	3_127262144	3_127262144	0.2856	0.2856	MGLL
MGLL	Type 2 Diabetes EAS Suzuki et al 2023	0	1e-04	1e-04	0.0016	3_127262144	3_127262144	0.2578	0.2578	MGLL
MIA	Fasting glucose EAS BBTaiwan BBJ Chen et al 2023	0.3349	0.002	0.5012	0.0197	19_41284398	19_41284398	0.2226	0.2226	MIA
MIA	Fasting insulin EAS Chen et al 2021	0.0064	0	0.0446	9e-04	19_41284398	19_41284398	0.2272	0.2272	MIA
MIA	HbA1c EAS BBTaiwan BBJ Chen et al 2023	0.348	0.0021	0.5142	0.0207	19_41284398	19_41284398	0.2226	0.2226	MIA
MIA	Type 2 Diabetes EAS Suzuki et al 2023	0.3473	0.0026	0.6217	0.0318	19_41284398	19_41284398	0.2509	0.2509	MIA
MINK1	Fasting glucose EAS BBTaiwan BBJ Chen et al 2023	0	3e-04	1e-04	0.0032	17_5148968	17_5148968	0.0073	0.0073	MINK1
MINK1	Fasting insulin EAS Chen et al 2021	0	5e-04	1e-04	0.0029	17_4341770	17_4341770	0.5968	0.5968	MINK1
MINK1	HbA1c EAS BBTaiwan BBJ Chen et al 2023	0	3e-04	1e-04	0.0032	17_5148968	17_5148968	0.0073	0.0073	MINK1
MINK1	Type 2 Diabetes EAS Suzuki et al 2023	1e-04	3e-04	1e-04	0.0041	17_4370241	17_4370241	0.0465	0.0465	MINK1
MME	Fasting glucose EAS BBTaiwan BBJ Chen et al 2023	0.0024	0.0017	0.0037	0.018	3_154870119	3_154870119	0.0248	0.0248	MME
MME	Fasting insulin EAS Chen et al 2021	1e-04	0	2e-04	0.0014	3_154870119	3_154870119	0.0295	0.0295	MME
MME	HbA1c EAS BBTaiwan BBJ Chen et al 2023	0.0024	0.0017	0.0036	0.0178	3_154870119	3_154870119	0.0245	0.0245	MME
MME	Type 2 Diabetes EAS Suzuki et al 2023	3e-04	3e-04	6e-04	0.0038	3_154830288	3_154830288	0.0553	0.0553	MME
MMP10	Fasting glucose EAS BBTaiwan BBJ Chen et al 2023	0.3307	0.0018	0.4974	0.0194	11_102640805	11_102640805	0.993	0.993	MMP10
MMP10	Fasting insulin EAS Chen et al 2021	0.0086	0	0.0365	8e-04	11_102640805	11_102640805	0.993	0.993	MMP10
MMP10	HbA1c EAS BBTaiwan BBJ Chen et al 2023	0.3334	0.0018	0.5003	0.0196	11_102640805	11_102640805	0.9929	0.9929	MMP10
MMP10	Type 2 Diabetes EAS Suzuki et al 2023	0.0049	0	0.0766	0.0017	11_102640805	11_102640805	0.994	0.994	MMP10
MOG	Fasting glucose EAS BBTaiwan BBJ Chen et al 2023	4e-04	5e-04	6e-04	0.0155	6_29737563	6_29737563	0.0191	0.0191	MOG
MOG	Fasting insulin EAS Chen et al 2021	3e-04	4e-04	5e-04	0.0112	6_29794897	6_29794897	0.2067	0.2067	MOG
MOG	HbA1c EAS BBTaiwan BBJ Chen et al 2023	4e-04	5e-04	6e-04	0.0155	6_29737563	6_29737563	0.0207	0.0207	MOG
MOG	Type 2 Diabetes EAS Suzuki et al 2023	0.241	7e-04	0.6247	0.0452	6_30073430	6_30073430	0.8667	0.8667	MOG
MPHOSPH8	Fasting glucose EAS BBTaiwan BBJ Chen et al 2023	1e-04	5e-04	1e-04	0.0044	13_20654610	13_20654610	0.0157	0.0157	MPHOSPH8
MPHOSPH8	Fasting insulin EAS Chen et al 2021	0.2022	8e-04	0.3846	0.0124	13_20007557	13_20007557	1	1	MPHOSPH8
MPHOSPH8	HbA1c EAS BBTaiwan BBJ Chen et al 2023	1e-04	5e-04	1e-04	0.0044	13_20654610	13_20654610	0.0156	0.0156	MPHOSPH8
MPHOSPH8	Type 2 Diabetes EAS Suzuki et al 2023	0	1e-04	0	0.0013	13_20675722	13_20675722	0.0931	0.0931	MPHOSPH8
MRC1	Fasting glucose EAS BBTaiwan BBJ Chen et al 2023	0.2496	0.0015	0.3751	0.0195	10_18135646	10_18135646	0.1535	0.1535	MRC1
MRC1	Fasting insulin EAS Chen et al 2021	0.2827	0.0021	0.3489	0.0115	10_18209165	10_18209165	0.5197	0.5197	MRC1
MRC1	HbA1c EAS BBTaiwan BBJ Chen et al 2023	0.2539	0.0016	0.3792	0.0198	10_18135646	10_18135646	0.1503	0.1503	MRC1
MRC1	Type 2 Diabetes EAS Suzuki et al 2023	0.1171	4e-04	0.1978	0.0053	10_18209159	10_18209159	0.6051	0.6051	MRC1
MSMB	Fasting glucose EAS BBTaiwan BBJ Chen et al 2023	0.3304	0.0061	0.498	0.0195	10_51498334	10_51498334	0.4919	0.4919	MSMB
MSMB	Fasting insulin EAS Chen et al 2021	0.0044	0	0.0325	7e-04	10_51515457	10_51515457	1	1	MSMB
MSMB	HbA1c EAS BBTaiwan BBJ Chen et al 2023	0.3303	0.0061	0.4975	0.0194	10_51498334	10_51498334	0.492	0.492	MSMB
MSMB	Type 2 Diabetes EAS Suzuki et al 2023	0.0156	1e-04	0.0605	0.0013	10_51515457	10_51515457	1	1	MSMB
MSR1	Fasting glucose EAS BBTaiwan BBJ Chen et al 2023	0.3308	0.0011	0.4977	0.0194	8_16040632	8_16040632	0.9996	0.9996	MSR1
MSR1	Fasting insulin EAS Chen et al 2021	0.0423	1e-04	0.1049	0.0023	8_16040632	8_16040632	0.5088	0.5088	MSR1
MSR1	HbA1c EAS BBTaiwan BBJ Chen et al 2023	0.3305	0.0011	0.4977	0.0194	8_16040632	8_16040632	0.9996	0.9996	MSR1
MSR1	Type 2 Diabetes EAS Suzuki et al 2023	0.04	1e-04	0.1452	0.0034	8_16040632	8_16040632	0.9996	0.9996	MSR1
MSRA	Fasting glucose EAS BBTaiwan BBJ Chen et al 2023	0.334	0.0011	0.5006	0.0197	8_10285810	8_10285810	0.6879	0.6879	MSRA
MSRA	Fasting insulin EAS Chen et al 2021	0.0054	0	0.0503	0.0011	8_10285810	8_10285810	0.7582	0.7582	MSRA
MSRA	HbA1c EAS BBTaiwan BBJ Chen et al 2023	0.3315	0.001	0.4987	0.0195	8_10285810	8_10285810	0.6889	0.6889	MSRA
MSRA	Type 2 Diabetes EAS Suzuki et al 2023	0.0455	1e-04	0.1048	0.0023	8_10285810	8_10285810	0.7532	0.7532	MSRA
MTHFSD	Fasting glucose EAS BBTaiwan BBJ Chen et al 2023	0.3444	0.0012	0.51	0.0204	16_86560264	16_86560264	0.0705	0.0705	MTHFSD
MTHFSD	Fasting insulin EAS Chen et al 2021	0.0028	0	0.0369	8e-04	16_86563129	16_86563129	0.1962	0.1962	MTHFSD
MTHFSD	HbA1c EAS BBTaiwan BBJ Chen et al 2023	0.3375	0.0011	0.5041	0.0199	16_86560264	16_86560264	0.0702	0.0702	MTHFSD
MTHFSD	Type 2 Diabetes EAS Suzuki et al 2023	0.0073	0	0.0704	0.0015	16_86559735	16_86559735	0.122	0.122	MTHFSD
MTSS1	Fasting glucose EAS BBTaiwan BBJ Chen et al 2023	0	2e-04	1e-04	0.0032	8_125393197	8_125393197	0.0046	0.0046	MTSS1
MTSS1	Fasting insulin EAS Chen et al 2021	0.0021	0.0044	0.0026	0.0229	8_126025760	8_126025760	0.9905	0.9905	MTSS1
MTSS1	HbA1c EAS BBTaiwan BBJ Chen et al 2023	0	2e-04	1e-04	0.0032	8_125393197	8_125393197	0.0047	0.0047	MTSS1
MTSS1	Type 2 Diabetes EAS Suzuki et al 2023	0	2e-04	0	0.0013	8_125763644	8_125763644	0.0341	0.0341	MTSS1
MTSS2	Fasting glucose EAS BBTaiwan BBJ Chen et al 2023	0	3e-04	1e-04	0.0015	16_71037765	16_71037765	0.0122	0.0122	MTSS1L
MTSS2	Fasting insulin EAS Chen et al 2021	1e-04	6e-04	1e-04	0.0016	16_70298097	16_70298097	0.1585	0.1585	MTSS1L
MTSS2	HbA1c EAS BBTaiwan BBJ Chen et al 2023	0	3e-04	1e-04	0.0015	16_71037765	16_71037765	0.0118	0.0118	MTSS1L
MTSS2	Type 2 Diabetes EAS Suzuki et al 2023	0	3e-04	1e-04	0.0011	16_70823715	16_70823715	0.1787	0.1787	MTSS1L
MTUS1	Fasting glucose EAS BBTaiwan BBJ Chen et al 2023	0.0091	0.001	0.0137	0.0192	8_17503125	8_17503125	0.381	0.381	MTUS1
MTUS1	Fasting insulin EAS Chen et al 2021	1e-04	0	6e-04	9e-04	8_17503125	8_17503125	0.478	0.478	MTUS1
MTUS1	HbA1c EAS BBTaiwan BBJ Chen et al 2023	0.0091	0.001	0.0138	0.0192	8_17503125	8_17503125	0.3812	0.3812	MTUS1
MTUS1	Type 2 Diabetes EAS Suzuki et al 2023	0.0028	0	0.2286	0.0168	8_17932715	8_17932715	0.0347	0.0347	MTUS1
MUC13	Fasting glucose EAS BBTaiwan BBJ Chen et al 2023	0.3301	0.0016	0.4974	0.0194	3_124639756	3_124639756	0.0544	0.0544	MUC13
MUC13	Fasting insulin EAS Chen et al 2021	0.0784	2e-04	0.1342	0.0031	3_124639756	3_124639756	0.0761	0.0761	MUC13
MUC13	HbA1c EAS BBTaiwan BBJ Chen et al 2023	0.3336	0.0017	0.5004	0.0196	3_124639756	3_124639756	0.0545	0.0545	MUC13
MUC13	Type 2 Diabetes EAS Suzuki et al 2023	0	0	0.062	0.0013	3_124639756	3_124639756	0.0645	0.0645	MUC13
MUC2	Fasting glucose EAS BBTaiwan BBJ Chen et al 2023	0.3311	0.0023	0.4987	0.0195	11_1081074	11_1081074	0.1678	0.1678	MUC2
MUC2	Fasting insulin EAS Chen et al 2021	2e-04	0	0.0457	0.001	11_1081074	11_1081074	0.2511	0.2511	MUC2
MUC2	HbA1c EAS BBTaiwan BBJ Chen et al 2023	0.3358	0.0024	0.5029	0.0198	11_1081074	11_1081074	0.1682	0.1682	MUC2
MUC2	Type 2 Diabetes EAS Suzuki et al 2023	0.1045	3e-04	0.2218	0.0057	11_1081074	11_1081074	0.216	0.216	MUC2
MVK	Fasting glucose EAS BBTaiwan BBJ Chen et al 2023	0.0015	0.0017	0.0023	0.0168	12_109904392	12_109904392	0.0289	0.0289	MVK
MVK	Fasting insulin EAS Chen et al 2021	1e-04	1e-04	3e-04	0.0026	12_109893156	12_109893156	0.0477	0.0477	MVK
MVK	HbA1c EAS BBTaiwan BBJ Chen et al 2023	0.0015	0.0017	0.0023	0.017	12_109904392	12_109904392	0.0286	0.0286	MVK
MVK	Type 2 Diabetes EAS Suzuki et al 2023	1e-04	1e-04	2e-04	0.0019	12_110046051	12_110046051	0.0354	0.0354	MVK
MXRA8	Fasting glucose EAS BBTaiwan BBJ Chen et al 2023	0.0012	0.0024	0.0019	0.0153	1_1360157	1_1360157	0.0589	0.0589	MXRA8
MXRA8	Fasting insulin EAS Chen et al 2021	0	0	2e-04	0.0017	1_1360157	1_1360157	0.0427	0.0427	MXRA8
MXRA8	HbA1c EAS BBTaiwan BBJ Chen et al 2023	0.0013	0.0026	0.0019	0.016	1_1360157	1_1360157	0.0623	0.0623	MXRA8
MXRA8	Type 2 Diabetes EAS Suzuki et al 2023	1e-04	1e-04	2e-04	0.0025	1_1210744	1_1210744	0.055	0.055	MXRA8
MYH9	Fasting glucose EAS BBTaiwan BBJ Chen et al 2023	0	2e-04	0	0.002	22_36484573	22_36484573	0.0174	0.0174	MYH9
MYH9	Fasting insulin EAS Chen et al 2021	0.001	0.0028	0.0012	0.0145	22_36868753	22_36868753	0.9596	0.9596	MYH9
MYH9	HbA1c EAS BBTaiwan BBJ Chen et al 2023	0	2e-04	0	0.002	22_36484573	22_36484573	0.018	0.018	MYH9
MYH9	Type 2 Diabetes EAS Suzuki et al 2023	0	2e-04	0	0.0011	22_36494712	22_36494712	0.021	0.021	MYH9
MYOC	Fasting glucose EAS BBTaiwan BBJ Chen et al 2023	0.3309	0.0017	0.4977	0.0194	1_171614370	1_171614370	0.5441	0.5441	MYOC
MYOC	Fasting insulin EAS Chen et al 2021	0.005	0	0.0385	8e-04	1_171614370	1_171614370	0.5407	0.5407	MYOC
MYOC	HbA1c EAS BBTaiwan BBJ Chen et al 2023	0.331	0.0017	0.498	0.0195	1_171614370	1_171614370	0.5438	0.5438	MYOC
MYOC	Type 2 Diabetes EAS Suzuki et al 2023	0.0146	0	0.0725	0.0016	1_171614370	1_171614370	0.5639	0.5639	MYOC
NAA80	Fasting glucose EAS BBTaiwan BBJ Chen et al 2023	0.3308	0.0032	0.4981	0.0195	3_50378176	3_50378176	0.0322	0.0322	NAT6
NAA80	Fasting insulin EAS Chen et al 2021	0.0559	2e-04	0.1294	0.003	3_50378176	3_50378176	0.0308	0.0308	NAT6
NAA80	HbA1c EAS BBTaiwan BBJ Chen et al 2023	0.3556	0.0037	0.5211	0.0213	3_50378176	3_50378176	0.0324	0.0324	NAT6
NAA80	Type 2 Diabetes EAS Suzuki et al 2023	0.008	0	0.2896	0.0081	3_50391468	3_50391468	0.0358	0.0358	NAT6
NAAA	Fasting glucose EAS BBTaiwan BBJ Chen et al 2023	0.3299	0.0016	0.4973	0.0194	4_76855769	4_76855769	0.0594	0.0594	NAAA
NAAA	Fasting insulin EAS Chen et al 2021	0.022	0	0.0647	0.0014	4_76858000	4_76858000	0.0943	0.0943	NAAA
NAAA	HbA1c EAS BBTaiwan BBJ Chen et al 2023	0.3309	0.0016	0.4979	0.0195	4_76855769	4_76855769	0.0594	0.0594	NAAA
NAAA	Type 2 Diabetes EAS Suzuki et al 2023	0.0576	1e-04	0.1444	0.0034	4_76855769	4_76855769	0.1108	0.1108	NAAA
NAGK	Fasting glucose EAS BBTaiwan BBJ Chen et al 2023	0.3497	0.0019	0.5161	0.0209	2_71317975	2_71317975	0.3521	0.3521	NAGK
NAGK	Fasting insulin EAS Chen et al 2021	0	0	0.036	7e-04	2_71317975	2_71317975	0.4192	0.4192	NAGK
NAGK	HbA1c EAS BBTaiwan BBJ Chen et al 2023	0.3341	0.0017	0.5014	0.0197	2_71317975	2_71317975	0.3553	0.3553	NAGK
NAGK	Type 2 Diabetes EAS Suzuki et al 2023	0.0057	0	0.1287	0.0029	2_71317975	2_71317975	0.4959	0.4959	NAGK
NAGPA	Fasting glucose EAS BBTaiwan BBJ Chen et al 2023	0.3307	0.0017	0.4974	0.0194	16_5079466	16_5079466	0.9953	0.9953	NAGPA
NAGPA	Fasting insulin EAS Chen et al 2021	0.1232	4e-04	0.2071	0.0052	16_5079466	16_5079466	0.993	0.993	NAGPA
NAGPA	HbA1c EAS BBTaiwan BBJ Chen et al 2023	0.3329	0.0018	0.4999	0.0196	16_5079466	16_5079466	0.9953	0.9953	NAGPA
NAGPA	Type 2 Diabetes EAS Suzuki et al 2023	0.0037	0	0.0459	0.001	16_5079466	16_5079466	0.9953	0.9953	NAGPA
NBL1	Fasting glucose EAS BBTaiwan BBJ Chen et al 2023	4e-04	0.0011	7e-04	0.0132	1_19973920	1_19973920	0.0687	0.0687	NBL1
NBL1	Fasting insulin EAS Chen et al 2021	0	0	1e-04	0.0015	1_19971881	1_19971881	0.1526	0.1526	NBL1
NBL1	HbA1c EAS BBTaiwan BBJ Chen et al 2023	4e-04	0.0011	7e-04	0.0132	1_19973920	1_19973920	0.0706	0.0706	NBL1
NBL1	Type 2 Diabetes EAS Suzuki et al 2023	0	0	1e-04	0.001	1_19973920	1_19973920	0.0553	0.0553	NBL1
NCAM1	Fasting glucose EAS BBTaiwan BBJ Chen et al 2023	0.3328	0.0015	0.4998	0.0196	11_112992847	11_112992847	0.2508	0.2508	NCAM1
NCAM1	Fasting insulin EAS Chen et al 2021	0.002	0	0.0326	7e-04	11_112992847	11_112992847	0.2541	0.2541	NCAM1
NCAM1	HbA1c EAS BBTaiwan BBJ Chen et al 2023	0.3333	0.0015	0.5005	0.0196	11_112992847	11_112992847	0.2503	0.2503	NCAM1
NCAM1	Type 2 Diabetes EAS Suzuki et al 2023	0.0367	1e-04	0.1313	0.003	11_112992847	11_112992847	0.2451	0.2451	NCAM1
NCAM2	Fasting glucose EAS BBTaiwan BBJ Chen et al 2023	0.331	0.001	0.4979	0.0195	21_22875049	21_22875049	0.21	0.21	NCAM2
NCAM2	Fasting insulin EAS Chen et al 2021	0.0102	0	0.044	9e-04	21_22875049	21_22875049	0.2828	0.2828	NCAM2
NCAM2	HbA1c EAS BBTaiwan BBJ Chen et al 2023	0.3308	0.001	0.4978	0.0194	21_22875049	21_22875049	0.2102	0.2102	NCAM2
NCAM2	Type 2 Diabetes EAS Suzuki et al 2023	0.0127	0	0.0494	0.001	21_22875049	21_22875049	0.2714	0.2714	NCAM2
NCAN	Fasting glucose EAS BBTaiwan BBJ Chen et al 2023	0.3315	0.0023	0.4988	0.0195	19_19315180	19_19315180	0.5014	0.5014	NCAN
NCAN	Fasting insulin EAS Chen et al 2021	0.2019	0.0013	0.2818	0.0078	19_19336608	19_19336608	0.5564	0.5564	NCAN
NCAN	HbA1c EAS BBTaiwan BBJ Chen et al 2023	0.3368	0.0024	0.5036	0.0199	19_19315180	19_19315180	0.5056	0.5056	NCAN
NCAN	Type 2 Diabetes EAS Suzuki et al 2023	0.0147	0	0.1626	0.0039	19_19315180	19_19315180	0.5741	0.5741	NCAN
NCR1	Fasting glucose EAS BBTaiwan BBJ Chen et al 2023	0.3311	0.002	0.4986	0.0195	19_55419632	19_55419632	0.9394	0.9394	NCR1
NCR1	Fasting insulin EAS Chen et al 2021	0.0072	0	0.0405	8e-04	19_55419632	19_55419632	0.8467	0.8467	NCR1
NCR1	HbA1c EAS BBTaiwan BBJ Chen et al 2023	0.3301	0.0019	0.4977	0.0194	19_55419632	19_55419632	0.9394	0.9394	NCR1
NCR1	Type 2 Diabetes EAS Suzuki et al 2023	0.0051	0	0.2196	0.0056	19_55416170	19_55416170	0.3835	0.3835	NCR1
NCR3LG1	Fasting glucose EAS BBTaiwan BBJ Chen et al 2023	0.3377	0.0023	0.5045	0.02	11_17394073	11_17394073	0.1198	0.1198	NCR3LG1
NCR3LG1	Fasting insulin EAS Chen et al 2021	0.007	0	0.0311	6e-04	11_17389850	11_17389850	0.1893	0.1893	NCR3LG1
NCR3LG1	HbA1c EAS BBTaiwan BBJ Chen et al 2023	0.4378	0.0044	0.592	0.0282	11_17389850	11_17389850	0.1299	0.1299	NCR3LG1
NCR3LG1	Type 2 Diabetes EAS Suzuki et al 2023	0.0086	7e-04	1	1	11_17411821	11_17411821	0.6048	0.6048	NCR3LG1
NCR3LG1	Albumin EAS BBTaiwan BBJ Chen et al 2023	0.3312	0.0022	0.4979	0.0194	11_17389850	11_17389850	0.1175	0.1175	NCR3LG1
NCR3LG1	Alkaline phosphatase ALP Biobank Japan	0.008	0	0.0382	8e-04	11_17389850	11_17389850	0.1911	0.1911	NCR3LG1
NCR3LG1	ALT EAS BBTaiwan BBJ Chen et al 2023	0.3446	0.0024	0.5104	0.0204	11_17394073	11_17394073	0.1191	0.1191	NCR3LG1
NCR3LG1	AST EAS BBTaiwan BBJ Chen et al 2023	0.3505	0.0025	0.5157	0.0208	11_17389850	11_17389850	0.1199	0.1199	NCR3LG1
NCR3LG1	Body fat rate EAS BBTaiwan Chen et al 2023	0.2387	0.0022	0.3132	0.009	11_17387982	11_17387982	0.2251	0.2251	NCR3LG1
NCR3LG1	BMI EAS BBTaiwan BBJ Chen et al 2023	0.3858	0.0032	0.5478	0.0237	11_17389850	11_17389850	0.126	0.126	NCR3LG1
NCR3LG1	Calcium Ca Biobank Japan	0.0217	1e-04	0.0536	0.0011	11_17389850	11_17389850	0.1872	0.1872	NCR3LG1
NCR3LG1	Creatinine EAS BBTaiwan BBJ Chen et al 2023	0.3505	0.0025	0.5162	0.0209	11_17389850	11_17389850	0.1199	0.1199	NCR3LG1
NCR3LG1	GGT EAS BBTaiwan BBJ Chen et al 2023	0.334	0.0023	0.5003	0.0196	11_17394073	11_17394073	0.1172	0.1172	NCR3LG1
NCR3LG1	HC EAS BBTaiwan Chen et al 2023	0.3833	0.0051	0.4823	0.0183	11_17387982	11_17387982	0.1989	0.1989	NCR3LG1
NCR3LG1	HDL EAS BBTaiwan BBJ Chen et al 2023	0.3305	0.0022	0.4983	0.0195	11_17389850	11_17389850	0.1178	0.1178	NCR3LG1
NCR3LG1	LDL EAS BBTaiwan BBJ Chen et al 2023	0.3353	0.0023	0.5023	0.0198	11_17389850	11_17389850	0.1187	0.1187	NCR3LG1
NCR3LG1	Resting heart rate EAS BBTaiwan Chen et al 2023	0.0372	2e-04	0.0722	0.0016	11_17389850	11_17389850	0.1917	0.1917	NCR3LG1
NCR3LG1	TC EAS BBTaiwan BBJ Chen et al 2023	0.3364	0.0023	0.5033	0.0199	11_17389850	11_17389850	0.1189	0.1189	NCR3LG1
NCR3LG1	TG EAS BBTaiwan BBJ Chen et al 2023	0.3308	0.0022	0.4977	0.0194	11_17389850	11_17389850	0.1179	0.1179	NCR3LG1
NCR3LG1	Total protein TP Biobank Japan	0.018	0	0.0505	0.0011	11_17389850	11_17389850	0.1847	0.1847	NCR3LG1
NCR3LG1	Urea EAS BBTaiwan BBJ Chen et al 2023	0.3777	0.003	0.5401	0.0229	11_17389850	11_17389850	0.1233	0.1233	NCR3LG1
NCR3LG1	WC EAS BBTaiwan Chen et al 2023	0.0387	2e-04	0.079	0.0017	11_17387982	11_17387982	0.1965	0.1965	NCR3LG1
NCR3LG1	WHR EAS BBTaiwan Chen et al 2023	0.0072	0	0.0289	6e-04	11_17394073	11_17394073	0.1863	0.1863	NCR3LG1
NCS1	Fasting glucose EAS BBTaiwan BBJ Chen et al 2023	9e-04	0.0015	0.0013	0.0155	9_132995768	9_132995768	0.0692	0.0692	NCS1
NCS1	Fasting insulin EAS Chen et al 2021	0	0	1e-04	0.0013	9_132995768	9_132995768	0.1194	0.1194	NCS1
NCS1	HbA1c EAS BBTaiwan BBJ Chen et al 2023	9e-04	0.0015	0.0013	0.0154	9_132995768	9_132995768	0.0701	0.0701	NCS1
NCS1	Type 2 Diabetes EAS Suzuki et al 2023	0.004	0.0303	0.0043	0.0629	9_132861672	9_132861672	0.0426	0.0426	NCS1
NDUFB7	Fasting glucose EAS BBTaiwan BBJ Chen et al 2023	0	2e-04	0	0.0024	19_15126144	19_15126144	0.0099	0.0099	NDUFB7
NDUFB7	Fasting insulin EAS Chen et al 2021	3e-04	0.002	3e-04	0.0106	19_14363822	19_14363822	0.9325	0.9325	NDUFB7
NDUFB7	HbA1c EAS BBTaiwan BBJ Chen et al 2023	0	2e-04	0	0.0024	19_15126144	19_15126144	0.0098	0.0098	NDUFB7
NDUFB7	Type 2 Diabetes EAS Suzuki et al 2023	0	2e-04	0	0.0014	19_14532759	19_14532759	0.0723	0.0723	NDUFB7
NECTIN2	Fasting glucose EAS BBTaiwan BBJ Chen et al 2023	0.0339	0.0019	0.0508	0.0194	19_45370554	19_45370554	0.0476	0.0476	PVRL2
NECTIN2	Fasting insulin EAS Chen et al 2021	0.0011	0	0.0037	0.0013	19_45370554	19_45370554	0.0513	0.0513	PVRL2
NECTIN2	HbA1c EAS BBTaiwan BBJ Chen et al 2023	0.0353	0.002	0.0525	0.0201	19_45370554	19_45370554	0.0474	0.0474	PVRL2
NECTIN2	Type 2 Diabetes EAS Suzuki et al 2023	1e-04	0	0.005	0.0018	19_45368082	19_45368082	0.055	0.055	PVRL2
NECTIN4	Fasting glucose EAS BBTaiwan BBJ Chen et al 2023	1e-04	3e-04	1e-04	0.0034	1_161135559	1_161135559	0.0449	0.0449	PVRL4
NECTIN4	Fasting insulin EAS Chen et al 2021	0	1e-04	0	0.0011	1_161310144	1_161310144	0.0205	0.0205	PVRL4
NECTIN4	HbA1c EAS BBTaiwan BBJ Chen et al 2023	1e-04	3e-04	1e-04	0.0034	1_161135559	1_161135559	0.0437	0.0437	PVRL4
NECTIN4	Type 2 Diabetes EAS Suzuki et al 2023	0	1e-04	0	9e-04	1_161288297	1_161288297	0.0391	0.0391	PVRL4
NEFL	Fasting glucose EAS BBTaiwan BBJ Chen et al 2023	1e-04	4e-04	1e-04	0.0036	8_24727515	8_24727515	0.0116	0.0116	NEFL
NEFL	Fasting insulin EAS Chen et al 2021	0	2e-04	0	0.0015	8_24907781	8_24907781	0.2398	0.2398	NEFL
NEFL	HbA1c EAS BBTaiwan BBJ Chen et al 2023	1e-04	4e-04	1e-04	0.0037	8_24727515	8_24727515	0.0115	0.0115	NEFL
NEFL	Type 2 Diabetes EAS Suzuki et al 2023	0	1e-04	0	7e-04	8_24846166	8_24846166	0.0121	0.0121	NEFL
NELL1	Fasting glucose EAS BBTaiwan BBJ Chen et al 2023	0.3334	7e-04	0.5003	0.0196	11_20964785	11_20964785	0.4471	0.4471	NELL1
NELL1	Fasting insulin EAS Chen et al 2021	0.0216	0	0.0723	0.0016	11_20964785	11_20964785	0.4456	0.4456	NELL1
NELL1	HbA1c EAS BBTaiwan BBJ Chen et al 2023	0.3376	8e-04	0.5038	0.0199	11_20964785	11_20964785	0.4477	0.4477	NELL1
NELL1	Type 2 Diabetes EAS Suzuki et al 2023	0.9882	0.6234	0.9901	0.6673	11_20964785	11_20964785	0.4342	0.4342	NELL1
NELL1	Albumin EAS BBTaiwan BBJ Chen et al 2023	0.3315	7e-04	0.4983	0.0195	11_20964785	11_20964785	0.4468	0.4468	NELL1
NELL1	Alkaline phosphatase ALP Biobank Japan	0.014	0	0.0464	0.001	11_20964785	11_20964785	0.4497	0.4497	NELL1
NELL1	ALT EAS BBTaiwan BBJ Chen et al 2023	0.3375	8e-04	0.5037	0.0199	11_20964785	11_20964785	0.4479	0.4479	NELL1
NELL1	AST EAS BBTaiwan BBJ Chen et al 2023	0.3371	8e-04	0.5033	0.0199	11_20964785	11_20964785	0.4468	0.4468	NELL1
NELL1	Body fat rate EAS BBTaiwan Chen et al 2023	0.5189	0.0057	0.5725	0.0261	11_20957525	11_20957525	0.3557	0.3557	NELL1
NELL1	BMI EAS BBTaiwan BBJ Chen et al 2023	0.3508	8e-04	0.5161	0.0209	11_20964785	11_20964785	0.4447	0.4447	NELL1
NELL1	Calcium Ca Biobank Japan	0.023	0	0.0626	0.0013	11_20964785	11_20964785	0.4521	0.4521	NELL1
NELL1	Creatinine EAS BBTaiwan BBJ Chen et al 2023	0.3319	7e-04	0.4987	0.0195	11_20964785	11_20964785	0.4461	0.4461	NELL1
NELL1	GGT EAS BBTaiwan BBJ Chen et al 2023	0.3338	7e-04	0.5008	0.0197	11_20964785	11_20964785	0.4469	0.4469	NELL1
NELL1	HC EAS BBTaiwan Chen et al 2023	0.135	3e-04	0.2007	0.005	11_20964785	11_20964785	0.4173	0.4173	NELL1
NELL1	HDL EAS BBTaiwan BBJ Chen et al 2023	0.3363	8e-04	0.503	0.0198	11_20964785	11_20964785	0.4458	0.4458	NELL1
NELL1	LDL EAS BBTaiwan BBJ Chen et al 2023	0.332	7e-04	0.4988	0.0195	11_20964785	11_20964785	0.4466	0.4466	NELL1
NELL1	Resting heart rate EAS BBTaiwan Chen et al 2023	0.0687	1e-04	0.108	0.0024	11_20964785	11_20964785	0.3976	0.3976	NELL1
NELL1	TC EAS BBTaiwan BBJ Chen et al 2023	0.3334	7e-04	0.5	0.0196	11_20964785	11_20964785	0.4461	0.4461	NELL1
NELL1	TG EAS BBTaiwan BBJ Chen et al 2023	0.3376	8e-04	0.5039	0.0199	11_20964785	11_20964785	0.4475	0.4475	NELL1
NELL1	Total protein TP Biobank Japan	0.0126	0	0.0532	0.0011	11_20964785	11_20964785	0.4884	0.4884	NELL1
NELL1	Urea EAS BBTaiwan BBJ Chen et al 2023	0.3303	7e-04	0.4973	0.0194	11_20964785	11_20964785	0.4466	0.4466	NELL1
NELL1	WC EAS BBTaiwan Chen et al 2023	0.1204	3e-04	0.1747	0.0042	11_20964785	11_20964785	0.3752	0.3752	NELL1
NELL1	WHR EAS BBTaiwan Chen et al 2023	0.0941	2e-04	0.1399	0.0032	11_20964785	11_20964785	0.3797	0.3797	NELL1
NELL2	Fasting glucose EAS BBTaiwan BBJ Chen et al 2023	0.0013	0.0013	0.0019	0.0169	12_45455108	12_45455108	0.0229	0.0229	NELL2
NELL2	Fasting insulin EAS Chen et al 2021	3e-04	6e-04	5e-04	0.0056	12_45214055	12_45214055	0.0701	0.0701	NELL2
NELL2	HbA1c EAS BBTaiwan BBJ Chen et al 2023	0.0013	0.0013	0.0019	0.017	12_45455108	12_45455108	0.0226	0.0226	NELL2
NELL2	Type 2 Diabetes EAS Suzuki et al 2023	1e-04	1e-04	3e-04	0.0029	12_45455108	12_45455108	0.0351	0.0351	NELL2
NFASC	Fasting glucose EAS BBTaiwan BBJ Chen et al 2023	0.3309	0.0016	0.4984	0.0195	1_204813050	1_204813050	0.166	0.166	NFASC
NFASC	Fasting insulin EAS Chen et al 2021	0.0067	0	0.0333	7e-04	1_204813050	1_204813050	0.2694	0.2694	NFASC
NFASC	HbA1c EAS BBTaiwan BBJ Chen et al 2023	0.3354	0.0017	0.5025	0.0198	1_204813050	1_204813050	0.1652	0.1652	NFASC
NFASC	Type 2 Diabetes EAS Suzuki et al 2023	0	0	0.1245	0.0028	1_204834031	1_204834031	0.197	0.197	NFASC
NFATC3	Fasting glucose EAS BBTaiwan BBJ Chen et al 2023	0	2e-04	0	0.0014	16_68719974	16_68719974	0.011	0.011	NFATC3
NFATC3	Fasting insulin EAS Chen et al 2021	0	3e-04	0	0.0014	16_68178850	16_68178850	0.3477	0.3477	NFATC3
NFATC3	HbA1c EAS BBTaiwan BBJ Chen et al 2023	0	2e-04	0	0.0014	16_68719974	16_68719974	0.0112	0.0112	NFATC3
NFATC3	Type 2 Diabetes EAS Suzuki et al 2023	4e-04	6e-04	7e-04	0.0045	16_68301410	16_68301410	0.1901	0.1901	NFATC3
NFKB1	Fasting glucose EAS BBTaiwan BBJ Chen et al 2023	0.0046	0.0021	0.007	0.0185	4_103423326	4_103423326	0.0516	0.0516	NFKB1
NFKB1	Fasting insulin EAS Chen et al 2021	0.0014	0.0012	0.0019	0.0065	4_103423326	4_103423326	0.126	0.126	NFKB1
NFKB1	HbA1c EAS BBTaiwan BBJ Chen et al 2023	0.0047	0.0022	0.007	0.0187	4_103423326	4_103423326	0.0513	0.0513	NFKB1
NFKB1	Type 2 Diabetes EAS Suzuki et al 2023	2e-04	1e-04	5e-04	0.0015	4_103423326	4_103423326	0.0617	0.0617	NFKB1
NHLRC3	Fasting glucose EAS BBTaiwan BBJ Chen et al 2023	0.0217	0.0018	0.0326	0.0193	13_39563625	13_39563625	0.0319	0.0319	NHLRC3
NHLRC3	Fasting insulin EAS Chen et al 2021	5e-04	0	0.0017	0.0011	13_39569087	13_39569087	0.0205	0.0205	NHLRC3
NHLRC3	HbA1c EAS BBTaiwan BBJ Chen et al 2023	0.0221	0.0018	0.0331	0.0196	13_39563625	13_39563625	0.0312	0.0312	NHLRC3
NHLRC3	Type 2 Diabetes EAS Suzuki et al 2023	0.117	0.0418	0.1254	0.0892	13_39569087	13_39569087	0.0872	0.0872	NHLRC3
NIT2	Fasting glucose EAS BBTaiwan BBJ Chen et al 2023	0	2e-04	0	0.0019	3_100379909	3_100379909	0.0026	0.0026	NIT2
NIT2	Fasting insulin EAS Chen et al 2021	0	1e-04	0	6e-04	3_99735135	3_99735135	0.0155	0.0155	NIT2
NIT2	HbA1c EAS BBTaiwan BBJ Chen et al 2023	0	2e-04	0	0.002	3_100379909	3_100379909	0.0025	0.0025	NIT2
NIT2	Type 2 Diabetes EAS Suzuki et al 2023	0	1e-04	0	6e-04	3_100250883	3_100250883	0.0533	0.0533	NIT2
NOMO1	Fasting glucose EAS BBTaiwan BBJ Chen et al 2023	0.0091	0.0056	0.0136	0.0179	16_14966864	16_14966864	0.4565	0.4565	NOMO1
NOMO1	Fasting insulin EAS Chen et al 2021	3e-04	3e-04	9e-04	0.002	16_15117386	16_15117386	0.335	0.335	NOMO1
NOMO1	HbA1c EAS BBTaiwan BBJ Chen et al 2023	0.0091	0.0056	0.0136	0.0179	16_14966864	16_14966864	0.4557	0.4557	NOMO1
NOMO1	Type 2 Diabetes EAS Suzuki et al 2023	0.0016	0.0014	0.0085	0.0229	16_14983168	16_14983168	0.6343	0.6343	NOMO1
NOS1	Fasting glucose EAS BBTaiwan BBJ Chen et al 2023	0.329	0.0015	0.4915	0.0199	12_117699505	12_117699505	0.309	0.309	NOS1
NOS1	Fasting insulin EAS Chen et al 2021	0.0062	0	0.0408	9e-04	12_117694020	12_117694020	0.3337	0.3337	NOS1
NOS1	HbA1c EAS BBTaiwan BBJ Chen et al 2023	0.3332	0.0016	0.4952	0.0202	12_117699505	12_117699505	0.3083	0.3083	NOS1
NOS1	Type 2 Diabetes EAS Suzuki et al 2023	0.361	0.0024	0.5164	0.0216	12_117699505	12_117699505	0.269	0.269	NOS1
NOS3	Fasting glucose EAS BBTaiwan BBJ Chen et al 2023	2e-04	7e-04	2e-04	0.0089	7_151000161	7_151000161	0.1967	0.1967	NOS3
NOS3	Fasting insulin EAS Chen et al 2021	0	1e-04	1e-04	0.002	7_151000720	7_151000720	0.2437	0.2437	NOS3
NOS3	HbA1c EAS BBTaiwan BBJ Chen et al 2023	2e-04	7e-04	2e-04	0.0088	7_151000161	7_151000161	0.1973	0.1973	NOS3
NOS3	Type 2 Diabetes EAS Suzuki et al 2023	0.0021	0.0075	0.0028	0.0469	7_150562812	7_150562812	0.0807	0.0807	NOS3
NOTCH3	Fasting glucose EAS BBTaiwan BBJ Chen et al 2023	8e-04	0.0012	0.0013	0.0157	19_15286091	19_15286091	0.1098	0.1098	NOTCH3
NOTCH3	Fasting insulin EAS Chen et al 2021	0.314	0.002	0.4084	0.0136	19_15268175	19_15268175	0.3989	0.3989	NOTCH3
NOTCH3	HbA1c EAS BBTaiwan BBJ Chen et al 2023	9e-04	0.0012	0.0013	0.016	19_15286091	19_15286091	0.1105	0.1105	NOTCH3
NOTCH3	Type 2 Diabetes EAS Suzuki et al 2023	0.2685	0.0018	0.3377	0.0102	19_15353693	19_15353693	1	1	NOTCH3
NPC2	Fasting glucose EAS BBTaiwan BBJ Chen et al 2023	5e-04	0.0013	7e-04	0.0127	14_74965769	14_74965769	0.0869	0.0869	NPC2
NPC2	Fasting insulin EAS Chen et al 2021	0	1e-04	1e-04	0.0016	14_74965769	14_74965769	0.106	0.106	NPC2
NPC2	HbA1c EAS BBTaiwan BBJ Chen et al 2023	5e-04	0.0013	7e-04	0.0127	14_74965769	14_74965769	0.0871	0.0871	NPC2
NPC2	Type 2 Diabetes EAS Suzuki et al 2023	1e-04	6e-04	2e-04	0.0031	14_74952057	14_74952057	0.0852	0.0852	NPC2
NPDC1	Fasting glucose EAS BBTaiwan BBJ Chen et al 2023	0.3329	0.0028	0.4996	0.0196	9_139941526	9_139941526	0.3875	0.3875	NPDC1
NPDC1	Fasting insulin EAS Chen et al 2021	0	0	0.4292	0.0148	9_139883471	9_139883471	0.9767	0.9767	NPDC1
NPDC1	HbA1c EAS BBTaiwan BBJ Chen et al 2023	0.3321	0.0028	0.4994	0.0196	9_139941526	9_139941526	0.3882	0.3882	NPDC1
NPDC1	Type 2 Diabetes EAS Suzuki et al 2023	0.0066	0	0.0441	9e-04	9_139941526	9_139941526	0.3909	0.3909	NPDC1
NPHS1	Fasting glucose EAS BBTaiwan BBJ Chen et al 2023	0.3307	0.0017	0.4983	0.0195	19_36349752	19_36349752	0.3152	0.3152	NPHS1
NPHS1	Fasting insulin EAS Chen et al 2021	0.0176	0	0.0576	0.0012	19_36349752	19_36349752	0.4265	0.4265	NPHS1
NPHS1	HbA1c EAS BBTaiwan BBJ Chen et al 2023	0	3e-04	1e-04	0.0011	19_36037088	19_36037088	0.0201	0.0201	NPHS1
NPHS1	Type 2 Diabetes EAS Suzuki et al 2023	0.2534	0.0016	0.3486	0.0106	19_36349752	19_36349752	0.4086	0.4086	NPHS1
NPL	Fasting glucose EAS BBTaiwan BBJ Chen et al 2023	0.3323	0.0018	0.4998	0.0196	1_182772897	1_182772897	0.9999	0.9999	NPL
NPL	Fasting insulin EAS Chen et al 2021	0.1349	5e-04	0.2107	0.0053	1_182772897	1_182772897	0.8743	0.8743	NPL
NPL	HbA1c EAS BBTaiwan BBJ Chen et al 2023	0.3301	0.0017	0.4985	0.0195	1_182772897	1_182772897	0.9999	0.9999	NPL
NPL	Type 2 Diabetes EAS Suzuki et al 2023	0.0634	1e-04	0.2349	0.0061	1_182772897	1_182772897	0.8446	0.8446	NPL
NPPB	Fasting glucose EAS BBTaiwan BBJ Chen et al 2023	0.0195	0.0018	0.0292	0.0194	1_11921048	1_11921048	0.1959	0.1959	NPPB
NPPB	Fasting insulin EAS Chen et al 2021	3e-04	0	0.0018	0.001	1_11921048	1_11921048	0.2537	0.2537	NPPB
NPPB	HbA1c EAS BBTaiwan BBJ Chen et al 2023	0.0193	0.0017	0.029	0.0193	1_11921048	1_11921048	0.1948	0.1948	NPPB
NPPB	Type 2 Diabetes EAS Suzuki et al 2023	9e-04	1e-04	0.0026	0.0017	1_11921243	1_11921243	0.1781	0.1781	NPPB
NPPC	Fasting glucose EAS BBTaiwan BBJ Chen et al 2023	0.0231	0.0021	0.0347	0.0194	2_232815141	2_232815141	0.083	0.083	NPPC
NPPC	Fasting insulin EAS Chen et al 2021	6e-04	0	0.0026	0.0013	2_232815141	2_232815141	0.0949	0.0949	NPPC
NPPC	HbA1c EAS BBTaiwan BBJ Chen et al 2023	0.0232	0.0021	0.0348	0.0195	2_232815141	2_232815141	0.0829	0.0829	NPPC
NPPC	Type 2 Diabetes EAS Suzuki et al 2023	6e-04	0	0.0022	0.001	2_232815141	2_232815141	0.0933	0.0933	NPPC
NPTX1	Fasting glucose EAS BBTaiwan BBJ Chen et al 2023	0.3326	0.0017	0.4994	0.0196	17_78668559	17_78668559	0.0404	0.0404	NPTX1
NPTX1	Fasting insulin EAS Chen et al 2021	1e-04	0	0.0677	0.0014	17_78682462	17_78682462	0.0414	0.0414	NPTX1
NPTX1	HbA1c EAS BBTaiwan BBJ Chen et al 2023	0.3342	0.0017	0.5008	0.0197	17_78668559	17_78668559	0.0404	0.0404	NPTX1
NPTX1	Type 2 Diabetes EAS Suzuki et al 2023	0.962	0.4339	0.989	0.643	17_78708943	17_78708943	0.0574	0.0574	NPTX1
NPTX1	Albumin EAS BBTaiwan BBJ Chen et al 2023	0.331	0.0017	0.4978	0.0194	17_78668559	17_78668559	0.0403	0.0403	NPTX1
NPTX1	Alkaline phosphatase ALP Biobank Japan	0.0364	1e-04	0.0813	0.0018	17_78668559	17_78668559	0.0466	0.0466	NPTX1
NPTX1	ALT EAS BBTaiwan BBJ Chen et al 2023	0.3368	0.0017	0.5037	0.0199	17_78668559	17_78668559	0.0402	0.0402	NPTX1
NPTX1	AST EAS BBTaiwan BBJ Chen et al 2023	0.3399	0.0018	0.5068	0.0201	17_78668559	17_78668559	0.0404	0.0404	NPTX1
NPTX1	Body fat rate EAS BBTaiwan Chen et al 2023	0.0901	3e-04	0.164	0.0039	17_78668559	17_78668559	0.0428	0.0428	NPTX1
NPTX1	BMI EAS BBTaiwan BBJ Chen et al 2023	0.3797	0.0023	0.5421	0.0231	17_78668559	17_78668559	0.0408	0.0408	NPTX1
NPTX1	Calcium Ca Biobank Japan	0.296	0.0028	0.3427	0.0103	17_78668559	17_78668559	0.0476	0.0476	NPTX1
NPTX1	Creatinine EAS BBTaiwan BBJ Chen et al 2023	0.3382	0.0017	0.5053	0.02	17_78668559	17_78668559	0.0401	0.0401	NPTX1
NPTX1	GGT EAS BBTaiwan BBJ Chen et al 2023	0.3419	0.0018	0.5088	0.0203	17_78668559	17_78668559	0.0405	0.0405	NPTX1
NPTX1	HC EAS BBTaiwan Chen et al 2023	0.2933	0.0035	0.333	0.0099	17_78668559	17_78668559	0.0428	0.0428	NPTX1
NPTX1	HDL EAS BBTaiwan BBJ Chen et al 2023	0.335	0.0017	0.5013	0.0197	17_78668559	17_78668559	0.0403	0.0403	NPTX1
NPTX1	LDL EAS BBTaiwan BBJ Chen et al 2023	0.3388	0.0017	0.5049	0.02	17_78668559	17_78668559	0.0404	0.0404	NPTX1
NPTX1	Resting heart rate EAS BBTaiwan Chen et al 2023	0.0366	1e-04	0.062	0.0013	17_78668559	17_78668559	0.0401	0.0401	NPTX1
NPTX1	TC EAS BBTaiwan BBJ Chen et al 2023	0.3334	0.0017	0.4998	0.0196	17_78668559	17_78668559	0.0403	0.0403	NPTX1
NPTX1	TG EAS BBTaiwan BBJ Chen et al 2023	0.3306	0.0017	0.4979	0.0194	17_78668559	17_78668559	0.0404	0.0404	NPTX1
NPTX1	Total protein TP Biobank Japan	0.0887	3e-04	0.1439	0.0034	17_78668559	17_78668559	0.0465	0.0465	NPTX1
NPTX1	Urea EAS BBTaiwan BBJ Chen et al 2023	0.3319	0.0017	0.4993	0.0196	17_78668559	17_78668559	0.0404	0.0404	NPTX1
NPTX1	WC EAS BBTaiwan Chen et al 2023	0.159	0.001	0.2121	0.0054	17_78668559	17_78668559	0.0407	0.0407	NPTX1
NPTX1	WHR EAS BBTaiwan Chen et al 2023	0.0301	1e-04	0.0656	0.0014	17_78668559	17_78668559	0.04	0.04	NPTX1
NPTXR	Fasting glucose EAS BBTaiwan BBJ Chen et al 2023	0.3477	0.0024	0.514	0.0207	22_39239687	22_39239687	1	1	NPTXR
NPTXR	Fasting insulin EAS Chen et al 2021	0.0331	1e-04	0.0892	0.002	22_39239687	22_39239687	1	1	NPTXR
NPTXR	HbA1c EAS BBTaiwan BBJ Chen et al 2023	0.3289	0.0021	0.4973	0.0194	22_39239687	22_39239687	1	1	NPTXR
NPTXR	Type 2 Diabetes EAS Suzuki et al 2023	0.0015	0	0.1001	0.0022	22_39238700	22_39238700	0.9992	0.9992	NPTXR
NPY	Fasting glucose EAS BBTaiwan BBJ Chen et al 2023	0.2896	0.0015	0.436	0.0196	7_24323410	7_24323410	0.0639	0.0639	NPY
NPY	Fasting insulin EAS Chen et al 2021	0.0064	0	0.0301	8e-04	7_24323410	7_24323410	0.1005	0.1005	NPY
NPY	HbA1c EAS BBTaiwan BBJ Chen et al 2023	0.2893	0.0015	0.4347	0.0195	7_24323410	7_24323410	0.0639	0.0639	NPY
NPY	Type 2 Diabetes EAS Suzuki et al 2023	0.0445	1e-04	0.1006	0.0029	7_24331799	7_24331799	0.0818	0.0818	NPY
NT5C	Fasting glucose EAS BBTaiwan BBJ Chen et al 2023	0.3291	0.0022	0.4972	0.0194	17_73127110	17_73127110	0.9999	0.9999	NT5C
NT5C	Fasting insulin EAS Chen et al 2021	0.1261	6e-04	0.1992	0.0049	17_73127110	17_73127110	0.9998	0.9998	NT5C
NT5C	HbA1c EAS BBTaiwan BBJ Chen et al 2023	0.3299	0.0023	0.4976	0.0194	17_73127110	17_73127110	0.9999	0.9999	NT5C
NT5C	Type 2 Diabetes EAS Suzuki et al 2023	0.0021	0	0.2473	0.0065	17_73127110	17_73127110	0.9998	0.9998	NT5C
NT5C1A	Fasting glucose EAS BBTaiwan BBJ Chen et al 2023	0	3e-04	1e-04	0.0024	1_40484206	1_40484206	0.0045	0.0045	NT5C1A
NT5C1A	Fasting insulin EAS Chen et al 2021	0	2e-04	0	0.0012	1_40495794	1_40495794	0.0279	0.0279	NT5C1A
NT5C1A	HbA1c EAS BBTaiwan BBJ Chen et al 2023	0	3e-04	1e-04	0.0024	1_40484206	1_40484206	0.0044	0.0044	NT5C1A
NT5C1A	Type 2 Diabetes EAS Suzuki et al 2023	0.0995	4e-04	0.2067	0.0052	1_39995074	1_39995074	0.1	0.1	NT5C1A
NT5E	Fasting glucose EAS BBTaiwan BBJ Chen et al 2023	0.3395	0.0017	0.5055	0.02	6_86195797	6_86195797	0.7668	0.7668	NT5E
NT5E	Fasting insulin EAS Chen et al 2021	0.0254	1e-04	0.0628	0.0013	6_86195797	6_86195797	0.7888	0.7888	NT5E
NT5E	HbA1c EAS BBTaiwan BBJ Chen et al 2023	0.3298	0.0015	0.4974	0.0194	6_86195797	6_86195797	0.7663	0.7663	NT5E
NT5E	Type 2 Diabetes EAS Suzuki et al 2023	0.0417	1e-04	0.0914	0.002	6_86195797	6_86195797	0.7649	0.7649	NT5E
NTF3	Fasting glucose EAS BBTaiwan BBJ Chen et al 2023	0.3205	0.0018	0.4804	0.0197	12_5680104	12_5680104	0.9997	0.9997	NTF3
NTF3	Fasting insulin EAS Chen et al 2021	0.0039	0	0.0894	0.0021	12_5680104	12_5680104	0.9993	0.9993	NTF3
NTF3	HbA1c EAS BBTaiwan BBJ Chen et al 2023	0.3308	0.0019	0.4898	0.0204	12_5680104	12_5680104	0.9998	0.9998	NTF3
NTF3	Type 2 Diabetes EAS Suzuki et al 2023	0.0341	1e-04	0.0888	0.0021	12_5680104	12_5680104	0.9997	0.9997	NTF3
NTRK3	Fasting glucose EAS BBTaiwan BBJ Chen et al 2023	1e-04	5e-04	2e-04	0.0074	15_88128978	15_88128978	0.11	0.11	NTRK3
NTRK3	Fasting insulin EAS Chen et al 2021	0.2072	6e-04	0.4371	0.0155	15_88977320	15_88977320	1	1	NTRK3
NTRK3	HbA1c EAS BBTaiwan BBJ Chen et al 2023	1e-04	5e-04	2e-04	0.0074	15_88128978	15_88128978	0.1096	0.1096	NTRK3
NTRK3	Type 2 Diabetes EAS Suzuki et al 2023	0	1e-04	0	0.0016	15_88063281	15_88063281	0.0421	0.0421	NTRK3
NUDT16	Fasting glucose EAS BBTaiwan BBJ Chen et al 2023	0.2837	0.0018	0.4236	0.0199	3_131069755	3_131069755	0.028	0.028	NUDT16
NUDT16	Fasting insulin EAS Chen et al 2021	0.006	0	0.0274	8e-04	3_131082104	3_131082104	0.0313	0.0313	NUDT16
NUDT16	HbA1c EAS BBTaiwan BBJ Chen et al 2023	0.2779	0.0017	0.4178	0.0195	3_131069755	3_131069755	0.0285	0.0285	NUDT16
NUDT16	Type 2 Diabetes EAS Suzuki et al 2023	0.0036	0	0.0476	0.0014	3_130957814	3_130957814	0.049	0.049	NUDT16
NUMB	Fasting glucose EAS BBTaiwan BBJ Chen et al 2023	0	3e-04	1e-04	0.0038	14_74243592	14_74243592	0.0042	0.0042	NUMB
NUMB	Fasting insulin EAS Chen et al 2021	0	2e-04	0	0.0017	14_73453585	14_73453585	0.1832	0.1832	NUMB
NUMB	HbA1c EAS BBTaiwan BBJ Chen et al 2023	0	3e-04	1e-04	0.0038	14_74243592	14_74243592	0.0042	0.0042	NUMB
NUMB	Type 2 Diabetes EAS Suzuki et al 2023	0	1e-04	0	0.0013	14_73316330	14_73316330	0.0128	0.0128	NUMB
NXPH1	Fasting glucose EAS BBTaiwan BBJ Chen et al 2023	0	2e-04	1e-04	0.0034	7_8176723	7_8176723	0.0195	0.0195	NXPH1
NXPH1	Fasting insulin EAS Chen et al 2021	1e-04	7e-04	2e-04	0.0073	7_8470300	7_8470300	0.7512	0.7512	NXPH1
NXPH1	HbA1c EAS BBTaiwan BBJ Chen et al 2023	0	2e-04	1e-04	0.0034	7_8176723	7_8176723	0.0194	0.0194	NXPH1
NXPH1	Type 2 Diabetes EAS Suzuki et al 2023	0	1e-04	0	0.002	7_8969969	7_8969969	0.1161	0.1161	NXPH1
NXPH3	Fasting glucose EAS BBTaiwan BBJ Chen et al 2023	0.0042	0.0021	0.0063	0.0182	17_47675511	17_47675511	0.6536	0.6536	NXPH3
NXPH3	Fasting insulin EAS Chen et al 2021	0.0082	0.0078	0.0095	0.0238	17_47675511	17_47675511	0.579	0.579	NXPH3
NXPH3	HbA1c EAS BBTaiwan BBJ Chen et al 2023	0.0041	0.0021	0.0062	0.0182	17_47675511	17_47675511	0.6539	0.6539	NXPH3
NXPH3	Type 2 Diabetes EAS Suzuki et al 2023	0.0023	0.0011	0.0036	0.0086	17_47675511	17_47675511	0.8046	0.8046	NXPH3
OBP2B	Fasting glucose EAS BBTaiwan BBJ Chen et al 2023	0.3345	0.0019	0.5015	0.0197	9_136071283	9_136071283	0.5647	0.5647	OBP2B
OBP2B	Fasting insulin EAS Chen et al 2021	0.0084	0	0.041	9e-04	9_136071283	9_136071283	0.5743	0.5743	OBP2B
OBP2B	HbA1c EAS BBTaiwan BBJ Chen et al 2023	0.3397	0.0019	0.5072	0.0202	9_136071283	9_136071283	0.5662	0.5662	OBP2B
OBP2B	Type 2 Diabetes EAS Suzuki et al 2023	0	0	0.3424	0.0103	9_136071283	9_136071283	0.557	0.557	OBP2B
OCLN	Fasting glucose EAS BBTaiwan BBJ Chen et al 2023	0	3e-04	1e-04	0.0016	5_68320844	5_68320844	0.0061	0.0061	OCLN
OCLN	Fasting insulin EAS Chen et al 2021	0	1e-04	0	4e-04	5_68666682	5_68666682	0.0513	0.0513	OCLN
OCLN	HbA1c EAS BBTaiwan BBJ Chen et al 2023	0	3e-04	1e-04	0.0016	5_68320844	5_68320844	0.006	0.006	OCLN
OCLN	Type 2 Diabetes EAS Suzuki et al 2023	1e-04	4e-04	1e-04	0.002	5_68597316	5_68597316	0.0437	0.0437	OCLN
OGN	Fasting glucose EAS BBTaiwan BBJ Chen et al 2023	0.3387	0.0019	0.506	0.0201	9_95098712	9_95098712	0.0411	0.0411	OGN
OGN	Fasting insulin EAS Chen et al 2021	0.0025	0	0.0506	0.0011	9_95098712	9_95098712	0.0502	0.0502	OGN
OGN	HbA1c EAS BBTaiwan BBJ Chen et al 2023	0.3304	0.0018	0.4976	0.0194	9_95098712	9_95098712	0.0411	0.0411	OGN
OGN	Type 2 Diabetes EAS Suzuki et al 2023	0.045	1e-04	0.1089	0.0024	9_95098712	9_95098712	0.045	0.045	OGN
OMD	Fasting glucose EAS BBTaiwan BBJ Chen et al 2023	0.0201	0.0018	0.0304	0.0193	9_95143712	9_95143712	0.0395	0.0395	OMD
OMD	Fasting insulin EAS Chen et al 2021	4e-04	0	0.0036	0.0021	9_95153668	9_95153668	0.0536	0.0536	OMD
OMD	HbA1c EAS BBTaiwan BBJ Chen et al 2023	0.0202	0.0018	0.0303	0.0193	9_95143712	9_95143712	0.0392	0.0392	OMD
OMD	Type 2 Diabetes EAS Suzuki et al 2023	0.0065	7e-04	0.0103	0.0058	9_95265128	9_95265128	0.0614	0.0614	OMD
OMG	Fasting glucose EAS BBTaiwan BBJ Chen et al 2023	0	3e-04	1e-04	0.0022	17_29819519	17_29819519	0.0083	0.0083	OMG
OMG	Fasting insulin EAS Chen et al 2021	0	2e-04	0	0.001	17_29902956	17_29902956	0.0354	0.0354	OMG
OMG	HbA1c EAS BBTaiwan BBJ Chen et al 2023	0	3e-04	1e-04	0.0022	17_29819519	17_29819519	0.0083	0.0083	OMG
OMG	Type 2 Diabetes EAS Suzuki et al 2023	0.079	3e-04	0.1882	0.0046	17_29642430	17_29642430	0.1434	0.1434	OMG
OPTC	Fasting glucose EAS BBTaiwan BBJ Chen et al 2023	0.3328	0.0017	0.4997	0.0196	1_203423763	1_203423763	0.5867	0.5867	OPTC
OPTC	Fasting insulin EAS Chen et al 2021	0.024	0	0.0693	0.0015	1_203423763	1_203423763	0.4938	0.4938	OPTC
OPTC	HbA1c EAS BBTaiwan BBJ Chen et al 2023	0.3311	0.0017	0.4979	0.0194	1_203423763	1_203423763	0.5851	0.5851	OPTC
OPTC	Type 2 Diabetes EAS Suzuki et al 2023	0.0201	0	0.0627	0.0013	1_203423763	1_203423763	0.5848	0.5848	OPTC
ORM1	Fasting glucose EAS BBTaiwan BBJ Chen et al 2023	0.3302	0.0016	0.4972	0.0194	9_117091067	9_117091067	0.3957	0.3957	ORM1
ORM1	Fasting insulin EAS Chen et al 2021	0.0083	0	0.053	0.0011	9_117084855	9_117084855	0.9997	0.9997	ORM1
ORM1	HbA1c EAS BBTaiwan BBJ Chen et al 2023	0.3318	0.0016	0.499	0.0195	9_117091067	9_117091067	0.3959	0.3959	ORM1
ORM1	Type 2 Diabetes EAS Suzuki et al 2023	0.0341	1e-04	0.1116	0.0025	9_117088354	9_117088354	0.4984	0.4984	ORM1
OSM	Fasting glucose EAS BBTaiwan BBJ Chen et al 2023	9e-04	0.0017	0.0013	0.0158	22_30603574	22_30603574	0.0127	0.0127	OSM
OSM	Fasting insulin EAS Chen et al 2021	2e-04	3e-04	4e-04	0.0046	22_30222866	22_30222866	0.0676	0.0676	OSM
OSM	HbA1c EAS BBTaiwan BBJ Chen et al 2023	8e-04	0.0015	0.0012	0.0149	22_30603574	22_30603574	0.0126	0.0126	OSM
OSM	Type 2 Diabetes EAS Suzuki et al 2023	0	1e-04	1e-04	0.0013	22_30603574	22_30603574	0.0214	0.0214	OSM
OTUD6B	Fasting glucose EAS BBTaiwan BBJ Chen et al 2023	0	3e-04	1e-04	0.0021	8_92028779	8_92028779	0.0047	0.0047	OTUD6B
OTUD6B	Fasting insulin EAS Chen et al 2021	0.3151	0.0031	0.438	0.0155	8_92256425	8_92256425	0.9995	0.9995	OTUD6B
OTUD6B	HbA1c EAS BBTaiwan BBJ Chen et al 2023	0	3e-04	1e-04	0.0021	8_92028779	8_92028779	0.0047	0.0047	OTUD6B
OTUD6B	Type 2 Diabetes EAS Suzuki et al 2023	0	3e-04	1e-04	0.0016	8_92048696	8_92048696	0.2763	0.2763	OTUD6B
OTUD7B	Fasting glucose EAS BBTaiwan BBJ Chen et al 2023	0	2e-04	0	7e-04	1_150382306	1_150382306	0.0091	0.0091	OTUD7B
OTUD7B	Fasting insulin EAS Chen et al 2021	0	2e-04	0	7e-04	1_150098436	1_150098436	0.1444	0.1444	OTUD7B
OTUD7B	HbA1c EAS BBTaiwan BBJ Chen et al 2023	0	2e-04	0	7e-04	1_150382306	1_150382306	0.0091	0.0091	OTUD7B
OTUD7B	Type 2 Diabetes EAS Suzuki et al 2023	0	2e-04	0	7e-04	1_150098436	1_150098436	0.1779	0.1779	OTUD7B
OXT	Fasting glucose EAS BBTaiwan BBJ Chen et al 2023	0.3303	0.0019	0.4973	0.0194	20_3049890	20_3049890	1	1	OXT
OXT	Fasting insulin EAS Chen et al 2021	0.0144	0	0.0488	0.001	20_3049890	20_3049890	1	1	OXT
OXT	HbA1c EAS BBTaiwan BBJ Chen et al 2023	0.3303	0.0019	0.4979	0.0194	20_3049890	20_3049890	1	1	OXT
OXT	Type 2 Diabetes EAS Suzuki et al 2023	0.0048	0	0.0563	0.0012	20_3049890	20_3049890	1	1	OXT
P4HB	Fasting glucose EAS BBTaiwan BBJ Chen et al 2023	0.0012	0.0023	0.0019	0.0154	17_79838724	17_79838724	0.0369	0.0369	P4HB
P4HB	Fasting insulin EAS Chen et al 2021	4e-04	2e-04	0.0028	0.0144	17_79331594	17_79331594	0.8761	0.8761	P4HB
P4HB	HbA1c EAS BBTaiwan BBJ Chen et al 2023	0.0013	0.0025	0.0019	0.0161	17_79838724	17_79838724	0.0375	0.0375	P4HB
P4HB	Type 2 Diabetes EAS Suzuki et al 2023	1e-04	1e-04	2e-04	0.0019	17_79839138	17_79839138	0.0379	0.0379	P4HB
PAEP	Fasting glucose EAS BBTaiwan BBJ Chen et al 2023	0.3361	0.002	0.5024	0.0198	9_138471928	9_138471928	0.8579	0.8579	PAEP
PAEP	Fasting insulin EAS Chen et al 2021	0.062	1e-04	0.139	0.0032	9_138471928	9_138471928	0.8254	0.8254	PAEP
PAEP	HbA1c EAS BBTaiwan BBJ Chen et al 2023	0.3302	0.0019	0.4972	0.0194	9_138471928	9_138471928	0.858	0.858	PAEP
PAEP	Type 2 Diabetes EAS Suzuki et al 2023	0.0224	0	0.2283	0.0059	9_138471928	9_138471928	0.8535	0.8535	PAEP
PAG1	Fasting glucose EAS BBTaiwan BBJ Chen et al 2023	1e-04	6e-04	1e-04	0.0045	8_82018406	8_82018406	0.0214	0.0214	PAG1
PAG1	Fasting insulin EAS Chen et al 2021	0	2e-04	1e-04	0.0016	8_81918743	8_81918743	0.1322	0.1322	PAG1
PAG1	HbA1c EAS BBTaiwan BBJ Chen et al 2023	1e-04	6e-04	1e-04	0.0045	8_82018406	8_82018406	0.0215	0.0215	PAG1
PAG1	Type 2 Diabetes EAS Suzuki et al 2023	1e-04	1e-04	3e-04	0.0036	8_81387529	8_81387529	0.0344	0.0344	PAG1
PAK4	Fasting glucose EAS BBTaiwan BBJ Chen et al 2023	0	3e-04	1e-04	0.0037	19_39752262	19_39752262	0.0104	0.0104	PAK4
PAK4	Fasting insulin EAS Chen et al 2021	0	2e-04	0	0.0014	19_39894777	19_39894777	0.1227	0.1227	PAK4
PAK4	HbA1c EAS BBTaiwan BBJ Chen et al 2023	0	3e-04	1e-04	0.0036	19_39752262	19_39752262	0.0101	0.0101	PAK4
PAK4	Type 2 Diabetes EAS Suzuki et al 2023	1e-04	3e-04	1e-04	0.0035	19_39308053	19_39308053	0.2114	0.2114	PAK4
PALM	Fasting glucose EAS BBTaiwan BBJ Chen et al 2023	0.3302	0.0019	0.4974	0.0194	19_719295	19_719295	0.3566	0.3566	PALM
PALM	Fasting insulin EAS Chen et al 2021	0.0117	0	0.1206	0.0027	19_719295	19_719295	0.4024	0.4024	PALM
PALM	HbA1c EAS BBTaiwan BBJ Chen et al 2023	0.3328	0.0019	0.5	0.0196	19_719295	19_719295	0.3568	0.3568	PALM
PALM	Type 2 Diabetes EAS Suzuki et al 2023	0.0153	0	0.0687	0.0015	19_719295	19_719295	0.4116	0.4116	PALM
PAMR1	Fasting glucose EAS BBTaiwan BBJ Chen et al 2023	0.3329	0.0016	0.4997	0.0196	11_35577396	11_35577396	0.2293	0.2293	PAMR1
PAMR1	Fasting insulin EAS Chen et al 2021	0.1921	7e-04	0.3608	0.0112	11_35575550	11_35575550	0.498	0.498	PAMR1
PAMR1	HbA1c EAS BBTaiwan BBJ Chen et al 2023	0.3316	0.0016	0.4993	0.0196	11_35577396	11_35577396	0.2299	0.2299	PAMR1
PAMR1	Type 2 Diabetes EAS Suzuki et al 2023	0	0	0.0647	0.0014	11_35575550	11_35575550	0.2145	0.2145	PAMR1
PBLD	Fasting glucose EAS BBTaiwan BBJ Chen et al 2023	0.3327	0.0019	0.5006	0.0197	10_70044031	10_70044031	0.3231	0.3231	PBLD
PBLD	Fasting insulin EAS Chen et al 2021	0.0046	0	0.0345	7e-04	10_70044031	10_70044031	0.5527	0.5527	PBLD
PBLD	HbA1c EAS BBTaiwan BBJ Chen et al 2023	0.337	0.0019	0.5047	0.02	10_70044031	10_70044031	0.3252	0.3252	PBLD
PBLD	Type 2 Diabetes EAS Suzuki et al 2023	1e-04	0	0.0431	9e-04	10_70044031	10_70044031	0.553	0.553	PBLD
PBXIP1	Fasting glucose EAS BBTaiwan BBJ Chen et al 2023	0.3316	0.0034	0.4985	0.0195	1_154918939	1_154918939	0.6394	0.6394	PBXIP1
PBXIP1	Fasting insulin EAS Chen et al 2021	0.0405	2e-04	0.0951	0.0021	1_154918939	1_154918939	0.6555	0.6555	PBXIP1
PBXIP1	HbA1c EAS BBTaiwan BBJ Chen et al 2023	0.33	0.0033	0.4977	0.0194	1_154918939	1_154918939	0.6382	0.6382	PBXIP1
PBXIP1	Type 2 Diabetes EAS Suzuki et al 2023	0.0029	0	0.091	0.002	1_154918939	1_154918939	0.6362	0.6362	PBXIP1
PCBD1	Fasting glucose EAS BBTaiwan BBJ Chen et al 2023	0	3e-04	1e-04	0.0037	10_72648084	10_72648084	0.0854	0.0854	PCBD1
PCBD1	Fasting insulin EAS Chen et al 2021	1e-04	8e-04	2e-04	0.0073	10_73095265	10_73095265	0.3385	0.3385	PCBD1
PCBD1	HbA1c EAS BBTaiwan BBJ Chen et al 2023	0	3e-04	1e-04	0.0037	10_72648084	10_72648084	0.0869	0.0869	PCBD1
PCBD1	Type 2 Diabetes EAS Suzuki et al 2023	0	2e-04	0	0.0016	10_72948314	10_72948314	0.037	0.037	PCBD1
PCBP2	Fasting glucose EAS BBTaiwan BBJ Chen et al 2023	1e-04	5e-04	1e-04	0.0043	12_54087418	12_54087418	0.0186	0.0186	PCBP2
PCBP2	Fasting insulin EAS Chen et al 2021	0	1e-04	0	0.0012	12_54165905	12_54165905	0.0539	0.0539	PCBP2
PCBP2	HbA1c EAS BBTaiwan BBJ Chen et al 2023	1e-04	5e-04	1e-04	0.0043	12_54087418	12_54087418	0.0186	0.0186	PCBP2
PCBP2	Type 2 Diabetes EAS Suzuki et al 2023	0	1e-04	1e-04	0.0016	12_53583576	12_53583576	0.0467	0.0467	PCBP2
PCOLCE	Fasting glucose EAS BBTaiwan BBJ Chen et al 2023	0.3631	0.0037	0.5276	0.0218	7_100235970	7_100235970	0.2288	0.2288	PCOLCE
PCOLCE	Fasting insulin EAS Chen et al 2021	0.0102	0	0.0753	0.0016	7_100235508	7_100235508	0.3979	0.3979	PCOLCE
PCOLCE	HbA1c EAS BBTaiwan BBJ Chen et al 2023	0.3297	0.003	0.4977	0.0194	7_100235508	7_100235508	0.2282	0.2282	PCOLCE
PCOLCE	Type 2 Diabetes EAS Suzuki et al 2023	0.0108	0	0.0603	0.0013	7_100235508	7_100235508	0.2556	0.2556	PCOLCE
PCSK9	Fasting glucose EAS BBTaiwan BBJ Chen et al 2023	0.3306	0.0013	0.4974	0.0194	1_55517344	1_55517344	0.1752	0.1752	PCSK9
PCSK9	Fasting insulin EAS Chen et al 2021	0.0546	1e-04	0.1054	0.0024	1_55517344	1_55517344	0.4993	0.4993	PCSK9
PCSK9	HbA1c EAS BBTaiwan BBJ Chen et al 2023	0.3322	0.0014	0.4992	0.0195	1_55517344	1_55517344	0.1764	0.1764	PCSK9
PCSK9	Type 2 Diabetes EAS Suzuki et al 2023	0.0164	0	0.0526	0.0011	1_55517344	1_55517344	0.4107	0.4107	PCSK9
PDCD5	Fasting glucose EAS BBTaiwan BBJ Chen et al 2023	0.332	0.0016	0.4991	0.0195	19_33072069	19_33072069	0.4432	0.4432	PDCD5
PDCD5	Fasting insulin EAS Chen et al 2021	0.0061	0	0.0572	0.0012	19_33072085	19_33072085	0.4686	0.4686	PDCD5
PDCD5	HbA1c EAS BBTaiwan BBJ Chen et al 2023	0.3584	0.002	0.523	0.0215	19_33072069	19_33072069	0.4226	0.4226	PDCD5
PDCD5	Type 2 Diabetes EAS Suzuki et al 2023	0.0173	0	0.0725	0.0016	19_33072069	19_33072069	0.4474	0.4474	PDCD5
PDGFB	Fasting glucose EAS BBTaiwan BBJ Chen et al 2023	0	2e-04	0	0.0021	22_39791719	22_39791719	0.0101	0.0101	PDGFB
PDGFB	Fasting insulin EAS Chen et al 2021	0	2e-04	0	0.0011	22_39678498	22_39678498	0.0684	0.0684	PDGFB
PDGFB	HbA1c EAS BBTaiwan BBJ Chen et al 2023	0	2e-04	0	0.0021	22_39791719	22_39791719	0.0101	0.0101	PDGFB
PDGFB	Type 2 Diabetes EAS Suzuki et al 2023	1e-04	2e-04	3e-04	0.003	22_39358037	22_39358037	0.9075	0.9075	PDGFB
PDGFC	Fasting glucose EAS BBTaiwan BBJ Chen et al 2023	0	3e-04	1e-04	0.0036	4_157786265	4_157786265	0.0269	0.0269	PDGFC
PDGFC	Fasting insulin EAS Chen et al 2021	0.0091	0.0098	0.0106	0.04	4_158261825	4_158261825	0.9973	0.9973	PDGFC
PDGFC	HbA1c EAS BBTaiwan BBJ Chen et al 2023	0	3e-04	1e-04	0.0036	4_157786265	4_157786265	0.027	0.027	PDGFC
PDGFC	Type 2 Diabetes EAS Suzuki et al 2023	0	2e-04	0	0.0016	4_157927228	4_157927228	0.0211	0.0211	PDGFC
PDLIM7	Fasting glucose EAS BBTaiwan BBJ Chen et al 2023	1e-04	8e-04	2e-04	0.0047	5_177361182	5_177361182	0.1079	0.1079	PDLIM7
PDLIM7	Fasting insulin EAS Chen et al 2021	0	1e-04	1e-04	0.0013	5_176987930	5_176987930	0.1157	0.1157	PDLIM7
PDLIM7	HbA1c EAS BBTaiwan BBJ Chen et al 2023	1e-04	8e-04	2e-04	0.0047	5_177361182	5_177361182	0.1079	0.1079	PDLIM7
PDLIM7	Type 2 Diabetes EAS Suzuki et al 2023	0.1982	0.0015	0.4344	0.0151	5_176511432	5_176511432	0.4235	0.4235	PDLIM7
PDZK1	Fasting glucose EAS BBTaiwan BBJ Chen et al 2023	0.0034	0.0059	0.0052	0.0146	1_145614480	1_145614480	0.0694	0.0694	PDZK1
PDZK1	Fasting insulin EAS Chen et al 2021	0	0	1e-04	0	1_145463043	1_145463043	0.5427	0.5427	PDZK1
PDZK1	HbA1c EAS BBTaiwan BBJ Chen et al 2023	0.0034	0.0059	0.0052	0.0146	1_145614480	1_145614480	0.0694	0.0694	PDZK1
PENK	Fasting glucose EAS BBTaiwan BBJ Chen et al 2023	0.3314	0.0017	0.4986	0.0195	8_57365306	8_57365306	0.0823	0.0823	PENK
PENK	Fasting insulin EAS Chen et al 2021	0.0059	0	0.0336	7e-04	8_57365306	8_57365306	0.0878	0.0878	PENK
PENK	HbA1c EAS BBTaiwan BBJ Chen et al 2023	0.3385	0.0018	0.5054	0.02	8_57365306	8_57365306	0.0824	0.0824	PENK
PENK	Type 2 Diabetes EAS Suzuki et al 2023	2e-04	0	0.0436	9e-04	8_57365306	8_57365306	0.094	0.094	PENK
PGF	Fasting glucose EAS BBTaiwan BBJ Chen et al 2023	0.2257	0.0023	0.3385	0.0197	14_75468950	14_75468950	0.0733	0.0733	PGF
PGF	Fasting insulin EAS Chen et al 2021	0	0	0.0249	0.001	14_75468950	14_75468950	0.1159	0.1159	PGF
PGF	HbA1c EAS BBTaiwan BBJ Chen et al 2023	0.2223	0.0022	0.3347	0.0194	14_75468950	14_75468950	0.0741	0.0741	PGF
PGF	Type 2 Diabetes EAS Suzuki et al 2023	0.0291	2e-04	0.0557	0.0023	14_75468950	14_75468950	0.0674	0.0674	PGF
PHACTR2	Fasting glucose EAS BBTaiwan BBJ Chen et al 2023	0.0054	0.0014	0.0081	0.0193	6_143858683	6_143858683	0.1234	0.1234	PHACTR2
PHACTR2	Fasting insulin EAS Chen et al 2021	1e-04	0	3e-04	0.0012	6_143858683	6_143858683	0.2271	0.2271	PHACTR2
PHACTR2	HbA1c EAS BBTaiwan BBJ Chen et al 2023	0.0052	0.0013	0.0079	0.0187	6_143858683	6_143858683	0.1188	0.1188	PHACTR2
PHACTR2	Type 2 Diabetes EAS Suzuki et al 2023	0	0	7e-04	0.0022	6_143858683	6_143858683	0.1131	0.1131	PHACTR2
PHOSPHO1	Fasting glucose EAS BBTaiwan BBJ Chen et al 2023	0	3e-04	1e-04	0.003	17_47622102	17_47622102	0.0342	0.0342	PHOSPHO1
PHOSPHO1	Fasting insulin EAS Chen et al 2021	0	2e-04	0	0.0012	17_47344876	17_47344876	0.0809	0.0809	PHOSPHO1
PHOSPHO1	HbA1c EAS BBTaiwan BBJ Chen et al 2023	1e-04	3e-04	1e-04	0.0031	17_47622102	17_47622102	0.0332	0.0332	PHOSPHO1
PHOSPHO1	Type 2 Diabetes EAS Suzuki et al 2023	1e-04	1e-04	2e-04	0.0029	17_46880931	17_46880931	0.0416	0.0416	PHOSPHO1
PHYKPL	Fasting glucose EAS BBTaiwan BBJ Chen et al 2023	0.3323	0.0019	0.4988	0.0195	5_177660878	5_177660878	0.8042	0.8042	PHYKPL
PHYKPL	Fasting insulin EAS Chen et al 2021	0.029	1e-04	0.094	0.0021	5_177660878	5_177660878	0.7777	0.7777	PHYKPL
PHYKPL	HbA1c EAS BBTaiwan BBJ Chen et al 2023	0.3304	0.0019	0.4974	0.0194	5_177660878	5_177660878	0.8038	0.8038	PHYKPL
PHYKPL	Type 2 Diabetes EAS Suzuki et al 2023	0.0365	1e-04	0.1071	0.0024	5_177660878	5_177660878	0.7852	0.7852	PHYKPL
PI3	Fasting glucose EAS BBTaiwan BBJ Chen et al 2023	0.0125	0.0018	0.0188	0.0191	20_43803708	20_43803708	0.0318	0.0318	PI3
PI3	Fasting insulin EAS Chen et al 2021	6e-04	1e-04	0.0018	0.002	20_43803708	20_43803708	0.0408	0.0408	PI3
PI3	HbA1c EAS BBTaiwan BBJ Chen et al 2023	0.013	0.0019	0.0193	0.0196	20_43803708	20_43803708	0.0317	0.0317	PI3
PI3	Type 2 Diabetes EAS Suzuki et al 2023	0.0031	5e-04	0.005	0.0053	20_43803708	20_43803708	0.0266	0.0266	PI3
PIBF1	Fasting glucose EAS BBTaiwan BBJ Chen et al 2023	0	3e-04	1e-04	0.0036	13_73899318	13_73899318	0.0131	0.0131	PIBF1
PIBF1	Fasting insulin EAS Chen et al 2021	0.0427	0.0035	0.0556	0.0235	13_72865582	13_72865582	0.9996	0.9996	PIBF1
PIBF1	HbA1c EAS BBTaiwan BBJ Chen et al 2023	0	3e-04	1e-04	0.0036	13_73899318	13_73899318	0.0134	0.0134	PIBF1
PIBF1	Type 2 Diabetes EAS Suzuki et al 2023	0	2e-04	0	0.0022	13_73880185	13_73880185	0.0641	0.0641	PIBF1
PIGR	Fasting glucose EAS BBTaiwan BBJ Chen et al 2023	0.3304	0.0025	0.4976	0.0194	1_207104813	1_207104813	0.1547	0.1547	PIGR
PIGR	Fasting insulin EAS Chen et al 2021	0.1043	4e-04	0.2317	0.006	1_207108228	1_207108228	0.1568	0.1568	PIGR
PIGR	HbA1c EAS BBTaiwan BBJ Chen et al 2023	0.3339	0.0025	0.5013	0.0197	1_207104813	1_207104813	0.1545	0.1545	PIGR
PIGR	Type 2 Diabetes EAS Suzuki et al 2023	0.0059	0	0.0647	0.0014	1_207104813	1_207104813	0.1583	0.1583	PIGR
PIK3IP1	Fasting glucose EAS BBTaiwan BBJ Chen et al 2023	0.3325	0.0019	0.4992	0.0195	22_31687065	22_31687065	1	1	PIK3IP1
PIK3IP1	Fasting insulin EAS Chen et al 2021	0.1246	4e-04	0.2383	0.0062	22_31687065	22_31687065	1	1	PIK3IP1
PIK3IP1	HbA1c EAS BBTaiwan BBJ Chen et al 2023	0.3343	0.002	0.5009	0.0197	22_31687065	22_31687065	1	1	PIK3IP1
PIK3IP1	Type 2 Diabetes EAS Suzuki et al 2023	0.0639	2e-04	0.2119	0.0053	22_31687065	22_31687065	1	1	PIK3IP1
PILRA	Fasting glucose EAS BBTaiwan BBJ Chen et al 2023	0.3314	0.003	0.4995	0.0196	7_99765628	7_99765628	0.9696	0.9696	PILRA
PILRA	Fasting insulin EAS Chen et al 2021	0.002	0	0.033	7e-04	7_99809835	7_99809835	1	1	PILRA
PILRA	HbA1c EAS BBTaiwan BBJ Chen et al 2023	0.3297	0.003	0.4975	0.0194	7_99765628	7_99765628	0.9689	0.9689	PILRA
PILRA	Type 2 Diabetes EAS Suzuki et al 2023	0.0175	1e-04	0.0773	0.0017	7_99770456	7_99770456	0.8022	0.8022	PILRA
PKD1	Fasting glucose EAS BBTaiwan BBJ Chen et al 2023	6e-04	0.0016	9e-04	0.0133	16_1876949	16_1876949	0.0385	0.0385	PKD1
PKD1	Fasting insulin EAS Chen et al 2021	0	0	1e-04	9e-04	16_1876949	16_1876949	0.0431	0.0431	PKD1
PKD1	HbA1c EAS BBTaiwan BBJ Chen et al 2023	6e-04	0.0015	9e-04	0.0133	16_1876949	16_1876949	0.039	0.039	PKD1
PKD1	Type 2 Diabetes EAS Suzuki et al 2023	0	0	1e-04	0.0021	16_2355330	16_2355330	0.0335	0.0335	PKD1
PLA2G10	Fasting glucose EAS BBTaiwan BBJ Chen et al 2023	1e-04	5e-04	1e-04	0.0016	16_14547219	16_14547219	0.0751	0.0751	PLA2G10
PLA2G10	Fasting insulin EAS Chen et al 2021	0	2e-04	0	8e-04	16_14600988	16_14600988	0.0307	0.0307	PLA2G10
PLA2G10	HbA1c EAS BBTaiwan BBJ Chen et al 2023	1e-04	4e-04	1e-04	0.0016	16_14547219	16_14547219	0.074	0.074	PLA2G10
PLA2G10	Type 2 Diabetes EAS Suzuki et al 2023	0.0054	0.0303	0.006	0.0455	16_15158346	16_15158346	0.2765	0.2765	PLA2G10
PLA2G15	Fasting glucose EAS BBTaiwan BBJ Chen et al 2023	0.3384	0.0032	0.5052	0.02	16_68284754	16_68284754	0.0342	0.0342	PLA2G15
PLA2G15	Fasting insulin EAS Chen et al 2021	0.4485	0.0074	0.5906	0.028	16_68284754	16_68284754	0.0492	0.0492	PLA2G15
PLA2G15	HbA1c EAS BBTaiwan BBJ Chen et al 2023	0.3436	0.0033	0.5098	0.0204	16_68284754	16_68284754	0.0349	0.0349	PLA2G15
PLA2G15	Type 2 Diabetes EAS Suzuki et al 2023	0.9152	0.4377	0.9931	0.7411	16_68284754	16_68284754	0.0496	0.0496	PLA2G15
PLA2G15	Albumin EAS BBTaiwan BBJ Chen et al 2023	0.333	0.0031	0.4993	0.0196	16_68284754	16_68284754	0.0348	0.0348	PLA2G15
PLA2G15	Alkaline phosphatase ALP Biobank Japan	0.0082	0	0.0393	8e-04	16_68284754	16_68284754	0.0474	0.0474	PLA2G15
PLA2G15	ALT EAS BBTaiwan BBJ Chen et al 2023	0.3318	0.0031	0.4989	0.0195	16_68284754	16_68284754	0.0347	0.0347	PLA2G15
PLA2G15	AST EAS BBTaiwan BBJ Chen et al 2023	0.3304	0.0031	0.4973	0.0194	16_68284754	16_68284754	0.0347	0.0347	PLA2G15
PLA2G15	Body fat rate EAS BBTaiwan Chen et al 2023	0.027	2e-04	0.0466	0.001	16_68284754	16_68284754	0.0437	0.0437	PLA2G15
PLA2G15	BMI EAS BBTaiwan BBJ Chen et al 2023	0.3309	0.0031	0.4984	0.0195	16_68284754	16_68284754	0.0348	0.0348	PLA2G15
PLA2G15	Calcium Ca Biobank Japan	0.1204	9e-04	0.1734	0.0042	16_68284754	16_68284754	0.0427	0.0427	PLA2G15
PLA2G15	Creatinine EAS BBTaiwan BBJ Chen et al 2023	0.3273	0.003	0.4978	0.0194	16_68284754	16_68284754	0.0347	0.0347	PLA2G15
PLA2G15	GGT EAS BBTaiwan BBJ Chen et al 2023	0.3321	0.0031	0.4998	0.0196	16_68284754	16_68284754	0.0344	0.0344	PLA2G15
PLA2G15	HC EAS BBTaiwan Chen et al 2023	0.019	1e-04	0.048	0.001	16_68284754	16_68284754	0.0435	0.0435	PLA2G15
PLA2G15	HDL EAS BBTaiwan BBJ Chen et al 2023	0.6698	0.0244	0.8057	0.0766	16_68284754	16_68284754	0.0425	0.0425	PLA2G15
PLA2G15	LDL EAS BBTaiwan BBJ Chen et al 2023	0.3367	0.0032	0.5036	0.0199	16_68284754	16_68284754	0.0349	0.0349	PLA2G15
PLA2G15	Resting heart rate EAS BBTaiwan Chen et al 2023	0.0189	1e-04	0.05	0.0011	16_68284754	16_68284754	0.0422	0.0422	PLA2G15
PLA2G15	TC EAS BBTaiwan BBJ Chen et al 2023	0.3804	0.0042	0.5457	0.0235	16_68284754	16_68284754	0.0356	0.0356	PLA2G15
PLA2G15	TG EAS BBTaiwan BBJ Chen et al 2023	0.3374	0.0032	0.5046	0.02	16_68284754	16_68284754	0.0351	0.0351	PLA2G15
PLA2G15	Total protein TP Biobank Japan	0.0121	0	0.0369	8e-04	16_68284754	16_68284754	0.0439	0.0439	PLA2G15
PLA2G15	Urea EAS BBTaiwan BBJ Chen et al 2023	0.3308	0.0031	0.4984	0.0195	16_68284754	16_68284754	0.0347	0.0347	PLA2G15
PLA2G15	WC EAS BBTaiwan Chen et al 2023	0.0196	1e-04	0.0463	0.001	16_68284754	16_68284754	0.0427	0.0427	PLA2G15
PLA2G15	WHR EAS BBTaiwan Chen et al 2023	0.0063	0	0.0442	9e-04	16_68284754	16_68284754	0.0446	0.0446	PLA2G15
PLA2G1B	Fasting glucose EAS BBTaiwan BBJ Chen et al 2023	0.3353	0.0024	0.5023	0.0198	12_120765640	12_120765640	1	1	PLA2G1B
PLA2G1B	Fasting insulin EAS Chen et al 2021	0.141	7e-04	0.2149	0.0054	12_120765640	12_120765640	1	1	PLA2G1B
PLA2G1B	HbA1c EAS BBTaiwan BBJ Chen et al 2023	0.3366	0.0024	0.5034	0.0199	12_120765640	12_120765640	1	1	PLA2G1B
PLA2G1B	Type 2 Diabetes EAS Suzuki et al 2023	0	0	0.153	0.0036	12_120765640	12_120765640	1	1	PLA2G1B
PLA2G7	Fasting glucose EAS BBTaiwan BBJ Chen et al 2023	0.3311	0.0021	0.4979	0.0194	6_46677098	6_46677098	1	1	PLA2G7
PLA2G7	Fasting insulin EAS Chen et al 2021	0.0061	0	0.0587	0.0012	6_46677098	6_46677098	1	1	PLA2G7
PLA2G7	HbA1c EAS BBTaiwan BBJ Chen et al 2023	0.3364	0.0022	0.5032	0.0199	6_46677098	6_46677098	1	1	PLA2G7
PLA2G7	Type 2 Diabetes EAS Suzuki et al 2023	0.0599	2e-04	0.1215	0.0028	6_46677098	6_46677098	1	1	PLA2G7
PLAT	Fasting glucose EAS BBTaiwan BBJ Chen et al 2023	2e-04	8e-04	2e-04	0.0073	8_41982866	8_41982866	0.0517	0.0517	PLAT
PLAT	Fasting insulin EAS Chen et al 2021	0	2e-04	1e-04	0.0018	8_42063884	8_42063884	0.0847	0.0847	PLAT
PLAT	HbA1c EAS BBTaiwan BBJ Chen et al 2023	2e-04	9e-04	3e-04	0.0076	8_41982866	8_41982866	0.0517	0.0517	PLAT
PLAT	Type 2 Diabetes EAS Suzuki et al 2023	0.0367	1e-04	0.2107	0.0053	8_41534068	8_41534068	0.528	0.528	PLAT
PLAU	Fasting glucose EAS BBTaiwan BBJ Chen et al 2023	0.2657	0.0028	0.399	0.0195	10_75683793	10_75683793	0.1301	0.1301	PLAU
PLAU	Fasting insulin EAS Chen et al 2021	1e-04	0	0.0331	0.001	10_75681328	10_75681328	0.1423	0.1423	PLAU
PLAU	HbA1c EAS BBTaiwan BBJ Chen et al 2023	0.2668	0.0028	0.4007	0.0196	10_75683793	10_75683793	0.1295	0.1295	PLAU
PLAU	Type 2 Diabetes EAS Suzuki et al 2023	0.263	0.0033	0.4395	0.0227	10_75683793	10_75683793	0.1553	0.1553	PLAU
PLAUR	Fasting glucose EAS BBTaiwan BBJ Chen et al 2023	0.3307	0.0022	0.4975	0.0194	19_44174419	19_44174419	1	1	PLAUR
PLAUR	Fasting insulin EAS Chen et al 2021	0.0062	0	0.1262	0.0029	19_44174419	19_44174419	1	1	PLAUR
PLAUR	HbA1c EAS BBTaiwan BBJ Chen et al 2023	0.3461	0.0024	0.5121	0.0206	19_44174419	19_44174419	1	1	PLAUR
PLAUR	Type 2 Diabetes EAS Suzuki et al 2023	0.2419	0.0017	0.3221	0.0094	19_44174419	19_44174419	1	1	PLAUR
PLB1	Fasting glucose EAS BBTaiwan BBJ Chen et al 2023	0.3358	0.0022	0.5032	0.0199	2_28761981	2_28761981	0.2559	0.2559	PLB1
PLB1	Fasting insulin EAS Chen et al 2021	0.0091	0	0.0386	8e-04	2_28761981	2_28761981	1	1	PLB1
PLB1	HbA1c EAS BBTaiwan BBJ Chen et al 2023	0.3346	0.0022	0.5011	0.0197	2_28761981	2_28761981	0.2537	0.2537	PLB1
PLB1	Type 2 Diabetes EAS Suzuki et al 2023	0.0122	0	0.0512	0.0011	2_28761981	2_28761981	1	1	PLB1
PLG	Fasting glucose EAS BBTaiwan BBJ Chen et al 2023	0.3303	0.0018	0.4978	0.0194	6_161139798	6_161139798	0.2399	0.2399	PLG
PLG	Fasting insulin EAS Chen et al 2021	0.2441	0.0017	0.3087	0.0089	6_161139798	6_161139798	1	1	PLG
PLG	HbA1c EAS BBTaiwan BBJ Chen et al 2023	0.3335	0.0019	0.5012	0.0197	6_161139798	6_161139798	0.243	0.243	PLG
PLG	Type 2 Diabetes EAS Suzuki et al 2023	0.0023	0	0.0444	0.0013	6_161335522	6_161335522	0.2256	0.2256	PLG
PLIN1	Fasting glucose EAS BBTaiwan BBJ Chen et al 2023	1e-04	4e-04	1e-04	0.0042	15_90590323	15_90590323	0.0187	0.0187	PLIN1
PLIN1	Fasting insulin EAS Chen et al 2021	0	1e-04	0	0.0012	15_90067464	15_90067464	0.0149	0.0149	PLIN1
PLIN1	HbA1c EAS BBTaiwan BBJ Chen et al 2023	1e-04	4e-04	1e-04	0.0042	15_90590323	15_90590323	0.0191	0.0191	PLIN1
PLIN1	Type 2 Diabetes EAS Suzuki et al 2023	0.0512	1e-04	0.1765	0.0043	15_90416740	15_90416740	0.1083	0.1083	PLIN1
PLTP	Fasting glucose EAS BBTaiwan BBJ Chen et al 2023	0.3344	0.0017	0.5007	0.0197	20_44547689	20_44547689	0.0732	0.0732	PLTP
PLTP	Fasting insulin EAS Chen et al 2021	0.0329	1e-04	0.1205	0.0027	20_44558849	20_44558849	0.1335	0.1335	PLTP
PLTP	HbA1c EAS BBTaiwan BBJ Chen et al 2023	0.3307	0.0017	0.4973	0.0194	20_44547689	20_44547689	0.0728	0.0728	PLTP
PLTP	Type 2 Diabetes EAS Suzuki et al 2023	0.0562	1e-04	0.1559	0.0037	20_44547689	20_44547689	0.1294	0.1294	PLTP
PLXDC2	Fasting glucose EAS BBTaiwan BBJ Chen et al 2023	1e-04	4e-04	2e-04	0.0084	10_20551828	10_20551828	0.0039	0.0039	PLXDC2
PLXDC2	Fasting insulin EAS Chen et al 2021	1e-04	2e-04	1e-04	0.0048	10_20925627	10_20925627	0.6848	0.6848	PLXDC2
PLXDC2	HbA1c EAS BBTaiwan BBJ Chen et al 2023	1e-04	4e-04	2e-04	0.0084	10_20551828	10_20551828	0.0038	0.0038	PLXDC2
PLXDC2	Type 2 Diabetes EAS Suzuki et al 2023	0	1e-04	0	0.002	10_20077441	10_20077441	0.0356	0.0356	PLXDC2
PLXNA4	Fasting glucose EAS BBTaiwan BBJ Chen et al 2023	5e-04	0.0012	8e-04	0.014	7_131907751	7_131907751	0.1611	0.1611	PLXNA4
PLXNA4	Fasting insulin EAS Chen et al 2021	0	1e-04	1e-04	0.0022	7_131907751	7_131907751	0.1373	0.1373	PLXNA4
PLXNA4	HbA1c EAS BBTaiwan BBJ Chen et al 2023	5e-04	0.0012	8e-04	0.014	7_131907751	7_131907751	0.1604	0.1604	PLXNA4
PLXNA4	Type 2 Diabetes EAS Suzuki et al 2023	1e-04	1e-04	1e-04	0.0019	7_131907355	7_131907355	0.1397	0.1397	PLXNA4
PLXNB2	Fasting glucose EAS BBTaiwan BBJ Chen et al 2023	0.3316	0.0016	0.4986	0.0195	22_50722134	22_50722134	1	1	PLXNB2
PLXNB2	Fasting insulin EAS Chen et al 2021	0.0449	1e-04	0.1025	0.0023	22_50722134	22_50722134	1	1	PLXNB2
PLXNB2	HbA1c EAS BBTaiwan BBJ Chen et al 2023	0.3315	0.0016	0.4984	0.0195	22_50722134	22_50722134	1	1	PLXNB2
PLXNB2	Type 2 Diabetes EAS Suzuki et al 2023	0	0	0.0454	9e-04	22_50722134	22_50722134	1	1	PLXNB2
PODXL2	Fasting glucose EAS BBTaiwan BBJ Chen et al 2023	5e-04	0.0013	8e-04	0.0137	3_127408182	3_127408182	0.1175	0.1175	PODXL2
PODXL2	Fasting insulin EAS Chen et al 2021	0	0	1e-04	0.0012	3_127211160	3_127211160	0.1323	0.1323	PODXL2
PODXL2	HbA1c EAS BBTaiwan BBJ Chen et al 2023	5e-04	0.0013	8e-04	0.0137	3_127408182	3_127408182	0.1179	0.1179	PODXL2
PODXL2	Type 2 Diabetes EAS Suzuki et al 2023	0	0	1e-04	0.0013	3_127405898	3_127405898	0.2088	0.2088	PODXL2
PON1	Fasting glucose EAS BBTaiwan BBJ Chen et al 2023	0.3347	0.002	0.5018	0.0197	7_94953895	7_94953895	0.9373	0.9373	PON1
PON1	Fasting insulin EAS Chen et al 2021	0.0078	0	0.0358	7e-04	7_94953895	7_94953895	0.9388	0.9388	PON1
PON1	HbA1c EAS BBTaiwan BBJ Chen et al 2023	0.3308	0.0019	0.498	0.0195	7_94953895	7_94953895	0.9369	0.9369	PON1
PON1	Type 2 Diabetes EAS Suzuki et al 2023	0.026	1e-04	0.085	0.0019	7_94953895	7_94953895	0.7941	0.7941	PON1
PON3	Fasting glucose EAS BBTaiwan BBJ Chen et al 2023	0.3383	0.0019	0.5051	0.02	7_95001555	7_95001555	0.2984	0.2984	PON3
PON3	Fasting insulin EAS Chen et al 2021	0.0093	0	0.04	8e-04	7_95001555	7_95001555	0.2965	0.2965	PON3
PON3	HbA1c EAS BBTaiwan BBJ Chen et al 2023	0.3422	0.0019	0.5082	0.0203	7_95001555	7_95001555	0.2985	0.2985	PON3
PON3	Type 2 Diabetes EAS Suzuki et al 2023	0.8859	0.1232	0.9038	0.1581	7_95001555	7_95001555	0.2876	0.2876	PON3
PON3	Albumin EAS BBTaiwan BBJ Chen et al 2023	0.3347	0.0018	0.5014	0.0197	7_95001555	7_95001555	0.298	0.298	PON3
PON3	Alkaline phosphatase ALP Biobank Japan	0.012	0	0.0398	8e-04	7_95001555	7_95001555	0.2962	0.2962	PON3
PON3	ALT EAS BBTaiwan BBJ Chen et al 2023	0.3484	0.002	0.5138	0.0207	7_95001555	7_95001555	0.2981	0.2981	PON3
PON3	AST EAS BBTaiwan BBJ Chen et al 2023	0.3603	0.0022	0.5247	0.0216	7_95001555	7_95001555	0.2984	0.2984	PON3
PON3	Body fat rate EAS BBTaiwan Chen et al 2023	0.0537	2e-04	0.0992	0.0022	7_95001555	7_95001555	0.2861	0.2861	PON3
PON3	BMI EAS BBTaiwan BBJ Chen et al 2023	0.3309	0.0018	0.4992	0.0195	7_95001555	7_95001555	0.2981	0.2981	PON3
PON3	Calcium Ca Biobank Japan	0.0304	1e-04	0.0804	0.0017	7_95001555	7_95001555	0.2941	0.2941	PON3
PON3	Creatinine EAS BBTaiwan BBJ Chen et al 2023	0.3332	0.0018	0.5003	0.0196	7_95001555	7_95001555	0.2984	0.2984	PON3
PON3	GGT EAS BBTaiwan BBJ Chen et al 2023	0.3305	0.0018	0.4983	0.0195	7_95001555	7_95001555	0.2982	0.2982	PON3
PON3	HC EAS BBTaiwan Chen et al 2023	0.0061	0	0.0429	9e-04	7_95001555	7_95001555	0.2905	0.2905	PON3
PON3	HDL EAS BBTaiwan BBJ Chen et al 2023	0.3356	0.0019	0.5022	0.0198	7_95001555	7_95001555	0.2983	0.2983	PON3
PON3	LDL EAS BBTaiwan BBJ Chen et al 2023	0.3304	0.0018	0.4973	0.0194	7_95001555	7_95001555	0.2982	0.2982	PON3
PON3	Resting heart rate EAS BBTaiwan Chen et al 2023	0.01	0	0.0357	7e-04	7_95001555	7_95001555	0.2923	0.2923	PON3
PON3	TC EAS BBTaiwan BBJ Chen et al 2023	0.3321	0.0018	0.4988	0.0195	7_95001555	7_95001555	0.2981	0.2981	PON3
PON3	TG EAS BBTaiwan BBJ Chen et al 2023	0.331	0.0018	0.4978	0.0194	7_95001555	7_95001555	0.2983	0.2983	PON3
PON3	Total protein TP Biobank Japan	0.0437	1e-04	0.0798	0.0017	7_95001555	7_95001555	0.2962	0.2962	PON3
PON3	Urea EAS BBTaiwan BBJ Chen et al 2023	0.3374	0.0019	0.5045	0.02	7_95001555	7_95001555	0.2978	0.2978	PON3
PON3	WC EAS BBTaiwan Chen et al 2023	0.0398	1e-04	0.1009	0.0022	7_95001555	7_95001555	0.2945	0.2945	PON3
PON3	WHR EAS BBTaiwan Chen et al 2023	0.0558	2e-04	0.0952	0.0021	7_95001555	7_95001555	0.3012	0.3012	PON3
POSTN	Fasting glucose EAS BBTaiwan BBJ Chen et al 2023	0.3364	0.0017	0.5026	0.0198	13_38102166	13_38102166	0.94	0.94	POSTN
POSTN	Fasting insulin EAS Chen et al 2021	0.0251	0	0.063	0.0013	13_38102166	13_38102166	0.9429	0.9429	POSTN
POSTN	HbA1c EAS BBTaiwan BBJ Chen et al 2023	0.3307	0.0016	0.4977	0.0194	13_38102166	13_38102166	0.94	0.94	POSTN
POSTN	Type 2 Diabetes EAS Suzuki et al 2023	0.015	0	0.0509	0.0011	13_38102166	13_38102166	0.9475	0.9475	POSTN
PPL	Fasting glucose EAS BBTaiwan BBJ Chen et al 2023	0	3e-04	1e-04	0.0032	16_4921878	16_4921878	0.0192	0.0192	PPL
PPL	Fasting insulin EAS Chen et al 2021	0	2e-04	0	0.0018	16_4950543	16_4950543	0.1139	0.1139	PPL
PPL	HbA1c EAS BBTaiwan BBJ Chen et al 2023	0	3e-04	1e-04	0.0032	16_4921878	16_4921878	0.0192	0.0192	PPL
PPL	Type 2 Diabetes EAS Suzuki et al 2023	0	3e-04	1e-04	0.0033	16_5376253	16_5376253	0.0835	0.0835	PPL
PPP1R12A	Fasting glucose EAS BBTaiwan BBJ Chen et al 2023	0.0039	0.0022	0.0059	0.0181	12_80125838	12_80125838	0.0587	0.0587	PPP1R12A
PPP1R12A	Fasting insulin EAS Chen et al 2021	0	0	3e-04	0.001	12_80125838	12_80125838	0.0707	0.0707	PPP1R12A
PPP1R12A	HbA1c EAS BBTaiwan BBJ Chen et al 2023	0.004	0.0022	0.006	0.0183	12_80125838	12_80125838	0.0596	0.0596	PPP1R12A
PPP1R12A	Type 2 Diabetes EAS Suzuki et al 2023	1e-04	0	3e-04	0.001	12_80125838	12_80125838	0.0885	0.0885	PPP1R12A
PPP1R14A	Fasting glucose EAS BBTaiwan BBJ Chen et al 2023	1e-04	4e-04	1e-04	0.0051	19_38760692	19_38760692	0.0171	0.0171	PPP1R14A
PPP1R14A	Fasting insulin EAS Chen et al 2021	1e-04	6e-04	1e-04	0.0038	19_38693064	19_38693064	0.1132	0.1132	PPP1R14A
PPP1R14A	HbA1c EAS BBTaiwan BBJ Chen et al 2023	1e-04	4e-04	1e-04	0.0051	19_38760692	19_38760692	0.0171	0.0171	PPP1R14A
PPP1R14A	Type 2 Diabetes EAS Suzuki et al 2023	1e-04	1e-04	2e-04	0.0037	19_38790023	19_38790023	0.0898	0.0898	PPP1R14A
PRAP1	Fasting glucose EAS BBTaiwan BBJ Chen et al 2023	0.2732	0.0029	0.4104	0.0196	10_135120031	10_135120031	0.0415	0.0415	PRAP1
PRAP1	Fasting insulin EAS Chen et al 2021	0.0246	1e-04	0.0591	0.0021	10_135120031	10_135120031	0.0647	0.0647	PRAP1
PRAP1	HbA1c EAS BBTaiwan BBJ Chen et al 2023	0.2741	0.0029	0.4109	0.0196	10_135120031	10_135120031	0.0419	0.0419	PRAP1
PRAP1	Type 2 Diabetes EAS Suzuki et al 2023	0.2008	0.003	0.2493	0.0107	10_135124153	10_135124153	0.0679	0.0679	PRAP1
PRCP	Fasting glucose EAS BBTaiwan BBJ Chen et al 2023	1e-04	6e-04	1e-04	0.0056	11_82535943	11_82535943	0.0944	0.0944	PRCP
PRCP	Fasting insulin EAS Chen et al 2021	0	1e-04	0	0.0012	11_82692418	11_82692418	0.0636	0.0636	PRCP
PRCP	HbA1c EAS BBTaiwan BBJ Chen et al 2023	1e-04	5e-04	1e-04	0.0056	11_82535943	11_82535943	0.0951	0.0951	PRCP
PRCP	Type 2 Diabetes EAS Suzuki et al 2023	0	1e-04	0	0.0011	11_82535943	11_82535943	0.2097	0.2097	PRCP
PRG2	Fasting glucose EAS BBTaiwan BBJ Chen et al 2023	0.0595	0.0025	0.0899	0.0193	11_57179293	11_57179293	0.2305	0.2305	PRG2
PRG2	Fasting insulin EAS Chen et al 2021	8e-04	0	0.0056	9e-04	11_57179293	11_57179293	0.2203	0.2203	PRG2
PRG2	HbA1c EAS BBTaiwan BBJ Chen et al 2023	0.0596	0.0025	0.0899	0.0193	11_57179293	11_57179293	0.2303	0.2303	PRG2
PRG2	Type 2 Diabetes EAS Suzuki et al 2023	1e-04	0	0.0074	0.0011	11_57179293	11_57179293	0.1861	0.1861	PRG2
PRKAR1A	Fasting glucose EAS BBTaiwan BBJ Chen et al 2023	0	2e-04	1e-04	0.0028	17_66827151	17_66827151	0.0042	0.0042	PRKAR1A
PRKAR1A	Fasting insulin EAS Chen et al 2021	1e-04	6e-04	1e-04	0.0045	17_66055404	17_66055404	0.2182	0.2182	PRKAR1A
PRKAR1A	HbA1c EAS BBTaiwan BBJ Chen et al 2023	0	2e-04	1e-04	0.0028	17_66843968	17_66843968	0.0043	0.0043	PRKAR1A
PRKAR1A	Type 2 Diabetes EAS Suzuki et al 2023	1e-04	1e-04	1e-04	0.0025	17_65921834	17_65921834	0.071	0.071	PRKAR1A
PRKAR2A	Fasting glucose EAS BBTaiwan BBJ Chen et al 2023	0	3e-04	1e-04	0.0012	3_48292205	3_48292205	0.0089	0.0089	PRKAR2A
PRKAR2A	Fasting insulin EAS Chen et al 2021	1e-04	8e-04	2e-04	0.0034	3_48790986	3_48790986	0.5224	0.5224	PRKAR2A
PRKAR2A	HbA1c EAS BBTaiwan BBJ Chen et al 2023	0	3e-04	1e-04	0.0012	3_48294345	3_48294345	0.0088	0.0088	PRKAR2A
PRKAR2A	Type 2 Diabetes EAS Suzuki et al 2023	0	2e-04	0	0.0011	3_49353201	3_49353201	0.1613	0.1613	PRKAR2A
PRKRA	Fasting glucose EAS BBTaiwan BBJ Chen et al 2023	0	2e-04	0	0.0022	2_179722084	2_179722084	0.0091	0.0091	PRKRA
PRKRA	Fasting insulin EAS Chen et al 2021	0.3376	0.0032	0.4446	0.0158	2_179513848	2_179513848	1	1	PRKRA
PRKRA	HbA1c EAS BBTaiwan BBJ Chen et al 2023	0	2e-04	0	0.0022	2_179722084	2_179722084	0.0093	0.0093	PRKRA
PRKRA	Type 2 Diabetes EAS Suzuki et al 2023	0	1e-04	0	9e-04	2_178966957	2_178966957	0.049	0.049	PRKRA
PRND	Fasting glucose EAS BBTaiwan BBJ Chen et al 2023	0.332	0.0018	0.4987	0.0195	20_4728248	20_4728248	0.0834	0.0834	PRND
PRND	Fasting insulin EAS Chen et al 2021	0.0135	0	0.0446	9e-04	20_4728248	20_4728248	0.1221	0.1221	PRND
PRND	HbA1c EAS BBTaiwan BBJ Chen et al 2023	0.3344	0.0018	0.5011	0.0197	20_4728248	20_4728248	0.0836	0.0836	PRND
PRND	Type 2 Diabetes EAS Suzuki et al 2023	0.0145	0	0.0548	0.0012	20_4728248	20_4728248	0.1163	0.1163	PRND
PROC	Fasting glucose EAS BBTaiwan BBJ Chen et al 2023	1e-04	3e-04	1e-04	0.0035	2_127848364	2_127848364	0.3341	0.3341	PROC
PROC	Fasting insulin EAS Chen et al 2021	0.1759	7e-04	0.3112	0.009	2_128177584	2_128177584	0.6951	0.6951	PROC
PROC	HbA1c EAS BBTaiwan BBJ Chen et al 2023	1e-04	3e-04	1e-04	0.0035	2_127848364	2_127848364	0.3336	0.3336	PROC
PROC	Type 2 Diabetes EAS Suzuki et al 2023	0.1782	0.001	0.2437	0.0064	2_128177584	2_128177584	0.5765	0.5765	PROC
PROS1	Fasting glucose EAS BBTaiwan BBJ Chen et al 2023	0.0323	0.0039	0.0486	0.0193	3_93616200	3_93616200	0.0637	0.0637	PROS1
PROS1	Fasting insulin EAS Chen et al 2021	0.003	3e-04	0.0085	0.0044	3_93623472	3_93623472	0.072	0.072	PROS1
PROS1	HbA1c EAS BBTaiwan BBJ Chen et al 2023	0.0327	0.0039	0.049	0.0194	3_93616200	3_93616200	0.0649	0.0649	PROS1
PROS1	Type 2 Diabetes EAS Suzuki et al 2023	8e-04	1e-04	0.0055	0.0033	3_93636469	3_93636469	0.08	0.08	PROS1
PRRT3	Fasting glucose EAS BBTaiwan BBJ Chen et al 2023	0.3256	0.0019	0.4887	0.0196	3_9981724	3_9981724	0.3391	0.3391	PRRT3
PRRT3	Fasting insulin EAS Chen et al 2021	0.0022	0	0.056	0.0012	3_9981724	3_9981724	0.3271	0.3271	PRRT3
PRRT3	HbA1c EAS BBTaiwan BBJ Chen et al 2023	0.3253	0.0019	0.4884	0.0196	3_9981724	3_9981724	0.34	0.34	PRRT3
PRRT3	Type 2 Diabetes EAS Suzuki et al 2023	4e-04	0	0.0435	0.0011	3_9980469	3_9980469	0.1735	0.1735	PRRT3
PRSS8	Fasting glucose EAS BBTaiwan BBJ Chen et al 2023	4e-04	0.0019	6e-04	0.0089	16_31258598	16_31258598	0.0205	0.0205	PRSS8
PRSS8	Fasting insulin EAS Chen et al 2021	0.3758	0.0063	0.4692	0.0174	16_31142842	16_31142842	1	1	PRSS8
PRSS8	HbA1c EAS BBTaiwan BBJ Chen et al 2023	4e-04	0.0019	6e-04	0.0089	16_31258598	16_31258598	0.0206	0.0206	PRSS8
PRSS8	Type 2 Diabetes EAS Suzuki et al 2023	0.0409	2e-04	0.338	0.0101	16_31047296	16_31047296	0.9367	0.9367	PRSS8
PRTG	Fasting glucose EAS BBTaiwan BBJ Chen et al 2023	0.3388	0.0016	0.5047	0.02	15_56028013	15_56028013	0.3064	0.3064	PRTG
PRTG	Fasting insulin EAS Chen et al 2021	0.024	0	0.085	0.0019	15_56028013	15_56028013	0.4082	0.4082	PRTG
PRTG	HbA1c EAS BBTaiwan BBJ Chen et al 2023	0.3365	0.0016	0.5027	0.0198	15_56028013	15_56028013	0.3052	0.3052	PRTG
PRTG	Type 2 Diabetes EAS Suzuki et al 2023	0.4589	0.0065	0.5164	0.0209	15_56028013	15_56028013	0.4773	0.4773	PRTG
PRUNE2	Fasting glucose EAS BBTaiwan BBJ Chen et al 2023	0	3e-04	1e-04	0.0038	9_79302025	9_79302025	0.0114	0.0114	PRUNE2
PRUNE2	Fasting insulin EAS Chen et al 2021	0	2e-04	0	0.0022	9_79384190	9_79384190	0.2456	0.2456	PRUNE2
PRUNE2	HbA1c EAS BBTaiwan BBJ Chen et al 2023	0	3e-04	1e-04	0.0038	9_79302025	9_79302025	0.0119	0.0119	PRUNE2
PRUNE2	Type 2 Diabetes EAS Suzuki et al 2023	0	2e-04	0	0.0021	9_78942768	9_78942768	0.1155	0.1155	PRUNE2
PSAP	Fasting glucose EAS BBTaiwan BBJ Chen et al 2023	0.0104	0.0016	0.0156	0.0192	10_73566539	10_73566539	0.0337	0.0337	PSAP
PSAP	Fasting insulin EAS Chen et al 2021	5e-04	0	0.0035	0.0039	10_73559227	10_73559227	0.1195	0.1195	PSAP
PSAP	HbA1c EAS BBTaiwan BBJ Chen et al 2023	0.0105	0.0016	0.0157	0.0192	10_73566539	10_73566539	0.0339	0.0339	PSAP
PSAP	Type 2 Diabetes EAS Suzuki et al 2023	4e-04	0	0.0013	0.0013	10_73563554	10_73563554	0.1043	0.1043	PSAP
PSAPL1	Fasting glucose EAS BBTaiwan BBJ Chen et al 2023	0.3354	0.0013	0.5023	0.0198	4_7440581	4_7440581	0.4872	0.4872	PSAPL1
PSAPL1	Fasting insulin EAS Chen et al 2021	0.0059	0	0.0461	0.001	4_7440581	4_7440581	0.4111	0.4111	PSAPL1
PSAPL1	HbA1c EAS BBTaiwan BBJ Chen et al 2023	0.3312	0.0013	0.4981	0.0195	4_7440581	4_7440581	0.4821	0.4821	PSAPL1
PSAPL1	Type 2 Diabetes EAS Suzuki et al 2023	0.0176	0	0.0578	0.0012	4_7440581	4_7440581	0.4716	0.4716	PSAPL1
PSG1	Fasting glucose EAS BBTaiwan BBJ Chen et al 2023	0.3304	0.0061	0.4974	0.0194	19_43439017	19_43439017	0.9984	0.9984	PSG1
PSG1	Fasting insulin EAS Chen et al 2021	0.0363	1e-04	0.1005	0.0022	19_43439017	19_43439017	0.9988	0.9988	PSG1
PSG1	HbA1c EAS BBTaiwan BBJ Chen et al 2023	0.3299	0.0061	0.4974	0.0194	19_43439017	19_43439017	0.9984	0.9984	PSG1
PSG1	Type 2 Diabetes EAS Suzuki et al 2023	0.0164	0	0.0752	0.0016	19_43439017	19_43439017	0.9984	0.9984	PSG1
PSPN	Fasting glucose EAS BBTaiwan BBJ Chen et al 2023	0	3e-04	1e-04	0.0027	19_6331609	19_6331609	0.0382	0.0382	PSPN
PSPN	Fasting insulin EAS Chen et al 2021	1e-04	8e-04	2e-04	0.0061	19_6226964	19_6226964	0.7969	0.7969	PSPN
PSPN	HbA1c EAS BBTaiwan BBJ Chen et al 2023	0	3e-04	1e-04	0.0027	19_6331609	19_6331609	0.038	0.038	PSPN
PSPN	Type 2 Diabetes EAS Suzuki et al 2023	0	2e-04	0	0.0017	19_6369212	19_6369212	0.1556	0.1556	PSPN
PSRC1	Fasting glucose EAS BBTaiwan BBJ Chen et al 2023	0	3e-04	1e-04	0.0021	1_109791918	1_109791918	0.0115	0.0115	PSRC1
PSRC1	Fasting insulin EAS Chen et al 2021	0	4e-04	1e-04	0.0017	1_110028877	1_110028877	0.1036	0.1036	PSRC1
PSRC1	HbA1c EAS BBTaiwan BBJ Chen et al 2023	0	3e-04	1e-04	0.0021	1_109791918	1_109791918	0.012	0.012	PSRC1
PSRC1	Type 2 Diabetes EAS Suzuki et al 2023	1e-04	4e-04	1e-04	0.0024	1_110046635	1_110046635	0.2119	0.2119	PSRC1
PTGDS	Fasting glucose EAS BBTaiwan BBJ Chen et al 2023	0.3284	0.0027	0.4957	0.0195	9_139850675	9_139850675	0.1153	0.1153	PTGDS
PTGDS	Fasting insulin EAS Chen et al 2021	0	0	0.3698	0.0116	9_139883471	9_139883471	1	1	PTGDS
PTGDS	HbA1c EAS BBTaiwan BBJ Chen et al 2023	0.3275	0.0027	0.4947	0.0194	9_139850675	9_139850675	0.1153	0.1153	PTGDS
PTGDS	Type 2 Diabetes EAS Suzuki et al 2023	0	0	0.4148	0.014	9_139372224	9_139372224	0.3201	0.3201	PTGDS
PTGR1	Fasting glucose EAS BBTaiwan BBJ Chen et al 2023	0.3305	0.0015	0.4975	0.0194	9_114123041	9_114123041	0.5167	0.5167	PTGR1
PTGR1	Fasting insulin EAS Chen et al 2021	0.0317	1e-04	0.0798	0.0017	9_114123041	9_114123041	0.5302	0.5302	PTGR1
PTGR1	HbA1c EAS BBTaiwan BBJ Chen et al 2023	0.3306	0.0015	0.4974	0.0194	9_114123041	9_114123041	0.5165	0.5165	PTGR1
PTGR1	Type 2 Diabetes EAS Suzuki et al 2023	0.1007	3e-04	0.1887	0.0046	9_114123041	9_114123041	0.5744	0.5744	PTGR1
PTH	Fasting glucose EAS BBTaiwan BBJ Chen et al 2023	0	3e-04	1e-04	0.0032	11_13885489	11_13885489	0.0163	0.0163	PTH
PTH	Fasting insulin EAS Chen et al 2021	0	3e-04	0	0.002	11_13790573	11_13790573	0.2529	0.2529	PTH
PTH	HbA1c EAS BBTaiwan BBJ Chen et al 2023	0	3e-04	1e-04	0.0032	11_13885489	11_13885489	0.0168	0.0168	PTH
PTH	Type 2 Diabetes EAS Suzuki et al 2023	0	3e-04	0	0.0018	11_13885489	11_13885489	0.1508	0.1508	PTH
PTP4A3	Fasting glucose EAS BBTaiwan BBJ Chen et al 2023	0	2e-04	0	0.0022	8_142577849	8_142577849	0.0178	0.0178	PTP4A3
PTP4A3	Fasting insulin EAS Chen et al 2021	0	2e-04	0	0.0012	8_142370483	8_142370483	0.0901	0.0901	PTP4A3
PTP4A3	HbA1c EAS BBTaiwan BBJ Chen et al 2023	0	2e-04	0	0.0022	8_142577849	8_142577849	0.0179	0.0179	PTP4A3
PTP4A3	Type 2 Diabetes EAS Suzuki et al 2023	0	2e-04	0	0.0014	8_142316952	8_142316952	0.0547	0.0547	PTP4A3
PTPRB	Fasting glucose EAS BBTaiwan BBJ Chen et al 2023	0.3301	0.0017	0.4973	0.0194	12_70990054	12_70990054	0.9451	0.9451	PTPRB
PTPRB	Fasting insulin EAS Chen et al 2021	0.0174	0	0.0722	0.0016	12_70990054	12_70990054	0.5851	0.5851	PTPRB
PTPRB	HbA1c EAS BBTaiwan BBJ Chen et al 2023	0.3321	0.0017	0.4993	0.0196	12_70990054	12_70990054	0.9452	0.9452	PTPRB
PTPRB	Type 2 Diabetes EAS Suzuki et al 2023	0	0	0.4654	0.0171	12_70990054	12_70990054	0.9942	0.9942	PTPRB
PTPRN2	Fasting glucose EAS BBTaiwan BBJ Chen et al 2023	5e-04	7e-04	8e-04	0.0163	7_157907748	7_157907748	0.3585	0.3585	PTPRN2
PTPRN2	Fasting insulin EAS Chen et al 2021	0	0	1e-04	0.0019	7_157907748	7_157907748	0.2097	0.2097	PTPRN2
PTPRN2	HbA1c EAS BBTaiwan BBJ Chen et al 2023	5e-04	6e-04	8e-04	0.0156	7_157907748	7_157907748	0.339	0.339	PTPRN2
PTPRN2	Type 2 Diabetes EAS Suzuki et al 2023	0.0067	0	0.1457	0.0034	7_157029176	7_157029176	0.0265	0.0265	PTPRN2
PTPRR	Fasting glucose EAS BBTaiwan BBJ Chen et al 2023	0	3e-04	1e-04	0.0032	12_71177555	12_71177555	0.0071	0.0071	PTPRR
PTPRR	Fasting insulin EAS Chen et al 2021	2e-04	0.0017	2e-04	0.0096	12_71741175	12_71741175	0.6992	0.6992	PTPRR
PTPRR	HbA1c EAS BBTaiwan BBJ Chen et al 2023	0	3e-04	1e-04	0.0032	12_71177555	12_71177555	0.0071	0.0071	PTPRR
PTPRR	Type 2 Diabetes EAS Suzuki et al 2023	0.2942	0.0017	0.4184	0.0144	12_71456488	12_71456488	0.06	0.06	PTPRR
PTPRZ1	Fasting glucose EAS BBTaiwan BBJ Chen et al 2023	0.3328	0.002	0.4996	0.0196	7_121500452	7_121500452	0.2212	0.2212	PTPRZ1
PTPRZ1	Fasting insulin EAS Chen et al 2021	0.011	0	0.0471	0.001	7_121500452	7_121500452	0.2086	0.2086	PTPRZ1
PTPRZ1	HbA1c EAS BBTaiwan BBJ Chen et al 2023	0.3308	0.0019	0.4978	0.0195	7_121500452	7_121500452	0.2162	0.2162	PTPRZ1
PTPRZ1	Type 2 Diabetes EAS Suzuki et al 2023	0.0584	2e-04	0.1171	0.0026	7_121513795	7_121513795	0.1628	0.1628	PTPRZ1
PTS	Fasting glucose EAS BBTaiwan BBJ Chen et al 2023	0.3346	0.0028	0.5012	0.0197	11_112080424	11_112080424	0.0552	0.0552	PTS
PTS	Fasting insulin EAS Chen et al 2021	0.7918	0.0609	0.8238	0.0855	11_112076587	11_112076587	0.1378	0.1378	PTS
PTS	HbA1c EAS BBTaiwan BBJ Chen et al 2023	0.3315	0.0027	0.4985	0.0195	11_112080424	11_112080424	0.0549	0.0549	PTS
PTS	Type 2 Diabetes EAS Suzuki et al 2023	0.0159	0	0.0684	0.0015	11_112076587	11_112076587	0.1008	0.1008	PTS
PTS	Albumin EAS BBTaiwan BBJ Chen et al 2023	0.3314	0.0027	0.4984	0.0195	11_112080424	11_112080424	0.0551	0.0551	PTS
PTS	Alkaline phosphatase ALP Biobank Japan	0.0438	2e-04	0.0831	0.0018	11_112080424	11_112080424	0.084	0.084	PTS
PTS	ALT EAS BBTaiwan BBJ Chen et al 2023	0.3399	0.0029	0.5068	0.0201	11_112080424	11_112080424	0.056	0.056	PTS
PTS	AST EAS BBTaiwan BBJ Chen et al 2023	0.335	0.0028	0.5019	0.0198	11_112080424	11_112080424	0.0553	0.0553	PTS
PTS	Body fat rate EAS BBTaiwan Chen et al 2023	0.0287	1e-04	0.0721	0.0016	11_112080424	11_112080424	0.0828	0.0828	PTS
PTS	BMI EAS BBTaiwan BBJ Chen et al 2023	0.3344	0.0028	0.5012	0.0197	11_112080424	11_112080424	0.0553	0.0553	PTS
PTS	Calcium Ca Biobank Japan	0.0198	1e-04	0.0531	0.0011	11_112058276	11_112058276	0.0783	0.0783	PTS
PTS	Creatinine EAS BBTaiwan BBJ Chen et al 2023	0.3324	0.0028	0.4994	0.0196	11_112084061	11_112084061	0.0548	0.0548	PTS
PTS	GGT EAS BBTaiwan BBJ Chen et al 2023	0.3368	0.0028	0.5056	0.02	11_112080424	11_112080424	0.0559	0.0559	PTS
PTS	HC EAS BBTaiwan Chen et al 2023	0.0154	0	0.0728	0.0016	11_112080424	11_112080424	0.0901	0.0901	PTS
PTS	HDL EAS BBTaiwan BBJ Chen et al 2023	0.3433	0.003	0.5096	0.0204	11_112080424	11_112080424	0.0562	0.0562	PTS
PTS	LDL EAS BBTaiwan BBJ Chen et al 2023	0.3319	0.0027	0.4988	0.0195	11_112080424	11_112080424	0.0548	0.0548	PTS
PTS	Resting heart rate EAS BBTaiwan Chen et al 2023	0.0302	2e-04	0.0549	0.0012	11_112058276	11_112058276	0.0708	0.0708	PTS
PTS	TC EAS BBTaiwan BBJ Chen et al 2023	0.3308	0.0027	0.4979	0.0194	11_112080424	11_112080424	0.0549	0.0549	PTS
PTS	TG EAS BBTaiwan BBJ Chen et al 2023	0.3331	0.0028	0.4998	0.0196	11_112080424	11_112080424	0.0552	0.0552	PTS
PTS	Total protein TP Biobank Japan	0.0144	0	0.0362	8e-04	11_112080424	11_112080424	0.0831	0.0831	PTS
PTS	Urea EAS BBTaiwan BBJ Chen et al 2023	0.3331	0.0028	0.5007	0.0197	11_112080424	11_112080424	0.0549	0.0549	PTS
PTS	WC EAS BBTaiwan Chen et al 2023	0.0129	0	0.0641	0.0014	11_112080424	11_112080424	0.0894	0.0894	PTS
PTS	WHR EAS BBTaiwan Chen et al 2023	0.0019	0	0.0443	9e-04	11_112080424	11_112080424	0.0749	0.0749	PTS
PTX3	Fasting glucose EAS BBTaiwan BBJ Chen et al 2023	0.3317	0.0018	0.4982	0.0195	3_156975975	3_156975975	0.1061	0.1061	PTX3
PTX3	Fasting insulin EAS Chen et al 2021	0.085	3e-04	0.1365	0.0032	3_156975975	3_156975975	0.1059	0.1059	PTX3
PTX3	HbA1c EAS BBTaiwan BBJ Chen et al 2023	0.333	0.0018	0.4993	0.0196	3_156975975	3_156975975	0.1061	0.1061	PTX3
PTX3	Type 2 Diabetes EAS Suzuki et al 2023	0.1745	7e-04	0.3799	0.0121	3_156975975	3_156975975	0.1247	0.1247	PTX3
PVR	Fasting glucose EAS BBTaiwan BBJ Chen et al 2023	0.3363	0.002	0.5028	0.0198	19_45145863	19_45145863	1	1	PVR
PVR	Fasting insulin EAS Chen et al 2021	0.0076	0	0.0378	8e-04	19_45146629	19_45146629	0.8452	0.8452	PVR
PVR	HbA1c EAS BBTaiwan BBJ Chen et al 2023	0.3325	0.002	0.4994	0.0196	19_45145863	19_45145863	1	1	PVR
PVR	Type 2 Diabetes EAS Suzuki et al 2023	0.0094	0	0.216	0.0055	19_45146629	19_45146629	0.9702	0.9702	PVR
RAB11FIP3	Fasting glucose EAS BBTaiwan BBJ Chen et al 2023	0	3e-04	1e-04	0.003	16_324837	16_324837	0.084	0.084	RAB11FIP3
RAB11FIP3	Fasting insulin EAS Chen et al 2021	1e-04	6e-04	1e-04	0.0056	16_919874	16_919874	0.8086	0.8086	RAB11FIP3
RAB11FIP3	HbA1c EAS BBTaiwan BBJ Chen et al 2023	0	3e-04	1e-04	0.003	16_324837	16_324837	0.084	0.084	RAB11FIP3
RAB11FIP3	Type 2 Diabetes EAS Suzuki et al 2023	0	1e-04	1e-04	0.0024	16_333481	16_333481	0.0285	0.0285	RAB11FIP3
RAB6A	Fasting glucose EAS BBTaiwan BBJ Chen et al 2023	0	3e-04	1e-04	0.0019	11_72906489	11_72906489	0.0051	0.0051	RAB6A
RAB6A	Fasting insulin EAS Chen et al 2021	0	4e-04	1e-04	0.0018	11_73450680	11_73450680	0.379	0.379	RAB6A
RAB6A	HbA1c EAS BBTaiwan BBJ Chen et al 2023	0	3e-04	1e-04	0.002	11_72906489	11_72906489	0.0051	0.0051	RAB6A
RAB6A	Type 2 Diabetes EAS Suzuki et al 2023	0	2e-04	0	0.0012	11_72948572	11_72948572	0.1086	0.1086	RAB6A
RAPGEF2	Fasting glucose EAS BBTaiwan BBJ Chen et al 2023	1e-04	3e-04	1e-04	0.0033	4_160646882	4_160646882	0.0303	0.0303	RAPGEF2
RAPGEF2	Fasting insulin EAS Chen et al 2021	0	1e-04	0	0.001	4_160287185	4_160287185	0.0532	0.0532	RAPGEF2
RAPGEF2	HbA1c EAS BBTaiwan BBJ Chen et al 2023	1e-04	3e-04	1e-04	0.0033	4_160646882	4_160646882	0.0307	0.0307	RAPGEF2
RAPGEF2	Type 2 Diabetes EAS Suzuki et al 2023	0	1e-04	0	0.0013	4_160646882	4_160646882	0.0222	0.0222	RAPGEF2
RARRES2	Fasting glucose EAS BBTaiwan BBJ Chen et al 2023	0.3297	0.0017	0.4976	0.0194	7_150039555	7_150039555	0.0614	0.0614	RARRES2
RARRES2	Fasting insulin EAS Chen et al 2021	0	0	0.0387	8e-04	7_150039555	7_150039555	0.0988	0.0988	RARRES2
RARRES2	HbA1c EAS BBTaiwan BBJ Chen et al 2023	0.3391	0.0018	0.5062	0.0201	7_150039555	7_150039555	0.0621	0.0621	RARRES2
RARRES2	Type 2 Diabetes EAS Suzuki et al 2023	0.0012	0	0.045	9e-04	7_150039555	7_150039555	0.0969	0.0969	RARRES2
RBFOX3	Fasting glucose EAS BBTaiwan BBJ Chen et al 2023	0	3e-04	1e-04	0.0043	17_77293430	17_77293430	0.0523	0.0523	RBFOX3
RBFOX3	Fasting insulin EAS Chen et al 2021	1e-04	1e-04	2e-04	0.0046	17_77766621	17_77766621	0.6925	0.6925	RBFOX3
RBFOX3	HbA1c EAS BBTaiwan BBJ Chen et al 2023	1e-04	3e-04	1e-04	0.0043	17_77293430	17_77293430	0.0543	0.0543	RBFOX3
RBFOX3	Type 2 Diabetes EAS Suzuki et al 2023	0.0233	2e-04	0.0499	0.0066	17_76777694	17_76777694	0.1103	0.1103	RBFOX3
RBKS	Fasting glucose EAS BBTaiwan BBJ Chen et al 2023	0.3053	0.003	0.4996	0.0197	2_28050463	2_28050463	0.9686	0.9686	RBKS
RBKS	Fasting insulin EAS Chen et al 2021	0.1539	0.0012	0.2626	0.0078	2_27987412	2_27987412	0.9675	0.9675	RBKS
RBKS	HbA1c EAS BBTaiwan BBJ Chen et al 2023	0.3309	0.0036	0.4991	0.0196	2_28050463	2_28050463	0.9684	0.9684	RBKS
RBKS	Type 2 Diabetes EAS Suzuki et al 2023	0	0	0.15	0.0035	2_27730940	2_27730940	0.9775	0.9775	RBKS
RBM17	Fasting glucose EAS BBTaiwan BBJ Chen et al 2023	0	3e-04	1e-04	0.0038	10_6236926	10_6236926	0.0401	0.0401	RBM17
RBM17	Fasting insulin EAS Chen et al 2021	0	3e-04	0	0.0024	10_6123113	10_6123113	0.0981	0.0981	RBM17
RBM17	HbA1c EAS BBTaiwan BBJ Chen et al 2023	0	3e-04	1e-04	0.0038	10_6236926	10_6236926	0.04	0.04	RBM17
RBM17	Type 2 Diabetes EAS Suzuki et al 2023	0	2e-04	0	0.0015	10_5778332	10_5778332	0.0416	0.0416	RBM17
RBP5	Fasting glucose EAS BBTaiwan BBJ Chen et al 2023	0.3318	0.0019	0.4989	0.0195	12_7275152	12_7275152	1	1	RBP5
RBP5	Fasting insulin EAS Chen et al 2021	0.01	0	0.046	0.001	12_7275152	12_7275152	1	1	RBP5
RBP5	HbA1c EAS BBTaiwan BBJ Chen et al 2023	0.3309	0.0018	0.4986	0.0195	12_7275152	12_7275152	1	1	RBP5
RBP5	Type 2 Diabetes EAS Suzuki et al 2023	0.0172	0	0.0559	0.0012	12_7275152	12_7275152	1	1	RBP5
RBPMS2	Fasting glucose EAS BBTaiwan BBJ Chen et al 2023	0.1094	0.0037	0.1621	0.0204	15_65057462	15_65057462	0.0293	0.0293	RBPMS2
RBPMS2	Fasting insulin EAS Chen et al 2021	0.0031	0	0.0146	0.0019	15_65057462	15_65057462	0.0364	0.0364	RBPMS2
RBPMS2	HbA1c EAS BBTaiwan BBJ Chen et al 2023	0.1032	0.0033	0.1555	0.0194	15_65057462	15_65057462	0.0306	0.0306	RBPMS2
RBPMS2	Type 2 Diabetes EAS Suzuki et al 2023	6e-04	0	0.0331	0.0045	15_65057407	15_65057407	0.0429	0.0429	RBPMS2
RECK	Fasting glucose EAS BBTaiwan BBJ Chen et al 2023	9e-04	0.0015	0.0014	0.0154	9_36036615	9_36036615	0.1226	0.1226	RECK
RECK	Fasting insulin EAS Chen et al 2021	0	0	1e-04	0.0012	9_36105196	9_36105196	0.0856	0.0856	RECK
RECK	HbA1c EAS BBTaiwan BBJ Chen et al 2023	9e-04	0.0015	0.0014	0.0155	9_36036615	9_36036615	0.1235	0.1235	RECK
RECK	Type 2 Diabetes EAS Suzuki et al 2023	0	0	2e-04	0.0018	9_35766116	9_35766116	0.0904	0.0904	RECK
REG1A	Fasting glucose EAS BBTaiwan BBJ Chen et al 2023	0.3363	0.0015	0.5026	0.0198	2_79330169	2_79330169	0.2518	0.2518	REG1A
REG1A	Fasting insulin EAS Chen et al 2021	0.0156	0	0.0531	0.0011	2_79330169	2_79330169	1	1	REG1A
REG1A	HbA1c EAS BBTaiwan BBJ Chen et al 2023	0.3331	0.0014	0.4998	0.0196	2_79330169	2_79330169	0.2501	0.2501	REG1A
REG1A	Type 2 Diabetes EAS Suzuki et al 2023	0.0226	0	0.0649	0.0014	2_79330169	2_79330169	1	1	REG1A
REG1B	Fasting glucose EAS BBTaiwan BBJ Chen et al 2023	0.3363	0.0015	0.5026	0.0198	2_79330169	2_79330169	0.2518	0.2518	REG1B
REG1B	Fasting insulin EAS Chen et al 2021	0.0156	0	0.0531	0.0011	2_79330169	2_79330169	1	1	REG1B
REG1B	HbA1c EAS BBTaiwan BBJ Chen et al 2023	0.3331	0.0014	0.4998	0.0196	2_79330169	2_79330169	0.2501	0.2501	REG1B
REG1B	Type 2 Diabetes EAS Suzuki et al 2023	0.0227	0	0.0649	0.0014	2_79330169	2_79330169	1	1	REG1B
REG3A	Fasting glucose EAS BBTaiwan BBJ Chen et al 2023	0.1706	0.0014	0.2567	0.0194	2_79381447	2_79381447	0.2684	0.2684	REG3A
REG3A	Fasting insulin EAS Chen et al 2021	0.0064	0	0.024	0.001	2_79381447	2_79381447	0.1809	0.1809	REG3A
REG3A	HbA1c EAS BBTaiwan BBJ Chen et al 2023	0.1714	0.0014	0.2576	0.0195	2_79381447	2_79381447	0.27	0.27	REG3A
REG3A	Type 2 Diabetes EAS Suzuki et al 2023	0.0056	0	0.0186	0.0011	2_79374460	2_79374460	0.2743	0.2743	REG3A
REG4	Fasting glucose EAS BBTaiwan BBJ Chen et al 2023	0.331	0.0026	0.498	0.0195	1_120350309	1_120350309	0.0413	0.0413	REG4
REG4	Fasting insulin EAS Chen et al 2021	0.1687	0.0012	0.2441	0.0064	1_120374838	1_120374838	0.145	0.145	REG4
REG4	HbA1c EAS BBTaiwan BBJ Chen et al 2023	0.332	0.0026	0.499	0.0195	1_120350309	1_120350309	0.0412	0.0412	REG4
REG4	Type 2 Diabetes EAS Suzuki et al 2023	0.0046	0	0.044	9e-04	1_120350309	1_120350309	0.046	0.046	REG4
RELT	Fasting glucose EAS BBTaiwan BBJ Chen et al 2023	0.3284	0.0032	0.4937	0.0196	11_73090265	11_73090265	0.0939	0.0939	RELT
RELT	Fasting insulin EAS Chen et al 2021	0.0222	1e-04	0.0903	0.002	11_73090265	11_73090265	0.0835	0.0835	RELT
RELT	HbA1c EAS BBTaiwan BBJ Chen et al 2023	0.3301	0.0032	0.4953	0.0197	11_73090265	11_73090265	0.0931	0.0931	RELT
RELT	Type 2 Diabetes EAS Suzuki et al 2023	0	0	0.5268	0.0218	11_72588177	11_72588177	0.7606	0.7606	RELT
RGCC	Fasting glucose EAS BBTaiwan BBJ Chen et al 2023	0	3e-04	1e-04	0.0028	13_41847416	13_41847416	0.0285	0.0285	RGCC
RGCC	Fasting insulin EAS Chen et al 2021	0	1e-04	0	0.0011	13_41847416	13_41847416	0.0335	0.0335	RGCC
RGCC	HbA1c EAS BBTaiwan BBJ Chen et al 2023	0	3e-04	1e-04	0.0028	13_41847416	13_41847416	0.0283	0.0283	RGCC
RGCC	Type 2 Diabetes EAS Suzuki et al 2023	0	3e-04	1e-04	0.0025	13_41847416	13_41847416	0.0793	0.0793	RGCC
RGMB	Fasting glucose EAS BBTaiwan BBJ Chen et al 2023	0.3342	0.0021	0.5007	0.0197	5_97789681	5_97789681	0.0395	0.0395	RGMB
RGMB	Fasting insulin EAS Chen et al 2021	0	0	0.0367	8e-04	5_97784526	5_97784526	0.0537	0.0537	RGMB
RGMB	HbA1c EAS BBTaiwan BBJ Chen et al 2023	0.3329	0.0021	0.4994	0.0196	5_97789681	5_97789681	0.0401	0.0401	RGMB
RGMB	Type 2 Diabetes EAS Suzuki et al 2023	0.0424	1e-04	0.1243	0.0028	5_97791720	5_97791720	0.0546	0.0546	RGMB
RIDA	Fasting glucose EAS BBTaiwan BBJ Chen et al 2023	0.3345	0.0022	0.4982	0.02	8_99118622	8_99118622	0.2051	0.2051	HRSP12
RIDA	Fasting insulin EAS Chen et al 2021	0.2005	0.0014	0.2722	0.0078	8_99125841	8_99125841	0.1832	0.1832	HRSP12
RIDA	HbA1c EAS BBTaiwan BBJ Chen et al 2023	0.3316	0.0021	0.4958	0.0198	8_99118622	8_99118622	0.1977	0.1977	HRSP12
RIDA	Type 2 Diabetes EAS Suzuki et al 2023	0.0349	1e-04	0.094	0.0022	8_99118622	8_99118622	0.1893	0.1893	HRSP12
RILPL2	Fasting glucose EAS BBTaiwan BBJ Chen et al 2023	0	2e-04	0	0.0016	12_123955818	12_123955818	0.0148	0.0148	RILPL2
RILPL2	Fasting insulin EAS Chen et al 2021	0	2e-04	0	0.001	12_123955818	12_123955818	0.0391	0.0391	RILPL2
RILPL2	HbA1c EAS BBTaiwan BBJ Chen et al 2023	0	2e-04	0	0.0016	12_123955818	12_123955818	0.0149	0.0149	RILPL2
RILPL2	Type 2 Diabetes EAS Suzuki et al 2023	8e-04	8e-04	0.0014	0.0068	12_123447928	12_123447928	0.0642	0.0642	RILPL2
RNASE1	Fasting glucose EAS BBTaiwan BBJ Chen et al 2023	0.3327	0.0017	0.4997	0.0196	14_21283042	14_21283042	0.5403	0.5403	RNASE1
RNASE1	Fasting insulin EAS Chen et al 2021	0.0103	0	0.0478	0.001	14_21283042	14_21283042	0.5808	0.5808	RNASE1
RNASE1	HbA1c EAS BBTaiwan BBJ Chen et al 2023	0.3303	0.0017	0.4977	0.0194	14_21283042	14_21283042	0.5405	0.5405	RNASE1
RNASE1	Type 2 Diabetes EAS Suzuki et al 2023	0.0036	0	0.0457	0.001	14_21283042	14_21283042	0.5512	0.5512	RNASE1
RNASE4	Fasting glucose EAS BBTaiwan BBJ Chen et al 2023	0.3361	0.0016	0.5027	0.0198	14_21164536	14_21164536	1	1	RNASE4
RNASE4	Fasting insulin EAS Chen et al 2021	0.0063	0	0.0369	8e-04	14_21164536	14_21164536	1	1	RNASE4
RNASE4	HbA1c EAS BBTaiwan BBJ Chen et al 2023	0.338	0.0016	0.5043	0.0199	14_21164536	14_21164536	1	1	RNASE4
RNASE4	Type 2 Diabetes EAS Suzuki et al 2023	0.0033	0	0.0425	9e-04	14_21164536	14_21164536	1	1	RNASE4
RNASE6	Fasting glucose EAS BBTaiwan BBJ Chen et al 2023	0.3304	0.0017	0.4977	0.0194	14_21247423	14_21247423	0.3268	0.3268	RNASE6
RNASE6	Fasting insulin EAS Chen et al 2021	0.0319	1e-04	0.0906	0.002	14_21247423	14_21247423	0.4853	0.4853	RNASE6
RNASE6	HbA1c EAS BBTaiwan BBJ Chen et al 2023	0.3305	0.0017	0.4978	0.0194	14_21247423	14_21247423	0.3272	0.3272	RNASE6
RNASE6	Type 2 Diabetes EAS Suzuki et al 2023	0.0032	0	0.0431	9e-04	14_21247423	14_21247423	0.4761	0.4761	RNASE6
RNASET2	Fasting glucose EAS BBTaiwan BBJ Chen et al 2023	0.3322	0.0013	0.4988	0.0195	6_167451775	6_167451775	0.1134	0.1134	RNASET2
RNASET2	Fasting insulin EAS Chen et al 2021	0.0426	1e-04	0.2055	0.0051	6_167451775	6_167451775	0.1197	0.1197	RNASET2
RNASET2	HbA1c EAS BBTaiwan BBJ Chen et al 2023	0.3328	0.0013	0.4997	0.0196	6_167451775	6_167451775	0.1139	0.1139	RNASET2
RNASET2	Type 2 Diabetes EAS Suzuki et al 2023	0.1081	3e-04	0.1776	0.0043	6_167451775	6_167451775	0.1641	0.1641	RNASET2
RNF149	Fasting glucose EAS BBTaiwan BBJ Chen et al 2023	0.3307	0.0016	0.4982	0.0195	2_101911488	2_101911488	0.991	0.991	RNF149
RNF149	Fasting insulin EAS Chen et al 2021	0.414	0.0043	0.5025	0.0198	2_101911488	2_101911488	0.9987	0.9987	RNF149
RNF149	HbA1c EAS BBTaiwan BBJ Chen et al 2023	0.3324	0.0016	0.4991	0.0195	2_101911488	2_101911488	0.9911	0.9911	RNF149
RNF149	Type 2 Diabetes EAS Suzuki et al 2023	0.1185	5e-04	0.1792	0.0043	2_101911488	2_101911488	0.9929	0.9929	RNF149
ROBO1	Fasting glucose EAS BBTaiwan BBJ Chen et al 2023	0.3315	0.0011	0.4981	0.0195	3_78774034	3_78774034	0.3423	0.3423	ROBO1
ROBO1	Fasting insulin EAS Chen et al 2021	0.0229	0	0.0727	0.0016	3_78774034	3_78774034	0.3433	0.3433	ROBO1
ROBO1	HbA1c EAS BBTaiwan BBJ Chen et al 2023	0.3336	0.0011	0.5003	0.0196	3_78774034	3_78774034	0.3425	0.3425	ROBO1
ROBO1	Type 2 Diabetes EAS Suzuki et al 2023	0.0554	1e-04	0.1393	0.0032	3_78774034	3_78774034	0.3364	0.3364	ROBO1
ROBO4	Fasting glucose EAS BBTaiwan BBJ Chen et al 2023	0.0403	0.0018	0.0606	0.0193	11_124779313	11_124779313	0.0868	0.0868	ROBO4
ROBO4	Fasting insulin EAS Chen et al 2021	2e-04	0	0.0019	9e-04	11_124786204	11_124786204	0.0948	0.0948	ROBO4
ROBO4	HbA1c EAS BBTaiwan BBJ Chen et al 2023	0.0403	0.0018	0.0606	0.0193	11_124779313	11_124779313	0.0868	0.0868	ROBO4
ROBO4	Type 2 Diabetes EAS Suzuki et al 2023	8e-04	0	0.0345	0.0153	11_125021925	11_125021925	0.2128	0.2128	ROBO4
ROR1	Fasting glucose EAS BBTaiwan BBJ Chen et al 2023	0.3306	0.0016	0.4978	0.0194	1_64617397	1_64617397	0.4006	0.4006	ROR1
ROR1	Fasting insulin EAS Chen et al 2021	0.0073	0	0.0335	7e-04	1_64618157	1_64618157	0.394	0.394	ROR1
ROR1	HbA1c EAS BBTaiwan BBJ Chen et al 2023	0.3306	0.0016	0.4976	0.0194	1_64617397	1_64617397	0.4109	0.4109	ROR1
ROR1	Type 2 Diabetes EAS Suzuki et al 2023	0	0	0.1936	0.0048	1_64617327	1_64617327	0.3778	0.3778	ROR1
RRM2	Fasting glucose EAS BBTaiwan BBJ Chen et al 2023	0	2e-04	0	0.0025	2_10463150	2_10463150	0.0135	0.0135	RRM2
RRM2	Fasting insulin EAS Chen et al 2021	0	2e-04	0	0.0014	2_10156318	2_10156318	0.0307	0.0307	RRM2
RRM2	HbA1c EAS BBTaiwan BBJ Chen et al 2023	0	2e-04	0	0.0025	2_10463150	2_10463150	0.0135	0.0135	RRM2
RRM2	Type 2 Diabetes EAS Suzuki et al 2023	0	2e-04	0	0.0014	2_10118517	2_10118517	0.1443	0.1443	RRM2
RTBDN	Fasting glucose EAS BBTaiwan BBJ Chen et al 2023	0.3293	0.0028	0.4975	0.0194	19_13001547	19_13001547	0.1037	0.1037	RTBDN
RTBDN	Fasting insulin EAS Chen et al 2021	0.0031	0	0.0945	0.0021	19_13000550	19_13000550	0.1593	0.1593	RTBDN
RTBDN	HbA1c EAS BBTaiwan BBJ Chen et al 2023	0.3304	0.0028	0.4979	0.0194	19_13001547	19_13001547	0.1038	0.1038	RTBDN
RTBDN	Type 2 Diabetes EAS Suzuki et al 2023	0.0169	0.0012	0.9915	0.7004	19_13001547	19_13001547	0.1783	0.1783	RTBDN
RTBDN	Albumin EAS BBTaiwan BBJ Chen et al 2023	0.3305	0.0028	0.4977	0.0194	19_13001547	19_13001547	0.1038	0.1038	RTBDN
RTBDN	Alkaline phosphatase ALP Biobank Japan	0.0338	1e-04	0.0649	0.0014	19_13001547	19_13001547	0.1605	0.1605	RTBDN
RTBDN	ALT EAS BBTaiwan BBJ Chen et al 2023	0.3293	0.0028	0.4983	0.0195	19_13001547	19_13001547	0.1033	0.1033	RTBDN
RTBDN	AST EAS BBTaiwan BBJ Chen et al 2023	0.3328	0.0029	0.4996	0.0196	19_13001547	19_13001547	0.1038	0.1038	RTBDN
RTBDN	Body fat rate EAS BBTaiwan Chen et al 2023	0.0171	1e-04	0.0421	9e-04	19_13000247	19_13000247	0.1477	0.1477	RTBDN
RTBDN	BMI EAS BBTaiwan BBJ Chen et al 2023	0.3309	0.0028	0.4983	0.0195	19_13001547	19_13001547	0.1035	0.1035	RTBDN
RTBDN	Calcium Ca Biobank Japan	0.0373	1e-04	0.1108	0.0025	19_13001547	19_13001547	0.1431	0.1431	RTBDN
RTBDN	Creatinine EAS BBTaiwan BBJ Chen et al 2023	0.3295	0.0028	0.4973	0.0194	19_13001547	19_13001547	0.1037	0.1037	RTBDN
RTBDN	GGT EAS BBTaiwan BBJ Chen et al 2023	0.3393	0.003	0.5061	0.0201	19_13001547	19_13001547	0.1046	0.1046	RTBDN
RTBDN	HC EAS BBTaiwan Chen et al 2023	0.0082	0	0.0445	9e-04	19_13000247	19_13000247	0.1437	0.1437	RTBDN
RTBDN	HDL EAS BBTaiwan BBJ Chen et al 2023	0.3345	0.0029	0.5011	0.0197	19_13001547	19_13001547	0.1042	0.1042	RTBDN
RTBDN	LDL EAS BBTaiwan BBJ Chen et al 2023	0.3393	0.003	0.5055	0.02	19_13001547	19_13001547	0.1044	0.1044	RTBDN
RTBDN	Resting heart rate EAS BBTaiwan Chen et al 2023	0.0194	1e-04	0.0442	9e-04	19_13000247	19_13000247	0.147	0.147	RTBDN
RTBDN	TC EAS BBTaiwan BBJ Chen et al 2023	0.334	0.0029	0.5006	0.0197	19_13001547	19_13001547	0.1037	0.1037	RTBDN
RTBDN	TG EAS BBTaiwan BBJ Chen et al 2023	0.3323	0.0029	0.499	0.0195	19_13001547	19_13001547	0.1036	0.1036	RTBDN
RTBDN	Total protein TP Biobank Japan	0.0079	0	0.0374	8e-04	19_13001547	19_13001547	0.1631	0.1631	RTBDN
RTBDN	Urea EAS BBTaiwan BBJ Chen et al 2023	0.3333	0.0029	0.5001	0.0196	19_13001547	19_13001547	0.104	0.104	RTBDN
RTBDN	WC EAS BBTaiwan Chen et al 2023	0.0207	1e-04	0.0473	0.001	19_13000247	19_13000247	0.1538	0.1538	RTBDN
RTBDN	WHR EAS BBTaiwan Chen et al 2023	0.014	1e-04	0.0477	0.001	19_13001547	19_13001547	0.1576	0.1576	RTBDN
RTN4R	Fasting glucose EAS BBTaiwan BBJ Chen et al 2023	0.3328	0.0028	0.5003	0.0196	22_20234817	22_20234817	0.9921	0.9921	RTN4R
RTN4R	Fasting insulin EAS Chen et al 2021	0.1544	9e-04	0.2306	0.006	22_20234817	22_20234817	0.9757	0.9757	RTN4R
RTN4R	HbA1c EAS BBTaiwan BBJ Chen et al 2023	0.338	0.0029	0.5048	0.02	22_20234817	22_20234817	0.9921	0.9921	RTN4R
RTN4R	Type 2 Diabetes EAS Suzuki et al 2023	0.0015	0	0.0595	0.0013	22_20234817	22_20234817	0.9941	0.9941	RTN4R
S100A14	Fasting glucose EAS BBTaiwan BBJ Chen et al 2023	0.3359	0.0026	0.502	0.0198	1_153585584	1_153585584	0.174	0.174	S100A14
S100A14	Fasting insulin EAS Chen et al 2021	0.0114	0	0.0461	0.001	1_153583986	1_153583986	0.19	0.19	S100A14
S100A14	HbA1c EAS BBTaiwan BBJ Chen et al 2023	0.341	0.0027	0.5071	0.0202	1_153585584	1_153585584	0.1743	0.1743	S100A14
S100A14	Type 2 Diabetes EAS Suzuki et al 2023	0.0217	1e-04	0.0596	0.0013	1_153583986	1_153583986	0.1557	0.1557	S100A14
S100A4	Fasting glucose EAS BBTaiwan BBJ Chen et al 2023	0.0036	0.0021	0.0055	0.0181	1_153520954	1_153520954	0.0456	0.0456	S100A4
S100A4	Fasting insulin EAS Chen et al 2021	6e-04	4e-04	0.001	0.0036	1_153522437	1_153522437	0.0502	0.0502	S100A4
S100A4	HbA1c EAS BBTaiwan BBJ Chen et al 2023	0.0036	0.0021	0.0055	0.0181	1_153520954	1_153520954	0.046	0.046	S100A4
S100A4	Type 2 Diabetes EAS Suzuki et al 2023	9e-04	7e-04	0.0013	0.0045	1_153520954	1_153520954	0.0805	0.0805	S100A4
SCARA5	Fasting glucose EAS BBTaiwan BBJ Chen et al 2023	0.3322	0.0014	0.4991	0.0195	8_27807434	8_27807434	0.3629	0.3629	SCARA5
SCARA5	Fasting insulin EAS Chen et al 2021	0.0163	0	0.0583	0.0012	8_27807434	8_27807434	0.372	0.372	SCARA5
SCARA5	HbA1c EAS BBTaiwan BBJ Chen et al 2023	0.3319	0.0014	0.4992	0.0195	8_27807434	8_27807434	0.3598	0.3598	SCARA5
SCARA5	Type 2 Diabetes EAS Suzuki et al 2023	2e-04	0	0.065	0.0014	8_27807434	8_27807434	0.3557	0.3557	SCARA5
SCARB2	Fasting glucose EAS BBTaiwan BBJ Chen et al 2023	0.3549	0.0018	0.5195	0.0212	4_77110365	4_77110365	0.2711	0.2711	SCARB2
SCARB2	Fasting insulin EAS Chen et al 2021	0.085	2e-04	0.1471	0.0034	4_77110365	4_77110365	0.9956	0.9956	SCARB2
SCARB2	HbA1c EAS BBTaiwan BBJ Chen et al 2023	0.3305	0.0015	0.4978	0.0194	4_77110365	4_77110365	0.2501	0.2501	SCARB2
SCARB2	Type 2 Diabetes EAS Suzuki et al 2023	0.096	3e-04	0.1665	0.004	4_77110365	4_77110365	0.9922	0.9922	SCARB2
SCG2	Fasting glucose EAS BBTaiwan BBJ Chen et al 2023	2e-04	8e-04	3e-04	0.0095	2_224449801	2_224449801	0.1792	0.1792	SCG2
SCG2	Fasting insulin EAS Chen et al 2021	1e-04	4e-04	1e-04	0.003	2_224494569	2_224494569	0.4145	0.4145	SCG2
SCG2	HbA1c EAS BBTaiwan BBJ Chen et al 2023	2e-04	8e-04	3e-04	0.0094	2_224449801	2_224449801	0.1784	0.1784	SCG2
SCG2	Type 2 Diabetes EAS Suzuki et al 2023	0	2e-04	1e-04	0.0019	2_224449801	2_224449801	0.1784	0.1784	SCG2
SCG3	Fasting glucose EAS BBTaiwan BBJ Chen et al 2023	0.3303	0.0016	0.4993	0.0196	15_51976162	15_51976162	0.0223	0.0223	SCG3
SCG3	Fasting insulin EAS Chen et al 2021	0.0192	0	0.0565	0.0012	15_51976162	15_51976162	0.0321	0.0321	SCG3
SCG3	HbA1c EAS BBTaiwan BBJ Chen et al 2023	0.3299	0.0016	0.4983	0.0195	15_51976162	15_51976162	0.0223	0.0223	SCG3
SCG3	Type 2 Diabetes EAS Suzuki et al 2023	0.0875	4e-04	0.6685	0.0388	15_51976162	15_51976162	0.0326	0.0326	SCG3
SCG3	Albumin EAS BBTaiwan BBJ Chen et al 2023	0.3359	0.0017	0.5037	0.0199	15_51976162	15_51976162	0.0224	0.0224	SCG3
SCG3	Alkaline phosphatase ALP Biobank Japan	0	0	0.0436	9e-04	15_51976162	15_51976162	0.0282	0.0282	SCG3
SCG3	ALT EAS BBTaiwan BBJ Chen et al 2023	0.3306	0.0016	0.4985	0.0195	15_51976162	15_51976162	0.0223	0.0223	SCG3
SCG3	AST EAS BBTaiwan BBJ Chen et al 2023	0.3425	0.0017	0.5109	0.0205	15_51976162	15_51976162	0.0225	0.0225	SCG3
SCG3	Body fat rate EAS BBTaiwan Chen et al 2023	0.0946	5e-04	0.1266	0.0029	15_51976162	15_51976162	0.0296	0.0296	SCG3
SCG3	BMI EAS BBTaiwan BBJ Chen et al 2023	0.3396	0.0017	0.5061	0.0201	15_51976162	15_51976162	0.0221	0.0221	SCG3
SCG3	Calcium Ca Biobank Japan	2e-04	0	0.3772	0.012	15_51974512	15_51974512	0.0304	0.0304	SCG3
SCG3	Creatinine EAS BBTaiwan BBJ Chen et al 2023	0.3345	0.0017	0.5026	0.0198	15_51976162	15_51976162	0.0224	0.0224	SCG3
SCG3	GGT EAS BBTaiwan BBJ Chen et al 2023	0.3309	0.0016	0.4984	0.0195	15_51976162	15_51976162	0.0223	0.0223	SCG3
SCG3	HC EAS BBTaiwan Chen et al 2023	0.0075	0	0.0517	0.0011	15_51976162	15_51976162	0.0295	0.0295	SCG3
SCG3	HDL EAS BBTaiwan BBJ Chen et al 2023	0.3312	0.0016	0.4999	0.0196	15_51976162	15_51976162	0.0223	0.0223	SCG3
SCG3	LDL EAS BBTaiwan BBJ Chen et al 2023	0.3366	0.0017	0.5043	0.0199	15_51976162	15_51976162	0.0224	0.0224	SCG3
SCG3	Resting heart rate EAS BBTaiwan Chen et al 2023	0.0212	0	0.0541	0.0011	15_51976162	15_51976162	0.0293	0.0293	SCG3
SCG3	TC EAS BBTaiwan BBJ Chen et al 2023	0.3356	0.0017	0.5038	0.0199	15_51976162	15_51976162	0.0224	0.0224	SCG3
SCG3	TG EAS BBTaiwan BBJ Chen et al 2023	0.3355	0.0017	0.502	0.0198	15_51976162	15_51976162	0.0224	0.0224	SCG3
SCG3	Total protein TP Biobank Japan	0.0102	0	0.1038	0.0023	15_51976162	15_51976162	0.0264	0.0264	SCG3
SCG3	Urea EAS BBTaiwan BBJ Chen et al 2023	0.3306	0.0016	0.4988	0.0195	15_51976162	15_51976162	0.0222	0.0222	SCG3
SCG3	WC EAS BBTaiwan Chen et al 2023	0.0236	1e-04	0.0547	0.0012	15_51976162	15_51976162	0.0295	0.0295	SCG3
SCG3	WHR EAS BBTaiwan Chen et al 2023	0.0216	1e-04	0.0533	0.0011	15_51976162	15_51976162	0.0294	0.0294	SCG3
SCGB1A1	Fasting glucose EAS BBTaiwan BBJ Chen et al 2023	0.3293	0.0021	0.4973	0.0194	11_62186542	11_62186542	1	1	SCGB1A1
SCGB1A1	Fasting insulin EAS Chen et al 2021	0.0075	0	0.0345	7e-04	11_62186542	11_62186542	1	1	SCGB1A1
SCGB1A1	HbA1c EAS BBTaiwan BBJ Chen et al 2023	0.3423	0.0023	0.5097	0.0204	11_62186542	11_62186542	1	1	SCGB1A1
SCGB1A1	Type 2 Diabetes EAS Suzuki et al 2023	0.0153	0	0.059	0.0013	11_62186542	11_62186542	1	1	SCGB1A1
SCGB3A2	Fasting glucose EAS BBTaiwan BBJ Chen et al 2023	0.3301	0.0015	0.4975	0.0194	5_147280377	5_147280377	0.281	0.281	SCGB3A2
SCGB3A2	Fasting insulin EAS Chen et al 2021	0.0177	0	0.0527	0.0011	5_147280377	5_147280377	0.2855	0.2855	SCGB3A2
SCGB3A2	HbA1c EAS BBTaiwan BBJ Chen et al 2023	0.3302	0.0015	0.4975	0.0194	5_147280377	5_147280377	0.2813	0.2813	SCGB3A2
SCGB3A2	Type 2 Diabetes EAS Suzuki et al 2023	0.028	1e-04	0.0828	0.0018	5_147281308	5_147281308	0.3793	0.3793	SCGB3A2
SCGN	Fasting glucose EAS BBTaiwan BBJ Chen et al 2023	1e-04	3e-04	1e-04	0.0045	6_25642244	6_25642244	0.0184	0.0184	SCGN
SCGN	Fasting insulin EAS Chen et al 2021	1e-04	3e-04	1e-04	0.0046	6_26151561	6_26151561	0.6316	0.6316	SCGN
SCGN	HbA1c EAS BBTaiwan BBJ Chen et al 2023	1e-04	3e-04	1e-04	0.0045	6_25642244	6_25642244	0.0183	0.0183	SCGN
SCGN	Type 2 Diabetes EAS Suzuki et al 2023	1e-04	3e-04	1e-04	0.004	6_26124634	6_26124634	0.1542	0.1542	SCGN
SCLY	Fasting glucose EAS BBTaiwan BBJ Chen et al 2023	0.3392	0.0014	0.5052	0.02	2_239006140	2_239006140	0.589	0.589	SCLY
SCLY	Fasting insulin EAS Chen et al 2021	0.0108	0	0.0506	0.0011	2_239006140	2_239006140	0.5842	0.5842	SCLY
SCLY	HbA1c EAS BBTaiwan BBJ Chen et al 2023	0.3308	0.0014	0.4981	0.0195	2_239006140	2_239006140	0.5883	0.5883	SCLY
SCLY	Type 2 Diabetes EAS Suzuki et al 2023	0.0141	0	0.0483	0.001	2_239006140	2_239006140	0.5856	0.5856	SCLY
SCN4B	Fasting glucose EAS BBTaiwan BBJ Chen et al 2023	0.3298	0.0017	0.4976	0.0194	11_118012310	11_118012310	1	1	SCN4B
SCN4B	Fasting insulin EAS Chen et al 2021	0.0046	0	0.0341	7e-04	11_118012310	11_118012310	1	1	SCN4B
SCN4B	HbA1c EAS BBTaiwan BBJ Chen et al 2023	0.3294	0.0017	0.4974	0.0194	11_118012310	11_118012310	1	1	SCN4B
SCN4B	Type 2 Diabetes EAS Suzuki et al 2023	6e-04	0	0.0427	9e-04	11_118012310	11_118012310	1	1	SCN4B
SCRG1	Fasting glucose EAS BBTaiwan BBJ Chen et al 2023	0.3198	0.0022	0.4812	0.0194	4_174312441	4_174312441	0.9837	0.9837	SCRG1
SCRG1	Fasting insulin EAS Chen et al 2021	0.1894	0.001	0.2971	0.0089	4_174312441	4_174312441	0.9986	0.9986	SCRG1
SCRG1	HbA1c EAS BBTaiwan BBJ Chen et al 2023	0.3202	0.0022	0.4815	0.0194	4_174312441	4_174312441	0.9834	0.9834	SCRG1
SCRG1	Type 2 Diabetes EAS Suzuki et al 2023	0.1697	9e-04	0.2766	0.008	4_174312441	4_174312441	0.9974	0.9974	SCRG1
SCT	Fasting glucose EAS BBTaiwan BBJ Chen et al 2023	1e-04	4e-04	1e-04	0.0033	11_507285	11_507285	0.0637	0.0637	SCT
SCT	Fasting insulin EAS Chen et al 2021	0.0011	0.0014	0.0017	0.0137	11_829182	11_829182	0.9651	0.9651	SCT
SCT	HbA1c EAS BBTaiwan BBJ Chen et al 2023	1e-04	4e-04	1e-04	0.0033	11_507285	11_507285	0.06	0.06	SCT
SCT	Type 2 Diabetes EAS Suzuki et al 2023	1e-04	6e-04	1e-04	0.0034	11_506184	11_506184	0.2674	0.2674	SCT
SDC4	Fasting glucose EAS BBTaiwan BBJ Chen et al 2023	0.3379	0.0018	0.5027	0.02	20_43974671	20_43974671	0.1085	0.1085	SDC4
SDC4	Fasting insulin EAS Chen et al 2021	0.0461	1e-04	0.1283	0.003	20_43974671	20_43974671	0.1819	0.1819	SDC4
SDC4	HbA1c EAS BBTaiwan BBJ Chen et al 2023	0.3407	0.0018	0.5053	0.0202	20_43974671	20_43974671	0.1087	0.1087	SDC4
SDC4	Type 2 Diabetes EAS Suzuki et al 2023	0.1215	4e-04	0.2094	0.0053	20_43974571	20_43974571	0.1543	0.1543	SDC4
SDHB	Fasting glucose EAS BBTaiwan BBJ Chen et al 2023	0	2e-04	0	0.0016	1_17538904	1_17538904	0.0096	0.0096	SDHB
SDHB	Fasting insulin EAS Chen et al 2021	0	2e-04	0	8e-04	1_17599867	1_17599867	0.014	0.014	SDHB
SDHB	HbA1c EAS BBTaiwan BBJ Chen et al 2023	0	2e-04	0	0.0016	1_17538904	1_17538904	0.0096	0.0096	SDHB
SDHB	Type 2 Diabetes EAS Suzuki et al 2023	0	3e-04	0	0.0012	1_17493338	1_17493338	0.1229	0.1229	SDHB
SEL1L	Fasting glucose EAS BBTaiwan BBJ Chen et al 2023	0	3e-04	1e-04	0.0031	14_81619569	14_81619569	0.0074	0.0074	SEL1L
SEL1L	Fasting insulin EAS Chen et al 2021	0	2e-04	0	0.0014	14_81837778	14_81837778	0.1709	0.1709	SEL1L
SEL1L	HbA1c EAS BBTaiwan BBJ Chen et al 2023	0	3e-04	1e-04	0.0031	14_81619569	14_81619569	0.0072	0.0072	SEL1L
SEL1L	Type 2 Diabetes EAS Suzuki et al 2023	0	2e-04	1e-04	0.002	14_82449141	14_82449141	0.0254	0.0254	SEL1L
SELE	Fasting glucose EAS BBTaiwan BBJ Chen et al 2023	0.2982	0.0016	0.4491	0.0196	1_169687929	1_169687929	0.3258	0.3258	SELE
SELE	Fasting insulin EAS Chen et al 2021	0.0066	0	0.0387	0.001	1_169700285	1_169700285	0.0666	0.0666	SELE
SELE	HbA1c EAS BBTaiwan BBJ Chen et al 2023	0.2979	0.0016	0.4482	0.0195	1_169687929	1_169687929	0.3231	0.3231	SELE
SELE	Type 2 Diabetes EAS Suzuki et al 2023	0.1457	7e-04	0.229	0.0077	1_169681991	1_169681991	0.0546	0.0546	SELE
SELP	Fasting glucose EAS BBTaiwan BBJ Chen et al 2023	0.331	0.0015	0.4991	0.0195	1_169527856	1_169527856	0.1856	0.1856	SELP
SELP	Fasting insulin EAS Chen et al 2021	0.023	0	0.083	0.0018	1_169527856	1_169527856	0.2198	0.2198	SELP
SELP	HbA1c EAS BBTaiwan BBJ Chen et al 2023	0.3299	0.0015	0.4974	0.0194	1_169527856	1_169527856	0.1849	0.1849	SELP
SELP	Type 2 Diabetes EAS Suzuki et al 2023	0.0389	1e-04	0.1057	0.0024	1_169527856	1_169527856	0.2545	0.2545	SELP
SEMA3F	Fasting glucose EAS BBTaiwan BBJ Chen et al 2023	0.3301	0.0032	0.4973	0.0194	3_50224374	3_50224374	0.7978	0.7978	SEMA3F
SEMA3F	Fasting insulin EAS Chen et al 2021	0.0417	2e-04	0.1173	0.0027	3_50224374	3_50224374	0.7923	0.7923	SEMA3F
SEMA3F	HbA1c EAS BBTaiwan BBJ Chen et al 2023	0.3583	0.0038	0.5238	0.0215	3_50224374	3_50224374	0.7959	0.7959	SEMA3F
SEMA3F	Type 2 Diabetes EAS Suzuki et al 2023	0.0065	0	0.2891	0.0081	3_50224374	3_50224374	0.8551	0.8551	SEMA3F
SEMA7A	Fasting glucose EAS BBTaiwan BBJ Chen et al 2023	2e-04	9e-04	3e-04	0.0079	15_74690748	15_74690748	0.1319	0.1319	SEMA7A
SEMA7A	Fasting insulin EAS Chen et al 2021	0	1e-04	0	0.0012	15_74703929	15_74703929	0.1314	0.1314	SEMA7A
SEMA7A	HbA1c EAS BBTaiwan BBJ Chen et al 2023	2e-04	9e-04	3e-04	0.0079	15_74690748	15_74690748	0.1339	0.1339	SEMA7A
SEMA7A	Type 2 Diabetes EAS Suzuki et al 2023	2e-04	5e-04	5e-04	0.0075	15_75189691	15_75189691	0.62	0.62	SEMA7A
SEPTIN8	Fasting glucose EAS BBTaiwan BBJ Chen et al 2023	0.0043	0.002	0.0064	0.0186	5_132099999	5_132099999	0.563	0.563	SEPT8
SEPTIN8	Fasting insulin EAS Chen et al 2021	1e-04	0	4e-04	0.001	5_132099999	5_132099999	0.4946	0.4946	SEPT8
SEPTIN8	HbA1c EAS BBTaiwan BBJ Chen et al 2023	0.0043	0.002	0.0064	0.0187	5_132099999	5_132099999	0.556	0.556	SEPT8
SEPTIN8	Type 2 Diabetes EAS Suzuki et al 2023	0.0109	0.0085	0.013	0.0286	5_132084229	5_132084229	0.5351	0.5351	SEPT8
SERPINA4	Fasting glucose EAS BBTaiwan BBJ Chen et al 2023	0.331	0.0014	0.4977	0.0194	14_95033595	14_95033595	0.1926	0.1926	SERPINA4
SERPINA4	Fasting insulin EAS Chen et al 2021	0.0064	0	0.0357	7e-04	14_95045774	14_95045774	0.1918	0.1918	SERPINA4
SERPINA4	HbA1c EAS BBTaiwan BBJ Chen et al 2023	0.3306	0.0014	0.4975	0.0194	14_95033595	14_95033595	0.1925	0.1925	SERPINA4
SERPINA4	Type 2 Diabetes EAS Suzuki et al 2023	0.0185	0	0.0572	0.0012	14_95038047	14_95038047	0.2025	0.2025	SERPINA4
SERPINA5	Fasting glucose EAS BBTaiwan BBJ Chen et al 2023	0.3327	0.0014	0.4992	0.0195	14_95053891	14_95053891	0.3404	0.3404	SERPINA5
SERPINA5	Fasting insulin EAS Chen et al 2021	0.0094	0	0.0445	9e-04	14_95053849	14_95053849	0.3606	0.3606	SERPINA5
SERPINA5	HbA1c EAS BBTaiwan BBJ Chen et al 2023	0.3334	0.0015	0.5	0.0196	14_95053891	14_95053891	0.3405	0.3405	SERPINA5
SERPINA5	Type 2 Diabetes EAS Suzuki et al 2023	0.0239	0	0.0676	0.0014	14_95053891	14_95053891	0.341	0.341	SERPINA5
SERPIND1	Fasting glucose EAS BBTaiwan BBJ Chen et al 2023	1e-04	6e-04	1e-04	0.0047	22_21062719	22_21062719	0.0057	0.0057	SERPIND1
SERPIND1	Fasting insulin EAS Chen et al 2021	0	2e-04	0	0.0014	22_21077548	22_21077548	0.0593	0.0593	SERPIND1
SERPIND1	HbA1c EAS BBTaiwan BBJ Chen et al 2023	1e-04	6e-04	1e-04	0.0047	22_21062719	22_21062719	0.0057	0.0057	SERPIND1
SERPIND1	Type 2 Diabetes EAS Suzuki et al 2023	0	2e-04	0	0.0014	22_20733667	22_20733667	0.0116	0.0116	SERPIND1
SERPINE2	Fasting glucose EAS BBTaiwan BBJ Chen et al 2023	0.3359	0.0016	0.5031	0.0198	2_224874874	2_224874874	0.7075	0.7075	SERPINE2
SERPINE2	Fasting insulin EAS Chen et al 2021	0.0056	0	0.055	0.0012	2_224874874	2_224874874	0.6546	0.6546	SERPINE2
SERPINE2	HbA1c EAS BBTaiwan BBJ Chen et al 2023	0.3516	0.0018	0.5168	0.0209	2_224874874	2_224874874	0.7217	0.7217	SERPINE2
SERPINE2	Type 2 Diabetes EAS Suzuki et al 2023	0.1777	8e-04	0.2564	0.0068	2_224874874	2_224874874	0.9173	0.9173	SERPINE2
SERPINF1	Fasting glucose EAS BBTaiwan BBJ Chen et al 2023	0.3303	0.0019	0.4975	0.0194	17_1666253	17_1666253	0.4378	0.4378	SERPINF1
SERPINF1	Fasting insulin EAS Chen et al 2021	0.0708	2e-04	0.1728	0.0042	17_1666253	17_1666253	0.4705	0.4705	SERPINF1
SERPINF1	HbA1c EAS BBTaiwan BBJ Chen et al 2023	0.3311	0.0019	0.4982	0.0195	17_1666253	17_1666253	0.438	0.438	SERPINF1
SERPINF1	Type 2 Diabetes EAS Suzuki et al 2023	0.0097	0	0.0425	9e-04	17_1666253	17_1666253	0.4408	0.4408	SERPINF1
SERPINF2	Fasting glucose EAS BBTaiwan BBJ Chen et al 2023	0.3312	0.0019	0.4983	0.0195	17_1640793	17_1640793	0.0509	0.0509	SERPINF2
SERPINF2	Fasting insulin EAS Chen et al 2021	0.1964	8e-04	0.3207	0.0094	17_1637458	17_1637458	0.0788	0.0788	SERPINF2
SERPINF2	HbA1c EAS BBTaiwan BBJ Chen et al 2023	0.3371	0.002	0.5037	0.0199	17_1640793	17_1640793	0.0509	0.0509	SERPINF2
SERPINF2	Type 2 Diabetes EAS Suzuki et al 2023	0.0367	1e-04	0.0914	0.002	17_1653580	17_1653580	0.1538	0.1538	SERPINF2
SERPING1	Fasting glucose EAS BBTaiwan BBJ Chen et al 2023	0.33	0.0021	0.4975	0.0195	11_57385856	11_57385856	0.0353	0.0353	SERPING1
SERPING1	Fasting insulin EAS Chen et al 2021	0.0331	1e-04	0.1034	0.0023	11_57385856	11_57385856	0.0314	0.0314	SERPING1
SERPING1	HbA1c EAS BBTaiwan BBJ Chen et al 2023	0.334	0.0022	0.5008	0.0198	11_57385856	11_57385856	0.0353	0.0353	SERPING1
SERPING1	Type 2 Diabetes EAS Suzuki et al 2023	2e-04	0	0.0692	0.0015	11_57385856	11_57385856	0.047	0.047	SERPING1
SETMAR	Fasting glucose EAS BBTaiwan BBJ Chen et al 2023	0.3464	0.0016	0.5121	0.0206	3_4357101	3_4357101	0.9989	0.9989	SETMAR
SETMAR	Fasting insulin EAS Chen et al 2021	0.0094	0	0.045	9e-04	3_4357101	3_4357101	0.9888	0.9888	SETMAR
SETMAR	HbA1c EAS BBTaiwan BBJ Chen et al 2023	0.3303	0.0014	0.4977	0.0194	3_4357101	3_4357101	0.9988	0.9988	SETMAR
SETMAR	Type 2 Diabetes EAS Suzuki et al 2023	0.0504	1e-04	0.11	0.0025	3_4357101	3_4357101	1	1	SETMAR
SEZ6	Fasting glucose EAS BBTaiwan BBJ Chen et al 2023	0	4e-04	1e-04	0.0023	17_26817286	17_26817286	0.0406	0.0406	SEZ6
SEZ6	Fasting insulin EAS Chen et al 2021	3e-04	0.0011	4e-04	0.0066	17_27794096	17_27794096	0.6516	0.6516	SEZ6
SEZ6	HbA1c EAS BBTaiwan BBJ Chen et al 2023	0	4e-04	1e-04	0.0023	17_26817286	17_26817286	0.0403	0.0403	SEZ6
SEZ6	Type 2 Diabetes EAS Suzuki et al 2023	5e-04	2e-04	0.0016	0.0031	17_27648435	17_27648435	0.1089	0.1089	SEZ6
SEZ6L	Fasting glucose EAS BBTaiwan BBJ Chen et al 2023	0.108	0.0014	0.1618	0.0197	22_26687101	22_26687101	0.6018	0.6018	SEZ6L
SEZ6L	Fasting insulin EAS Chen et al 2021	0.0082	1e-04	0.0201	0.0018	22_26687101	22_26687101	0.5918	0.5918	SEZ6L
SEZ6L	HbA1c EAS BBTaiwan BBJ Chen et al 2023	0.1082	0.0014	0.162	0.0197	22_26687101	22_26687101	0.6012	0.6012	SEZ6L
SEZ6L	Type 2 Diabetes EAS Suzuki et al 2023	0.1214	0.0026	0.1488	0.0149	22_26687101	22_26687101	0.6022	0.6022	SEZ6L
SEZ6L2	Fasting glucose EAS BBTaiwan BBJ Chen et al 2023	4e-04	0.0021	7e-04	0.0077	16_29908433	16_29908433	0.2572	0.2572	SEZ6L2
SEZ6L2	Fasting insulin EAS Chen et al 2021	0.0011	0.0026	0.0023	0.018	16_29862221	16_29862221	0.9696	0.9696	SEZ6L2
SEZ6L2	HbA1c EAS BBTaiwan BBJ Chen et al 2023	4e-04	0.0021	7e-04	0.0078	16_29908433	16_29908433	0.2547	0.2547	SEZ6L2
SEZ6L2	Type 2 Diabetes EAS Suzuki et al 2023	0	1e-04	2e-04	0.0018	16_29908433	16_29908433	0.1333	0.1333	SEZ6L2
SFRP4	Fasting glucose EAS BBTaiwan BBJ Chen et al 2023	0.1291	0.0014	0.1939	0.0195	7_37983122	7_37983122	0.8462	0.8462	SFRP4
SFRP4	Fasting insulin EAS Chen et al 2021	0.014	1e-04	0.029	0.002	7_37983122	7_37983122	0.8474	0.8474	SFRP4
SFRP4	HbA1c EAS BBTaiwan BBJ Chen et al 2023	0.1283	0.0014	0.1932	0.0194	7_37983122	7_37983122	0.8454	0.8454	SFRP4
SFRP4	Type 2 Diabetes EAS Suzuki et al 2023	0.0059	0	0.0154	0.0011	7_37983122	7_37983122	0.8666	0.8666	SFRP4
SH3GLB2	Fasting glucose EAS BBTaiwan BBJ Chen et al 2023	0.3323	0.0019	0.5001	0.0196	9_131785369	9_131785369	0.1626	0.1626	SH3GLB2
SH3GLB2	Fasting insulin EAS Chen et al 2021	0.0418	1e-04	0.185	0.0045	9_131785369	9_131785369	0.2628	0.2628	SH3GLB2
SH3GLB2	HbA1c EAS BBTaiwan BBJ Chen et al 2023	0.3348	0.0019	0.5014	0.0197	9_131785369	9_131785369	0.1631	0.1631	SH3GLB2
SH3GLB2	Type 2 Diabetes EAS Suzuki et al 2023	0.0359	1e-04	0.0899	0.002	9_131782964	9_131782964	0.24	0.24	SH3GLB2
SHBG	Fasting glucose EAS BBTaiwan BBJ Chen et al 2023	0.3472	0.0023	0.514	0.0207	17_7537792	17_7537792	0.2372	0.2372	SHBG
SHBG	Fasting insulin EAS Chen et al 2021	0.0088	0	0.0389	8e-04	17_7537792	17_7537792	0.4003	0.4003	SHBG
SHBG	HbA1c EAS BBTaiwan BBJ Chen et al 2023	0.3573	0.0025	0.522	0.0214	17_7537792	17_7537792	0.2356	0.2356	SHBG
SHBG	Type 2 Diabetes EAS Suzuki et al 2023	0.3041	0.0025	0.6902	0.0427	17_7537098	17_7537098	0.3675	0.3675	SHBG
SHBG	Albumin EAS BBTaiwan BBJ Chen et al 2023	0.3928	0.0031	0.5547	0.0243	17_7537792	17_7537792	0.2449	0.2449	SHBG
SHBG	Alkaline phosphatase ALP Biobank Japan	0	0	0.2077	0.0052	17_7080316	17_7080316	1	1	SHBG
SHBG	ALT EAS BBTaiwan BBJ Chen et al 2023	0.3305	0.0021	0.4975	0.0194	17_7537792	17_7537792	0.2351	0.2351	SHBG
SHBG	AST EAS BBTaiwan BBJ Chen et al 2023	0.3306	0.0021	0.4982	0.0195	17_7537792	17_7537792	0.235	0.235	SHBG
SHBG	Body fat rate EAS BBTaiwan Chen et al 2023	0.5284	0.0131	0.5806	0.0269	17_7537792	17_7537792	0.3581	0.3581	SHBG
SHBG	BMI EAS BBTaiwan BBJ Chen et al 2023	0.3484	0.0023	0.515	0.0208	17_7537792	17_7537792	0.239	0.239	SHBG
SHBG	Calcium Ca Biobank Japan	0.0072	0	0.0314	6e-04	17_7537792	17_7537792	0.3547	0.3547	SHBG
SHBG	Creatinine EAS BBTaiwan BBJ Chen et al 2023	0.3423	0.0022	0.5088	0.0203	17_7537792	17_7537792	0.2372	0.2372	SHBG
SHBG	GGT EAS BBTaiwan BBJ Chen et al 2023	0.332	0.0021	0.4993	0.0196	17_7537792	17_7537792	0.235	0.235	SHBG
SHBG	HC EAS BBTaiwan Chen et al 2023	0.5472	0.0164	0.8714	0.1194	17_7537098	17_7537098	0.3191	0.3191	SHBG
SHBG	HDL EAS BBTaiwan BBJ Chen et al 2023	0.3349	0.0021	0.5024	0.0198	17_7537792	17_7537792	0.2356	0.2356	SHBG
SHBG	LDL EAS BBTaiwan BBJ Chen et al 2023	0.3359	0.0021	0.5028	0.0198	17_7537792	17_7537792	0.2367	0.2367	SHBG
SHBG	Resting heart rate EAS BBTaiwan Chen et al 2023	1e-04	0	0.0307	6e-04	17_7537792	17_7537792	0.358	0.358	SHBG
SHBG	TC EAS BBTaiwan BBJ Chen et al 2023	0.338	0.0022	0.5056	0.02	17_7537792	17_7537792	0.2376	0.2376	SHBG
SHBG	TG EAS BBTaiwan BBJ Chen et al 2023	0.3405	0.0022	0.507	0.0202	17_7537792	17_7537792	0.2366	0.2366	SHBG
SHBG	Total protein TP Biobank Japan	0	0	1	1	17_7462555	17_7462555	1	1	SHBG
SHBG	Urea EAS BBTaiwan BBJ Chen et al 2023	0.3345	0.0021	0.5024	0.0198	17_7537792	17_7537792	0.2361	0.2361	SHBG
SHBG	WC EAS BBTaiwan Chen et al 2023	0.0056	0	0.0452	9e-04	17_7537792	17_7537792	0.3282	0.3282	SHBG
SHBG	WHR EAS BBTaiwan Chen et al 2023	0.0173	0	0.0577	0.0012	17_7537098	17_7537098	0.3668	0.3668	SHBG
SHISA5	Fasting glucose EAS BBTaiwan BBJ Chen et al 2023	3e-04	0.0014	4e-04	0.0069	3_48594477	3_48594477	0.1188	0.1188	SHISA5
SHISA5	Fasting insulin EAS Chen et al 2021	1e-04	3e-04	3e-04	0.0045	3_48790986	3_48790986	0.3106	0.3106	SHISA5
SHISA5	HbA1c EAS BBTaiwan BBJ Chen et al 2023	3e-04	0.0014	4e-04	0.0069	3_48594477	3_48594477	0.1186	0.1186	SHISA5
SHISA5	Type 2 Diabetes EAS Suzuki et al 2023	0	2e-04	1e-04	0.0015	3_48594477	3_48594477	0.1497	0.1497	SHISA5
SIAE	Fasting glucose EAS BBTaiwan BBJ Chen et al 2023	0.331	0.0015	0.4981	0.0195	11_124539273	11_124539273	0.1552	0.1552	SIAE
SIAE	Fasting insulin EAS Chen et al 2021	0.0328	1e-04	0.1024	0.0023	11_124534812	11_124534812	0.1802	0.1802	SIAE
SIAE	HbA1c EAS BBTaiwan BBJ Chen et al 2023	0.3306	0.0015	0.4976	0.0194	11_124539273	11_124539273	0.1553	0.1553	SIAE
SIAE	Type 2 Diabetes EAS Suzuki et al 2023	0.0018	0	0.2234	0.0057	11_124536794	11_124536794	0.1769	0.1769	SIAE
SIGLEC1	Fasting glucose EAS BBTaiwan BBJ Chen et al 2023	0.3354	0.0017	0.5021	0.0198	20_3673296	20_3673296	1	1	SIGLEC1
SIGLEC1	Fasting insulin EAS Chen et al 2021	0.2377	0.0015	0.3063	0.0088	20_3673296	20_3673296	1	1	SIGLEC1
SIGLEC1	HbA1c EAS BBTaiwan BBJ Chen et al 2023	0.3294	0.0017	0.4973	0.0194	20_3673296	20_3673296	1	1	SIGLEC1
SIGLEC1	Type 2 Diabetes EAS Suzuki et al 2023	0.124	5e-04	0.1946	0.0048	20_3673296	20_3673296	1	1	SIGLEC1
SIGLEC7	Fasting glucose EAS BBTaiwan BBJ Chen et al 2023	0.3302	0.0016	0.4976	0.0194	19_51642784	19_51642784	0.9407	0.9407	SIGLEC7
SIGLEC7	Fasting insulin EAS Chen et al 2021	0.2673	0.0016	0.3404	0.0102	19_51649312	19_51649312	1	1	SIGLEC7
SIGLEC7	HbA1c EAS BBTaiwan BBJ Chen et al 2023	0.3487	0.0018	0.5141	0.0207	19_51642784	19_51642784	0.9437	0.9437	SIGLEC7
SIGLEC7	Type 2 Diabetes EAS Suzuki et al 2023	0.0148	0	0.055	0.0012	19_51642784	19_51642784	0.9984	0.9984	SIGLEC7
SIRPB1	Fasting glucose EAS BBTaiwan BBJ Chen et al 2023	0.3349	0.0023	0.5014	0.0197	20_1503436	20_1503436	0.5745	0.5745	SIRPB1
SIRPB1	Fasting insulin EAS Chen et al 2021	0.0075	0	0.0462	0.001	20_1503436	20_1503436	0.5752	0.5752	SIRPB1
SIRPB1	HbA1c EAS BBTaiwan BBJ Chen et al 2023	0.3331	0.0022	0.5003	0.0196	20_1503436	20_1503436	0.5726	0.5726	SIRPB1
SIRPB1	Type 2 Diabetes EAS Suzuki et al 2023	0.0401	1e-04	0.1406	0.0033	20_1503436	20_1503436	0.9643	0.9643	SIRPB1
SIT1	Fasting glucose EAS BBTaiwan BBJ Chen et al 2023	4e-04	0.0013	6e-04	0.0119	9_35153547	9_35153547	0.0747	0.0747	SIT1
SIT1	Fasting insulin EAS Chen et al 2021	0	1e-04	1e-04	0.0013	9_35153547	9_35153547	0.0908	0.0908	SIT1
SIT1	HbA1c EAS BBTaiwan BBJ Chen et al 2023	4e-04	0.0013	6e-04	0.0119	9_35153547	9_35153547	0.0754	0.0754	SIT1
SIT1	Type 2 Diabetes EAS Suzuki et al 2023	0.0023	0.0021	0.0053	0.0306	9_35499068	9_35499068	0.8969	0.8969	SIT1
SKAP2	Fasting glucose EAS BBTaiwan BBJ Chen et al 2023	0	3e-04	1e-04	0.0034	7_26341370	7_26341370	0.0039	0.0039	SKAP2
SKAP2	Fasting insulin EAS Chen et al 2021	0	1e-04	0	0.001	7_26493371	7_26493371	0.0235	0.0235	SKAP2
SKAP2	HbA1c EAS BBTaiwan BBJ Chen et al 2023	0	3e-04	1e-04	0.0034	7_26341370	7_26341370	0.0038	0.0038	SKAP2
SKAP2	Type 2 Diabetes EAS Suzuki et al 2023	0	1e-04	0	0.001	7_27011430	7_27011430	0.0115	0.0115	SKAP2
SLA2	Fasting glucose EAS BBTaiwan BBJ Chen et al 2023	0	3e-04	1e-04	0.0014	20_35312028	20_35312028	0.076	0.076	SLA2
SLA2	Fasting insulin EAS Chen et al 2021	0	3e-04	0	0.001	20_35346621	20_35346621	0.1292	0.1292	SLA2
SLA2	HbA1c EAS BBTaiwan BBJ Chen et al 2023	0	3e-04	1e-04	0.0014	20_35312028	20_35312028	0.0761	0.0761	SLA2
SLA2	Type 2 Diabetes EAS Suzuki et al 2023	0	2e-04	0	8e-04	20_34787313	20_34787313	0.0942	0.0942	SLA2
SLC39A14	Fasting glucose EAS BBTaiwan BBJ Chen et al 2023	0.0103	0.0018	0.0154	0.019	8_22256727	8_22256727	0.045	0.045	SLC39A14
SLC39A14	Fasting insulin EAS Chen et al 2021	1e-04	0	8e-04	0.0011	8_22256727	8_22256727	0.0437	0.0437	SLC39A14
SLC39A14	HbA1c EAS BBTaiwan BBJ Chen et al 2023	0.0103	0.0018	0.0154	0.0191	8_22256727	8_22256727	0.0453	0.0453	SLC39A14
SLC39A14	Type 2 Diabetes EAS Suzuki et al 2023	3e-04	0	0.0017	0.002	8_22256727	8_22256727	0.0569	0.0569	SLC39A14
SLC39A5	Fasting glucose EAS BBTaiwan BBJ Chen et al 2023	1e-04	4e-04	1e-04	0.002	12_56991062	12_56991062	0.1197	0.1197	SLC39A5
SLC39A5	Fasting insulin EAS Chen et al 2021	0	3e-04	1e-04	0.0015	12_56181422	12_56181422	0.3469	0.3469	SLC39A5
SLC39A5	HbA1c EAS BBTaiwan BBJ Chen et al 2023	1e-04	4e-04	1e-04	0.0021	12_56991062	12_56991062	0.1178	0.1178	SLC39A5
SLC39A5	Type 2 Diabetes EAS Suzuki et al 2023	1e-04	3e-04	3e-04	0.0034	12_57065713	12_57065713	0.0229	0.0229	SLC39A5
SLITRK1	Fasting glucose EAS BBTaiwan BBJ Chen et al 2023	0.3315	0.0017	0.4985	0.0195	13_84409054	13_84409054	0.1236	0.1236	SLITRK1
SLITRK1	Fasting insulin EAS Chen et al 2021	0.0057	0	0.0329	7e-04	13_84409054	13_84409054	0.1958	0.1958	SLITRK1
SLITRK1	HbA1c EAS BBTaiwan BBJ Chen et al 2023	0.3333	0.0017	0.5	0.0196	13_84409054	13_84409054	0.1256	0.1256	SLITRK1
SLITRK1	Type 2 Diabetes EAS Suzuki et al 2023	0.0101	0	0.0473	0.001	13_84392581	13_84392581	0.3665	0.3665	SLITRK1
SLITRK6	Fasting glucose EAS BBTaiwan BBJ Chen et al 2023	1e-04	5e-04	1e-04	0.0051	13_86488082	13_86488082	0.0077	0.0077	SLITRK6
SLITRK6	Fasting insulin EAS Chen et al 2021	0	2e-04	0	0.0016	13_86488073	13_86488073	0.1708	0.1708	SLITRK6
SLITRK6	HbA1c EAS BBTaiwan BBJ Chen et al 2023	1e-04	5e-04	1e-04	0.0051	13_86488082	13_86488082	0.0074	0.0074	SLITRK6
SLITRK6	Type 2 Diabetes EAS Suzuki et al 2023	0	2e-04	0	0.0016	13_86255034	13_86255034	0.1685	0.1685	SLITRK6
SMAD1	Fasting glucose EAS BBTaiwan BBJ Chen et al 2023	0	3e-04	1e-04	0.0027	4_146885024	4_146885024	0.0314	0.0314	SMAD1
SMAD1	Fasting insulin EAS Chen et al 2021	0	1e-04	0	9e-04	4_146084064	4_146084064	0.0592	0.0592	SMAD1
SMAD1	HbA1c EAS BBTaiwan BBJ Chen et al 2023	0	3e-04	1e-04	0.0027	4_146885024	4_146885024	0.0324	0.0324	SMAD1
SMAD1	Type 2 Diabetes EAS Suzuki et al 2023	0	2e-04	0	0.0014	4_146085884	4_146085884	0.1637	0.1637	SMAD1
SMAD2	Fasting glucose EAS BBTaiwan BBJ Chen et al 2023	0	2e-04	1e-04	0.0027	18_45946970	18_45946970	0.0066	0.0066	SMAD2
SMAD2	Fasting insulin EAS Chen et al 2021	0	2e-04	0	0.0012	18_45846370	18_45846370	0.0451	0.0451	SMAD2
SMAD2	HbA1c EAS BBTaiwan BBJ Chen et al 2023	0	2e-04	1e-04	0.0027	18_45946970	18_45946970	0.0066	0.0066	SMAD2
SMAD2	Type 2 Diabetes EAS Suzuki et al 2023	0	2e-04	0	0.0017	18_44873074	18_44873074	0.0947	0.0947	SMAD2
SMAD5	Fasting glucose EAS BBTaiwan BBJ Chen et al 2023	0	3e-04	1e-04	0.0028	5_135344790	5_135344790	0.0083	0.0083	SMAD5
SMAD5	Fasting insulin EAS Chen et al 2021	0	2e-04	0	0.0011	5_135662974	5_135662974	0.0431	0.0431	SMAD5
SMAD5	HbA1c EAS BBTaiwan BBJ Chen et al 2023	0	3e-04	1e-04	0.0028	5_135344790	5_135344790	0.0085	0.0085	SMAD5
SMAD5	Type 2 Diabetes EAS Suzuki et al 2023	0	1e-04	0	9e-04	5_135439975	5_135439975	0.1319	0.1319	SMAD5
SMOC1	Fasting glucose EAS BBTaiwan BBJ Chen et al 2023	0.3307	0.0018	0.498	0.0195	14_70455488	14_70455488	0.3109	0.3109	SMOC1
SMOC1	Fasting insulin EAS Chen et al 2021	0.0066	0	0.0324	7e-04	14_70455488	14_70455488	0.3318	0.3318	SMOC1
SMOC1	HbA1c EAS BBTaiwan BBJ Chen et al 2023	0.3311	0.0018	0.4979	0.0194	14_70455488	14_70455488	0.3117	0.3117	SMOC1
SMOC1	Type 2 Diabetes EAS Suzuki et al 2023	0.01	0	0.0643	0.0014	14_70455488	14_70455488	0.3522	0.3522	SMOC1
SMOC2	Fasting glucose EAS BBTaiwan BBJ Chen et al 2023	0.3309	0.001	0.4982	0.0195	6_168835089	6_168835089	0.1028	0.1028	SMOC2
SMOC2	Fasting insulin EAS Chen et al 2021	0.0017	0	0.0456	0.001	6_168831076	6_168831076	0.1281	0.1281	SMOC2
SMOC2	HbA1c EAS BBTaiwan BBJ Chen et al 2023	0.3324	0.001	0.4994	0.0196	6_168835089	6_168835089	0.1027	0.1027	SMOC2
SMOC2	Type 2 Diabetes EAS Suzuki et al 2023	0.0159	0	0.0523	0.0011	6_168835089	6_168835089	0.111	0.111	SMOC2
SMPD1	Fasting glucose EAS BBTaiwan BBJ Chen et al 2023	0.3308	0.0017	0.498	0.0195	11_6415463	11_6415463	0.2504	0.2504	SMPD1
SMPD1	Fasting insulin EAS Chen et al 2021	0.0161	0	0.0565	0.0012	11_6415463	11_6415463	0.9933	0.9933	SMPD1
SMPD1	HbA1c EAS BBTaiwan BBJ Chen et al 2023	0.332	0.0017	0.499	0.0195	11_6415463	11_6415463	0.2505	0.2505	SMPD1
SMPD1	Type 2 Diabetes EAS Suzuki et al 2023	0.0902	3e-04	0.1581	0.0037	11_6415463	11_6415463	1	1	SMPD1
SNAP25	Fasting glucose EAS BBTaiwan BBJ Chen et al 2023	0	2e-04	1e-04	0.0026	20_10219799	20_10219799	0.0074	0.0074	SNAP25
SNAP25	Fasting insulin EAS Chen et al 2021	0	2e-04	0	0.0016	20_9919078	20_9919078	0.1213	0.1213	SNAP25
SNAP25	HbA1c EAS BBTaiwan BBJ Chen et al 2023	0	2e-04	1e-04	0.0026	20_10219799	20_10219799	0.0074	0.0074	SNAP25
SNAP25	Type 2 Diabetes EAS Suzuki et al 2023	0	2e-04	1e-04	0.0023	20_10539539	20_10539539	0.0717	0.0717	SNAP25
SNAP29	Fasting glucose EAS BBTaiwan BBJ Chen et al 2023	0.3324	0.0025	0.4985	0.0196	22_21054305	22_21054305	0.0176	0.0176	SNAP29
SNAP29	Fasting insulin EAS Chen et al 2021	0.0729	2e-04	0.1467	0.0034	22_21025590	22_21025590	0.0438	0.0438	SNAP29
SNAP29	HbA1c EAS BBTaiwan BBJ Chen et al 2023	0.3305	0.0025	0.4969	0.0195	22_21054305	22_21054305	0.0177	0.0177	SNAP29
SNAP29	Type 2 Diabetes EAS Suzuki et al 2023	0.0931	4e-04	0.1701	0.0041	22_21046762	22_21046762	0.0336	0.0336	SNAP29
SNAPIN	Fasting glucose EAS BBTaiwan BBJ Chen et al 2023	0	2e-04	0	0.0018	1_153660094	1_153660094	0.0163	0.0163	SNAPIN
SNAPIN	Fasting insulin EAS Chen et al 2021	0	2e-04	0	9e-04	1_154024511	1_154024511	0.0262	0.0262	SNAPIN
SNAPIN	HbA1c EAS BBTaiwan BBJ Chen et al 2023	0	2e-04	0	0.0018	1_153660094	1_153660094	0.0165	0.0165	SNAPIN
SNAPIN	Type 2 Diabetes EAS Suzuki et al 2023	0	2e-04	0	7e-04	1_153765213	1_153765213	0.0436	0.0436	SNAPIN
SNCA	Fasting glucose EAS BBTaiwan BBJ Chen et al 2023	0.3234	0.0018	0.4863	0.0194	4_90757294	4_90757294	0.0311	0.0311	SNCA
SNCA	Fasting insulin EAS Chen et al 2021	0.011	0	0.0557	0.0012	4_90757294	4_90757294	0.0288	0.0288	SNCA
SNCA	HbA1c EAS BBTaiwan BBJ Chen et al 2023	0.3265	0.0018	0.4889	0.0196	4_90757294	4_90757294	0.0311	0.0311	SNCA
SNCA	Type 2 Diabetes EAS Suzuki et al 2023	0.0432	1e-04	0.0965	0.0022	4_90757294	4_90757294	0.0287	0.0287	SNCA
SNCG	Fasting glucose EAS BBTaiwan BBJ Chen et al 2023	0.3312	0.0026	0.4979	0.0194	10_88722398	10_88722398	0.7191	0.7191	SNCG
SNCG	Fasting insulin EAS Chen et al 2021	0.06	2e-04	0.1283	0.0029	10_88722398	10_88722398	0.9151	0.9151	SNCG
SNCG	HbA1c EAS BBTaiwan BBJ Chen et al 2023	0.3353	0.0027	0.5017	0.0197	10_88722398	10_88722398	0.7187	0.7187	SNCG
SNCG	Type 2 Diabetes EAS Suzuki et al 2023	0.6725	0.0259	0.7693	0.0625	10_88722398	10_88722398	0.9345	0.9345	SNCG
SNCG	Albumin EAS BBTaiwan BBJ Chen et al 2023	0.33	0.0026	0.4972	0.0194	10_88722398	10_88722398	0.7188	0.7188	SNCG
SNCG	Alkaline phosphatase ALP Biobank Japan	0.3264	0.0045	0.3799	0.0121	10_88722398	10_88722398	0.7187	0.7187	SNCG
SNCG	ALT EAS BBTaiwan BBJ Chen et al 2023	0.3306	0.0026	0.4975	0.0194	10_88722398	10_88722398	0.7188	0.7188	SNCG
SNCG	AST EAS BBTaiwan BBJ Chen et al 2023	0.3303	0.0026	0.4972	0.0194	10_88722398	10_88722398	0.7188	0.7188	SNCG
SNCG	Body fat rate EAS BBTaiwan Chen et al 2023	0.0212	1e-04	0.0443	9e-04	10_88770796	10_88770796	0.2126	0.2126	SNCG
SNCG	BMI EAS BBTaiwan BBJ Chen et al 2023	0.332	0.0026	0.5002	0.0196	10_88722398	10_88722398	0.719	0.719	SNCG
SNCG	Calcium Ca Biobank Japan	0.0186	1e-04	0.0557	0.0012	10_88722398	10_88722398	0.7202	0.7202	SNCG
SNCG	Creatinine EAS BBTaiwan BBJ Chen et al 2023	0.3334	0.0026	0.5036	0.0199	10_88722398	10_88722398	0.7194	0.7194	SNCG
SNCG	GGT EAS BBTaiwan BBJ Chen et al 2023	0.3296	0.0026	0.4973	0.0194	10_88722398	10_88722398	0.7188	0.7188	SNCG
SNCG	HC EAS BBTaiwan Chen et al 2023	0.0397	2e-04	0.0901	0.002	10_88770705	10_88770705	0.2129	0.2129	SNCG
SNCG	HDL EAS BBTaiwan BBJ Chen et al 2023	0.3331	0.0027	0.5004	0.0196	10_88722398	10_88722398	0.7192	0.7192	SNCG
SNCG	LDL EAS BBTaiwan BBJ Chen et al 2023	0.33	0.0026	0.4975	0.0194	10_88722398	10_88722398	0.7188	0.7188	SNCG
SNCG	Resting heart rate EAS BBTaiwan Chen et al 2023	0.0207	1e-04	0.0613	0.0013	10_88770796	10_88770796	0.2088	0.2088	SNCG
SNCG	TC EAS BBTaiwan BBJ Chen et al 2023	0.3325	0.0026	0.5012	0.0197	10_88722398	10_88722398	0.7188	0.7188	SNCG
SNCG	TG EAS BBTaiwan BBJ Chen et al 2023	0.3332	0.0027	0.4997	0.0196	10_88722398	10_88722398	0.7186	0.7186	SNCG
SNCG	Total protein TP Biobank Japan	0.0225	1e-04	0.0577	0.0012	10_88722398	10_88722398	0.716	0.716	SNCG
SNCG	Urea EAS BBTaiwan BBJ Chen et al 2023	0.3303	0.0026	0.4973	0.0194	10_88722398	10_88722398	0.7189	0.7189	SNCG
SNCG	WC EAS BBTaiwan Chen et al 2023	0.0184	1e-04	0.0494	0.001	10_88770796	10_88770796	0.2132	0.2132	SNCG
SNCG	WHR EAS BBTaiwan Chen et al 2023	0.0419	2e-04	0.0995	0.0022	10_88770174	10_88770174	0.2083	0.2083	SNCG
SOD2	Fasting glucose EAS BBTaiwan BBJ Chen et al 2023	0.3308	0.0018	0.4977	0.0194	6_160071159	6_160071159	0.0664	0.0664	SOD2
SOD2	Fasting insulin EAS Chen et al 2021	0.048	1e-04	0.097	0.0021	6_160071159	6_160071159	0.1064	0.1064	SOD2
SOD2	HbA1c EAS BBTaiwan BBJ Chen et al 2023	0.333	0.0018	0.4999	0.0196	6_160071159	6_160071159	0.0664	0.0664	SOD2
SOD2	Type 2 Diabetes EAS Suzuki et al 2023	0.0072	0	0.0462	0.001	6_160071159	6_160071159	0.1044	0.1044	SOD2
SORCS2	Fasting glucose EAS BBTaiwan BBJ Chen et al 2023	0.3332	0.001	0.5002	0.0196	4_7219907	4_7219907	0.9988	0.9988	SORCS2
SORCS2	Fasting insulin EAS Chen et al 2021	0.2973	0.001	0.4156	0.014	4_7219907	4_7219907	0.9991	0.9991	SORCS2
SORCS2	HbA1c EAS BBTaiwan BBJ Chen et al 2023	0.3368	0.001	0.5032	0.0199	4_7219907	4_7219907	0.9988	0.9988	SORCS2
SORCS2	Type 2 Diabetes EAS Suzuki et al 2023	0.0124	0	0.0479	0.001	4_7219907	4_7219907	0.9995	0.9995	SORCS2
SORD	Fasting glucose EAS BBTaiwan BBJ Chen et al 2023	2e-04	9e-04	3e-04	0.0078	15_45371605	15_45371605	0.0389	0.0389	SORD
SORD	Fasting insulin EAS Chen et al 2021	0	2e-04	1e-04	0.0018	15_45707953	15_45707953	0.1423	0.1423	SORD
SORD	HbA1c EAS BBTaiwan BBJ Chen et al 2023	2e-04	9e-04	3e-04	0.0077	15_45371605	15_45371605	0.0391	0.0391	SORD
SORD	Type 2 Diabetes EAS Suzuki et al 2023	0	2e-04	0	0.0015	15_45378206	15_45378206	0.0625	0.0625	SORD
SORT1	Fasting glucose EAS BBTaiwan BBJ Chen et al 2023	0.3302	0.0024	0.4971	0.0194	1_109817245	1_109817245	0.1503	0.1503	SORT1
SORT1	Fasting insulin EAS Chen et al 2021	0.0128	0	0.0599	0.0013	1_109817245	1_109817245	0.3026	0.3026	SORT1
SORT1	HbA1c EAS BBTaiwan BBJ Chen et al 2023	0.3344	0.0025	0.5006	0.0197	1_109817245	1_109817245	0.1508	0.1508	SORT1
SORT1	Type 2 Diabetes EAS Suzuki et al 2023	0.8784	0.1216	0.9218	0.1911	1_109817245	1_109817245	0.3028	0.3028	SORT1
SORT1	Albumin EAS BBTaiwan BBJ Chen et al 2023	0.3317	0.0024	0.4995	0.0196	1_109817245	1_109817245	0.1511	0.1511	SORT1
SORT1	Alkaline phosphatase ALP Biobank Japan	0.0163	0	0.0515	0.0011	1_109817245	1_109817245	0.3175	0.3175	SORT1
SORT1	ALT EAS BBTaiwan BBJ Chen et al 2023	0.3483	0.0027	0.5153	0.0208	1_109817245	1_109817245	0.1513	0.1513	SORT1
SORT1	AST EAS BBTaiwan BBJ Chen et al 2023	0.3428	0.0026	0.5104	0.0204	1_109817245	1_109817245	0.1502	0.1502	SORT1
SORT1	Body fat rate EAS BBTaiwan Chen et al 2023	0.0157	0	0.0596	0.0013	1_109817245	1_109817245	0.2907	0.2907	SORT1
SORT1	BMI EAS BBTaiwan BBJ Chen et al 2023	0.3297	0.0024	0.4982	0.0195	1_109817245	1_109817245	0.151	0.151	SORT1
SORT1	Calcium Ca Biobank Japan	0.0288	1e-04	0.0683	0.0015	1_109817245	1_109817245	0.3261	0.3261	SORT1
SORT1	Creatinine EAS BBTaiwan BBJ Chen et al 2023	0.3665	0.0031	0.5297	0.0221	1_109817245	1_109817245	0.1466	0.1466	SORT1
SORT1	GGT EAS BBTaiwan BBJ Chen et al 2023	0.3587	0.0029	0.5228	0.0215	1_109817245	1_109817245	0.1513	0.1513	SORT1
SORT1	HC EAS BBTaiwan Chen et al 2023	0.0132	0	0.0567	0.0012	1_109817245	1_109817245	0.2762	0.2762	SORT1
SORT1	HDL EAS BBTaiwan BBJ Chen et al 2023	0.3617	0.003	0.528	0.0219	1_109817245	1_109817245	0.1472	0.1472	SORT1
SORT1	LDL EAS BBTaiwan BBJ Chen et al 2023	0.9824	0.6229	0.9917	0.7045	1_109815252	1_109815252	0.1808	0.1808	SORT1
SORT1	Resting heart rate EAS BBTaiwan Chen et al 2023	0.0175	1e-04	0.0657	0.0014	1_109817245	1_109817245	0.2782	0.2782	SORT1
SORT1	TC EAS BBTaiwan BBJ Chen et al 2023	0.9682	0.4358	0.982	0.5223	1_109817245	1_109817245	0.1485	0.1485	SORT1
SORT1	TG EAS BBTaiwan BBJ Chen et al 2023	0.3349	0.0025	0.5016	0.0197	1_109817245	1_109817245	0.1524	0.1524	SORT1
SORT1	Total protein TP Biobank Japan	0.0168	0	0.0806	0.0018	1_109817245	1_109817245	0.3113	0.3113	SORT1
SORT1	Urea EAS BBTaiwan BBJ Chen et al 2023	0.3657	0.0031	0.5288	0.022	1_109817245	1_109817245	0.1455	0.1455	SORT1
SORT1	WC EAS BBTaiwan Chen et al 2023	0.0136	0	0.0601	0.0013	1_109817245	1_109817245	0.2838	0.2838	SORT1
SORT1	WHR EAS BBTaiwan Chen et al 2023	0.0452	2e-04	0.0933	0.0021	1_109817245	1_109817245	0.2861	0.2861	SORT1
SOST	Fasting glucose EAS BBTaiwan BBJ Chen et al 2023	1e-04	5e-04	1e-04	0.0036	17_41774270	17_41774270	0.0178	0.0178	SOST
SOST	Fasting insulin EAS Chen et al 2021	0	1e-04	0	9e-04	17_41790798	17_41790798	0.0292	0.0292	SOST
SOST	HbA1c EAS BBTaiwan BBJ Chen et al 2023	1e-04	5e-04	1e-04	0.0036	17_41774270	17_41774270	0.0178	0.0178	SOST
SOST	Type 2 Diabetes EAS Suzuki et al 2023	1e-04	1e-04	3e-04	0.0028	17_41911899	17_41911899	0.0175	0.0175	SOST
SPART	Fasting glucose EAS BBTaiwan BBJ Chen et al 2023	0	2e-04	1e-04	0.0025	13_36895886	13_36895886	0.0122	0.0122	SPG20
SPART	Fasting insulin EAS Chen et al 2021	0	2e-04	0	0.0014	13_36956050	13_36956050	0.0834	0.0834	SPG20
SPART	HbA1c EAS BBTaiwan BBJ Chen et al 2023	0	2e-04	1e-04	0.0025	13_36895886	13_36895886	0.0127	0.0127	SPG20
SPART	Type 2 Diabetes EAS Suzuki et al 2023	0	1e-04	0	7e-04	13_36803064	13_36803064	0.026	0.026	SPG20
SPINK1	Fasting glucose EAS BBTaiwan BBJ Chen et al 2023	0.3311	0.0016	0.4984	0.0195	5_147228472	5_147228472	0.5818	0.5818	SPINK1
SPINK1	Fasting insulin EAS Chen et al 2021	0.2681	0.002	0.3291	0.0097	5_147228472	5_147228472	0.7546	0.7546	SPINK1
SPINK1	HbA1c EAS BBTaiwan BBJ Chen et al 2023	0.3301	0.0016	0.4973	0.0194	5_147228472	5_147228472	0.5805	0.5805	SPINK1
SPINK1	Type 2 Diabetes EAS Suzuki et al 2023	0.0517	1e-04	0.1146	0.0026	5_147228472	5_147228472	0.597	0.597	SPINK1
SPINK4	Fasting glucose EAS BBTaiwan BBJ Chen et al 2023	0.3625	0.0024	0.5267	0.0218	9_33234039	9_33234039	0.6519	0.6519	SPINK4
SPINK4	Fasting insulin EAS Chen et al 2021	0.0074	0	0.0457	0.001	9_33234039	9_33234039	0.7529	0.7529	SPINK4
SPINK4	HbA1c EAS BBTaiwan BBJ Chen et al 2023	0.331	0.002	0.498	0.0195	9_33234039	9_33234039	0.6477	0.6477	SPINK4
SPINK4	Type 2 Diabetes EAS Suzuki et al 2023	0.2979	0.0022	0.4217	0.0144	9_33234039	9_33234039	0.8004	0.8004	SPINK4
SPINT1	Fasting glucose EAS BBTaiwan BBJ Chen et al 2023	0.3293	0.0021	0.4989	0.0195	15_41149502	15_41149502	0.2933	0.2933	SPINT1
SPINT1	Fasting insulin EAS Chen et al 2021	0.0195	0	0.0593	0.0013	15_41149502	15_41149502	0.3021	0.3021	SPINT1
SPINT1	HbA1c EAS BBTaiwan BBJ Chen et al 2023	0.3343	0.0022	0.5029	0.0198	15_41149502	15_41149502	0.2975	0.2975	SPINT1
SPINT1	Type 2 Diabetes EAS Suzuki et al 2023	0	0	0.4431	0.0157	15_40637622	15_40637622	0.9002	0.9002	SPINT1
SPOCK1	Fasting glucose EAS BBTaiwan BBJ Chen et al 2023	0.3307	0.0015	0.4974	0.0194	5_136900130	5_136900130	0.0897	0.0897	SPOCK1
SPOCK1	Fasting insulin EAS Chen et al 2021	0.0118	0	0.0444	9e-04	5_136900130	5_136900130	0.1152	0.1152	SPOCK1
SPOCK1	HbA1c EAS BBTaiwan BBJ Chen et al 2023	0.3308	0.0015	0.4974	0.0194	5_136900130	5_136900130	0.0897	0.0897	SPOCK1
SPOCK1	Type 2 Diabetes EAS Suzuki et al 2023	0.0287	1e-04	0.0765	0.0017	5_136900130	5_136900130	0.0738	0.0738	SPOCK1
SPON2	Fasting glucose EAS BBTaiwan BBJ Chen et al 2023	0.3361	0.0017	0.5104	0.0204	4_1224648	4_1224648	0.1328	0.1328	SPON2
SPON2	Fasting insulin EAS Chen et al 2021	0.0038	0	0.0601	0.0013	4_1224648	4_1224648	0.1841	0.1841	SPON2
SPON2	HbA1c EAS BBTaiwan BBJ Chen et al 2023	0.3447	0.0018	0.5173	0.021	4_1224648	4_1224648	0.1337	0.1337	SPON2
SPON2	Type 2 Diabetes EAS Suzuki et al 2023	0	0	0.3747	0.0118	4_1240299	4_1240299	0.5338	0.5338	SPON2
SPRR3	Fasting glucose EAS BBTaiwan BBJ Chen et al 2023	0.331	0.0017	0.4975	0.0194	1_152975936	1_152975936	0.9992	0.9992	SPRR3
SPRR3	Fasting insulin EAS Chen et al 2021	0.0687	2e-04	0.1212	0.0028	1_152975936	1_152975936	0.9994	0.9994	SPRR3
SPRR3	HbA1c EAS BBTaiwan BBJ Chen et al 2023	0.3431	0.0018	0.5087	0.0203	1_152975936	1_152975936	0.9993	0.9993	SPRR3
SPRR3	Type 2 Diabetes EAS Suzuki et al 2023	0.0811	3e-04	0.1342	0.0031	1_152933915	1_152933915	0.3489	0.3489	SPRR3
SSC4D	Fasting glucose EAS BBTaiwan BBJ Chen et al 2023	0.3503	0.0028	0.517	0.021	7_76191317	7_76191317	0.1001	0.1001	SRCRB4D
SSC4D	Fasting insulin EAS Chen et al 2021	0.105	5e-04	0.1672	0.004	7_76191317	7_76191317	0.16	0.16	SRCRB4D
SSC4D	HbA1c EAS BBTaiwan BBJ Chen et al 2023	0.3381	0.0026	0.5052	0.02	7_76191317	7_76191317	0.0992	0.0992	SRCRB4D
SSC4D	Type 2 Diabetes EAS Suzuki et al 2023	0.4889	0.0086	0.5977	0.0289	7_76199833	7_76199833	0.4612	0.4612	SRCRB4D
SSC5D	Fasting glucose EAS BBTaiwan BBJ Chen et al 2023	0.3485	0.0016	0.5139	0.0207	19_55999142	19_55999142	0.9958	0.9958	SSC5D
SSC5D	Fasting insulin EAS Chen et al 2021	0.02	0	0.066	0.0014	19_55999142	19_55999142	0.9958	0.9958	SSC5D
SSC5D	HbA1c EAS BBTaiwan BBJ Chen et al 2023	0.3344	0.0015	0.5012	0.0197	19_55999142	19_55999142	0.9958	0.9958	SSC5D
SSC5D	Type 2 Diabetes EAS Suzuki et al 2023	0.2422	0.0018	0.8182	0.0826	19_55999142	19_55999142	1	1	SSC5D
SSC5D	Albumin EAS BBTaiwan BBJ Chen et al 2023	0.3307	0.0015	0.4976	0.0194	19_55999142	19_55999142	0.9958	0.9958	SSC5D
SSC5D	Alkaline phosphatase ALP Biobank Japan	0.0174	0	0.0461	0.001	19_55999142	19_55999142	0.9968	0.9968	SSC5D
SSC5D	ALT EAS BBTaiwan BBJ Chen et al 2023	0.3314	0.0015	0.4983	0.0195	19_55999142	19_55999142	0.9958	0.9958	SSC5D
SSC5D	AST EAS BBTaiwan BBJ Chen et al 2023	0.3524	0.0017	0.5173	0.021	19_55999142	19_55999142	0.9956	0.9956	SSC5D
SSC5D	Body fat rate EAS BBTaiwan Chen et al 2023	0.014	0	0.0378	8e-04	19_55999142	19_55999142	0.9959	0.9959	SSC5D
SSC5D	BMI EAS BBTaiwan BBJ Chen et al 2023	0.3367	0.0015	0.5032	0.0199	19_55999142	19_55999142	0.9958	0.9958	SSC5D
SSC5D	Calcium Ca Biobank Japan	0.0089	0	0.0482	0.001	19_55999142	19_55999142	0.9962	0.9962	SSC5D
SSC5D	Creatinine EAS BBTaiwan BBJ Chen et al 2023	0.3371	0.0015	0.5035	0.0199	19_55999142	19_55999142	0.9958	0.9958	SSC5D
SSC5D	GGT EAS BBTaiwan BBJ Chen et al 2023	0.3306	0.0015	0.4977	0.0194	19_55999142	19_55999142	0.9958	0.9958	SSC5D
SSC5D	HC EAS BBTaiwan Chen et al 2023	0.0274	1e-04	0.0624	0.0013	19_55999142	19_55999142	0.996	0.996	SSC5D
SSC5D	HDL EAS BBTaiwan BBJ Chen et al 2023	0.3325	0.0015	0.4998	0.0196	19_55999142	19_55999142	0.9958	0.9958	SSC5D
SSC5D	LDL EAS BBTaiwan BBJ Chen et al 2023	0.335	0.0015	0.5018	0.0197	19_55999142	19_55999142	0.9958	0.9958	SSC5D
SSC5D	Resting heart rate EAS BBTaiwan Chen et al 2023	0.015	0	0.0446	9e-04	19_55999142	19_55999142	0.9959	0.9959	SSC5D
SSC5D	TC EAS BBTaiwan BBJ Chen et al 2023	0.3301	0.0014	0.4978	0.0194	19_55999142	19_55999142	0.9958	0.9958	SSC5D
SSC5D	TG EAS BBTaiwan BBJ Chen et al 2023	0.3294	0.0014	0.4973	0.0194	19_55999142	19_55999142	0.9958	0.9958	SSC5D
SSC5D	Total protein TP Biobank Japan	0.0104	0	0.0348	7e-04	19_55999142	19_55999142	0.9958	0.9958	SSC5D
SSC5D	Urea EAS BBTaiwan BBJ Chen et al 2023	0.3301	0.0014	0.4972	0.0194	19_55999142	19_55999142	0.9958	0.9958	SSC5D
SSC5D	WC EAS BBTaiwan Chen et al 2023	0.0173	0	0.0432	9e-04	19_55999142	19_55999142	0.996	0.996	SSC5D
SSC5D	WHR EAS BBTaiwan Chen et al 2023	0.0089	0	0.0391	8e-04	19_55999142	19_55999142	0.9959	0.9959	SSC5D
ST13	Fasting glucose EAS BBTaiwan BBJ Chen et al 2023	0	3e-04	1e-04	0.0022	22_40791159	22_40791159	0.0123	0.0123	ST13
ST13	Fasting insulin EAS Chen et al 2021	0	4e-04	0	0.0015	22_40791159	22_40791159	0.0988	0.0988	ST13
ST13	HbA1c EAS BBTaiwan BBJ Chen et al 2023	0	3e-04	1e-04	0.0021	22_40791159	22_40791159	0.0126	0.0126	ST13
ST13	Type 2 Diabetes EAS Suzuki et al 2023	1e-04	2e-04	3e-04	0.0043	22_41292706	22_41292706	0.021	0.021	ST13
ST3GAL1	Fasting glucose EAS BBTaiwan BBJ Chen et al 2023	0.0168	0.0019	0.0251	0.0195	8_134544194	8_134544194	0.1432	0.1432	ST3GAL1
ST3GAL1	Fasting insulin EAS Chen et al 2021	6e-04	0	0.0711	0.0136	8_134438311	8_134438311	0.8344	0.8344	ST3GAL1
ST3GAL1	HbA1c EAS BBTaiwan BBJ Chen et al 2023	0.0168	0.0019	0.0251	0.0195	8_134544194	8_134544194	0.1457	0.1457	ST3GAL1
ST3GAL1	Type 2 Diabetes EAS Suzuki et al 2023	0.0017	2e-04	0.0037	0.003	8_134551631	8_134551631	0.1808	0.1808	ST3GAL1
ST6GAL1	Fasting glucose EAS BBTaiwan BBJ Chen et al 2023	0.1301	0.0014	0.195	0.0196	3_186710637	3_186710637	0.2731	0.2731	ST6GAL1
ST6GAL1	Fasting insulin EAS Chen et al 2021	1e-04	0	0.1792	0.0106	3_186860563	3_186860563	0.9774	0.9774	ST6GAL1
ST6GAL1	HbA1c EAS BBTaiwan BBJ Chen et al 2023	0.1323	0.0015	0.1973	0.0199	3_186710637	3_186710637	0.2763	0.2763	ST6GAL1
ST6GAL1	Type 2 Diabetes EAS Suzuki et al 2023	0	0	0.1947	0.0049	3_186664728	3_186664728	0.3034	0.3034	ST6GAL1
STAB2	Fasting glucose EAS BBTaiwan BBJ Chen et al 2023	0.3313	0.0016	0.4987	0.0195	12_104052338	12_104052338	0.4808	0.4808	STAB2
STAB2	Fasting insulin EAS Chen et al 2021	0.0144	0	0.0482	0.001	12_104048454	12_104048454	1	1	STAB2
STAB2	HbA1c EAS BBTaiwan BBJ Chen et al 2023	0.3324	0.0016	0.4989	0.0195	12_104052338	12_104052338	0.4804	0.4804	STAB2
STAB2	Type 2 Diabetes EAS Suzuki et al 2023	2e-04	0	0.0622	0.0013	12_104052338	12_104052338	0.5434	0.5434	STAB2
STC1	Fasting glucose EAS BBTaiwan BBJ Chen et al 2023	1e-04	5e-04	1e-04	0.0062	8_24146088	8_24146088	0.0386	0.0386	STC1
STC1	Fasting insulin EAS Chen et al 2021	1e-04	8e-04	1e-04	0.0041	8_23740732	8_23740732	0.0886	0.0886	STC1
STC1	HbA1c EAS BBTaiwan BBJ Chen et al 2023	1e-04	5e-04	2e-04	0.0063	8_24146088	8_24146088	0.0383	0.0383	STC1
STC1	Type 2 Diabetes EAS Suzuki et al 2023	1e-04	0.001	2e-04	0.0067	8_23757401	8_23757401	0.2082	0.2082	STC1
STK11	Fasting glucose EAS BBTaiwan BBJ Chen et al 2023	0	3e-04	1e-04	0.0022	19_1220321	19_1220321	0.0313	0.0313	STK11
STK11	Fasting insulin EAS Chen et al 2021	1e-04	6e-04	2e-04	0.0062	19_1097461	19_1097461	0.7423	0.7423	STK11
STK11	HbA1c EAS BBTaiwan BBJ Chen et al 2023	0	3e-04	1e-04	0.0022	19_1220321	19_1220321	0.0315	0.0315	STK11
STK11	Type 2 Diabetes EAS Suzuki et al 2023	0	2e-04	0	0.0018	19_1492621	19_1492621	0.0935	0.0935	STK11
SULT2A1	Fasting glucose EAS BBTaiwan BBJ Chen et al 2023	0.0037	0.0017	0.0056	0.0184	19_48464978	19_48464978	0.2567	0.2567	SULT2A1
SULT2A1	Fasting insulin EAS Chen et al 2021	1e-04	0	3e-04	0.0012	19_48465353	19_48465353	0.2076	0.2076	SULT2A1
SULT2A1	HbA1c EAS BBTaiwan BBJ Chen et al 2023	0.0038	0.0017	0.0056	0.0185	19_48464978	19_48464978	0.2562	0.2562	SULT2A1
SULT2A1	Type 2 Diabetes EAS Suzuki et al 2023	0	0	4e-04	0.0012	19_48464978	19_48464978	0.281	0.281	SULT2A1
SUMF2	Fasting glucose EAS BBTaiwan BBJ Chen et al 2023	0.3352	0.0018	0.5013	0.0197	7_56161138	7_56161138	0.0647	0.0647	SUMF2
SUMF2	Fasting insulin EAS Chen et al 2021	0.0069	0	0.0335	7e-04	7_56161138	7_56161138	0.072	0.072	SUMF2
SUMF2	HbA1c EAS BBTaiwan BBJ Chen et al 2023	0.3304	0.0017	0.498	0.0195	7_56161138	7_56161138	0.0644	0.0644	SUMF2
SUMF2	Type 2 Diabetes EAS Suzuki et al 2023	0.0031	0	0.6749	0.0399	7_56165202	7_56165202	0.0689	0.0689	SUMF2
SUMF2	Albumin EAS BBTaiwan BBJ Chen et al 2023	0.3357	0.0018	0.5024	0.0198	7_56161138	7_56161138	0.0645	0.0645	SUMF2
SUMF2	Alkaline phosphatase ALP Biobank Japan	0.0162	0	0.0434	9e-04	7_56161138	7_56161138	0.0768	0.0768	SUMF2
SUMF2	ALT EAS BBTaiwan BBJ Chen et al 2023	0.3656	0.0022	0.5344	0.0224	7_56161138	7_56161138	0.0649	0.0649	SUMF2
SUMF2	AST EAS BBTaiwan BBJ Chen et al 2023	0.3569	0.002	0.5247	0.0216	7_56161138	7_56161138	0.065	0.065	SUMF2
SUMF2	Body fat rate EAS BBTaiwan Chen et al 2023	0.0128	0	0.0413	9e-04	7_56158581	7_56158581	0.0684	0.0684	SUMF2
SUMF2	BMI EAS BBTaiwan BBJ Chen et al 2023	0.3351	0.0018	0.5013	0.0197	7_56161138	7_56161138	0.0644	0.0644	SUMF2
SUMF2	Calcium Ca Biobank Japan	0.0072	0	0.0324	7e-04	7_56161138	7_56161138	0.0737	0.0737	SUMF2
SUMF2	Creatinine EAS BBTaiwan BBJ Chen et al 2023	0.3645	0.0021	0.5293	0.022	7_56161138	7_56161138	0.0648	0.0648	SUMF2
SUMF2	GGT EAS BBTaiwan BBJ Chen et al 2023	0.3321	0.0017	0.499	0.0195	7_56161138	7_56161138	0.0644	0.0644	SUMF2
SUMF2	HC EAS BBTaiwan Chen et al 2023	0.0341	1e-04	0.0671	0.0014	7_56158581	7_56158581	0.0638	0.0638	SUMF2
SUMF2	HDL EAS BBTaiwan BBJ Chen et al 2023	0.3379	0.0018	0.5048	0.02	7_56161138	7_56161138	0.0647	0.0647	SUMF2
SUMF2	LDL EAS BBTaiwan BBJ Chen et al 2023	0.3341	0.0018	0.5006	0.0197	7_56161138	7_56161138	0.0643	0.0643	SUMF2
SUMF2	Resting heart rate EAS BBTaiwan Chen et al 2023	0.0536	1e-04	0.1597	0.0038	7_56158581	7_56158581	0.0643	0.0643	SUMF2
SUMF2	TC EAS BBTaiwan BBJ Chen et al 2023	0.3309	0.0017	0.4976	0.0194	7_56161138	7_56161138	0.0644	0.0644	SUMF2
SUMF2	TG EAS BBTaiwan BBJ Chen et al 2023	0.3332	0.0017	0.5009	0.0197	7_56161138	7_56161138	0.0644	0.0644	SUMF2
SUMF2	Total protein TP Biobank Japan	0.5421	0.0099	0.6083	0.0301	7_56161138	7_56161138	0.0595	0.0595	SUMF2
SUMF2	Urea EAS BBTaiwan BBJ Chen et al 2023	0.3314	0.0017	0.4989	0.0195	7_56161138	7_56161138	0.0644	0.0644	SUMF2
SUMF2	WC EAS BBTaiwan Chen et al 2023	0.0253	1e-04	0.0502	0.0011	7_56158581	7_56158581	0.0648	0.0648	SUMF2
SUMF2	WHR EAS BBTaiwan Chen et al 2023	0.0091	0	0.0328	7e-04	7_56158581	7_56158581	0.0672	0.0672	SUMF2
SUOX	Fasting glucose EAS BBTaiwan BBJ Chen et al 2023	1e-04	4e-04	1e-04	0.0026	12_56719292	12_56719292	0.1906	0.1906	SUOX
SUOX	Fasting insulin EAS Chen et al 2021	1e-04	0.0011	1e-04	0.0038	12_56744091	12_56744091	0.2649	0.2649	SUOX
SUOX	HbA1c EAS BBTaiwan BBJ Chen et al 2023	1e-04	4e-04	1e-04	0.0026	12_56719292	12_56719292	0.1918	0.1918	SUOX
SUOX	Type 2 Diabetes EAS Suzuki et al 2023	0	3e-04	1e-04	0.0022	12_56895714	12_56895714	0.0548	0.0548	SUOX
SUSD1	Fasting glucose EAS BBTaiwan BBJ Chen et al 2023	0.337	0.0014	0.5023	0.02	9_114933834	9_114933834	0.2264	0.2264	SUSD1
SUSD1	Fasting insulin EAS Chen et al 2021	0.0257	0	0.0693	0.0015	9_114933834	9_114933834	0.2312	0.2312	SUSD1
SUSD1	HbA1c EAS BBTaiwan BBJ Chen et al 2023	0.329	0.0014	0.495	0.0194	9_114933834	9_114933834	0.2262	0.2262	SUSD1
SUSD1	Type 2 Diabetes EAS Suzuki et al 2023	0.083	2e-04	0.1753	0.0043	9_114933834	9_114933834	0.2561	0.2561	SUSD1
SUSD5	Fasting glucose EAS BBTaiwan BBJ Chen et al 2023	0.3304	0.0018	0.4973	0.0194	3_33260422	3_33260422	0.7982	0.7982	SUSD5
SUSD5	Fasting insulin EAS Chen et al 2021	0.0079	0	0.0359	7e-04	3_33260422	3_33260422	0.8012	0.8012	SUSD5
SUSD5	HbA1c EAS BBTaiwan BBJ Chen et al 2023	0.3331	0.0018	0.5	0.0196	3_33260422	3_33260422	0.7983	0.7983	SUSD5
SUSD5	Type 2 Diabetes EAS Suzuki et al 2023	0.0281	1e-04	0.0827	0.0018	3_33260422	3_33260422	0.7835	0.7835	SUSD5
SYT1	Fasting glucose EAS BBTaiwan BBJ Chen et al 2023	0	2e-04	1e-04	0.003	12_79301777	12_79301777	0.0077	0.0077	SYT1
SYT1	Fasting insulin EAS Chen et al 2021	0	2e-04	0	0.0016	12_79129839	12_79129839	0.1193	0.1193	SYT1
SYT1	HbA1c EAS BBTaiwan BBJ Chen et al 2023	0	2e-04	1e-04	0.0031	12_79301777	12_79301777	0.0077	0.0077	SYT1
SYT1	Type 2 Diabetes EAS Suzuki et al 2023	0	1e-04	0	0.0012	12_79324879	12_79324879	0.0405	0.0405	SYT1
TAFA5	Fasting glucose EAS BBTaiwan BBJ Chen et al 2023	0.3281	0.001	0.4926	0.0196	22_48989851	22_48989851	0.1055	0.1055	FAM19A5
TAFA5	Fasting insulin EAS Chen et al 2021	0.0239	0	0.0723	0.0016	22_48989643	22_48989643	0.4622	0.4622	FAM19A5
TAFA5	HbA1c EAS BBTaiwan BBJ Chen et al 2023	0.3257	9e-04	0.4903	0.0194	22_48989851	22_48989851	0.1006	0.1006	FAM19A5
TAFA5	Type 2 Diabetes EAS Suzuki et al 2023	0.0177	0	0.0563	0.0012	22_48989643	22_48989643	0.2946	0.2946	FAM19A5
TARBP2	Fasting glucose EAS BBTaiwan BBJ Chen et al 2023	0	3e-04	1e-04	0.0025	12_54053005	12_54053005	0.02	0.02	TARBP2
TARBP2	Fasting insulin EAS Chen et al 2021	0	2e-04	0	0.0011	12_53699493	12_53699493	0.0639	0.0639	TARBP2
TARBP2	HbA1c EAS BBTaiwan BBJ Chen et al 2023	0	3e-04	1e-04	0.0025	12_54053005	12_54053005	0.02	0.02	TARBP2
TARBP2	Type 2 Diabetes EAS Suzuki et al 2023	1e-04	6e-04	1e-04	0.0026	12_53583576	12_53583576	0.1959	0.1959	TARBP2
TBCC	Fasting glucose EAS BBTaiwan BBJ Chen et al 2023	0	2e-04	0	0.002	6_43212493	6_43212493	0.0091	0.0091	TBCC
TBCC	Fasting insulin EAS Chen et al 2021	0	2e-04	0	0.0014	6_42473689	6_42473689	0.0257	0.0257	TBCC
TBCC	HbA1c EAS BBTaiwan BBJ Chen et al 2023	0	2e-04	0	0.002	6_43212493	6_43212493	0.0087	0.0087	TBCC
TBCC	Type 2 Diabetes EAS Suzuki et al 2023	0	3e-04	0	0.0016	6_43199378	6_43199378	0.0403	0.0403	TBCC
TCOF1	Fasting glucose EAS BBTaiwan BBJ Chen et al 2023	0	3e-04	1e-04	0.0032	5_150130283	5_150130283	0.0192	0.0192	TCOF1
TCOF1	Fasting insulin EAS Chen et al 2021	0	2e-04	0	0.0012	5_149440851	5_149440851	0.0263	0.0263	TCOF1
TCOF1	HbA1c EAS BBTaiwan BBJ Chen et al 2023	0	3e-04	1e-04	0.0032	5_150130283	5_150130283	0.0191	0.0191	TCOF1
TCOF1	Type 2 Diabetes EAS Suzuki et al 2023	0	2e-04	0	0.0014	5_149990252	5_149990252	0.0285	0.0285	TCOF1
TCTN3	Fasting glucose EAS BBTaiwan BBJ Chen et al 2023	0.3307	0.002	0.4976	0.0194	10_97425110	10_97425110	0.2928	0.2928	TCTN3
TCTN3	Fasting insulin EAS Chen et al 2021	0.0039	0	0.084	0.0018	10_97425110	10_97425110	0.3222	0.3222	TCTN3
TCTN3	HbA1c EAS BBTaiwan BBJ Chen et al 2023	0.3309	0.002	0.4983	0.0195	10_97425110	10_97425110	0.2927	0.2927	TCTN3
TCTN3	Type 2 Diabetes EAS Suzuki et al 2023	0.3398	0.0034	0.426	0.0146	10_97425110	10_97425110	0.2129	0.2129	TCTN3
TDO2	Fasting glucose EAS BBTaiwan BBJ Chen et al 2023	0	2e-04	1e-04	0.0026	4_156587496	4_156587496	0.0146	0.0146	TDO2
TDO2	Fasting insulin EAS Chen et al 2021	0	2e-04	0	0.0014	4_156359726	4_156359726	0.2338	0.2338	TDO2
TDO2	HbA1c EAS BBTaiwan BBJ Chen et al 2023	0	2e-04	1e-04	0.0026	4_156587496	4_156587496	0.0151	0.0151	TDO2
TDO2	Type 2 Diabetes EAS Suzuki et al 2023	0	2e-04	1e-04	0.0024	4_156840064	4_156840064	0.071	0.071	TDO2
TFF1	Fasting glucose EAS BBTaiwan BBJ Chen et al 2023	0.3349	0.0016	0.5016	0.0197	21_43787038	21_43787038	0.9613	0.9613	TFF1
TFF1	Fasting insulin EAS Chen et al 2021	0.0138	0	0.0517	0.0011	21_43787038	21_43787038	0.9418	0.9418	TFF1
TFF1	HbA1c EAS BBTaiwan BBJ Chen et al 2023	0.3303	0.0016	0.4974	0.0194	21_43787038	21_43787038	0.9619	0.9619	TFF1
TFF1	Type 2 Diabetes EAS Suzuki et al 2023	0.0411	1e-04	0.1052	0.0023	21_43787038	21_43787038	0.9484	0.9484	TFF1
TFF2	Fasting glucose EAS BBTaiwan BBJ Chen et al 2023	0.0102	0.0016	0.0153	0.0195	21_43775884	21_43775884	0.0797	0.0797	TFF2
TFF2	Fasting insulin EAS Chen et al 2021	2e-04	0	7e-04	0.0011	21_43775884	21_43775884	0.1414	0.1414	TFF2
TFF2	HbA1c EAS BBTaiwan BBJ Chen et al 2023	0.0101	0.0016	0.0151	0.0193	21_43775884	21_43775884	0.0793	0.0793	TFF2
TFF2	Type 2 Diabetes EAS Suzuki et al 2023	4e-04	1e-04	0.0012	0.0018	21_43779408	21_43779408	0.1879	0.1879	TFF2
TFF3	Fasting glucose EAS BBTaiwan BBJ Chen et al 2023	0.0258	0.0016	0.0387	0.0196	21_43795697	21_43795697	0.5275	0.5275	TFF3
TFF3	Fasting insulin EAS Chen et al 2021	6e-04	0	0.0022	0.001	21_43795697	21_43795697	0.5816	0.5816	TFF3
TFF3	HbA1c EAS BBTaiwan BBJ Chen et al 2023	0.0253	0.0015	0.0381	0.0193	21_43795697	21_43795697	0.5234	0.5234	TFF3
TFF3	Type 2 Diabetes EAS Suzuki et al 2023	5e-04	0	0.0024	0.001	21_43795697	21_43795697	0.5541	0.5541	TFF3
TFPI	Fasting glucose EAS BBTaiwan BBJ Chen et al 2023	0.3377	0.0021	0.504	0.0199	2_188332190	2_188332190	0.0378	0.0378	TFPI
TFPI	Fasting insulin EAS Chen et al 2021	0.0035	0	0.0577	0.0012	2_188332190	2_188332190	0.0458	0.0458	TFPI
TFPI	HbA1c EAS BBTaiwan BBJ Chen et al 2023	0.3314	0.002	0.4981	0.0195	2_188332190	2_188332190	0.0374	0.0374	TFPI
TFPI	Type 2 Diabetes EAS Suzuki et al 2023	0.3047	0.0025	0.4326	0.015	2_188332190	2_188332190	0.0619	0.0619	TFPI
TGFBI	Fasting glucose EAS BBTaiwan BBJ Chen et al 2023	0.3378	0.0019	0.5038	0.0199	5_135393754	5_135393754	0.9389	0.9389	TGFBI
TGFBI	Fasting insulin EAS Chen et al 2021	0.0451	1e-04	0.0979	0.0022	5_135393754	5_135393754	0.9389	0.9389	TGFBI
TGFBI	HbA1c EAS BBTaiwan BBJ Chen et al 2023	0.3404	0.0019	0.5062	0.0201	5_135393754	5_135393754	0.939	0.939	TGFBI
TGFBI	Type 2 Diabetes EAS Suzuki et al 2023	0.0135	0	0.0484	0.001	5_135393754	5_135393754	0.9393	0.9393	TGFBI
TGFBR2	Fasting glucose EAS BBTaiwan BBJ Chen et al 2023	1e-04	3e-04	1e-04	0.0052	3_30784413	3_30784413	0.0499	0.0499	TGFBR2
TGFBR2	Fasting insulin EAS Chen et al 2021	0	1e-04	0	0.001	3_30518167	3_30518167	0.0299	0.0299	TGFBR2
TGFBR2	HbA1c EAS BBTaiwan BBJ Chen et al 2023	1e-04	3e-04	1e-04	0.0053	3_30784413	3_30784413	0.0501	0.0501	TGFBR2
TGFBR2	Type 2 Diabetes EAS Suzuki et al 2023	0	3e-04	1e-04	0.0026	3_30355532	3_30355532	0.0462	0.0462	TGFBR2
TGFBR3	Fasting glucose EAS BBTaiwan BBJ Chen et al 2023	0.3362	0.0019	0.5029	0.0198	1_92327045	1_92327045	0.0709	0.0709	TGFBR3
TGFBR3	Fasting insulin EAS Chen et al 2021	0.0078	0	0.0398	8e-04	1_92327045	1_92327045	0.0885	0.0885	TGFBR3
TGFBR3	HbA1c EAS BBTaiwan BBJ Chen et al 2023	0.3395	0.0019	0.5056	0.02	1_92327045	1_92327045	0.0712	0.0712	TGFBR3
TGFBR3	Type 2 Diabetes EAS Suzuki et al 2023	0.0622	2e-04	0.1393	0.0032	1_92327045	1_92327045	0.0979	0.0979	TGFBR3
THBS2	Fasting glucose EAS BBTaiwan BBJ Chen et al 2023	0.011	0.0013	0.0165	0.0194	6_169624722	6_169624722	0.1352	0.1352	THBS2
THBS2	Fasting insulin EAS Chen et al 2021	0.0015	1e-04	0.003	0.0033	6_169624722	6_169624722	0.5983	0.5983	THBS2
THBS2	HbA1c EAS BBTaiwan BBJ Chen et al 2023	0.011	0.0013	0.0164	0.0193	6_169624722	6_169624722	0.1376	0.1376	THBS2
THBS2	Type 2 Diabetes EAS Suzuki et al 2023	0.0013	1e-04	0.0029	0.003	6_169602881	6_169602881	0.2008	0.2008	THBS2
THBS4	Fasting glucose EAS BBTaiwan BBJ Chen et al 2023	0.2155	0.0017	0.324	0.0194	5_79375779	5_79375779	0.9962	0.9962	THBS4
THBS4	Fasting insulin EAS Chen et al 2021	0.0353	1e-04	0.1578	0.0061	5_79375779	5_79375779	0.7763	0.7763	THBS4
THBS4	HbA1c EAS BBTaiwan BBJ Chen et al 2023	0.2164	0.0017	0.325	0.0195	5_79375779	5_79375779	0.9962	0.9962	THBS4
THBS4	Type 2 Diabetes EAS Suzuki et al 2023	1e-04	0	4e-04	0.0011	5_79274246	5_79274246	0.2958	0.2958	THBS4
THOP1	Fasting glucose EAS BBTaiwan BBJ Chen et al 2023	0.3325	0.0019	0.4992	0.0195	19_2781325	19_2781325	0.0912	0.0912	THOP1
THOP1	Fasting insulin EAS Chen et al 2021	0.0127	0	0.0494	0.001	19_2772804	19_2772804	0.2621	0.2621	THOP1
THOP1	HbA1c EAS BBTaiwan BBJ Chen et al 2023	0.3309	0.002	0.4984	0.0195	19_2781325	19_2781325	0.0911	0.0911	THOP1
THOP1	Type 2 Diabetes EAS Suzuki et al 2023	1e-04	0	0.0539	0.0011	19_2781325	19_2781325	0.1101	0.1101	THOP1
THPO	Fasting glucose EAS BBTaiwan BBJ Chen et al 2023	0	3e-04	1e-04	0.0028	3_184566084	3_184566084	0.0093	0.0093	THPO
THPO	Fasting insulin EAS Chen et al 2021	0.1396	0.0023	0.1971	0.016	3_184322528	3_184322528	0.9999	0.9999	THPO
THPO	HbA1c EAS BBTaiwan BBJ Chen et al 2023	0	3e-04	1e-04	0.0028	3_184566084	3_184566084	0.0093	0.0093	THPO
THPO	Type 2 Diabetes EAS Suzuki et al 2023	0	1e-04	0	0.001	3_184203516	3_184203516	0.0317	0.0317	THPO
THY1	Fasting glucose EAS BBTaiwan BBJ Chen et al 2023	0.33	0.0018	0.4976	0.0194	11_119341145	11_119341145	0.5202	0.5202	THY1
THY1	Fasting insulin EAS Chen et al 2021	0.0608	2e-04	0.1279	0.0029	11_119337504	11_119337504	0.5072	0.5072	THY1
THY1	HbA1c EAS BBTaiwan BBJ Chen et al 2023	0.33	0.0018	0.4976	0.0194	11_119341145	11_119341145	0.5203	0.5203	THY1
THY1	Type 2 Diabetes EAS Suzuki et al 2023	0.0288	1e-04	0.1066	0.0024	11_119341145	11_119341145	0.5514	0.5514	THY1
TIMP3	Fasting glucose EAS BBTaiwan BBJ Chen et al 2023	0.333	0.0015	0.4994	0.0196	22_33159962	22_33159962	0.085	0.085	TIMP3
TIMP3	Fasting insulin EAS Chen et al 2021	0.0052	0	0.0447	9e-04	22_33159092	22_33159092	0.0951	0.0951	TIMP3
TIMP3	HbA1c EAS BBTaiwan BBJ Chen et al 2023	0.3305	0.0015	0.4975	0.0194	22_33161150	22_33161150	0.085	0.085	TIMP3
TIMP3	Type 2 Diabetes EAS Suzuki et al 2023	0.0117	0	0.0428	9e-04	22_33161150	22_33161150	0.0899	0.0899	TIMP3
TJAP1	Fasting glucose EAS BBTaiwan BBJ Chen et al 2023	0	3e-04	1e-04	0.0028	6_43715137	6_43715137	0.0121	0.0121	TJAP1
TJAP1	Fasting insulin EAS Chen et al 2021	0	2e-04	0	0.0013	6_43655532	6_43655532	0.0968	0.0968	TJAP1
TJAP1	HbA1c EAS BBTaiwan BBJ Chen et al 2023	0	3e-04	1e-04	0.0028	6_43715137	6_43715137	0.0121	0.0121	TJAP1
TJAP1	Type 2 Diabetes EAS Suzuki et al 2023	1e-04	3e-04	1e-04	0.0026	6_43407797	6_43407797	0.0584	0.0584	TJAP1
TMPRSS11D	Fasting glucose EAS BBTaiwan BBJ Chen et al 2023	0.089	0.0021	0.1338	0.0194	4_68916887	4_68916887	0.0132	0.0132	TMPRSS11D
TMPRSS11D	Fasting insulin EAS Chen et al 2021	0.0017	0	0.008	0.0011	4_68916887	4_68916887	0.0628	0.0628	TMPRSS11D
TMPRSS11D	HbA1c EAS BBTaiwan BBJ Chen et al 2023	0.09	0.0021	0.1351	0.0196	4_68916887	4_68916887	0.0129	0.0129	TMPRSS11D
TMPRSS11D	Type 2 Diabetes EAS Suzuki et al 2023	0.0038	1e-04	0.0103	0.0014	4_68913256	4_68913256	0.042	0.042	TMPRSS11D
TMPRSS15	Fasting glucose EAS BBTaiwan BBJ Chen et al 2023	0	3e-04	1e-04	0.0035	21_19668977	21_19668977	0.006	0.006	TMPRSS15
TMPRSS15	Fasting insulin EAS Chen et al 2021	0	1e-04	0	0.0015	21_19476976	21_19476976	0.1755	0.1755	TMPRSS15
TMPRSS15	HbA1c EAS BBTaiwan BBJ Chen et al 2023	0	3e-04	1e-04	0.0035	21_19668977	21_19668977	0.006	0.006	TMPRSS15
TMPRSS15	Type 2 Diabetes EAS Suzuki et al 2023	0	1e-04	0	0.0011	21_19656761	21_19656761	0.0587	0.0587	TMPRSS15
TMPRSS5	Fasting glucose EAS BBTaiwan BBJ Chen et al 2023	0.3588	0.0026	0.5235	0.0215	11_113561054	11_113561054	0.609	0.609	TMPRSS5
TMPRSS5	Fasting insulin EAS Chen et al 2021	0.0063	0	0.0358	7e-04	11_113561054	11_113561054	0.722	0.722	TMPRSS5
TMPRSS5	HbA1c EAS BBTaiwan BBJ Chen et al 2023	0.3335	0.0022	0.5003	0.0196	11_113561054	11_113561054	0.6046	0.6046	TMPRSS5
TMPRSS5	Type 2 Diabetes EAS Suzuki et al 2023	0.0118	0	0.0485	0.001	11_113561054	11_113561054	0.7276	0.7276	TMPRSS5
TNF	Fasting glucose EAS BBTaiwan BBJ Chen et al 2023	0.0013	5e-04	0.0019	0.0188	6_31462321	6_31462321	0.0376	0.0376	TNF
TNF	Fasting insulin EAS Chen et al 2021	1e-04	0	3e-04	0.0031	6_31235383	6_31235383	0.0528	0.0528	TNF
TNF	HbA1c EAS BBTaiwan BBJ Chen et al 2023	0.0012	5e-04	0.0018	0.0183	6_31462321	6_31462321	0.0366	0.0366	TNF
TNF	Type 2 Diabetes EAS Suzuki et al 2023	0.0331	0	0.4266	0.0147	6_31139452	6_31139452	0.7639	0.7639	TNF
TNFAIP8L2	Fasting glucose EAS BBTaiwan BBJ Chen et al 2023	1e-04	5e-04	1e-04	0.0036	1_151131650	1_151131650	0.0432	0.0432	TNFAIP8L2
TNFAIP8L2	Fasting insulin EAS Chen et al 2021	0	2e-04	0	0.001	1_151131650	1_151131650	0.0662	0.0662	TNFAIP8L2
TNFAIP8L2	HbA1c EAS BBTaiwan BBJ Chen et al 2023	1e-04	5e-04	1e-04	0.0036	1_151131650	1_151131650	0.0427	0.0427	TNFAIP8L2
TNFAIP8L2	Type 2 Diabetes EAS Suzuki et al 2023	0.0011	0.0042	0.0015	0.0167	1_151377407	1_151377407	0.0647	0.0647	TNFAIP8L2
TNFRSF10A	Fasting glucose EAS BBTaiwan BBJ Chen et al 2023	0.3407	0.0015	0.5067	0.0201	8_23082971	8_23082971	0.2536	0.2536	TNFRSF10A
TNFRSF10A	Fasting insulin EAS Chen et al 2021	0.0198	0	0.0666	0.0014	8_23082971	8_23082971	0.9999	0.9999	TNFRSF10A
TNFRSF10A	HbA1c EAS BBTaiwan BBJ Chen et al 2023	0.3322	0.0014	0.4991	0.0195	8_23082971	8_23082971	0.2502	0.2502	TNFRSF10A
TNFRSF10A	Type 2 Diabetes EAS Suzuki et al 2023	0.0099	0	0.0602	0.0013	8_23082971	8_23082971	0.9999	0.9999	TNFRSF10A
TNFRSF10B	Fasting glucose EAS BBTaiwan BBJ Chen et al 2023	0.3304	0.0014	0.4974	0.0194	8_22882293	8_22882293	0.9201	0.9201	TNFRSF10B
TNFRSF10B	Fasting insulin EAS Chen et al 2021	0.3113	0.0021	0.3964	0.013	8_22882293	8_22882293	0.9546	0.9546	TNFRSF10B
TNFRSF10B	HbA1c EAS BBTaiwan BBJ Chen et al 2023	0.3427	0.0016	0.5084	0.0203	8_22882293	8_22882293	0.9193	0.9193	TNFRSF10B
TNFRSF10B	Type 2 Diabetes EAS Suzuki et al 2023	0.0085	0	0.0652	0.0014	8_22882293	8_22882293	0.9328	0.9328	TNFRSF10B
TNFRSF11A	Fasting glucose EAS BBTaiwan BBJ Chen et al 2023	0.3529	0.0021	0.5174	0.021	18_59999360	18_59999360	0.9655	0.9655	TNFRSF11A
TNFRSF11A	Fasting insulin EAS Chen et al 2021	0.1621	8e-04	0.235	0.0061	18_59999360	18_59999360	0.9921	0.9921	TNFRSF11A
TNFRSF11A	HbA1c EAS BBTaiwan BBJ Chen et al 2023	0.3344	0.0019	0.5016	0.0197	18_59999360	18_59999360	0.9635	0.9635	TNFRSF11A
TNFRSF11A	Type 2 Diabetes EAS Suzuki et al 2023	0.1165	4e-04	0.2071	0.0052	18_59992591	18_59992591	0.5062	0.5062	TNFRSF11A
TNFRSF11B	Fasting glucose EAS BBTaiwan BBJ Chen et al 2023	0.3304	0.0017	0.4972	0.0194	8_120079893	8_120079893	0.1606	0.1606	TNFRSF11B
TNFRSF11B	Fasting insulin EAS Chen et al 2021	0.0062	0	0.0341	7e-04	8_120079893	8_120079893	0.2818	0.2818	TNFRSF11B
TNFRSF11B	HbA1c EAS BBTaiwan BBJ Chen et al 2023	0.3317	0.0018	0.4984	0.0195	8_120079893	8_120079893	0.1609	0.1609	TNFRSF11B
TNFRSF11B	Type 2 Diabetes EAS Suzuki et al 2023	0.075	3e-04	0.127	0.0029	8_120079893	8_120079893	0.294	0.294	TNFRSF11B
TNFRSF12A	Fasting glucose EAS BBTaiwan BBJ Chen et al 2023	1e-04	5e-04	1e-04	0.004	16_3057622	16_3057622	0.1281	0.1281	TNFRSF12A
TNFRSF12A	Fasting insulin EAS Chen et al 2021	0	1e-04	0	0.0011	16_3049836	16_3049836	0.0434	0.0434	TNFRSF12A
TNFRSF12A	HbA1c EAS BBTaiwan BBJ Chen et al 2023	1e-04	5e-04	1e-04	0.004	16_3057622	16_3057622	0.1278	0.1278	TNFRSF12A
TNFRSF12A	Type 2 Diabetes EAS Suzuki et al 2023	6e-04	1e-04	0.0029	0.0037	16_3550147	16_3550147	0.9089	0.9089	TNFRSF12A
TNFRSF13B	Fasting glucose EAS BBTaiwan BBJ Chen et al 2023	1e-04	4e-04	1e-04	0.0034	17_16736064	17_16736064	0.0711	0.0711	TNFRSF13B
TNFRSF13B	Fasting insulin EAS Chen et al 2021	0	3e-04	0	0.0016	17_16881434	17_16881434	0.1099	0.1099	TNFRSF13B
TNFRSF13B	HbA1c EAS BBTaiwan BBJ Chen et al 2023	1e-04	4e-04	1e-04	0.0034	17_16736064	17_16736064	0.0712	0.0712	TNFRSF13B
TNFRSF13B	Type 2 Diabetes EAS Suzuki et al 2023	0	2e-04	0	0.001	17_17280899	17_17280899	0.0966	0.0966	TNFRSF13B
TNFRSF14	Fasting glucose EAS BBTaiwan BBJ Chen et al 2023	0.0721	0.0019	0.1084	0.0194	1_2491205	1_2491205	0.083	0.083	TNFRSF14
TNFRSF14	Fasting insulin EAS Chen et al 2021	1e-04	0	0.0035	8e-04	1_2491205	1_2491205	0.1142	0.1142	TNFRSF14
TNFRSF14	HbA1c EAS BBTaiwan BBJ Chen et al 2023	0.0719	0.0019	0.1083	0.0194	1_2491205	1_2491205	0.083	0.083	TNFRSF14
TNFRSF14	Type 2 Diabetes EAS Suzuki et al 2023	0.1427	0.0074	0.185	0.0399	1_2478511	1_2478511	0.1303	0.1303	TNFRSF14
TNFRSF17	Fasting glucose EAS BBTaiwan BBJ Chen et al 2023	0.3317	0.0016	0.4987	0.0195	16_12036312	16_12036312	0.0626	0.0626	TNFRSF17
TNFRSF17	Fasting insulin EAS Chen et al 2021	0.0183	0	0.0546	0.0012	16_12035042	16_12035042	0.1272	0.1272	TNFRSF17
TNFRSF17	HbA1c EAS BBTaiwan BBJ Chen et al 2023	0.3311	0.0015	0.4982	0.0195	16_12036312	16_12036312	0.0627	0.0627	TNFRSF17
TNFRSF17	Type 2 Diabetes EAS Suzuki et al 2023	0.3371	0.0026	0.429	0.0148	16_12045246	16_12045246	0.0619	0.0619	TNFRSF17
TNFRSF19	Fasting glucose EAS BBTaiwan BBJ Chen et al 2023	0.3316	0.0012	0.4986	0.0195	13_24168152	13_24168152	0.084	0.084	TNFRSF19
TNFRSF19	Fasting insulin EAS Chen et al 2021	0.0051	0	0.0322	7e-04	13_24168152	13_24168152	0.1653	0.1653	TNFRSF19
TNFRSF19	HbA1c EAS BBTaiwan BBJ Chen et al 2023	0.338	0.0012	0.5043	0.0199	13_24168152	13_24168152	0.0855	0.0855	TNFRSF19
TNFRSF19	Type 2 Diabetes EAS Suzuki et al 2023	1e-04	3e-04	2e-04	3e-04	13_24720389	13_24720389	0.0699	0.0699	TNFRSF19
TNFRSF1A	Fasting glucose EAS BBTaiwan BBJ Chen et al 2023	1e-04	4e-04	1e-04	0.0038	12_6468303	12_6468303	0.0213	0.0213	TNFRSF1A
TNFRSF1A	Fasting insulin EAS Chen et al 2021	0	1e-04	0	0.0013	12_6156996	12_6156996	0.0609	0.0609	TNFRSF1A
TNFRSF1A	HbA1c EAS BBTaiwan BBJ Chen et al 2023	1e-04	4e-04	1e-04	0.0038	12_6468303	12_6468303	0.0211	0.0211	TNFRSF1A
TNFRSF1A	Type 2 Diabetes EAS Suzuki et al 2023	0	1e-04	0	0.0011	12_6023716	12_6023716	0.1104	0.1104	TNFRSF1A
TNFRSF1B	Fasting glucose EAS BBTaiwan BBJ Chen et al 2023	0.0056	0.0018	0.0085	0.0186	1_12253062	1_12253062	0.441	0.441	TNFRSF1B
TNFRSF1B	Fasting insulin EAS Chen et al 2021	7e-04	2e-04	0.0016	0.0034	1_12253062	1_12253062	0.4633	0.4633	TNFRSF1B
TNFRSF1B	HbA1c EAS BBTaiwan BBJ Chen et al 2023	0.0059	0.0019	0.0087	0.0192	1_12253062	1_12253062	0.4549	0.4549	TNFRSF1B
TNFRSF1B	Type 2 Diabetes EAS Suzuki et al 2023	6e-04	1e-04	0.0014	0.003	1_12253062	1_12253062	0.3871	0.3871	TNFRSF1B
TNFRSF4	Fasting glucose EAS BBTaiwan BBJ Chen et al 2023	0	4e-04	1e-04	0.0022	1_1151917	1_1151917	0.0239	0.0239	TNFRSF4
TNFRSF4	Fasting insulin EAS Chen et al 2021	0	3e-04	0	0.0019	1_874314	1_874314	0.1967	0.1967	TNFRSF4
TNFRSF4	HbA1c EAS BBTaiwan BBJ Chen et al 2023	0	4e-04	1e-04	0.0022	1_1151917	1_1151917	0.0245	0.0245	TNFRSF4
TNFRSF4	Type 2 Diabetes EAS Suzuki et al 2023	0	4e-04	1e-04	0.0025	1_1210744	1_1210744	0.3007	0.3007	TNFRSF4
TNFRSF6B	Fasting glucose EAS BBTaiwan BBJ Chen et al 2023	0.3446	0.0023	0.5108	0.0205	20_62376227	20_62376227	0.4545	0.4545	TNFRSF6B
TNFRSF6B	Fasting insulin EAS Chen et al 2021	0.0035	0	0.134	0.0031	20_62376227	20_62376227	0.6271	0.6271	TNFRSF6B
TNFRSF6B	HbA1c EAS BBTaiwan BBJ Chen et al 2023	0.3325	0.0021	0.4992	0.0195	20_62376227	20_62376227	0.4473	0.4473	TNFRSF6B
TNFRSF6B	Type 2 Diabetes EAS Suzuki et al 2023	0.1823	7e-04	0.4079	0.0136	20_62379531	20_62379531	0.6422	0.6422	TNFRSF6B
TNFRSF8	Fasting glucose EAS BBTaiwan BBJ Chen et al 2023	1e-04	4e-04	1e-04	0.0045	1_11712003	1_11712003	0.0114	0.0114	TNFRSF8
TNFRSF8	Fasting insulin EAS Chen et al 2021	0	2e-04	1e-04	0.0024	1_11654919	1_11654919	0.1671	0.1671	TNFRSF8
TNFRSF8	HbA1c EAS BBTaiwan BBJ Chen et al 2023	1e-04	4e-04	1e-04	0.0045	1_11712003	1_11712003	0.0117	0.0117	TNFRSF8
TNFRSF8	Type 2 Diabetes EAS Suzuki et al 2023	0	1e-04	0	0.0015	1_11746430	1_11746430	0.078	0.078	TNFRSF8
TNFRSF9	Fasting glucose EAS BBTaiwan BBJ Chen et al 2023	0.3304	0.0019	0.4975	0.0194	1_7975789	1_7975789	0.1359	0.1359	TNFRSF9
TNFRSF9	Fasting insulin EAS Chen et al 2021	0.0201	0	0.0626	0.0013	1_7975789	1_7975789	0.1738	0.1738	TNFRSF9
TNFRSF9	HbA1c EAS BBTaiwan BBJ Chen et al 2023	0.3305	0.0019	0.4973	0.0194	1_7975789	1_7975789	0.1359	0.1359	TNFRSF9
TNFRSF9	Type 2 Diabetes EAS Suzuki et al 2023	0.0314	1e-04	0.1097	0.0025	1_7982519	1_7982519	0.1548	0.1548	TNFRSF9
TNFSF10	Fasting glucose EAS BBTaiwan BBJ Chen et al 2023	1e-04	4e-04	1e-04	0.0032	3_172274043	3_172274043	0.0118	0.0118	TNFSF10
TNFSF10	Fasting insulin EAS Chen et al 2021	9e-04	0.0013	0.0014	0.0111	3_172453058	3_172453058	0.761	0.761	TNFSF10
TNFSF10	HbA1c EAS BBTaiwan BBJ Chen et al 2023	1e-04	4e-04	1e-04	0.0032	3_172274043	3_172274043	0.0117	0.0117	TNFSF10
TNFSF10	Type 2 Diabetes EAS Suzuki et al 2023	4e-04	1e-04	0.0014	0.0032	3_171996939	3_171996939	0.0743	0.0743	TNFSF10
TNFSF12	Fasting glucose EAS BBTaiwan BBJ Chen et al 2023	0.3419	0.0021	0.5092	0.0203	17_7441776	17_7441776	0.1084	0.1084	TNFSF12
TNFSF12	Fasting insulin EAS Chen et al 2021	0.0281	1e-04	0.0742	0.0016	17_7441776	17_7441776	0.1756	0.1756	TNFSF12
TNFSF12	HbA1c EAS BBTaiwan BBJ Chen et al 2023	0.3344	0.002	0.5018	0.0197	17_7441776	17_7441776	0.1069	0.1069	TNFSF12
TNFSF12	Type 2 Diabetes EAS Suzuki et al 2023	0	0	0.2769	0.0076	17_6953155	17_6953155	0.6695	0.6695	TNFSF12
TNIP1	Fasting glucose EAS BBTaiwan BBJ Chen et al 2023	0	2e-04	0	0.0027	5_150514179	5_150514179	0.0104	0.0104	TNIP1
TNIP1	Fasting insulin EAS Chen et al 2021	0	2e-04	0	0.0011	5_150486911	5_150486911	0.04	0.04	TNIP1
TNIP1	HbA1c EAS BBTaiwan BBJ Chen et al 2023	0	2e-04	0	0.0027	5_150514179	5_150514179	0.0104	0.0104	TNIP1
TNIP1	Type 2 Diabetes EAS Suzuki et al 2023	0	1e-04	0	0.0011	5_149990252	5_149990252	0.0325	0.0325	TNIP1
TNXB	Fasting glucose EAS BBTaiwan BBJ Chen et al 2023	0.3367	8e-04	0.5047	0.02	6_32030700	6_32030700	0.3278	0.3278	TNXB
TNXB	Fasting insulin EAS Chen et al 2021	0.0331	0	0.1009	0.0022	6_32054659	6_32054659	0.3335	0.3335	TNXB
TNXB	HbA1c EAS BBTaiwan BBJ Chen et al 2023	0.3408	9e-04	0.5085	0.0203	6_32030700	6_32030700	0.3278	0.3278	TNXB
TNXB	Type 2 Diabetes EAS Suzuki et al 2023	0	0	0.1628	0.0039	6_32030700	6_32030700	0.3454	0.3454	TNXB
TOMM20	Fasting glucose EAS BBTaiwan BBJ Chen et al 2023	0	3e-04	1e-04	0.0025	1_235483969	1_235483969	0.0058	0.0058	TOMM20
TOMM20	Fasting insulin EAS Chen et al 2021	0	2e-04	0	0.001	1_235309333	1_235309333	0.0171	0.0171	TOMM20
TOMM20	HbA1c EAS BBTaiwan BBJ Chen et al 2023	0	3e-04	1e-04	0.0024	1_235482558	1_235482558	0.006	0.006	TOMM20
TOMM20	Type 2 Diabetes EAS Suzuki et al 2023	0	2e-04	0	0.001	1_235485853	1_235485853	0.0339	0.0339	TOMM20
TPD52L2	Fasting glucose EAS BBTaiwan BBJ Chen et al 2023	0	3e-04	1e-04	0.0021	20_62133081	20_62133081	0.0525	0.0525	TPD52L2
TPD52L2	Fasting insulin EAS Chen et al 2021	0	2e-04	0	0.0011	20_62133081	20_62133081	0.0363	0.0363	TPD52L2
TPD52L2	HbA1c EAS BBTaiwan BBJ Chen et al 2023	0	3e-04	1e-04	0.0021	20_62133081	20_62133081	0.0527	0.0527	TPD52L2
TPD52L2	Type 2 Diabetes EAS Suzuki et al 2023	0	1e-04	1e-04	0.0019	20_62761699	20_62761699	0.055	0.055	TPD52L2
TPP1	Fasting glucose EAS BBTaiwan BBJ Chen et al 2023	0.338	0.0019	0.5042	0.0199	11_6659307	11_6659307	0.5354	0.5354	TPP1
TPP1	Fasting insulin EAS Chen et al 2021	0.0071	0	0.0377	8e-04	11_6659307	11_6659307	0.6448	0.6448	TPP1
TPP1	HbA1c EAS BBTaiwan BBJ Chen et al 2023	0.3335	0.0018	0.5002	0.0196	11_6659307	11_6659307	0.5264	0.5264	TPP1
TPP1	Type 2 Diabetes EAS Suzuki et al 2023	0.0078	0	0.0432	9e-04	11_6659307	11_6659307	0.5796	0.5796	TPP1
TREM2	Fasting glucose EAS BBTaiwan BBJ Chen et al 2023	1e-04	6e-04	1e-04	0.0058	6_41449378	6_41449378	0.1378	0.1378	TREM2
TREM2	Fasting insulin EAS Chen et al 2021	1e-04	8e-04	1e-04	0.0047	6_41017421	6_41017421	0.6461	0.6461	TREM2
TREM2	HbA1c EAS BBTaiwan BBJ Chen et al 2023	1e-04	5e-04	1e-04	0.0058	6_41449378	6_41449378	0.1381	0.1381	TREM2
TREM2	Type 2 Diabetes EAS Suzuki et al 2023	0	1e-04	0	0.0012	6_41449378	6_41449378	0.0712	0.0712	TREM2
TSPAN8	Fasting glucose EAS BBTaiwan BBJ Chen et al 2023	0.3354	0.0022	0.5026	0.0198	12_71492312	12_71492312	0.1645	0.1645	TSPAN8
TSPAN8	Fasting insulin EAS Chen et al 2021	0.0061	0	0.0831	0.0018	12_71492312	12_71492312	0.4236	0.4236	TSPAN8
TSPAN8	HbA1c EAS BBTaiwan BBJ Chen et al 2023	0.3358	0.0022	0.5027	0.0198	12_71492312	12_71492312	0.1663	0.1663	TSPAN8
TSPAN8	Type 2 Diabetes EAS Suzuki et al 2023	0.0045	3e-04	0.9996	0.9786	12_71484342	12_71484342	0.0623	0.0623	TSPAN8
TSPAN8	Albumin EAS BBTaiwan BBJ Chen et al 2023	0.3368	0.0022	0.5041	0.0199	12_71492312	12_71492312	0.1666	0.1666	TSPAN8
TSPAN8	Alkaline phosphatase ALP Biobank Japan	0.0076	0	0.0268	6e-04	12_71492312	12_71492312	0.3906	0.3906	TSPAN8
TSPAN8	ALT EAS BBTaiwan BBJ Chen et al 2023	0.3416	0.0023	0.5078	0.0202	12_71492312	12_71492312	0.1661	0.1661	TSPAN8
TSPAN8	AST EAS BBTaiwan BBJ Chen et al 2023	0.3452	0.0023	0.5113	0.0205	12_71492312	12_71492312	0.1652	0.1652	TSPAN8
TSPAN8	Body fat rate EAS BBTaiwan Chen et al 2023	0.0081	0	0.0295	6e-04	12_71492312	12_71492312	0.3936	0.3936	TSPAN8
TSPAN8	BMI EAS BBTaiwan BBJ Chen et al 2023	0.3655	0.0027	0.53	0.0221	12_71492312	12_71492312	0.1783	0.1783	TSPAN8
TSPAN8	Calcium Ca Biobank Japan	0.007	0	0.0334	7e-04	12_71492312	12_71492312	0.3928	0.3928	TSPAN8
TSPAN8	Creatinine EAS BBTaiwan BBJ Chen et al 2023	0.3311	0.0021	0.4987	0.0195	12_71492312	12_71492312	0.1642	0.1642	TSPAN8
TSPAN8	GGT EAS BBTaiwan BBJ Chen et al 2023	0.3374	0.0022	0.5036	0.0199	12_71492312	12_71492312	0.1659	0.1659	TSPAN8
TSPAN8	HC EAS BBTaiwan Chen et al 2023	0.0505	2e-04	0.0996	0.0022	12_71492312	12_71492312	0.3908	0.3908	TSPAN8
TSPAN8	HDL EAS BBTaiwan BBJ Chen et al 2023	0.3365	0.0022	0.5031	0.0199	12_71492312	12_71492312	0.1629	0.1629	TSPAN8
TSPAN8	LDL EAS BBTaiwan BBJ Chen et al 2023	0.3338	0.0022	0.5007	0.0197	12_71492312	12_71492312	0.165	0.165	TSPAN8
TSPAN8	Resting heart rate EAS BBTaiwan Chen et al 2023	0.0194	1e-04	0.0429	9e-04	12_71492312	12_71492312	0.4001	0.4001	TSPAN8
TSPAN8	TC EAS BBTaiwan BBJ Chen et al 2023	0.3444	0.0023	0.5099	0.0204	12_71492312	12_71492312	0.1697	0.1697	TSPAN8
TSPAN8	TG EAS BBTaiwan BBJ Chen et al 2023	0.3307	0.0021	0.4976	0.0194	12_71492312	12_71492312	0.1635	0.1635	TSPAN8
TSPAN8	Total protein TP Biobank Japan	0.0328	1e-04	0.0948	0.0021	12_71492312	12_71492312	0.3781	0.3781	TSPAN8
TSPAN8	Urea EAS BBTaiwan BBJ Chen et al 2023	0.3327	0.0022	0.4991	0.0195	12_71492312	12_71492312	0.1641	0.1641	TSPAN8
TSPAN8	WC EAS BBTaiwan Chen et al 2023	0.0103	0	0.0316	7e-04	12_71492312	12_71492312	0.3936	0.3936	TSPAN8
TSPAN8	WHR EAS BBTaiwan Chen et al 2023	0.2205	0.0021	0.2676	0.0073	12_71492312	12_71492312	0.3831	0.3831	TSPAN8
UFD1	Fasting glucose EAS BBTaiwan BBJ Chen et al 2023	1e-04	3e-04	1e-04	0.0039	22_19757451	22_19757451	0.0035	0.0035	UFD1L
UFD1	Fasting insulin EAS Chen et al 2021	0	1e-04	0	0.0012	22_19390391	22_19390391	0.0389	0.0389	UFD1L
UFD1	HbA1c EAS BBTaiwan BBJ Chen et al 2023	1e-04	3e-04	1e-04	0.0039	22_19757451	22_19757451	0.0034	0.0034	UFD1L
UFD1	Type 2 Diabetes EAS Suzuki et al 2023	0	1e-04	0	0.0015	22_19814722	22_19814722	0.0525	0.0525	UFD1L
ULBP2	Fasting glucose EAS BBTaiwan BBJ Chen et al 2023	0.3306	0.0016	0.4975	0.0194	6_150296898	6_150296898	0.4723	0.4723	ULBP2
ULBP2	Fasting insulin EAS Chen et al 2021	0.0164	0	0.0577	0.0012	6_150296898	6_150296898	0.3899	0.3899	ULBP2
ULBP2	HbA1c EAS BBTaiwan BBJ Chen et al 2023	0.3332	0.0016	0.4998	0.0196	6_150296898	6_150296898	0.4721	0.4721	ULBP2
ULBP2	Type 2 Diabetes EAS Suzuki et al 2023	0.0236	0	0.077	0.0017	6_150296898	6_150296898	0.4612	0.4612	ULBP2
UMOD	Fasting glucose EAS BBTaiwan BBJ Chen et al 2023	0.3318	0.002	0.4991	0.0195	16_20392332	16_20392332	0.2669	0.2669	UMOD
UMOD	Fasting insulin EAS Chen et al 2021	0.0814	2e-04	0.1621	0.0039	16_20392332	16_20392332	0.2865	0.2865	UMOD
UMOD	HbA1c EAS BBTaiwan BBJ Chen et al 2023	0.3318	0.002	0.4992	0.0195	16_20392332	16_20392332	0.2673	0.2673	UMOD
UMOD	Type 2 Diabetes EAS Suzuki et al 2023	0	0	0.0608	0.0013	16_20392332	16_20392332	0.3204	0.3204	UMOD
UNC5D	Fasting glucose EAS BBTaiwan BBJ Chen et al 2023	1e-04	8e-04	2e-04	0.0058	8_36139237	8_36139237	0.013	0.013	UNC5D
UNC5D	Fasting insulin EAS Chen et al 2021	0.0141	0.0013	0.0288	0.0182	8_34735254	8_34735254	0.9958	0.9958	UNC5D
UNC5D	HbA1c EAS BBTaiwan BBJ Chen et al 2023	1e-04	8e-04	2e-04	0.0058	8_36139237	8_36139237	0.0123	0.0123	UNC5D
UNC5D	Type 2 Diabetes EAS Suzuki et al 2023	1e-04	7e-04	2e-04	0.005	8_35078898	8_35078898	0.0335	0.0335	UNC5D
UPB1	Fasting glucose EAS BBTaiwan BBJ Chen et al 2023	0.3431	0.0023	0.5091	0.0203	22_24919647	22_24919647	0.7622	0.7622	UPB1
UPB1	Fasting insulin EAS Chen et al 2021	0.0742	2e-04	0.1464	0.0034	22_24919647	22_24919647	0.7699	0.7699	UPB1
UPB1	HbA1c EAS BBTaiwan BBJ Chen et al 2023	0.3318	0.0021	0.4994	0.0196	22_24919647	22_24919647	0.7629	0.7629	UPB1
UPB1	Type 2 Diabetes EAS Suzuki et al 2023	0.0629	2e-04	0.1697	0.0041	22_24919647	22_24919647	0.7526	0.7526	UPB1
USO1	Fasting glucose EAS BBTaiwan BBJ Chen et al 2023	1e-04	3e-04	1e-04	0.0046	4_77192838	4_77192838	0.0088	0.0088	USO1
USO1	Fasting insulin EAS Chen et al 2021	0	1e-04	0	0.0015	4_76159498	4_76159498	0.0282	0.0282	USO1
USO1	HbA1c EAS BBTaiwan BBJ Chen et al 2023	1e-04	3e-04	1e-04	0.0046	4_77192838	4_77192838	0.0089	0.0089	USO1
USO1	Type 2 Diabetes EAS Suzuki et al 2023	0	1e-04	0	0.0012	4_76808078	4_76808078	0.0163	0.0163	USO1
VAMP8	Fasting glucose EAS BBTaiwan BBJ Chen et al 2023	0.0076	0.0018	0.0115	0.0189	2_85792408	2_85792408	0.042	0.042	VAMP8
VAMP8	Fasting insulin EAS Chen et al 2021	0.0016	6e-04	0.0024	0.0051	2_85811592	2_85811592	0.0765	0.0765	VAMP8
VAMP8	HbA1c EAS BBTaiwan BBJ Chen et al 2023	0.0087	0.0021	0.0127	0.0209	2_85792408	2_85792408	0.0428	0.0428	VAMP8
VAMP8	Type 2 Diabetes EAS Suzuki et al 2023	2e-04	0	0.0011	0.0023	2_85792408	2_85792408	0.0423	0.0423	VAMP8
VCAN	Fasting glucose EAS BBTaiwan BBJ Chen et al 2023	0.3323	0.0017	0.4994	0.0196	5_82833369	5_82833369	0.4281	0.4281	VCAN
VCAN	Fasting insulin EAS Chen et al 2021	0.006	0	0.0493	0.001	5_82833369	5_82833369	0.3916	0.3916	VCAN
VCAN	HbA1c EAS BBTaiwan BBJ Chen et al 2023	0.3306	0.0017	0.4977	0.0194	5_82833369	5_82833369	0.428	0.428	VCAN
VCAN	Type 2 Diabetes EAS Suzuki et al 2023	0.0907	3e-04	0.1573	0.0037	5_82833369	5_82833369	0.3469	0.3469	VCAN
VEGFB	Fasting glucose EAS BBTaiwan BBJ Chen et al 2023	0.3387	0.0024	0.5058	0.0201	11_64011556	11_64011556	0.9671	0.9671	VEGFB
VEGFB	Fasting insulin EAS Chen et al 2021	0.2033	0.0014	0.2831	0.0078	11_64011556	11_64011556	0.9852	0.9852	VEGFB
VEGFB	HbA1c EAS BBTaiwan BBJ Chen et al 2023	0.3303	0.0023	0.4976	0.0194	11_64011556	11_64011556	0.9657	0.9657	VEGFB
VEGFB	Type 2 Diabetes EAS Suzuki et al 2023	1e-04	0	0.0718	0.0015	11_64011556	11_64011556	0.9625	0.9625	VEGFB
VEGFC	Fasting glucose EAS BBTaiwan BBJ Chen et al 2023	0	3e-04	1e-04	0.0035	4_177985291	4_177985291	0.0041	0.0041	VEGFC
VEGFC	Fasting insulin EAS Chen et al 2021	0	2e-04	0	0.0014	4_177966455	4_177966455	0.2255	0.2255	VEGFC
VEGFC	HbA1c EAS BBTaiwan BBJ Chen et al 2023	0	3e-04	1e-04	0.0035	4_177985291	4_177985291	0.0041	0.0041	VEGFC
VEGFC	Type 2 Diabetes EAS Suzuki et al 2023	0	1e-04	0	0.001	4_177143686	4_177143686	0.0555	0.0555	VEGFC
VGF	Fasting glucose EAS BBTaiwan BBJ Chen et al 2023	1e-04	4e-04	1e-04	0.0045	7_100888674	7_100888674	0.0099	0.0099	VGF
VGF	Fasting insulin EAS Chen et al 2021	0	1e-04	0	0.0013	7_100854363	7_100854363	0.048	0.048	VGF
VGF	HbA1c EAS BBTaiwan BBJ Chen et al 2023	1e-04	4e-04	1e-04	0.0045	7_100888674	7_100888674	0.0093	0.0093	VGF
VGF	Type 2 Diabetes EAS Suzuki et al 2023	0	1e-04	0	0.0017	7_100782460	7_100782460	0.0475	0.0475	VGF
VMO1	Fasting glucose EAS BBTaiwan BBJ Chen et al 2023	0.3318	0.0019	0.4985	0.0195	17_4689313	17_4689313	0.9995	0.9995	VMO1
VMO1	Fasting insulin EAS Chen et al 2021	0.0162	0	0.0734	0.0016	17_4689313	17_4689313	0.9995	0.9995	VMO1
VMO1	HbA1c EAS BBTaiwan BBJ Chen et al 2023	0.3306	0.0019	0.4977	0.0194	17_4689313	17_4689313	0.9995	0.9995	VMO1
VMO1	Type 2 Diabetes EAS Suzuki et al 2023	0.0131	0	0.1453	0.0034	17_4689313	17_4689313	0.9995	0.9995	VMO1
VNN1	Fasting glucose EAS BBTaiwan BBJ Chen et al 2023	0.3305	0.0016	0.4974	0.0194	6_133019682	6_133019682	0.3655	0.3655	VNN1
VNN1	Fasting insulin EAS Chen et al 2021	0.0096	0	0.0361	7e-04	6_133019682	6_133019682	0.5298	0.5298	VNN1
VNN1	HbA1c EAS BBTaiwan BBJ Chen et al 2023	0.3301	0.0016	0.4974	0.0194	6_133019682	6_133019682	0.3656	0.3656	VNN1
VNN1	Type 2 Diabetes EAS Suzuki et al 2023	0.013	0	0.0429	9e-04	6_133019682	6_133019682	0.5249	0.5249	VNN1
VPS37A	Fasting glucose EAS BBTaiwan BBJ Chen et al 2023	0	2e-04	1e-04	0.004	8_17118858	8_17118858	0.0147	0.0147	VPS37A
VPS37A	Fasting insulin EAS Chen et al 2021	0	2e-04	0	0.0021	8_17029910	8_17029910	0.0241	0.0241	VPS37A
VPS37A	HbA1c EAS BBTaiwan BBJ Chen et al 2023	0	2e-04	1e-04	0.004	8_17118858	8_17118858	0.014	0.014	VPS37A
VPS37A	Type 2 Diabetes EAS Suzuki et al 2023	1e-04	7e-04	2e-04	0.0019	8_17136114	8_17136114	0.0955	0.0955	VPS37A
VSIG2	Fasting glucose EAS BBTaiwan BBJ Chen et al 2023	0.3317	0.0017	0.4984	0.0195	11_124603692	11_124603692	0.3033	0.3033	VSIG2
VSIG2	Fasting insulin EAS Chen et al 2021	0.052	1e-04	0.1344	0.0031	11_124602863	11_124602863	0.4576	0.4576	VSIG2
VSIG2	HbA1c EAS BBTaiwan BBJ Chen et al 2023	0.3304	0.0016	0.4972	0.0194	11_124603692	11_124603692	0.3046	0.3046	VSIG2
VSIG2	Type 2 Diabetes EAS Suzuki et al 2023	0.031	0.0049	0.0526	0.0073	11_125021925	11_125021925	0.1818	0.1818	VSIG2
VSIR	Fasting glucose EAS BBTaiwan BBJ Chen et al 2023	0.3327	0.0016	0.4993	0.0196	10_73527707	10_73527707	0.404	0.404	C10orf54
VSIR	Fasting insulin EAS Chen et al 2021	0.0531	1e-04	0.2614	0.007	10_73527707	10_73527707	0.3403	0.3403	C10orf54
VSIR	HbA1c EAS BBTaiwan BBJ Chen et al 2023	0.332	0.0016	0.4987	0.0195	10_73527707	10_73527707	0.4035	0.4035	C10orf54
VSIR	Type 2 Diabetes EAS Suzuki et al 2023	0.026	0	0.0737	0.0016	10_73527707	10_73527707	0.4592	0.4592	C10orf54
VSNL1	Fasting glucose EAS BBTaiwan BBJ Chen et al 2023	0.002	0.0015	0.003	0.0178	2_17872726	2_17872726	0.0338	0.0338	VSNL1
VSNL1	Fasting insulin EAS Chen et al 2021	7e-04	0	0.0118	0.0138	2_18143168	2_18143168	0.9719	0.9719	VSNL1
VSNL1	HbA1c EAS BBTaiwan BBJ Chen et al 2023	0.002	0.0015	0.003	0.0177	2_17872726	2_17872726	0.0336	0.0336	VSNL1
VSNL1	Type 2 Diabetes EAS Suzuki et al 2023	0.0072	0.0164	0.008	0.048	2_17729315	2_17729315	0.0847	0.0847	VSNL1
VTI1A	Fasting glucose EAS BBTaiwan BBJ Chen et al 2023	1e-04	5e-04	1e-04	0.0048	10_114070618	10_114070618	0.0481	0.0481	VTI1A
VTI1A	Fasting insulin EAS Chen et al 2021	0	1e-04	0	0.0014	10_114070618	10_114070618	0.0741	0.0741	VTI1A
VTI1A	HbA1c EAS BBTaiwan BBJ Chen et al 2023	1e-04	5e-04	1e-04	0.0049	10_114070618	10_114070618	0.047	0.047	VTI1A
VTI1A	Type 2 Diabetes EAS Suzuki et al 2023	0.1347	4e-04	0.3168	0.0092	10_114754088	10_114754088	0.7589	0.7589	VTI1A
VWA1	Fasting glucose EAS BBTaiwan BBJ Chen et al 2023	0.0497	0.0028	0.0748	0.0194	1_1365759	1_1365759	0.3798	0.3798	VWA1
VWA1	Fasting insulin EAS Chen et al 2021	0.0024	1e-04	0.0064	0.0032	1_1365759	1_1365759	0.6813	0.6813	VWA1
VWA1	HbA1c EAS BBTaiwan BBJ Chen et al 2023	0.0518	0.0029	0.0771	0.0201	1_1365759	1_1365759	0.3864	0.3864	VWA1
VWA1	Type 2 Diabetes EAS Suzuki et al 2023	0.0066	4e-04	0.0135	0.0062	1_1365759	1_1365759	0.5983	0.5983	VWA1
VWC2	Fasting glucose EAS BBTaiwan BBJ Chen et al 2023	0.3334	0.0017	0.5005	0.0196	7_49822437	7_49822437	0.9929	0.9929	VWC2
VWC2	Fasting insulin EAS Chen et al 2021	0.026	1e-04	0.0672	0.0014	7_49822437	7_49822437	0.9955	0.9955	VWC2
VWC2	HbA1c EAS BBTaiwan BBJ Chen et al 2023	0.3333	0.0017	0.5002	0.0196	7_49822437	7_49822437	0.9927	0.9927	VWC2
VWC2	Type 2 Diabetes EAS Suzuki et al 2023	0.0014	0	0.0537	0.0011	7_49822437	7_49822437	0.7658	0.7658	VWC2
VWC2L	Fasting glucose EAS BBTaiwan BBJ Chen et al 2023	0.0119	0.0018	0.0179	0.0191	2_215369788	2_215369788	0.1645	0.1645	VWC2L
VWC2L	Fasting insulin EAS Chen et al 2021	2e-04	0	9e-04	8e-04	2_215369780	2_215369780	0.1414	0.1414	VWC2L
VWC2L	HbA1c EAS BBTaiwan BBJ Chen et al 2023	0.0119	0.0018	0.0179	0.0191	2_215369788	2_215369788	0.1642	0.1642	VWC2L
VWC2L	Type 2 Diabetes EAS Suzuki et al 2023	2e-04	0	0.0011	9e-04	2_215369780	2_215369780	0.1484	0.1484	VWC2L
WARS	Fasting glucose EAS BBTaiwan BBJ Chen et al 2023	0.3765	0.0024	0.5395	0.0229	14_100842637	14_100842637	0.0844	0.0844	WARS
WARS	Fasting insulin EAS Chen et al 2021	0.2885	0.002	0.3738	0.0118	14_100842637	14_100842637	0.1868	0.1868	WARS
WARS	HbA1c EAS BBTaiwan BBJ Chen et al 2023	0.3553	0.0021	0.5209	0.0213	14_100842637	14_100842637	0.0878	0.0878	WARS
WARS	Type 2 Diabetes EAS Suzuki et al 2023	0	0	0.0892	0.002	14_100842637	14_100842637	0.1712	0.1712	WARS
WFDC2	Fasting glucose EAS BBTaiwan BBJ Chen et al 2023	0.2887	0.0016	0.4336	0.0195	20_44109892	20_44109892	0.6886	0.6886	WFDC2
WFDC2	Fasting insulin EAS Chen et al 2021	0.0041	0	0.0306	8e-04	20_44109892	20_44109892	0.7649	0.7649	WFDC2
WFDC2	HbA1c EAS BBTaiwan BBJ Chen et al 2023	0.2883	0.0016	0.4333	0.0195	20_44109892	20_44109892	0.6874	0.6874	WFDC2
WFDC2	Type 2 Diabetes EAS Suzuki et al 2023	0.0078	0	0.0392	0.001	20_44109892	20_44109892	0.7921	0.7921	WFDC2
WFIKKN2	Fasting glucose EAS BBTaiwan BBJ Chen et al 2023	0.3358	0.0023	0.5024	0.0198	17_48915879	17_48915879	0.7955	0.7955	WFIKKN2
WFIKKN2	Fasting insulin EAS Chen et al 2021	6e-04	0	0.0432	9e-04	17_48915879	17_48915879	0.7947	0.7947	WFIKKN2
WFIKKN2	HbA1c EAS BBTaiwan BBJ Chen et al 2023	0.3303	0.0022	0.4973	0.0194	17_48915879	17_48915879	0.7953	0.7953	WFIKKN2
WFIKKN2	Type 2 Diabetes EAS Suzuki et al 2023	0.0106	0	0.0415	9e-04	17_48915879	17_48915879	0.5603	0.5603	WFIKKN2
WIF1	Fasting glucose EAS BBTaiwan BBJ Chen et al 2023	0.3308	0.0026	0.4977	0.0194	12_65329144	12_65329144	0.0456	0.0456	WIF1
WIF1	Fasting insulin EAS Chen et al 2021	0.0348	1e-04	0.0893	0.002	12_65329144	12_65329144	0.0565	0.0565	WIF1
WIF1	HbA1c EAS BBTaiwan BBJ Chen et al 2023	0.3344	0.0026	0.5011	0.0197	12_65329144	12_65329144	0.0456	0.0456	WIF1
WIF1	Type 2 Diabetes EAS Suzuki et al 2023	0.007	0	0.0426	9e-04	12_65329144	12_65329144	0.0413	0.0413	WIF1
WNT9A	Fasting glucose EAS BBTaiwan BBJ Chen et al 2023	0.3308	0.0014	0.4974	0.0194	1_228088833	1_228088833	0.5472	0.5472	WNT9A
WNT9A	Fasting insulin EAS Chen et al 2021	0.0076	0	0.0367	8e-04	1_228088833	1_228088833	0.5339	0.5339	WNT9A
WNT9A	HbA1c EAS BBTaiwan BBJ Chen et al 2023	0.3321	0.0014	0.4994	0.0196	1_228088833	1_228088833	0.5452	0.5452	WNT9A
WNT9A	Type 2 Diabetes EAS Suzuki et al 2023	0.0112	0	0.049	0.001	1_228088833	1_228088833	0.5277	0.5277	WNT9A
WWP2	Fasting glucose EAS BBTaiwan BBJ Chen et al 2023	1e-04	5e-04	1e-04	0.0038	16_69970294	16_69970294	0.0281	0.0281	WWP2
WWP2	Fasting insulin EAS Chen et al 2021	0	2e-04	0	0.0015	16_70298097	16_70298097	0.1438	0.1438	WWP2
WWP2	HbA1c EAS BBTaiwan BBJ Chen et al 2023	1e-04	5e-04	1e-04	0.0038	16_69970294	16_69970294	0.0281	0.0281	WWP2
WWP2	Type 2 Diabetes EAS Suzuki et al 2023	0	3e-04	0	0.0015	16_70320360	16_70320360	0.1354	0.1354	WWP2
YAP1	Fasting glucose EAS BBTaiwan BBJ Chen et al 2023	1e-04	5e-04	1e-04	0.0052	11_101990407	11_101990407	0.0448	0.0448	YAP1
YAP1	Fasting insulin EAS Chen et al 2021	0	1e-04	0	0.0011	11_102313284	11_102313284	0.0318	0.0318	YAP1
YAP1	HbA1c EAS BBTaiwan BBJ Chen et al 2023	1e-04	5e-04	1e-04	0.0053	11_101990407	11_101990407	0.0454	0.0454	YAP1
YAP1	Type 2 Diabetes EAS Suzuki et al 2023	0	1e-04	0	0.0015	11_102595135	11_102595135	0.0244	0.0244	YAP1
YES1	Fasting glucose EAS BBTaiwan BBJ Chen et al 2023	1e-04	6e-04	2e-04	0.0075	18_765057	18_765057	0.2352	0.2352	YES1
YES1	Fasting insulin EAS Chen et al 2021	1e-04	2e-04	1e-04	0.004	18_1038777	18_1038777	0.5683	0.5683	YES1
YES1	HbA1c EAS BBTaiwan BBJ Chen et al 2023	1e-04	6e-04	2e-04	0.0075	18_765057	18_765057	0.2332	0.2332	YES1
YES1	Type 2 Diabetes EAS Suzuki et al 2023	1e-04	2e-04	1e-04	0.0038	18_955909	18_955909	0.1009	0.1009	YES1
YTHDF3	Fasting glucose EAS BBTaiwan BBJ Chen et al 2023	1e-04	7e-04	2e-04	0.0075	8_64148357	8_64148357	0.0361	0.0361	YTHDF3
YTHDF3	Fasting insulin EAS Chen et al 2021	0	1e-04	1e-04	0.0018	8_64470847	8_64470847	0.4546	0.4546	YTHDF3
YTHDF3	HbA1c EAS BBTaiwan BBJ Chen et al 2023	1e-04	6e-04	2e-04	0.0074	8_64148357	8_64148357	0.0359	0.0359	YTHDF3
YTHDF3	Type 2 Diabetes EAS Suzuki et al 2023	0	1e-04	0	0.0012	8_64597922	8_64597922	0.0926	0.0926	YTHDF3
ZFYVE19	Fasting glucose EAS BBTaiwan BBJ Chen et al 2023	0.3278	0.0022	0.4977	0.0194	15_41123681	15_41123681	0.218	0.218	ZFYVE19
ZFYVE19	Fasting insulin EAS Chen et al 2021	0.0519	2e-04	0.1092	0.0024	15_41125011	15_41125011	0.2235	0.2235	ZFYVE19
ZFYVE19	HbA1c EAS BBTaiwan BBJ Chen et al 2023	0.3281	0.0022	0.4976	0.0194	15_41123681	15_41123681	0.218	0.218	ZFYVE19
ZFYVE19	Type 2 Diabetes EAS Suzuki et al 2023	0	0	0.1912	0.0047	15_41123681	15_41123681	0.3486	0.3486	ZFYVE19

### Sheet: OnlineT3
Online Table 3. Detailed Mendelian randomization estimates of 53 diabetes-colocalized proteins with diabetes traits and cluster-leading metabolic/anthropometric traits (i.e., protein to trait) in the European population
Protein	Outcome	myMolQTL	myDataResources	myTargetTissue	MRanalysis_SNPlist	exposure	nsnp	beta_IVW	se_IVW	pval_IVW	Q_IVW	Q_df_IVW	Q_pval_IVW	beta_egger	se_egger	pval_egger	intercept_egger	intercept_se_egger	intercept_pval_egger	beta_PRESSO	se_PRESSO	Tstat_PRESSO	pval_PRESSO	GlobalTest_pval_PRESSO	pval_IVW_bonf	pval_PRESSO_bonf	pval_egger_bonf	outlier	mr_tier	outcome_raw_outlier
AGER	bmi	pQTLs	UKBB_ALL_RINT	blood	Raw	AGER_Inflammation_ENSG00000204305	5	-0.0647834	0.0103633	4.07265026056778e-10	5.02985	4	0.284248	-0.0483072	0.0275212	0.079212	-0.002527	0.0038562	0.512269	-0.0647834	0.0103633	-6.25122	0.00333895	0.5544	7.77061669716332e-07	1	1	FALSE	MT2	bmi_R
AGER	fg	pQTLs	UKBB_ALL_RINT	blood	Raw	AGER_Inflammation_ENSG00000204305	10	0.000310396	0.00947431	0.973864	4.12867	9	0.902742	0.0168034	0.0198913	0.398244	-0.0024984	0.00264943	0.345683	0.000310396	0.00641699	0.048371	0.962477	0.9192	1	1	1	FALSE	MT4	fg_R
AGER	ifc	pQTLs	UKBB_ALL_RINT	blood	Raw	AGER_Inflammation_ENSG00000204305	6	0.0249757	0.0441356	0.571471	6.93537	5	0.225492	0.178764	0.0922079	0.0525373	-0.0206904	0.0113347	0.0679414	0.0249757	0.0441356	0.565886	0.595923	0.3494	1	1	1	FALSE	MT4	ifc_R
AGER	isi	pQTLs	UKBB_ALL_RINT	blood	Raw	AGER_Inflammation_ENSG00000204305	6	-0.0181114	0.0373487	0.627728	4.27439	5	0.510624	-0.148017	0.0919981	0.107634	0.0174489	0.011293	0.12232	-0.0181114	0.0345324	-0.524475	0.622361	0.5426	1	1	1	FALSE	MT4	isi_R
AGER	pro_in	pQTLs	UKBB_ALL_RINT	blood	Raw	AGER_Inflammation_ENSG00000204305	7	0.0230307	0.0382615	0.547222	2.12319	6	0.908027	-0.0124382	0.086668	0.885883	0.00520871	0.01142	0.648315	0.0230307	0.0227605	1.01187	0.350651	0.9218	1	1	1	FALSE	MT4	pro_in_R
AGER	rg	pQTLs	UKBB_ALL_RINT	blood	Raw	AGER_Inflammation_ENSG00000204305	4	0.00480337	0.00404888	0.235486	4.607	3	0.202943	0.00411146	0.0127384	0.746876	5.39915955771264e-05	0.000915732	0.952984	0.00480337	0.00404888	1.18635	0.320878	0.2962	1	1	1	FALSE	MT4	rg_R
AGER	t2d	pQTLs	UKBB_ALL_RINT	blood	Raw	AGER_Inflammation_ENSG00000204305	4	-0.134881	0.0653933	0.0391497	23.2915	3	3.51094526305405e-05	0.141344	0.099604	0.155881	-0.0417936	0.0141343	0.00310762	-0.134881	0.0653933	-2.06261	0.131167	0.334	1	1	1	FALSE	MT4	t2d_R
AGER	tprotein	pQTLs	UKBB_ALL_RINT	blood	Raw	AGER_Inflammation_ENSG00000204305	6	0.165636	0.127425	0.193644	491.081	5	6.71971562390917e-104	0.43377	0.252571	0.085902	-0.0365758	0.030179	0.225526	NA	NA	NA	NA	NA	1	NA	1	FALSE	NA	tprotein_R
AGER	urate	pQTLs	UKBB_ALL_RINT	blood	Raw	AGER_Inflammation_ENSG00000204305	6	0.0211031	0.0110295	0.0557062	3.52098	5	0.620215	0.0215521	0.0228384	0.345335	-6.13074e-05	0.00273074	0.982088	0.0211031	0.00925559	2.28004	0.0715347	0.6162	1	1	1	FALSE	MT4	urate_R
AGER	wc	pQTLs	UKBB_ALL_RINT	blood	Raw	AGER_Inflammation_ENSG00000204305	6	-0.0614221	0.013704	7.39273353098798e-06	10.7579	5	0.056398	-0.0318061	0.0268704	0.236538	-0.00404155	0.00321157	0.208234	-0.0614221	0.013704	-4.48206	0.00650634	0.1764	0.0141053	1	1	FALSE	MT2	wc_R
AGER	whr	pQTLs	UKBB_ALL_RINT	blood	Raw	AGER_Inflammation_ENSG00000204305	5	-0.00203566	0.019332	0.916138	16.004	4	0.00301378	0.0286015	0.0500036	0.56733	-0.00464982	0.00690106	0.50045	-0.00203566	0.019332	-0.1053	0.921207	0.1562	1	1	1	FALSE	MT4	whr_R
AGER	albumin	pQTLs	UKBB_ALL_RINT	blood	Raw	AGER_Inflammation_ENSG00000204305	6	0.100213	0.0338117	0.00303811	36.0604	5	9.23731827350404e-07	0.143813	0.0743133	0.0529628	-0.00594801	0.00888062	0.503001	0.100213	0.0338117	2.96386	0.0313789	0.0384	1	1	1	TRUE	MT3	albumin_R
AGER	alp	pQTLs	UKBB_ALL_RINT	blood	Raw	AGER_Inflammation_ENSG00000204305	6	-0.0113835	0.0576864	0.843567	98.3586	5	1.17194946876802e-19	0.120729	0.11022	0.273368	-0.0180385	0.0131785	0.171068	-0.0113835	0.0576864	-0.197333	0.851338	8e-04	1	1	1	TRUE	MT4	alp_R
AGER	alt	pQTLs	UKBB_ALL_RINT	blood	Raw	AGER_Inflammation_ENSG00000204305	6	-0.00120317	0.0271573	0.964662	28.0257	5	3.59796020305476e-05	0.00465493	0.0627848	0.940898	-0.000799867	0.0075068	0.915144	-0.00120317	0.0271573	-0.0443038	0.966377	0.0174	1	1	1	TRUE	MT4	alt_R
AGER	apoa	pQTLs	UKBB_ALL_RINT	blood	Raw	AGER_Inflammation_ENSG00000204305	6	0.00555631	0.0504785	0.912352	80.0887	5	8.04072070418576e-16	0.121123	0.0966205	0.20999	-0.0157662	0.0115463	0.172105	0.00555631	0.0504785	0.110073	0.916633	0.0018	1	1	1	TRUE	MT4	apoa_R
AGER	apob	pQTLs	UKBB_ALL_RINT	blood	Raw	AGER_Inflammation_ENSG00000204305	6	0.0272648	0.0387433	0.481601	47.9871	5	3.57348570491109e-09	0.0454747	0.089101	0.60979	-0.00248629	0.0106531	0.815462	0.0272648	0.0387433	0.70373	0.513013	0.0064	1	1	1	TRUE	MT4	apob_R
AGER	ast	pQTLs	UKBB_ALL_RINT	blood	Raw	AGER_Inflammation_ENSG00000204305	6	0.0987895	0.107266	0.357063	397.08	5	1.26338235941144e-83	0.275283	0.226968	0.22518	-0.0241	0.0271387	0.374526	0.0987895	0.107266	0.920975	0.39932	NA	1	1	1	TRUE	MT4	ast_R
AGER	bmr	pQTLs	UKBB_ALL_RINT	blood	Raw	AGER_Inflammation_ENSG00000204305	6	-0.0587047	0.0506892	0.246811	171.803	5	3.00872200496558e-35	-0.220123	0.0728129	0.00250169	0.0220273	0.00870271	0.0113711	-0.0587047	0.0506892	-1.15813	0.299119	NA	1	1	1	TRUE	MT4	bmr_R
AGER	calcium	pQTLs	UKBB_ALL_RINT	blood	Raw	AGER_Inflammation_ENSG00000204305	6	0.0655367	0.0368496	0.0753236	42.5179	5	4.62693729648532e-08	0.14324	0.0730023	0.0497476	-0.0105992	0.00872314	0.22434	0.0655367	0.0368496	1.77849	0.135458	0.0252	1	1	1	TRUE	MT4	calcium_R
AGER	creatinine	pQTLs	UKBB_ALL_RINT	blood	Raw	AGER_Inflammation_ENSG00000204305	6	0.0150889	0.0390763	0.699393	71.9143	5	4.09291259227656e-14	-0.0286825	0.0869536	0.741506	0.00597678	0.0103971	0.565392	0.0150889	0.0390763	0.38614	0.715278	0.0014	1	1	1	TRUE	MT4	creatinine_R
AGER	cystatinc	pQTLs	UKBB_ALL_RINT	blood	Raw	AGER_Inflammation_ENSG00000204305	6	0.00413411	0.0500675	0.934193	83.8355	5	1.32056291229502e-16	-0.0801062	0.105472	0.447553	0.0115018	0.0126104	0.361724	0.00413411	0.0500675	0.0825706	0.937397	0.001	1	1	1	TRUE	MT4	cystatinc_R
AGER	fi	pQTLs	UKBB_ALL_RINT	blood	Raw	AGER_Inflammation_ENSG00000204305	10	0.0161808	0.016958	0.339997	20.984	9	0.0127218	0.0664819	0.0295566	0.0244929	-0.00757865	0.0038571	0.0494306	0.0161808	0.016958	0.95417	0.364921	0.0452	1	1	1	TRUE	MT4	fi_R
AGER	ggt	pQTLs	UKBB_ALL_RINT	blood	Raw	AGER_Inflammation_ENSG00000204305	6	0.051832	0.0540963	0.337991	100.295	5	4.58068097337003e-20	0.18093	0.101262	0.0739762	-0.0176265	0.012107	0.145423	0.051832	0.0540963	0.958142	0.381995	0.001	1	1	1	TRUE	MT4	ggt_R
AGER	hba1c	pQTLs	UKBB_ALL_RINT	blood	Raw	AGER_Inflammation_ENSG00000204305	10	0.00402917	0.0127321	0.751655	23.9405	9	0.00439641	-0.0302853	0.0238169	0.203518	0.00501513	0.00303517	0.098465	0.00402917	0.0127321	0.316458	0.758872	0.062	1	1	1	TRUE	MT4	hba1c_R
AGER	hc	pQTLs	UKBB_ALL_RINT	blood	Raw	AGER_Inflammation_ENSG00000204305	6	-0.0776498	0.0337152	0.0212725	34.6694	5	1.75139472597195e-06	-0.127467	0.0727481	0.0797457	0.0067987	0.00869562	0.434301	-0.0776498	0.0337152	-2.30311	0.0695018	0.0374	1	1	1	TRUE	MT3	hc_R
AGER	hdl	pQTLs	UKBB_ALL_RINT	blood	Raw	AGER_Inflammation_ENSG00000204305	6	0.0106568	0.0392659	0.786082	46.9611	5	5.78611162540492e-09	0.0769668	0.0827621	0.352383	-0.00904622	0.00989014	0.360365	0.0106568	0.0392659	0.271401	0.796931	0.0176	1	1	1	TRUE	MT4	hdl_R
AGER	ldl	pQTLs	UKBB_ALL_RINT	blood	Raw	AGER_Inflammation_ENSG00000204305	6	0.0364601	0.0361906	0.31372	45.2444	5	1.29401893820956e-08	0.0470469	0.0835614	0.57342	-0.00144549	0.00999045	0.884958	0.0364601	0.0361906	1.00745	0.359958	0.0088	1	1	1	TRUE	MT4	ldl_R
AGER	pr	pQTLs	UKBB_ALL_RINT	blood	Raw	AGER_Inflammation_ENSG00000204305	6	0.00491212	0.0256585	0.848179	20.6355	5	0.000949065	0.0640335	0.048868	0.190082	-0.00806787	0.00583927	0.167077	0.00491212	0.0256585	0.191442	0.85571	0.0466	1	1	1	TRUE	MT4	pr_R
AGER	shbg	pQTLs	UKBB_ALL_RINT	blood	Raw	AGER_Inflammation_ENSG00000204305	6	0.08528	0.0239822	0.000376584	19.6234	5	0.00147026	0.0164492	0.039308	0.675603	0.00938974	0.00469698	0.0455977	0.08528	0.0239822	3.55597	0.016284	0.0418	0.718521	1	1	TRUE	MT4	shbg_R
AGER	tc	pQTLs	UKBB_ALL_RINT	blood	Raw	AGER_Inflammation_ENSG00000204305	6	0.0539128	0.0504551	0.285282	86.8495	5	3.08145233259763e-17	0.103133	0.113384	0.36304	-0.00672006	0.0135558	0.620082	0.0539128	0.0504551	1.06853	0.334132	6e-04	1	1	1	TRUE	MT4	tc_R
AGER	tffm	pQTLs	UKBB_ALL_RINT	blood	Raw	AGER_Inflammation_ENSG00000204305	6	-0.0396896	0.0613395	0.5176	271.811	5	1.14313386010998e-56	-0.241499	0.0832579	0.00372437	0.02754	0.00995185	0.00565192	-0.0396896	0.0613395	-0.647049	0.546128	NA	1	1	1	TRUE	MT4	tffm_R
AGER	tfm	pQTLs	UKBB_ALL_RINT	blood	Raw	AGER_Inflammation_ENSG00000204305	6	-0.109793	0.0242034	5.72586917764155e-06	17.8501	5	0.00314026	-0.0720179	0.0517686	0.16418	-0.00515469	0.00618737	0.404789	-0.109793	0.0242034	-4.53627	0.00618983	0.0736	0.010925	1	1	TRUE	MT2	tfm_R
AGER	tg	pQTLs	UKBB_ALL_RINT	blood	Raw	AGER_Inflammation_ENSG00000204305	6	0.0571994	0.0709035	0.419827	161.099	5	5.77085812758465e-33	0.131816	0.158534	0.405708	-0.010188	0.0189547	0.590928	0.0571994	0.0709035	0.806722	0.456469	NA	1	1	1	TRUE	MT4	tg_R
AGER	urea	pQTLs	UKBB_ALL_RINT	blood	Raw	AGER_Inflammation_ENSG00000204305	6	0.0326147	0.0246368	0.185563	22.3143	5	0.000456244	0.0839024	0.0489547	0.0865512	-0.0070024	0.00585304	0.231553	0.0326147	0.0246368	1.32382	0.242855	0.0574	1	1	1	TRUE	MT4	urea_R
AGER	wbffm	pQTLs	UKBB_ALL_RINT	blood	Raw	AGER_Inflammation_ENSG00000204305	6	-0.0507517	0.055535	0.360786	225.65	5	9.15129593653953e-47	-0.233215	0.0755469	0.00202176	0.0248961	0.00902849	0.0058244	-0.0507517	0.055535	-0.913868	0.402704	NA	1	1	1	TRUE	MT4	wbffm_R
AGER	wbfm	pQTLs	UKBB_ALL_RINT	blood	Raw	AGER_Inflammation_ENSG00000204305	6	-0.111472	0.023215	1.57310591876415e-06	16.7607	5	0.00497681	-0.0703473	0.0483955	0.14606	-0.00561195	0.00578439	0.331952	-0.111472	0.023215	-4.80172	0.00487627	0.0824	0.00300149	1	1	TRUE	MT2	wbfm_R
AGER	albumin	pQTLs	UKBB_ALL_RINT	blood	Outlier-corrected	AGER_Inflammation_ENSG00000204305	3	0.0437552	0.0268262	0.102878	4.63009	2	0.0987618	0.0360668	0.131137	0.783293	0.000765055	0.0117229	0.947966	0.0437552	0.0408169	1.07199	0.395922	NA	1	1	1	TRUE	MT4	albumin_O
AGER	alp	pQTLs	UKBB_ALL_RINT	blood	Outlier-corrected	AGER_Inflammation_ENSG00000204305	3	-0.00219406	0.0290245	0.939743	0.759523	2	0.684025	-0.000519845	0.0421483	0.990159	-0.00024923	0.00454964	0.956314	-0.00219406	0.0178863	-0.122667	0.913586	NA	1	1	1	TRUE	MT4	alp_O
AGER	alt	pQTLs	UKBB_ALL_RINT	blood	Outlier-corrected	AGER_Inflammation_ENSG00000204305	3	0.00725919	0.0132447	0.583634	7.05949	2	0.0293124	-0.00816845	0.131673	0.950534	0.00294801	0.0242593	0.903279	0.00725919	0.0248835	0.291726	0.797972	NA	1	1	1	TRUE	MT4	alt_O
AGER	apoa	pQTLs	UKBB_ALL_RINT	blood	Outlier-corrected	AGER_Inflammation_ENSG00000204305	3	-0.0549751	0.0282206	0.0514095	0.784579	2	0.675509	-0.0421582	0.0410433	0.304343	-0.00189971	0.00441722	0.667144	-0.0549751	0.0176754	-3.11025	0.0896844	NA	1	1	1	TRUE	MT4	apoa_O
AGER	apob	pQTLs	UKBB_ALL_RINT	blood	Outlier-corrected	AGER_Inflammation_ENSG00000204305	3	0.0551804	0.0245431	0.0245566	4.81653	2	0.0899712	-0.039084	0.0496279	0.430966	0.00984067	0.00450298	0.0288619	0.0551804	0.0380874	1.44878	0.284407	NA	1	1	1	TRUE	MT4	apob_O
AGER	ast	pQTLs	UKBB_ALL_RINT	blood	Outlier-corrected	AGER_Inflammation_ENSG00000204305	2	0.0911815	0.0299356	0.00231965	3.70683	1	0.0541901	NA	NA	NA	NA	NA	NA	NA	NA	NA	NA	NA	1	NA	NA	TRUE	MT2	ast_O
AGER	bmr	pQTLs	UKBB_ALL_RINT	blood	Outlier-corrected	AGER_Inflammation_ENSG00000204305	2	-0.0543463	0.0238505	0.0226895	0.604861	1	0.436729	NA	NA	NA	NA	NA	NA	NA	NA	NA	NA	NA	1	NA	NA	TRUE	MT2	bmr_O
AGER	calcium	pQTLs	UKBB_ALL_RINT	blood	Outlier-corrected	AGER_Inflammation_ENSG00000204305	4	-0.00691631	0.0231591	0.765212	1.04825	3	0.78958	-0.0273251	0.0406924	0.5019	0.00256479	0.00420487	0.54189	-0.00691631	0.0136897	-0.505221	0.648183	NA	1	1	1	TRUE	MT4	calcium_O
AGER	creatinine	pQTLs	UKBB_ALL_RINT	blood	Outlier-corrected	AGER_Inflammation_ENSG00000204305	3	0.0327825	0.0221979	0.139722	6.51763	2	0.038434	-0.014403	0.0563621	0.798303	0.00639454	0.00568403	0.260588	0.0327825	0.0400721	0.818087	0.49927	NA	1	1	1	TRUE	MT4	creatinine_O
AGER	cystatinc	pQTLs	UKBB_ALL_RINT	blood	Outlier-corrected	AGER_Inflammation_ENSG00000204305	4	0.0242817	0.022943	0.289894	1.7753	3	0.620324	0.0048651	0.0392116	0.901257	0.00207494	0.00339816	0.541459	0.0242817	0.0176492	1.3758	0.262605	NA	1	1	1	TRUE	MT4	cystatinc_O
AGER	fi	pQTLs	UKBB_ALL_RINT	blood	Outlier-corrected	AGER_Inflammation_ENSG00000204305	9	0.0301424	0.0116696	0.00979468	5.80156	8	0.669449	0.0153917	0.0281851	0.585002	0.00259188	0.00450803	0.565327	0.0301424	0.00993762	3.03316	0.0162311	NA	1	1	1	TRUE	MT3	fi_O
AGER	ggt	pQTLs	UKBB_ALL_RINT	blood	Outlier-corrected	AGER_Inflammation_ENSG00000204305	2	-0.0271974	0.0332156	0.412893	0.331368	1	0.564855	NA	NA	NA	NA	NA	NA	NA	NA	NA	NA	NA	1	NA	NA	TRUE	MT4	ggt_O
AGER	hba1c	pQTLs	UKBB_ALL_RINT	blood	Outlier-corrected	AGER_Inflammation_ENSG00000204305	7	0.0167939	0.0138097	0.22395	3.647	6	0.724321	0.0224469	0.0236437	0.342427	-0.00111866	0.0037978	0.768333	0.0167939	0.0107666	1.55982	0.16982	NA	1	1	1	TRUE	MT4	hba1c_O
AGER	hc	pQTLs	UKBB_ALL_RINT	blood	Outlier-corrected	AGER_Inflammation_ENSG00000204305	2	-0.0503628	0.034598	0.145488	0.0109113	1	0.916807	NA	NA	NA	NA	NA	NA	NA	NA	NA	NA	NA	1	NA	NA	TRUE	MT4	hc_O
AGER	hdl	pQTLs	UKBB_ALL_RINT	blood	Outlier-corrected	AGER_Inflammation_ENSG00000204305	3	-0.0523085	0.0282609	0.0641822	0.893776	2	0.639616	-0.0211784	0.065186	0.745263	-0.00255589	0.00482286	0.596144	-0.0523085	0.0188924	-2.76877	0.109444	NA	1	1	1	TRUE	MT4	hdl_O
AGER	ldl	pQTLs	UKBB_ALL_RINT	blood	Outlier-corrected	AGER_Inflammation_ENSG00000204305	3	0.0464078	0.0236024	0.0492719	6.97714	2	0.0305445	-0.0606922	0.0477028	0.203268	0.0111851	0.00432934	0.00977903	0.0464078	0.0440839	1.05271	0.402888	NA	1	1	1	TRUE	MT4	ldl_O
AGER	pr	pQTLs	UKBB_ALL_RINT	blood	Outlier-corrected	AGER_Inflammation_ENSG00000204305	4	0.0058876	0.0179388	0.742757	5.13301	3	0.162313	0.0352597	0.038266	0.356821	-0.00403025	0.00458411	0.379304	0.0058876	0.0179388	0.328205	0.76433	NA	1	1	1	TRUE	MT4	pr_O
AGER	shbg	pQTLs	UKBB_ALL_RINT	blood	Outlier-corrected	AGER_Inflammation_ENSG00000204305	5	0.096777	0.0188151	2.69541750878241e-07	8.91221	4	0.0633316	0.045448	0.0356311	0.202128	0.00659802	0.00409803	0.107388	0.096777	0.0188151	5.14359	0.00677444	NA	0.000514286	1	1	TRUE	MT2	shbg_O
AGER	tc	pQTLs	UKBB_ALL_RINT	blood	Outlier-corrected	AGER_Inflammation_ENSG00000204305	3	0.0358785	0.0237562	0.130972	8.49312	2	0.0143134	-0.0769799	0.0522721	0.140838	0.0117831	0.00474329	0.0129853	0.0358785	0.0489548	0.73289	0.539883	NA	1	1	1	TRUE	MT4	tc_O
AGER	tffm	pQTLs	UKBB_ALL_RINT	blood	Outlier-corrected	AGER_Inflammation_ENSG00000204305	2	-0.0603892	0.0229558	0.00852153	0.0771585	1	0.781186	NA	NA	NA	NA	NA	NA	NA	NA	NA	NA	NA	1	NA	NA	TRUE	MT2	tffm_O
AGER	tfm	pQTLs	UKBB_ALL_RINT	blood	Outlier-corrected	AGER_Inflammation_ENSG00000204305	4	-0.113681	0.0139868	4.37267727416284e-16	2.42138	3	0.489667	-0.152915	0.0344025	8.79418202903715e-06	0.00561344	0.00449704	0.211938	-0.113681	0.0125658	-9.04691	0.00285227	NA	8.3430682391027e-13	1	0.0167793	TRUE	MT1	tfm_O
AGER	tg	pQTLs	UKBB_ALL_RINT	blood	Outlier-corrected	AGER_Inflammation_ENSG00000204305	1	0.128575	0.0446165	0.00395444	NA	NA	NA	NA	NA	NA	NA	NA	NA	NA	NA	NA	NA	NA	1	NA	NA	TRUE	MT2	tg_O
AGER	urea	pQTLs	UKBB_ALL_RINT	blood	Outlier-corrected	AGER_Inflammation_ENSG00000204305	3	0.0402259	0.0235638	0.0878027	7.26547	2	0.0264438	0.135461	0.0613556	0.0272577	-0.0103885	0.00578262	0.0724144	0.0402259	0.0449121	0.89566	0.464952	NA	1	1	1	TRUE	MT4	urea_O
AGER	wbffm	pQTLs	UKBB_ALL_RINT	blood	Outlier-corrected	AGER_Inflammation_ENSG00000204305	2	-0.0657953	0.0228046	0.00391198	0.160711	1	0.688503	NA	NA	NA	NA	NA	NA	NA	NA	NA	NA	NA	1	NA	NA	TRUE	MT2	wbffm_O
AGER	wbfm	pQTLs	UKBB_ALL_RINT	blood	Outlier-corrected	AGER_Inflammation_ENSG00000204305	5	-0.124774	0.0132048	3.41620654129127e-21	3.74243	4	0.441984	-0.113261	0.0321803	0.000432249	-0.0014801	0.00370158	0.689263	-0.124774	0.0127726	-9.76889	0.000615211	NA	6.51812208078374e-18	1	0.824731	TRUE	MT2	wbfm_O
B4GAT1	albumin	pQTLs	UKBB_ALL_RINT	blood	Raw	B4GAT1_Neurology_ENSG00000174684	8	-0.0259835	0.00949681	0.00621869	10.3992	7	0.167059	-0.00391272	0.0239509	0.870231	-0.00564665	0.00562593	0.315532	-0.0259835	0.00949681	-2.73602	0.0290847	0.2012	1	1	1	FALSE	MT3	albumin_R
B4GAT1	alp	pQTLs	UKBB_ALL_RINT	blood	Raw	B4GAT1_Neurology_ENSG00000174684	8	-0.00230198	0.0103864	0.824599	11.647	7	0.112783	-0.0396769	0.0228589	0.0826115	0.0095699	0.00537226	0.0748545	-0.00230198	0.0103864	-0.221634	0.830925	0.25	1	1	1	FALSE	MT4	alp_R
B4GAT1	alt	pQTLs	UKBB_ALL_RINT	blood	Raw	B4GAT1_Neurology_ENSG00000174684	8	0.0125992	0.00881253	0.152807	10.7835	7	0.148344	0.0279215	0.0229907	0.224568	-0.00392316	0.00540294	0.467768	0.0125992	0.00881253	1.42969	0.195882	0.2724	1	1	1	FALSE	MT4	alt_R
B4GAT1	apob	pQTLs	UKBB_ALL_RINT	blood	Raw	B4GAT1_Neurology_ENSG00000174684	8	-0.00993483	0.00822568	0.227131	7.90117	7	0.341389	-0.0177095	0.0221169	0.423292	0.00199063	0.00519771	0.701733	-0.00993483	0.00822568	-1.20778	0.266349	0.466	1	1	1	FALSE	MT4	apob_R
B4GAT1	ast	pQTLs	UKBB_ALL_RINT	blood	Raw	B4GAT1_Neurology_ENSG00000174684	8	0.0246066	0.00745267	0.000960934	3.57325	7	0.827407	0.0299301	0.0187734	0.110872	-0.00136312	0.00441207	0.757357	0.0246066	0.00532469	4.62123	0.00242261	0.8078	1	1	1	FALSE	MT3	ast_R
B4GAT1	bmi	pQTLs	UKBB_ALL_RINT	blood	Raw	B4GAT1_Neurology_ENSG00000174684	6	0.0127461	0.00732743	0.0819469	9.19038	5	0.101707	0.00624374	0.0268653	0.816221	0.00171853	0.00676769	0.799548	0.0127461	0.00732743	1.7395	0.142437	0.3244	1	1	1	FALSE	MT4	bmi_R
B4GAT1	bmr	pQTLs	UKBB_ALL_RINT	blood	Raw	B4GAT1_Neurology_ENSG00000174684	8	0.0158414	0.00584065	0.00668245	8.34097	7	0.303489	0.0143022	0.015878	0.367719	0.000394082	0.00373111	0.915883	0.0158414	0.00584065	2.71227	0.0301001	0.4574	1	1	1	FALSE	MT3	bmr_R
B4GAT1	calcium	pQTLs	UKBB_ALL_RINT	blood	Raw	B4GAT1_Neurology_ENSG00000174684	8	-0.026285	0.0108803	0.0156992	13.5505	7	0.0597784	-0.00414992	0.0279709	0.882054	-0.00566334	0.00657041	0.388717	-0.026285	0.0108803	-2.41584	0.0463749	0.1462	1	1	1	FALSE	MT3	calcium_R
B4GAT1	creatinine	pQTLs	UKBB_ALL_RINT	blood	Raw	B4GAT1_Neurology_ENSG00000174684	8	-0.0126014	0.00755732	0.0954268	9.82265	7	0.198848	-0.0165933	0.0204902	0.418044	0.00102209	0.00481533	0.831907	-0.0126014	0.00755732	-1.66744	0.139363	0.3272	1	1	1	FALSE	MT4	creatinine_R
B4GAT1	fg	pQTLs	UKBB_ALL_RINT	blood	Raw	B4GAT1_Neurology_ENSG00000174684	8	0.00601713	0.00599805	0.315774	6.22899	7	0.513281	0.00753367	0.0167489	0.652854	-0.000355032	0.00365112	0.922536	0.00601713	0.00565809	1.06346	0.322879	0.6242	1	1	1	FALSE	MT4	fg_R
B4GAT1	fi	pQTLs	UKBB_ALL_RINT	blood	Raw	B4GAT1_Neurology_ENSG00000174684	8	0.00132158	0.00729369	0.856215	7.74597	7	0.355526	-0.0065855	0.0212561	0.756701	0.00185633	0.00464442	0.689385	0.00132158	0.00729369	0.181195	0.861349	0.4926	1	1	1	FALSE	MT4	fi_R
B4GAT1	ggt	pQTLs	UKBB_ALL_RINT	blood	Raw	B4GAT1_Neurology_ENSG00000174684	8	-0.00595237	0.00899911	0.50833	10.1401	7	0.180773	0.0149407	0.0226598	0.509671	-0.00534955	0.00532538	0.315119	-0.00595237	0.00899911	-0.66144	0.529493	0.3114	1	1	1	FALSE	MT4	ggt_R
B4GAT1	hba1c	pQTLs	UKBB_ALL_RINT	blood	Raw	B4GAT1_Neurology_ENSG00000174684	9	0.00134233	0.00443582	0.762185	3.59747	8	0.891495	-0.0058037	0.0121261	0.632213	0.00167761	0.00264943	0.526604	0.00134233	0.00297459	0.451267	0.663779	0.716	1	1	1	FALSE	MT4	hba1c_R
B4GAT1	hc	pQTLs	UKBB_ALL_RINT	blood	Raw	B4GAT1_Neurology_ENSG00000174684	8	0.00354604	0.0106036	0.738064	12.5322	7	0.0843595	0.00769019	0.028795	0.789418	-0.0010609	0.00676591	0.875402	0.00354604	0.0106036	0.334418	0.74786	0.2442	1	1	1	FALSE	MT4	hc_R
B4GAT1	ifc	pQTLs	UKBB_ALL_RINT	blood	Raw	B4GAT1_Neurology_ENSG00000174684	3	-0.0290742	0.0214145	0.174563	1.07816	2	0.583285	-0.0591584	0.0996212	0.552623	0.0074309	0.0240315	0.757158	NA	NA	NA	NA	NA	1	NA	1	FALSE	MT4	ifc_R
B4GAT1	isi	pQTLs	UKBB_ALL_RINT	blood	Raw	B4GAT1_Neurology_ENSG00000174684	3	0.0620951	0.0216949	0.00420706	1.3204	2	0.516747	0.00838434	0.101626	0.934248	0.0132638	0.0245056	0.58833	NA	NA	NA	NA	NA	1	NA	1	FALSE	MT3	isi_R
B4GAT1	ldl	pQTLs	UKBB_ALL_RINT	blood	Raw	B4GAT1_Neurology_ENSG00000174684	8	-0.00475974	0.00769701	0.536319	7.4747	7	0.38118	-0.0237352	0.019172	0.215712	0.00485814	0.00450533	0.280896	-0.00475974	0.00769701	-0.618388	0.555898	0.5046	1	1	1	FALSE	MT4	ldl_R
B4GAT1	pr	pQTLs	UKBB_ALL_RINT	blood	Raw	B4GAT1_Neurology_ENSG00000174684	8	-0.00591404	0.00781446	0.449165	4.61297	7	0.707075	0.0142276	0.019696	0.470074	-0.00515378	0.00462613	0.265254	-0.00591404	0.00634367	-0.932275	0.382225	0.7974	1	1	1	FALSE	MT4	pr_R
B4GAT1	pro_in	pQTLs	UKBB_ALL_RINT	blood	Raw	B4GAT1_Neurology_ENSG00000174684	3	0.00367283	0.0227371	0.871672	0.114925	2	0.944157	-0.0280236	0.106749	0.792922	0.0078229	0.0257418	0.761205	NA	NA	NA	NA	NA	1	NA	1	FALSE	MT4	pro_in_R
B4GAT1	rg	pQTLs	UKBB_ALL_RINT	blood	Raw	B4GAT1_Neurology_ENSG00000174684	3	-0.00197802	0.000988155	0.0453143	2.35653	2	0.307812	0.00438444	0.00444738	0.324208	-0.00156357	0.00106562	0.142299	NA	NA	NA	NA	NA	1	NA	1	FALSE	MT4	rg_R
B4GAT1	shbg	pQTLs	UKBB_ALL_RINT	blood	Raw	B4GAT1_Neurology_ENSG00000174684	8	-0.0012498	0.0119951	0.917017	17.946	7	0.0122161	-0.000850707	0.0327019	0.979246	-0.000102081	0.00768021	0.989395	-0.0012498	0.0119951	-0.104192	0.919939	0.1236	1	1	1	FALSE	MT4	shbg_R
B4GAT1	t2d	pQTLs	UKBB_ALL_RINT	blood	Raw	B4GAT1_Neurology_ENSG00000174684	3	-0.0683606	0.012259	2.45596297381221e-08	0.132939	2	0.935691	-0.0874266	0.0562434	0.120081	0.0047086	0.0135561	0.728334	NA	NA	NA	NA	NA	4.6859773540337e-05	NA	1	FALSE	MT2	t2d_R
B4GAT1	tc	pQTLs	UKBB_ALL_RINT	blood	Raw	B4GAT1_Neurology_ENSG00000174684	8	-0.00452259	0.0095645	0.636319	11.4024	7	0.122004	-0.0273941	0.0239582	0.252866	0.00585594	0.00563028	0.298303	-0.00452259	0.0095645	-0.472851	0.650708	0.28	1	1	1	FALSE	MT4	tc_R
B4GAT1	tffm	pQTLs	UKBB_ALL_RINT	blood	Raw	B4GAT1_Neurology_ENSG00000174684	8	0.0150112	0.00514801	0.00354642	4.70809	7	0.695536	0.00533912	0.0129701	0.680597	0.00247623	0.00304782	0.416528	0.0150112	0.00422195	3.55551	0.00927501	0.7664	1	1	1	FALSE	MT3	tffm_R
B4GAT1	tfm	pQTLs	UKBB_ALL_RINT	blood	Raw	B4GAT1_Neurology_ENSG00000174684	8	0.00119183	0.00935879	0.898665	9.75673	7	0.202783	0.014576	0.0247579	0.556035	-0.00342658	0.0058176	0.555859	0.00119183	0.00935879	0.127348	0.902246	0.3276	1	1	1	FALSE	MT4	tfm_R
B4GAT1	urate	pQTLs	UKBB_ALL_RINT	blood	Raw	B4GAT1_Neurology_ENSG00000174684	8	-0.0207739	0.0124276	0.0946034	23.1911	7	0.00157872	-0.021719	0.0338109	0.520635	0.000242	0.00794648	0.975705	-0.0207739	0.0124276	-1.6716	0.138525	0.1232	1	1	1	FALSE	MT4	urate_R
B4GAT1	urea	pQTLs	UKBB_ALL_RINT	blood	Raw	B4GAT1_Neurology_ENSG00000174684	8	-0.0048089	0.0115777	0.677881	17.9973	7	0.0119824	-0.0271232	0.0298992	0.364325	0.0057134	0.00702648	0.416147	-0.0048089	0.0115777	-0.415357	0.690317	0.1028	1	1	1	FALSE	MT4	urea_R
B4GAT1	wbffm	pQTLs	UKBB_ALL_RINT	blood	Raw	B4GAT1_Neurology_ENSG00000174684	8	0.0170971	0.00524664	0.00111932	7.36774	7	0.391621	0.0146963	0.0142357	0.301905	0.000614624	0.00334499	0.854214	0.0170971	0.00524664	3.25868	0.0138897	0.5302	1	1	1	FALSE	MT3	wbffm_R
B4GAT1	wbfm	pQTLs	UKBB_ALL_RINT	blood	Raw	B4GAT1_Neurology_ENSG00000174684	8	0.00469922	0.00974955	0.62981	10.807	7	0.147264	0.0165515	0.0259938	0.524289	-0.0030347	0.00610846	0.619328	0.00469922	0.00974955	0.481994	0.644515	0.2978	1	1	1	FALSE	MT4	wbfm_R
B4GAT1	wc	pQTLs	UKBB_ALL_RINT	blood	Raw	B4GAT1_Neurology_ENSG00000174684	8	0.00929748	0.00796944	0.243355	13.3021	7	0.0650812	0.0127501	0.0216346	0.555634	-0.000883887	0.00508367	0.861969	0.00929748	0.00796944	1.16664	0.281558	0.2406	1	1	1	FALSE	MT4	wc_R
B4GAT1	whr	pQTLs	UKBB_ALL_RINT	blood	Raw	B4GAT1_Neurology_ENSG00000174684	6	0.0112828	0.0114106	0.322759	20.3544	5	0.00107208	0.00592699	0.0415183	0.886483	0.00141985	0.0104766	0.892196	0.0112828	0.0114106	0.988805	0.368164	0.1582	1	1	1	FALSE	MT4	whr_R
B4GAT1	apoa	pQTLs	UKBB_ALL_RINT	blood	Raw	B4GAT1_Neurology_ENSG00000174684	8	0.0110521	0.0160232	0.49035	29.5025	7	0.00011713	-0.0214803	0.041213	0.602226	0.00832303	0.00968082	0.38993	0.0110521	0.0160232	0.689753	0.51256	0.0344	1	1	1	TRUE	MT4	apoa_R
B4GAT1	cystatinc	pQTLs	UKBB_ALL_RINT	blood	Raw	B4GAT1_Neurology_ENSG00000174684	8	-0.0250919	0.0131199	0.0558104	21.0257	7	0.00373231	0.0340532	0.0241421	0.158382	-0.0151425	0.00567328	0.00760551	-0.0250919	0.0131199	-1.91251	0.0973968	0.0538	1	1	1	TRUE	MT4	cystatinc_R
B4GAT1	hdl	pQTLs	UKBB_ALL_RINT	blood	Raw	B4GAT1_Neurology_ENSG00000174684	8	0.0101117	0.0168212	0.547756	31.5146	7	4.99531607803246e-05	-0.0361702	0.0409781	0.377413	0.011841	0.00962598	0.218655	0.0101117	0.0168212	0.601126	0.566705	0.0374	1	1	1	TRUE	MT4	hdl_R
B4GAT1	tg	pQTLs	UKBB_ALL_RINT	blood	Raw	B4GAT1_Neurology_ENSG00000174684	8	-0.022401	0.0140548	0.110974	23.127	7	0.00161992	0.0260803	0.0315938	0.409095	-0.0124125	0.00742454	0.0945598	-0.022401	0.0140548	-1.59383	0.155003	0.063	1	1	1	TRUE	MT4	tg_R
B4GAT1	tprotein	pQTLs	UKBB_ALL_RINT	blood	Raw	B4GAT1_Neurology_ENSG00000174684	8	-0.0127366	0.0127618	0.318266	18.0141	7	0.0119064	0.0103033	0.0332442	0.756617	-0.00589474	0.00780926	0.450345	-0.0127366	0.0127618	-0.998028	0.351508	0.0636	1	1	1	TRUE	MT4	tprotein_R
B4GAT1	apoa	pQTLs	UKBB_ALL_RINT	blood	Outlier-corrected	B4GAT1_Neurology_ENSG00000174684	5	0.0046748	0.0139985	0.738418	4.86121	4	0.301836	-0.0202431	0.0381803	0.595975	0.00492249	0.0069395	0.478111	0.0046748	0.0139985	0.333949	0.755192	NA	1	1	1	TRUE	MT4	apoa_O
B4GAT1	cystatinc	pQTLs	UKBB_ALL_RINT	blood	Outlier-corrected	B4GAT1_Neurology_ENSG00000174684	7	-0.0317939	0.00881346	0.000309256	7.68157	6	0.262373	0.00996561	0.0213344	0.640418	-0.010265	0.00488221	0.0355076	-0.0317939	0.00881346	-3.60742	0.0112657	NA	0.59006	1	1	TRUE	MT4	cystatinc_O
B4GAT1	hdl	pQTLs	UKBB_ALL_RINT	blood	Outlier-corrected	B4GAT1_Neurology_ENSG00000174684	6	-0.00612588	0.0172671	0.72276	9.67276	5	0.0850566	-0.0730668	0.0303804	0.0161698	0.0137403	0.00569151	0.0157706	-0.00612588	0.0172671	-0.354772	0.737233	NA	1	1	1	TRUE	MT4	hdl_O
B4GAT1	tg	pQTLs	UKBB_ALL_RINT	blood	Outlier-corrected	B4GAT1_Neurology_ENSG00000174684	5	-0.0249207	0.0127158	0.0500162	2.98916	4	0.559641	0.0184528	0.0367311	0.615403	-0.00827015	0.00657057	0.208151	-0.0249207	0.0109923	-2.26711	0.0860017	NA	1	1	1	TRUE	MT4	tg_O
B4GAT1	tprotein	pQTLs	UKBB_ALL_RINT	blood	Outlier-corrected	B4GAT1_Neurology_ENSG00000174684	6	-0.021911	0.008316	0.00841866	3.28356	5	0.65636	-0.0277516	0.0230531	0.228662	0.00141734	0.00521762	0.785896	-0.021911	0.0067391	-3.25133	0.0226625	NA	1	1	1	TRUE	MT3	tprotein_O
BOC	albumin	pQTLs	UKBB_ALL_RINT	blood	Raw	BOC_Cardiometabolic_ENSG00000144857	11	-0.0166739	0.011119	0.13372	14.7388	10	0.141877	0.0169839	0.0227267	0.454876	-0.00716963	0.00432018	0.0970015	-0.0166739	0.011119	-1.49959	0.164611	0.1948	1	1	1	FALSE	MT4	albumin_R
BOC	alp	pQTLs	UKBB_ALL_RINT	blood	Raw	BOC_Cardiometabolic_ENSG00000144857	11	-0.00988172	0.00975525	0.311077	10.6271	10	0.387298	-0.00144348	0.0225339	0.948924	-0.00179903	0.00428562	0.674644	-0.00988172	0.00975525	-1.01296	0.334959	0.3532	1	1	1	FALSE	MT4	alp_R
BOC	apoa	pQTLs	UKBB_ALL_RINT	blood	Raw	BOC_Cardiometabolic_ENSG00000144857	11	0.0218845	0.00917394	0.0170556	6.28489	10	0.790787	0.0239816	0.0203264	0.238069	-0.000446767	0.00386414	0.907955	0.0218845	0.00727285	3.00907	0.0131385	0.7426	1	1	1	FALSE	MT3	apoa_R
BOC	apob	pQTLs	UKBB_ALL_RINT	blood	Raw	BOC_Cardiometabolic_ENSG00000144857	11	0.00609331	0.00909927	0.503082	9.92672	10	0.446946	-0.000489689	0.0210097	0.981405	0.00140332	0.00399561	0.725427	0.00609331	0.00906587	0.672115	0.516738	0.5258	1	1	1	FALSE	MT4	apob_R
BOC	ast	pQTLs	UKBB_ALL_RINT	blood	Raw	BOC_Cardiometabolic_ENSG00000144857	11	-0.000147265	0.0110438	0.989361	15.8961	10	0.102644	0.00580876	0.025676	0.82102	-0.00126954	0.00488277	0.79486	-0.000147265	0.0110438	-0.0133347	0.989623	0.1206	1	1	1	FALSE	MT4	ast_R
BOC	bmr	pQTLs	UKBB_ALL_RINT	blood	Raw	BOC_Cardiometabolic_ENSG00000144857	11	-0.0291307	0.00819945	0.000381207	17.0276	10	0.073756	-0.0495609	0.0174883	0.00459766	0.00436193	0.00332893	0.190091	-0.0291307	0.00819945	-3.55276	0.00524405	0.1022	0.727343	1	1	FALSE	MT2	bmr_R
BOC	creatinine	pQTLs	UKBB_ALL_RINT	blood	Raw	BOC_Cardiometabolic_ENSG00000144857	11	-0.00873651	0.00883027	0.322476	13.8721	10	0.178905	-0.0423083	0.0165904	0.0107673	0.00715755	0.00315533	0.023305	-0.00873651	0.00883027	-0.989382	0.345811	0.1748	1	1	1	FALSE	MT4	creatinine_R
BOC	cystatinc	pQTLs	UKBB_ALL_RINT	blood	Raw	BOC_Cardiometabolic_ENSG00000144857	11	-0.00637749	0.0128986	0.621001	21.0268	10	0.0209073	-0.0602362	0.0223646	0.00707335	0.0114828	0.00425352	0.00694243	-0.00637749	0.0128986	-0.494433	0.631682	0.03	1	1	1	FALSE	MT4	cystatinc_R
BOC	hdl	pQTLs	UKBB_ALL_RINT	blood	Raw	BOC_Cardiometabolic_ENSG00000144857	11	0.016487	0.0093213	0.0769364	6.47791	10	0.773642	0.0473092	0.0206666	0.0220698	-0.00656345	0.0039278	0.0947166	0.016487	0.00750229	2.1976	0.0526549	0.8298	1	1	1	FALSE	MT4	hdl_R
BOC	ifc	pQTLs	UKBB_ALL_RINT	blood	Raw	BOC_Cardiometabolic_ENSG00000144857	5	-0.0143362	0.0297645	0.630051	2.46524	4	0.650871	0.00885236	0.107062	0.934102	-0.00433593	0.0192298	0.821606	-0.0143362	0.0233668	-0.613532	0.572698	0.7596	1	1	1	FALSE	MT4	ifc_R
BOC	isi	pQTLs	UKBB_ALL_RINT	blood	Raw	BOC_Cardiometabolic_ENSG00000144857	5	-0.00712636	0.0300433	0.812499	1.22351	4	0.874213	-0.0340785	0.10773	0.75175	0.00504315	0.0193582	0.794465	-0.00712636	0.0166158	-0.428891	0.690092	0.735	1	1	1	FALSE	MT4	isi_R
BOC	ldl	pQTLs	UKBB_ALL_RINT	blood	Raw	BOC_Cardiometabolic_ENSG00000144857	11	0.00583966	0.00875297	0.504668	6.50628	10	0.771087	0.00434531	0.0193662	0.822465	0.000318619	0.00368337	0.931067	0.00583966	0.00706028	0.827114	0.427468	0.8168	1	1	1	FALSE	MT4	ldl_R
BOC	pr	pQTLs	UKBB_ALL_RINT	blood	Raw	BOC_Cardiometabolic_ENSG00000144857	11	-0.01147	0.0104877	0.274103	13.0502	10	0.220876	0.00304275	0.0238469	0.898469	-0.0030944	0.00453547	0.49507	-0.01147	0.0104877	-1.09366	0.299748	0.2696	1	1	1	FALSE	MT4	pr_R
BOC	pro_in	pQTLs	UKBB_ALL_RINT	blood	Raw	BOC_Cardiometabolic_ENSG00000144857	5	0.045902	0.0319586	0.150918	3.65568	4	0.454605	-0.129989	0.115866	0.261909	0.0326975	0.0207035	0.114263	0.045902	0.0305521	1.50241	0.207408	0.5678	1	1	1	FALSE	MT4	pro_in_R
BOC	rg	pQTLs	UKBB_ALL_RINT	blood	Raw	BOC_Cardiometabolic_ENSG00000144857	6	-0.00141751	0.00186756	0.447843	10.5827	5	0.0603112	0.00947369	0.00480587	0.0486928	-0.00206497	0.00087453	0.0182144	-0.00141751	0.00186756	-0.759016	0.482071	0.1726	1	1	1	FALSE	MT4	rg_R
BOC	shbg	pQTLs	UKBB_ALL_RINT	blood	Raw	BOC_Cardiometabolic_ENSG00000144857	11	0.0126127	0.00979086	0.197672	12.3652	10	0.261358	0.04524	0.0195205	0.0204732	-0.00694814	0.0037101	0.0611009	0.0126127	0.00979086	1.28821	0.22668	0.3132	1	1	1	FALSE	MT4	shbg_R
BOC	t2d	pQTLs	UKBB_ALL_RINT	blood	Raw	BOC_Cardiometabolic_ENSG00000144857	5	0.0555997	0.0350697	0.112874	17.3526	4	0.00165056	0.20311	0.113929	0.0746225	-0.0274156	0.0203247	0.177375	0.0555997	0.0350697	1.58541	0.188056	0.1082	1	1	1	FALSE	MT4	t2d_R
BOC	tc	pQTLs	UKBB_ALL_RINT	blood	Raw	BOC_Cardiometabolic_ENSG00000144857	11	0.0053465	0.00880755	0.543827	5.60269	10	0.847466	0.00844023	0.0194926	0.665018	-0.000659544	0.00370719	0.858794	0.0053465	0.00659255	0.810991	0.436247	0.866	1	1	1	FALSE	MT4	tc_R
BOC	tffm	pQTLs	UKBB_ALL_RINT	blood	Raw	BOC_Cardiometabolic_ENSG00000144857	11	-0.0331274	0.00694955	1.8712982274044e-06	13.2081	10	0.212266	-0.0384073	0.0160547	0.0167442	0.00112719	0.00305587	0.712231	-0.0331274	0.00694955	-4.76685	0.000760652	0.2904	0.00357044	1	1	FALSE	MT2	tffm_R
BOC	tg	pQTLs	UKBB_ALL_RINT	blood	Raw	BOC_Cardiometabolic_ENSG00000144857	11	-0.00510813	0.00908876	0.574097	4.22553	10	0.9366	-0.0253337	0.0201207	0.207998	0.00431118	0.00382632	0.259862	-0.00510813	0.00590806	-0.864603	0.407518	0.9144	1	1	1	FALSE	MT4	tg_R
BOC	urea	pQTLs	UKBB_ALL_RINT	blood	Raw	BOC_Cardiometabolic_ENSG00000144857	11	0.0039548	0.00873082	0.65057	10.5922	10	0.390155	-0.00673256	0.0199633	0.73593	0.002279	0.00379724	0.548391	0.0039548	0.00873082	0.45297	0.66024	0.4618	1	1	1	FALSE	MT4	urea_R
BOC	wbffm	pQTLs	UKBB_ALL_RINT	blood	Raw	BOC_Cardiometabolic_ENSG00000144857	11	-0.0329208	0.00734389	7.36899403250705e-06	14.9496	10	0.133911	-0.0480928	0.0161244	0.00285808	0.00323924	0.00306931	0.291258	-0.0329208	0.00734389	-4.48274	0.00117403	0.1862	0.01406	1	1	FALSE	MT2	wbffm_R
BOC	wc	pQTLs	UKBB_ALL_RINT	blood	Raw	BOC_Cardiometabolic_ENSG00000144857	11	-0.00259557	0.00870866	0.765669	16.4427	10	0.0876419	-0.0254515	0.0184054	0.166719	0.00487615	0.00350187	0.163789	-0.00259557	0.00870866	-0.298044	0.77177	0.1098	1	1	1	FALSE	MT4	wc_R
BOC	whr	pQTLs	UKBB_ALL_RINT	blood	Raw	BOC_Cardiometabolic_ENSG00000144857	7	0.00922054	0.00854919	0.280798	7.94327	6	0.242289	-0.00399778	0.0198559	0.840433	0.00292129	0.00392429	0.456627	0.00922054	0.00854919	1.07853	0.322236	0.3362	1	1	1	FALSE	MT4	whr_R
BOC	alt	pQTLs	UKBB_ALL_RINT	blood	Raw	BOC_Cardiometabolic_ENSG00000144857	11	-0.00156716	0.0131371	0.905044	24.7894	10	0.00575932	-0.00989095	0.0304771	0.745531	0.00177494	0.00579703	0.759467	-0.00156716	0.0131371	-0.119292	0.907406	0.0132	1	1	1	TRUE	MT4	alt_R
BOC	bmi	pQTLs	UKBB_ALL_RINT	blood	Raw	BOC_Cardiometabolic_ENSG00000144857	7	0.000278428	0.0126039	0.982376	18.6815	6	0.00473674	-0.00238413	0.0309908	0.938679	0.000585742	0.00610511	0.923566	0.000278428	0.0126039	0.0220905	0.983092	0.0448	1	1	1	TRUE	MT4	bmi_R
BOC	calcium	pQTLs	UKBB_ALL_RINT	blood	Raw	BOC_Cardiometabolic_ENSG00000144857	11	-0.00564871	0.0182794	0.757306	39.548	10	2.03485375502666e-05	0.0373044	0.0395735	0.345855	-0.009149	0.00752227	0.223888	-0.00564871	0.0182794	-0.30902	0.763648	2e-04	1	1	1	TRUE	MT4	calcium_R
BOC	fg	pQTLs	UKBB_ALL_RINT	blood	Raw	BOC_Cardiometabolic_ENSG00000144857	11	0.0052448	0.0118946	0.659258	23.479	10	0.00911019	-0.0335456	0.0450034	0.45603	0.00710209	0.00794053	0.371102	0.0052448	0.0118946	0.440938	0.668638	0.0578	1	1	1	TRUE	MT4	fg_R
BOC	fi	pQTLs	UKBB_ALL_RINT	blood	Raw	BOC_Cardiometabolic_ENSG00000144857	11	0.0159042	0.0136139	0.242713	22.8031	10	0.0114973	-0.00870235	0.0522079	0.867617	0.00449622	0.00918194	0.624359	0.0159042	0.0136139	1.16823	0.26981	0.0554	1	1	1	TRUE	MT4	fi_R
BOC	ggt	pQTLs	UKBB_ALL_RINT	blood	Raw	BOC_Cardiometabolic_ENSG00000144857	11	0.00027922	0.0140915	0.984191	25.7145	10	0.00414375	-0.0169819	0.0322305	0.598271	0.00367992	0.00612964	0.548274	0.00027922	0.0140915	0.0198147	0.984581	0.008	1	1	1	TRUE	MT4	ggt_R
BOC	hba1c	pQTLs	UKBB_ALL_RINT	blood	Raw	BOC_Cardiometabolic_ENSG00000144857	11	-0.00122815	0.0083553	0.883139	21.128	10	0.0202184	0.0238534	0.0337794	0.480093	-0.0045838	0.00597318	0.442846	-0.00122815	0.0083553	-0.146991	0.886061	0.07	1	1	1	TRUE	MT4	hba1c_R
BOC	hc	pQTLs	UKBB_ALL_RINT	blood	Raw	BOC_Cardiometabolic_ENSG00000144857	11	-0.0155188	0.0160399	0.333286	29.694	10	0.000961101	-0.0579432	0.0338385	0.0868327	0.00905151	0.00643845	0.159768	-0.0155188	0.0160399	-0.967516	0.356103	0.003	1	1	1	TRUE	MT4	hc_R
BOC	tfm	pQTLs	UKBB_ALL_RINT	blood	Raw	BOC_Cardiometabolic_ENSG00000144857	11	-0.000550747	0.0168257	0.973888	32.6655	10	0.000309975	-0.0590789	0.0324787	0.0689105	0.0124956	0.00618227	0.0432585	-0.000550747	0.0168257	-0.0327324	0.974532	6e-04	1	1	1	TRUE	MT4	tfm_R
BOC	tprotein	pQTLs	UKBB_ALL_RINT	blood	Raw	BOC_Cardiometabolic_ENSG00000144857	11	-0.0221148	0.0147018	0.132525	24.7099	10	0.00592339	0.0112812	0.032003	0.72446	-0.0071128	0.00608295	0.242282	-0.0221148	0.0147018	-1.50422	0.163435	0.0132	1	1	1	TRUE	MT4	tprotein_R
BOC	urate	pQTLs	UKBB_ALL_RINT	blood	Raw	BOC_Cardiometabolic_ENSG00000144857	11	0.000355995	0.0110875	0.974386	19.0918	10	0.0391115	-0.00995586	0.0255716	0.69703	0.00219851	0.00486338	0.65123	0.000355995	0.0110875	0.0321077	0.975018	0.0458	1	1	1	TRUE	MT4	urate_R
BOC	wbfm	pQTLs	UKBB_ALL_RINT	blood	Raw	BOC_Cardiometabolic_ENSG00000144857	11	0.00363213	0.0171925	0.832682	34.8032	10	0.000134895	-0.0546775	0.0335737	0.103402	0.0124464	0.00638992	0.0514375	0.00363213	0.0171925	0.211263	0.836925	0.0012	1	1	1	TRUE	MT4	wbfm_R
BOC	alt	pQTLs	UKBB_ALL_RINT	blood	Outlier-corrected	BOC_Cardiometabolic_ENSG00000144857	10	0.00285997	0.0118541	0.809351	17.4908	9	0.0415618	-0.00782579	0.0269837	0.771801	0.00229084	0.00513566	0.65555	0.00285997	0.0118541	0.241263	0.814758	NA	1	1	1	TRUE	MT4	alt_O
BOC	bmi	pQTLs	UKBB_ALL_RINT	blood	Outlier-corrected	BOC_Cardiometabolic_ENSG00000144857	6	-0.0247587	0.00962206	0.0100787	3.59929	5	0.60842	-0.0208893	0.0167381	0.212026	-0.000899632	0.00318433	0.777546	-0.0247587	0.00816378	-3.03275	0.0289902	NA	1	1	1	TRUE	MT3	bmi_O
BOC	calcium	pQTLs	UKBB_ALL_RINT	blood	Outlier-corrected	BOC_Cardiometabolic_ENSG00000144857	10	0.00150291	0.0135516	0.911693	19.0026	9	0.0251712	0.0210441	0.0310641	0.498127	-0.0042734	0.00607002	0.481422	0.00150291	0.0135516	0.110903	0.914127	NA	1	1	1	TRUE	MT4	calcium_O
BOC	fg	pQTLs	UKBB_ALL_RINT	blood	Outlier-corrected	BOC_Cardiometabolic_ENSG00000144857	9	-0.0224764	0.0110367	0.0416983	6.42363	8	0.599891	-0.0705229	0.0406786	0.0829785	0.00824943	0.00672241	0.219765	-0.0224764	0.0098897	-2.27271	0.0526675	NA	1	1	1	TRUE	MT3	fg_O
BOC	fi	pQTLs	UKBB_ALL_RINT	blood	Outlier-corrected	BOC_Cardiometabolic_ENSG00000144857	10	0.0108838	0.00923672	0.23867	9.2361	9	0.415771	0.074843	0.0393326	0.0570634	-0.0119825	0.00716808	0.0945935	0.0108838	0.00923672	1.17832	0.268885	NA	1	1	1	TRUE	MT4	fi_O
BOC	ggt	pQTLs	UKBB_ALL_RINT	blood	Outlier-corrected	BOC_Cardiometabolic_ENSG00000144857	9	-0.00993353	0.00965808	0.303705	3.86146	8	0.869401	-0.0128996	0.0204042	0.527255	0.000717267	0.0043465	0.868927	-0.00993353	0.00670999	-1.48041	0.177035	NA	1	1	1	TRUE	MT4	ggt_O
BOC	hba1c	pQTLs	UKBB_ALL_RINT	blood	Outlier-corrected	BOC_Cardiometabolic_ENSG00000144857	9	-0.0127264	0.00851352	0.134956	5.06826	8	0.750256	-0.0109754	0.0289598	0.704697	-0.000284385	0.00449577	0.949563	-0.0127264	0.00677631	-1.87807	0.0971942	NA	1	1	1	TRUE	MT4	hba1c_O
BOC	hc	pQTLs	UKBB_ALL_RINT	blood	Outlier-corrected	BOC_Cardiometabolic_ENSG00000144857	9	-0.015322	0.0137701	0.265838	14.3957	8	0.0720176	-0.0542544	0.0266702	0.0419246	0.00800074	0.00484302	0.0985314	-0.015322	0.0137701	-1.1127	0.298152	NA	1	1	1	TRUE	MT4	hc_O
BOC	tfm	pQTLs	UKBB_ALL_RINT	blood	Outlier-corrected	BOC_Cardiometabolic_ENSG00000144857	8	0.0146031	0.0205245	0.476778	14.3265	7	0.0456693	-0.0398048	0.0701495	0.570423	0.00849755	0.0104517	0.4162	0.0146031	0.0205245	0.711494	0.499795	NA	1	1	1	TRUE	MT4	tfm_O
BOC	tprotein	pQTLs	UKBB_ALL_RINT	blood	Outlier-corrected	BOC_Cardiometabolic_ENSG00000144857	9	-0.0418888	0.0137552	0.0023244	11.5523	8	0.172324	-0.0139873	0.0253881	0.581674	-0.00593803	0.00461247	0.19796	-0.0418888	0.0137552	-3.04531	0.0159342	NA	1	1	1	TRUE	MT3	tprotein_O
BOC	urate	pQTLs	UKBB_ALL_RINT	blood	Outlier-corrected	BOC_Cardiometabolic_ENSG00000144857	10	0.0101775	0.00845345	0.228608	5.44891	9	0.793553	0.0101084	0.0185932	0.586675	1.43164912609975e-05	0.00342987	0.99667	0.0101775	0.0065776	1.5473	0.156195	NA	1	1	1	TRUE	MT4	urate_O
BOC	wbfm	pQTLs	UKBB_ALL_RINT	blood	Outlier-corrected	BOC_Cardiometabolic_ENSG00000144857	8	0.0175089	0.0212966	0.410995	15.7437	7	0.0275641	-0.0332431	0.0735598	0.651327	0.00792634	0.0109596	0.469536	0.0175089	0.0212966	0.822144	0.438098	NA	1	1	1	TRUE	MT4	wbfm_O
CD34	albumin	pQTLs	UKBB_ALL_RINT	blood	Raw	CD34_Neurology_ENSG00000174059	1	0.030794	0.0407405	0.449735	NA	NA	NA	NA	NA	NA	NA	NA	NA	NA	NA	NA	NA	NA	1	NA	NA	FALSE	MT4	albumin_R
CD34	alp	pQTLs	UKBB_ALL_RINT	blood	Raw	CD34_Neurology_ENSG00000174059	1	0.0743347	0.0421209	0.0775984	NA	NA	NA	NA	NA	NA	NA	NA	NA	NA	NA	NA	NA	NA	1	NA	NA	FALSE	MT4	alp_R
CD34	alt	pQTLs	UKBB_ALL_RINT	blood	Raw	CD34_Neurology_ENSG00000174059	1	0.1195	0.0371437	0.00129429	NA	NA	NA	NA	NA	NA	NA	NA	NA	NA	NA	NA	NA	NA	1	NA	NA	FALSE	MT2	alt_R
CD34	apoa	pQTLs	UKBB_ALL_RINT	blood	Raw	CD34_Neurology_ENSG00000174059	1	-0.125258	0.0408036	0.00214213	NA	NA	NA	NA	NA	NA	NA	NA	NA	NA	NA	NA	NA	NA	1	NA	NA	FALSE	MT2	apoa_R
CD34	apob	pQTLs	UKBB_ALL_RINT	blood	Raw	CD34_Neurology_ENSG00000174059	1	-0.0402515	0.0405039	0.320336	NA	NA	NA	NA	NA	NA	NA	NA	NA	NA	NA	NA	NA	NA	1	NA	NA	FALSE	MT4	apob_R
CD34	ast	pQTLs	UKBB_ALL_RINT	blood	Raw	CD34_Neurology_ENSG00000174059	1	0.0187809	0.0389973	0.630094	NA	NA	NA	NA	NA	NA	NA	NA	NA	NA	NA	NA	NA	NA	1	NA	NA	FALSE	MT4	ast_R
CD34	bmi	pQTLs	UKBB_ALL_RINT	blood	Raw	CD34_Neurology_ENSG00000174059	1	-0.014198	0.0299737	0.635725	NA	NA	NA	NA	NA	NA	NA	NA	NA	NA	NA	NA	NA	NA	1	NA	NA	FALSE	MT4	bmi_R
CD34	bmr	pQTLs	UKBB_ALL_RINT	blood	Raw	CD34_Neurology_ENSG00000174059	1	-0.02095	0.0279859	0.454104	NA	NA	NA	NA	NA	NA	NA	NA	NA	NA	NA	NA	NA	NA	1	NA	NA	FALSE	MT4	bmr_R
CD34	calcium	pQTLs	UKBB_ALL_RINT	blood	Raw	CD34_Neurology_ENSG00000174059	1	0.023127	0.0408904	0.571675	NA	NA	NA	NA	NA	NA	NA	NA	NA	NA	NA	NA	NA	NA	1	NA	NA	FALSE	MT4	calcium_R
CD34	creatinine	pQTLs	UKBB_ALL_RINT	blood	Raw	CD34_Neurology_ENSG00000174059	1	0.0140955	0.0333654	0.67269	NA	NA	NA	NA	NA	NA	NA	NA	NA	NA	NA	NA	NA	NA	1	NA	NA	FALSE	MT4	creatinine_R
CD34	cystatinc	pQTLs	UKBB_ALL_RINT	blood	Raw	CD34_Neurology_ENSG00000174059	1	-0.0390683	0.0395968	0.323813	NA	NA	NA	NA	NA	NA	NA	NA	NA	NA	NA	NA	NA	NA	1	NA	NA	FALSE	MT4	cystatinc_R
CD34	fg	pQTLs	UKBB_ALL_RINT	blood	Raw	CD34_Neurology_ENSG00000174059	1	-0.0118317	0.0307624	0.700522	NA	NA	NA	NA	NA	NA	NA	NA	NA	NA	NA	NA	NA	NA	1	NA	NA	FALSE	MT4	fg_R
CD34	fi	pQTLs	UKBB_ALL_RINT	blood	Raw	CD34_Neurology_ENSG00000174059	1	0.0780893	0.0347063	0.0244489	NA	NA	NA	NA	NA	NA	NA	NA	NA	NA	NA	NA	NA	NA	1	NA	NA	FALSE	MT2	fi_R
CD34	ggt	pQTLs	UKBB_ALL_RINT	blood	Raw	CD34_Neurology_ENSG00000174059	1	0.0932338	0.0391156	0.0171468	NA	NA	NA	NA	NA	NA	NA	NA	NA	NA	NA	NA	NA	NA	1	NA	NA	FALSE	MT2	ggt_R
CD34	hba1c	pQTLs	UKBB_ALL_RINT	blood	Raw	CD34_Neurology_ENSG00000174059	1	-0.0110429	0.0220859	0.617075	NA	NA	NA	NA	NA	NA	NA	NA	NA	NA	NA	NA	NA	NA	1	NA	NA	FALSE	MT4	hba1c_R
CD34	hc	pQTLs	UKBB_ALL_RINT	blood	Raw	CD34_Neurology_ENSG00000174059	1	-0.00971777	0.0414346	0.814571	NA	NA	NA	NA	NA	NA	NA	NA	NA	NA	NA	NA	NA	NA	1	NA	NA	FALSE	MT4	hc_R
CD34	hdl	pQTLs	UKBB_ALL_RINT	blood	Raw	CD34_Neurology_ENSG00000174059	1	-0.124864	0.0414583	0.00259707	NA	NA	NA	NA	NA	NA	NA	NA	NA	NA	NA	NA	NA	NA	1	NA	NA	FALSE	MT2	hdl_R
CD34	ifc	pQTLs	UKBB_ALL_RINT	blood	Raw	CD34_Neurology_ENSG00000174059	1	0.23269	0.107274	0.0300738	NA	NA	NA	NA	NA	NA	NA	NA	NA	NA	NA	NA	NA	NA	1	NA	NA	FALSE	MT2	ifc_R
CD34	isi	pQTLs	UKBB_ALL_RINT	blood	Raw	CD34_Neurology_ENSG00000174059	1	-0.203505	0.108063	0.0596717	NA	NA	NA	NA	NA	NA	NA	NA	NA	NA	NA	NA	NA	NA	1	NA	NA	FALSE	MT4	isi_R
CD34	ldl	pQTLs	UKBB_ALL_RINT	blood	Raw	CD34_Neurology_ENSG00000174059	1	-0.0627633	0.03895	0.107097	NA	NA	NA	NA	NA	NA	NA	NA	NA	NA	NA	NA	NA	NA	1	NA	NA	FALSE	MT4	ldl_R
CD34	pr	pQTLs	UKBB_ALL_RINT	blood	Raw	CD34_Neurology_ENSG00000174059	1	0.154916	0.0407799	0.000145375	NA	NA	NA	NA	NA	NA	NA	NA	NA	NA	NA	NA	NA	NA	0.277376	NA	NA	FALSE	MT2	pr_R
CD34	pro_in	pQTLs	UKBB_ALL_RINT	blood	Raw	CD34_Neurology_ENSG00000174059	1	0.133304	0.112796	0.237278	NA	NA	NA	NA	NA	NA	NA	NA	NA	NA	NA	NA	NA	NA	1	NA	NA	FALSE	MT4	pro_in_R
CD34	rg	pQTLs	UKBB_ALL_RINT	blood	Raw	CD34_Neurology_ENSG00000174059	1	0.0135419	0.00472963	0.00419389	NA	NA	NA	NA	NA	NA	NA	NA	NA	NA	NA	NA	NA	NA	1	NA	NA	FALSE	MT2	rg_R
CD34	shbg	pQTLs	UKBB_ALL_RINT	blood	Raw	CD34_Neurology_ENSG00000174059	1	-0.112322	0.0391787	0.00414486	NA	NA	NA	NA	NA	NA	NA	NA	NA	NA	NA	NA	NA	NA	1	NA	NA	FALSE	MT2	shbg_R
CD34	t2d	pQTLs	UKBB_ALL_RINT	blood	Raw	CD34_Neurology_ENSG00000174059	1	0.313935	0.0615249	3.35082191996807e-07	NA	NA	NA	NA	NA	NA	NA	NA	NA	NA	NA	NA	NA	NA	0.000639337	NA	NA	FALSE	MT1	t2d_R
CD34	tc	pQTLs	UKBB_ALL_RINT	blood	Raw	CD34_Neurology_ENSG00000174059	1	-0.0777264	0.0392024	0.0474014	NA	NA	NA	NA	NA	NA	NA	NA	NA	NA	NA	NA	NA	NA	1	NA	NA	FALSE	MT2	tc_R
CD34	tffm	pQTLs	UKBB_ALL_RINT	blood	Raw	CD34_Neurology_ENSG00000174059	1	-0.0249255	0.0269369	0.354795	NA	NA	NA	NA	NA	NA	NA	NA	NA	NA	NA	NA	NA	NA	1	NA	NA	FALSE	MT4	tffm_R
CD34	tfm	pQTLs	UKBB_ALL_RINT	blood	Raw	CD34_Neurology_ENSG00000174059	1	0.0304627	0.0414662	0.462559	NA	NA	NA	NA	NA	NA	NA	NA	NA	NA	NA	NA	NA	NA	1	NA	NA	FALSE	MT4	tfm_R
CD34	tg	pQTLs	UKBB_ALL_RINT	blood	Raw	CD34_Neurology_ENSG00000174059	1	0.094417	0.0404487	0.019583	NA	NA	NA	NA	NA	NA	NA	NA	NA	NA	NA	NA	NA	NA	1	NA	NA	FALSE	MT2	tg_R
CD34	tprotein	pQTLs	UKBB_ALL_RINT	blood	Raw	CD34_Neurology_ENSG00000174059	1	-0.0393128	0.0416082	0.344744	NA	NA	NA	NA	NA	NA	NA	NA	NA	NA	NA	NA	NA	NA	1	NA	NA	FALSE	MT4	tprotein_R
CD34	urate	pQTLs	UKBB_ALL_RINT	blood	Raw	CD34_Neurology_ENSG00000174059	1	0.00930761	0.035716	0.7944	NA	NA	NA	NA	NA	NA	NA	NA	NA	NA	NA	NA	NA	NA	1	NA	NA	FALSE	MT4	urate_R
CD34	urea	pQTLs	UKBB_ALL_RINT	blood	Raw	CD34_Neurology_ENSG00000174059	1	-0.000851883	0.0377668	0.982004	NA	NA	NA	NA	NA	NA	NA	NA	NA	NA	NA	NA	NA	NA	1	NA	NA	FALSE	MT4	urea_R
CD34	wbffm	pQTLs	UKBB_ALL_RINT	blood	Raw	CD34_Neurology_ENSG00000174059	1	-0.024815	0.0267554	0.353679	NA	NA	NA	NA	NA	NA	NA	NA	NA	NA	NA	NA	NA	NA	1	NA	NA	FALSE	MT4	wbffm_R
CD34	wbfm	pQTLs	UKBB_ALL_RINT	blood	Raw	CD34_Neurology_ENSG00000174059	1	0.0327344	0.0410481	0.425182	NA	NA	NA	NA	NA	NA	NA	NA	NA	NA	NA	NA	NA	NA	1	NA	NA	FALSE	MT4	wbfm_R
CD34	wc	pQTLs	UKBB_ALL_RINT	blood	Raw	CD34_Neurology_ENSG00000174059	1	0.056311	0.0302261	0.0624629	NA	NA	NA	NA	NA	NA	NA	NA	NA	NA	NA	NA	NA	NA	1	NA	NA	FALSE	MT4	wc_R
CD34	whr	pQTLs	UKBB_ALL_RINT	blood	Raw	CD34_Neurology_ENSG00000174059	1	0.128571	0.0307624	2.92167189218442e-05	NA	NA	NA	NA	NA	NA	NA	NA	NA	NA	NA	NA	NA	NA	0.0557455	NA	NA	FALSE	MT2	whr_R
CGREF1	hba1c	pQTLs	UKBB_ALL_RINT	blood	Raw	CGREF1_Cardiometabolic_ENSG00000138028	56	0.0021503	0.00225915	0.341188	68.147	55	0.109714	-0.00512902	0.00443327	0.247298	0.00275465	0.00145479	0.0582921	0.0021503	0.00225915	0.95182	0.345353	0.1104	1	1	1	FALSE	MT4	hba1c_R
CGREF1	hdl	pQTLs	UKBB_ALL_RINT	blood	Raw	CGREF1_Cardiometabolic_ENSG00000138028	50	-0.00573147	0.00436564	0.189231	79.8934	49	0.00348206	-0.0169442	0.00863898	0.0498371	0.00436496	0.00291432	0.134196	-0.00573147	0.00436564	-1.31286	0.195347	0.0056	1	1	1	FALSE	MT4	hdl_R
CGREF1	ifc	pQTLs	UKBB_ALL_RINT	blood	Raw	CGREF1_Cardiometabolic_ENSG00000138028	42	-0.0164875	0.00995239	0.0975924	48.6154	41	0.193096	-0.0113037	0.0201967	0.575698	-0.00196002	0.0066206	0.767192	-0.0164875	0.00995239	-1.65664	0.105227	0.2272	1	1	1	FALSE	MT4	ifc_R
CGREF1	isi	pQTLs	UKBB_ALL_RINT	blood	Raw	CGREF1_Cardiometabolic_ENSG00000138028	42	-0.0261626	0.00941086	0.00543524	43.3599	41	0.371028	-0.0584596	0.018357	0.00144961	0.0122181	0.00602013	0.0424026	-0.0261626	0.00941086	-2.78004	0.00816968	0.3878	1	1	1	FALSE	MT2	isi_R
CGREF1	pro_in	pQTLs	UKBB_ALL_RINT	blood	Raw	CGREF1_Cardiometabolic_ENSG00000138028	41	0.000522525	0.0109962	0.9621	50.4551	40	0.124379	-0.0108712	0.0222985	0.625884	0.00434136	0.00737177	0.555917	0.000522525	0.0109962	0.0475189	0.962336	0.1392	1	1	1	FALSE	MT4	pro_in_R
CGREF1	albumin	pQTLs	UKBB_ALL_RINT	blood	Raw	CGREF1_Cardiometabolic_ENSG00000138028	50	-0.00724716	0.0124074	0.559152	668.278	49	1.34552709310022e-109	-0.0233924	0.024975	0.348948	0.00628537	0.0084255	0.455671	-0.00724716	0.0124074	-0.584101	0.561832	NA	1	1	1	TRUE	MT4	albumin_R
CGREF1	alp	pQTLs	UKBB_ALL_RINT	blood	Raw	CGREF1_Cardiometabolic_ENSG00000138028	50	-0.016083	0.0110258	0.144658	493.746	49	8.92117794559238e-75	-0.0328149	0.0221575	0.13861	0.00651221	0.00747427	0.383599	-0.016083	0.0110258	-1.45866	0.151039	NA	1	1	1	TRUE	MT4	alp_R
CGREF1	alt	pQTLs	UKBB_ALL_RINT	blood	Raw	CGREF1_Cardiometabolic_ENSG00000138028	50	-2.06844e-05	0.00357823	0.995388	66.8501	49	0.0457997	0.00765146	0.0071332	0.283426	-0.00298588	0.00240598	0.214596	-2.06844e-05	0.00357823	-0.00578063	0.995411	0.0634	1	1	1	TRUE	MT4	alt_R
CGREF1	apoa	pQTLs	UKBB_ALL_RINT	blood	Raw	CGREF1_Cardiometabolic_ENSG00000138028	50	-0.0122876	0.00640383	0.055012	177.362	49	1.95629001297489e-16	-0.0264984	0.0127469	0.0376355	0.00553191	0.00429997	0.198268	-0.0122876	0.00640383	-1.91878	0.060847	NA	1	1	1	TRUE	MT4	apoa_R
CGREF1	apob	pQTLs	UKBB_ALL_RINT	blood	Raw	CGREF1_Cardiometabolic_ENSG00000138028	50	-0.0174036	0.0102078	0.088206	457.702	49	1.01685560098819e-67	-0.0104515	0.0206418	0.612627	-0.00270585	0.00696297	0.697568	-0.0174036	0.0102078	-1.70494	0.0945393	NA	1	1	1	TRUE	MT4	apob_R
CGREF1	ast	pQTLs	UKBB_ALL_RINT	blood	Raw	CGREF1_Cardiometabolic_ENSG00000138028	50	-0.00731473	0.00556318	0.188562	146.719	49	1.10162252608651e-11	-0.00880171	0.0112642	0.434574	0.000578766	0.00379972	0.878936	-0.00731473	0.00556318	-1.31485	0.194682	NA	1	1	1	TRUE	MT4	ast_R
CGREF1	bmi	pQTLs	UKBB_ALL_RINT	blood	Raw	CGREF1_Cardiometabolic_ENSG00000138028	48	0.00651247	0.00429397	0.129354	135.052	47	1.9020553685118e-10	0.0159594	0.00844773	0.0588665	-0.00367883	0.00284007	0.195205	0.00651247	0.00429397	1.51665	0.136052	NA	1	1	1	TRUE	MT4	bmi_R
CGREF1	bmr	pQTLs	UKBB_ALL_RINT	blood	Raw	CGREF1_Cardiometabolic_ENSG00000138028	50	0.00784662	0.00483835	0.104856	215.169	49	1.06657911665722e-22	0.0129837	0.00976082	0.183458	-0.00199916	0.00329202	0.543669	0.00784662	0.00483835	1.62176	0.111274	NA	1	1	1	TRUE	MT4	bmr_R
CGREF1	calcium	pQTLs	UKBB_ALL_RINT	blood	Raw	CGREF1_Cardiometabolic_ENSG00000138028	50	-0.0163598	0.0101194	0.10595	441.288	49	1.58704241209883e-64	-0.0201656	0.0204769	0.324725	0.00148154	0.00690767	0.830175	-0.0163598	0.0101194	-1.61667	0.112371	NA	1	1	1	TRUE	MT4	calcium_R
CGREF1	creatinine	pQTLs	UKBB_ALL_RINT	blood	Raw	CGREF1_Cardiometabolic_ENSG00000138028	50	0.0216857	0.00793686	0.00628971	407.503	49	5.3487228986747e-58	0.0262892	0.0160555	0.101547	-0.00179169	0.00541566	0.74077	0.0216857	0.00793686	2.73228	0.00872215	NA	1	1	1	TRUE	MT3	creatinine_R
CGREF1	cystatinc	pQTLs	UKBB_ALL_RINT	blood	Raw	CGREF1_Cardiometabolic_ENSG00000138028	50	0.0159272	0.0066247	0.0162075	201.656	49	2.03374989716162e-20	0.0225775	0.013371	0.0913063	-0.00258841	0.0045103	0.566044	0.0159272	0.0066247	2.40421	0.0200333	NA	1	1	1	TRUE	MT3	cystatinc_R
CGREF1	fg	pQTLs	UKBB_ALL_RINT	blood	Raw	CGREF1_Cardiometabolic_ENSG00000138028	56	0.025663	0.00500716	2.97128071456989e-07	198.77	55	3.80106666058352e-18	0.0238452	0.0101627	0.018959	0.000690154	0.00334806	0.836685	0.025663	0.00500716	5.12526	3.95760869174986e-06	NA	0.00056692	0.00755112	1	TRUE	MT2	fg_R
CGREF1	fi	pQTLs	UKBB_ALL_RINT	blood	Raw	CGREF1_Cardiometabolic_ENSG00000138028	56	0.0161769	0.00488638	0.000930932	153.516	55	3.02395258805025e-11	0.0151353	0.00989516	0.126124	0.00040088	0.00330187	0.903366	0.0161769	0.00488638	3.31061	0.00164796	NA	1	1	1	TRUE	MT3	fi_R
CGREF1	ggt	pQTLs	UKBB_ALL_RINT	blood	Raw	CGREF1_Cardiometabolic_ENSG00000138028	50	-0.00867976	0.0120636	0.471835	685.449	49	4.5524439327275e-113	-0.0294605	0.0241862	0.223196	0.00808848	0.00815886	0.321503	-0.00867976	0.0120636	-0.719497	0.475253	NA	1	1	1	TRUE	MT4	ggt_R
CGREF1	hc	pQTLs	UKBB_ALL_RINT	blood	Raw	CGREF1_Cardiometabolic_ENSG00000138028	50	0.00651333	0.00530648	0.219661	118.025	49	1.26248126532936e-07	0.0100167	0.0107319	0.350636	-0.00136331	0.00361951	0.70643	0.00651333	0.00530648	1.22743	0.225525	NA	1	1	1	TRUE	MT4	hc_R
CGREF1	ldl	pQTLs	UKBB_ALL_RINT	blood	Raw	CGREF1_Cardiometabolic_ENSG00000138028	50	-0.0132013	0.0073102	0.0709373	253.663	49	2.14442380229782e-29	-0.00968426	0.0147938	0.512716	-0.00136894	0.00499043	0.783845	-0.0132013	0.0073102	-1.80588	0.0770818	NA	1	1	1	TRUE	MT4	ldl_R
CGREF1	pr	pQTLs	UKBB_ALL_RINT	blood	Raw	CGREF1_Cardiometabolic_ENSG00000138028	50	-0.00862637	0.00677559	0.202963	197.853	49	8.75550323309288e-20	-0.00585256	0.0137156	0.669592	-0.00107913	0.00462461	0.815494	-0.00862637	0.00677559	-1.27315	0.208971	NA	1	1	1	TRUE	MT4	pr_R
CGREF1	rg	pQTLs	UKBB_ALL_RINT	blood	Raw	CGREF1_Cardiometabolic_ENSG00000138028	25	0.00358406	0.00075997	2.40463452415059e-06	77.516	24	1.50582288637566e-07	0.00353879	0.00153629	0.0212528	1.74039176621881e-05	0.000509712	0.972762	0.00358406	0.00075997	4.71605	8.54830711623887e-05	NA	0.00458804	0.163102	1	TRUE	MT2	rg_R
CGREF1	shbg	pQTLs	UKBB_ALL_RINT	blood	Raw	CGREF1_Cardiometabolic_ENSG00000138028	50	0.0254153	0.013776	0.0650525	891.406	49	4.06705973222081e-155	0.0225415	0.0278847	0.418871	0.00111883	0.0094075	0.905331	0.0254153	0.013776	1.8449	0.0711009	NA	1	1	1	TRUE	MT4	shbg_R
CGREF1	t2d	pQTLs	UKBB_ALL_RINT	blood	Raw	CGREF1_Cardiometabolic_ENSG00000138028	35	-0.00269032	0.0129826	0.835834	210.46	34	2.53217807179771e-27	0.0117302	0.0266622	0.659969	-0.00561853	0.00904745	0.534595	-0.00269032	0.0129826	-0.207225	0.83707	NA	1	1	1	TRUE	MT4	t2d_R
CGREF1	tc	pQTLs	UKBB_ALL_RINT	blood	Raw	CGREF1_Cardiometabolic_ENSG00000138028	50	-0.0186546	0.00928694	0.0445696	404.318	49	2.1895034307303e-57	-0.0193482	0.0188077	0.303602	0.000269956	0.00634395	0.966058	-0.0186546	0.00928694	-2.00869	0.0500967	NA	1	1	1	TRUE	MT3	tc_R
CGREF1	tffm	pQTLs	UKBB_ALL_RINT	blood	Raw	CGREF1_Cardiometabolic_ENSG00000138028	50	0.00969956	0.00514698	0.0594956	262.938	49	4.78996158673462e-31	0.0146796	0.0103903	0.157708	-0.00193808	0.00350436	0.580232	0.00969956	0.00514698	1.88451	0.0654344	NA	1	1	1	TRUE	MT4	tffm_R
CGREF1	tfm	pQTLs	UKBB_ALL_RINT	blood	Raw	CGREF1_Cardiometabolic_ENSG00000138028	50	-0.00226072	0.00482721	0.63955	97.6067	49	4.51506285783664e-05	0.00646586	0.00966747	0.503606	-0.0033963	0.00326081	0.29762	-0.00226072	0.00482721	-0.468329	0.641626	NA	1	1	1	TRUE	MT4	tfm_R
CGREF1	tg	pQTLs	UKBB_ALL_RINT	blood	Raw	CGREF1_Cardiometabolic_ENSG00000138028	50	-0.0231665	0.021083	0.271844	1957.43	49	0	-0.0240505	0.0426998	0.573268	0.000344045	0.0144038	0.980944	-0.0231665	0.021083	-1.09883	0.277214	NA	1	1	1	TRUE	MT4	tg_R
CGREF1	tprotein	pQTLs	UKBB_ALL_RINT	blood	Raw	CGREF1_Cardiometabolic_ENSG00000138028	50	0.00397957	0.0095886	0.678119	382.838	49	2.82194646330056e-53	-0.0164707	0.0191104	0.388759	0.00796125	0.00644687	0.216867	0.00397957	0.0095886	0.415031	0.679931	NA	1	1	1	TRUE	MT4	tprotein_R
CGREF1	urate	pQTLs	UKBB_ALL_RINT	blood	Raw	CGREF1_Cardiometabolic_ENSG00000138028	50	-0.0170518	0.00987066	0.0840739	550.266	49	6.00745084655672e-86	-0.033562	0.0198012	0.0900861	0.00642593	0.00667935	0.33602	-0.0170518	0.00987066	-1.72752	0.0903729	NA	1	1	1	TRUE	MT4	urate_R
CGREF1	urea	pQTLs	UKBB_ALL_RINT	blood	Raw	CGREF1_Cardiometabolic_ENSG00000138028	50	-0.00165195	0.00659465	0.802201	219.691	49	1.80258111523516e-23	0.00182819	0.013344	0.891027	-0.00135448	0.00450116	0.763476	-0.00165195	0.00659465	-0.250499	0.803249	NA	1	1	1	TRUE	MT4	urea_R
CGREF1	wbffm	pQTLs	UKBB_ALL_RINT	blood	Raw	CGREF1_Cardiometabolic_ENSG00000138028	50	0.00870112	0.00495108	0.0788463	246.618	49	3.77136500867497e-28	0.0135218	0.00999491	0.176099	-0.00187601	0.00337102	0.577862	0.00870112	0.00495108	1.75742	0.0850927	NA	1	1	1	TRUE	MT4	wbffm_R
CGREF1	wbfm	pQTLs	UKBB_ALL_RINT	blood	Raw	CGREF1_Cardiometabolic_ENSG00000138028	50	0.00037006	0.00487769	0.939524	101.696	49	1.48397514139222e-05	0.00997171	0.00974821	0.306342	-0.0037367	0.00328791	0.255749	0.00037006	0.00487769	0.0758679	0.939833	NA	1	1	1	TRUE	MT4	wbfm_R
CGREF1	wc	pQTLs	UKBB_ALL_RINT	blood	Raw	CGREF1_Cardiometabolic_ENSG00000138028	50	-0.000561598	0.00372139	0.880046	109.048	49	1.84223840140458e-06	0.0121779	0.00723257	0.0922276	-0.00495752	0.00243932	0.0421194	-0.000561598	0.00372139	-0.150911	0.880666	NA	1	1	1	TRUE	MT4	wc_R
CGREF1	whr	pQTLs	UKBB_ALL_RINT	blood	Raw	CGREF1_Cardiometabolic_ENSG00000138028	48	-0.00634538	0.00369686	0.0860845	95.1553	47	4.11359441927131e-05	0.00814085	0.00696046	0.242168	-0.00567122	0.00235065	0.0158386	-0.00634538	0.00369686	-1.71642	0.0926695	2e-04	1	1	1	TRUE	MT4	whr_R
CGREF1	albumin	pQTLs	UKBB_ALL_RINT	blood	Outlier-corrected	CGREF1_Cardiometabolic_ENSG00000138028	27	-0.00904576	0.0123964	0.465568	56.4206	26	0.000497964	-0.0151797	0.0224468	0.49888	0.00186576	0.0056475	0.741122	-0.00904576	0.0123964	-0.729709	0.472092	NA	1	1	1	TRUE	MT4	albumin_O
CGREF1	alp	pQTLs	UKBB_ALL_RINT	blood	Outlier-corrected	CGREF1_Cardiometabolic_ENSG00000138028	37	-0.0210765	0.0103837	0.0423806	107.483	36	4.83864807095311e-09	-0.0215143	0.0183264	0.240414	0.000163315	0.00559532	0.976715	-0.0210765	0.0103837	-2.02976	0.0498215	NA	1	1	1	TRUE	MT3	alp_O
CGREF1	alt	pQTLs	UKBB_ALL_RINT	blood	Outlier-corrected	CGREF1_Cardiometabolic_ENSG00000138028	49	0.000945664	0.00330871	0.775023	55.5055	48	0.212826	0.00420203	0.00675964	0.534181	-0.00128505	0.00232076	0.579769	0.000945664	0.00330871	0.285811	0.776253	NA	1	1	1	TRUE	MT4	alt_O
CGREF1	apoa	pQTLs	UKBB_ALL_RINT	blood	Outlier-corrected	CGREF1_Cardiometabolic_ENSG00000138028	45	-0.00743284	0.00600071	0.215472	104.621	44	7.55832472835105e-07	-0.01276	0.0119219	0.284482	0.0019353	0.00373169	0.60403	-0.00743284	0.00600071	-1.23866	0.222039	NA	1	1	1	TRUE	MT4	apoa_O
CGREF1	apob	pQTLs	UKBB_ALL_RINT	blood	Outlier-corrected	CGREF1_Cardiometabolic_ENSG00000138028	38	-0.0132973	0.00820211	0.104974	112.872	37	1.32823947851059e-09	-0.0314128	0.0137625	0.0224605	0.00759836	0.00468881	0.105118	-0.0132973	0.00820211	-1.6212	0.113466	NA	1	1	1	TRUE	MT4	apob_O
CGREF1	ast	pQTLs	UKBB_ALL_RINT	blood	Outlier-corrected	CGREF1_Cardiometabolic_ENSG00000138028	46	-0.00403229	0.00412622	0.328453	66.3444	45	0.0208473	-0.00784712	0.0082401	0.34094	0.0015554	0.00290029	0.591756	-0.00403229	0.00412622	-0.977235	0.333677	NA	1	1	1	TRUE	MT4	ast_O
CGREF1	bmi	pQTLs	UKBB_ALL_RINT	blood	Outlier-corrected	CGREF1_Cardiometabolic_ENSG00000138028	43	0.0089304	0.00533354	0.094055	66.7103	42	0.00896578	0.024484	0.0108318	0.0237973	-0.00429932	0.00262206	0.101073	0.0089304	0.00533354	1.67438	0.101487	NA	1	1	1	TRUE	MT4	bmi_O
CGREF1	bmr	pQTLs	UKBB_ALL_RINT	blood	Outlier-corrected	CGREF1_Cardiometabolic_ENSG00000138028	42	0.00692996	0.00511488	0.175461	76.5864	41	0.000626339	0.0134219	0.00921652	0.145314	-0.00220997	0.00260597	0.396415	0.00692996	0.00511488	1.35486	0.18288	NA	1	1	1	TRUE	MT4	bmr_O
CGREF1	calcium	pQTLs	UKBB_ALL_RINT	blood	Outlier-corrected	CGREF1_Cardiometabolic_ENSG00000138028	31	-0.0134011	0.00683257	0.0498379	79.5053	30	2.32663089423579e-06	-0.0252666	0.0143375	0.078024	0.00481184	0.00510881	0.346259	-0.0134011	0.00683257	-1.96135	0.0591772	NA	1	1	1	TRUE	MT3	calcium_O
CGREF1	creatinine	pQTLs	UKBB_ALL_RINT	blood	Outlier-corrected	CGREF1_Cardiometabolic_ENSG00000138028	41	0.0141797	0.00486889	0.00358779	86.4694	40	2.87273179328578e-05	0.00721995	0.010263	0.48175	0.00278024	0.00360374	0.440418	0.0141797	0.00486889	2.9123	0.00584299	NA	1	1	1	TRUE	MT3	creatinine_O
CGREF1	cystatinc	pQTLs	UKBB_ALL_RINT	blood	Outlier-corrected	CGREF1_Cardiometabolic_ENSG00000138028	44	0.0175745	0.00818707	0.0318241	105.316	43	3.82511428689762e-07	0.0110613	0.0147972	0.454743	0.00210566	0.00396993	0.595833	0.0175745	0.00818707	2.14661	0.0375076	NA	1	1	1	TRUE	MT3	cystatinc_O
CGREF1	fg	pQTLs	UKBB_ALL_RINT	blood	Outlier-corrected	CGREF1_Cardiometabolic_ENSG00000138028	51	0.0272346	0.0038118	9.01121441013103e-13	93.4901	50	0.000188636	0.0236128	0.00762459	0.0019554	0.00144804	0.00263383	0.582466	0.0272346	0.0038118	7.14482	3.56222289692186e-09	NA	1.719339709453e-09	6.79672128732691e-06	1	TRUE	MT2	fg_O
CGREF1	fi	pQTLs	UKBB_ALL_RINT	blood	Outlier-corrected	CGREF1_Cardiometabolic_ENSG00000138028	53	0.0157693	0.0041865	0.00016542	104.946	52	1.93858147712358e-05	0.0176573	0.00869318	0.0422386	-0.000743379	0.00299151	0.80375	0.0157693	0.0041865	3.7667	0.000423017	NA	0.315622	0.807116	1	TRUE	MT2	fi_O
CGREF1	ggt	pQTLs	UKBB_ALL_RINT	blood	Outlier-corrected	CGREF1_Cardiometabolic_ENSG00000138028	31	-0.00655824	0.00772026	0.395612	112.672	30	1.67924763764583e-11	-0.0219622	0.0160275	0.170599	0.00622986	0.00568619	0.273248	-0.00655824	0.00772026	-0.849485	0.40234	NA	1	1	1	TRUE	MT4	ggt_O
CGREF1	hc	pQTLs	UKBB_ALL_RINT	blood	Outlier-corrected	CGREF1_Cardiometabolic_ENSG00000138028	47	0.0161938	0.00623586	0.00940741	73.7698	46	0.00578505	0.0198224	0.0118635	0.0947467	-0.00116508	0.00322852	0.718197	0.0161938	0.00623586	2.59688	0.0125904	NA	1	1	1	TRUE	MT3	hc_O
CGREF1	ldl	pQTLs	UKBB_ALL_RINT	blood	Outlier-corrected	CGREF1_Cardiometabolic_ENSG00000138028	42	-0.0154334	0.0071707	0.0313746	106.572	41	9.6690316833576e-08	-0.0219001	0.0124319	0.0781367	0.00262041	0.00410014	0.522756	-0.0154334	0.0071707	-2.15229	0.0373119	NA	1	1	1	TRUE	MT3	ldl_O
CGREF1	pr	pQTLs	UKBB_ALL_RINT	blood	Outlier-corrected	CGREF1_Cardiometabolic_ENSG00000138028	44	-0.00707916	0.00503937	0.16009	82.5558	43	0.000270138	-0.00868792	0.0101889	0.393833	0.000673626	0.00369412	0.855308	-0.00707916	0.00503937	-1.40477	0.167273	NA	1	1	1	TRUE	MT4	pr_O
CGREF1	rg	pQTLs	UKBB_ALL_RINT	blood	Outlier-corrected	CGREF1_Cardiometabolic_ENSG00000138028	22	0.00387325	0.000588598	4.68937535103206e-11	38.9802	21	0.00986898	0.0032974	0.00120685	0.0062905	0.000232044	0.000422265	0.582648	0.00387325	0.000588598	6.58048	1.62054399238166e-06	NA	8.94732816976917e-08	0.003092	1	TRUE	MT2	rg_O
CGREF1	shbg	pQTLs	UKBB_ALL_RINT	blood	Outlier-corrected	CGREF1_Cardiometabolic_ENSG00000138028	27	0.025801	0.00719665	0.000336888	79.2078	26	2.77547133241011e-07	0.0250046	0.0149701	0.0948599	0.000332839	0.005453	0.951329	0.025801	0.00719665	3.58515	0.00136543	NA	0.642782	1	1	TRUE	MT3	shbg_O
CGREF1	t2d	pQTLs	UKBB_ALL_RINT	blood	Outlier-corrected	CGREF1_Cardiometabolic_ENSG00000138028	24	0.0274402	0.0165079	0.0964635	33.2655	23	0.0765514	-0.0173861	0.0338456	0.607469	0.0107019	0.00711122	0.13234	0.0274402	0.0165079	1.66225	0.110034	NA	1	1	1	TRUE	MT4	t2d_O
CGREF1	tc	pQTLs	UKBB_ALL_RINT	blood	Outlier-corrected	CGREF1_Cardiometabolic_ENSG00000138028	37	-0.0167326	0.00804352	0.0375015	111.985	36	1.00588880087105e-09	-0.041411	0.0129588	0.00139551	0.0104056	0.00443116	0.0188608	-0.0167326	0.00804352	-2.08026	0.0446794	NA	1	1	1	TRUE	MT2	tc_O
CGREF1	tffm	pQTLs	UKBB_ALL_RINT	blood	Outlier-corrected	CGREF1_Cardiometabolic_ENSG00000138028	43	0.00849579	0.00571258	0.136961	108.259	42	9.28691828232612e-08	0.00670993	0.0103473	0.516682	0.000588432	0.00282816	0.835181	0.00849579	0.00571258	1.48721	0.14443	NA	1	1	1	TRUE	MT4	tffm_O
CGREF1	tfm	pQTLs	UKBB_ALL_RINT	blood	Outlier-corrected	CGREF1_Cardiometabolic_ENSG00000138028	48	0.00399142	0.00583098	0.493647	69.4422	47	0.0182969	0.015705	0.0111161	0.157711	-0.00377037	0.00305267	0.216791	0.00399142	0.00583098	0.684519	0.497009	NA	1	1	1	TRUE	MT4	tfm_O
CGREF1	tg	pQTLs	UKBB_ALL_RINT	blood	Outlier-corrected	CGREF1_Cardiometabolic_ENSG00000138028	19	-0.0377864	0.0123758	0.00226383	59.8817	18	2.1381264867542e-06	-0.0263423	0.0200256	0.188364	-0.00485859	0.00662923	0.463617	-0.0377864	0.0123758	-3.05324	0.00684387	NA	1	1	1	TRUE	MT3	tg_O
CGREF1	tprotein	pQTLs	UKBB_ALL_RINT	blood	Outlier-corrected	CGREF1_Cardiometabolic_ENSG00000138028	35	-0.00026961	0.0102658	0.979048	103.491	34	6.08363654660066e-09	-0.0106918	0.0175965	0.543445	0.00366799	0.00501176	0.464244	-0.00026961	0.0102658	-0.0262629	0.979201	NA	1	1	1	TRUE	MT4	tprotein_O
CGREF1	urate	pQTLs	UKBB_ALL_RINT	blood	Outlier-corrected	CGREF1_Cardiometabolic_ENSG00000138028	31	-0.012131	0.00556047	0.0291348	68.1455	30	8.56192700081193e-05	-0.0157084	0.0119922	0.190236	0.00149775	0.00442995	0.735291	-0.012131	0.00556047	-2.18166	0.037103	NA	1	1	1	TRUE	MT3	urate_O
CGREF1	urea	pQTLs	UKBB_ALL_RINT	blood	Outlier-corrected	CGREF1_Cardiometabolic_ENSG00000138028	43	0.00382507	0.00506179	0.449844	98.8013	42	1.78023813318538e-06	-0.00867037	0.0100516	0.388366	0.00513334	0.00358236	0.151873	0.00382507	0.00506179	0.755675	0.454062	NA	1	1	1	TRUE	MT4	urea_O
CGREF1	wbffm	pQTLs	UKBB_ALL_RINT	blood	Outlier-corrected	CGREF1_Cardiometabolic_ENSG00000138028	42	0.00674369	0.00518293	0.193212	86.0587	41	4.8644599443222e-05	0.0112203	0.00938451	0.231844	-0.00152386	0.00265339	0.565761	0.00674369	0.00518293	1.30113	0.200477	NA	1	1	1	TRUE	MT4	wbffm_O
CGREF1	wbfm	pQTLs	UKBB_ALL_RINT	blood	Outlier-corrected	CGREF1_Cardiometabolic_ENSG00000138028	48	0.00664405	0.00595212	0.264316	73.834	47	0.0074744	0.0197627	0.0113086	0.0805374	-0.00422244	0.00310539	0.173921	0.00664405	0.00595212	1.11625	0.26999	NA	1	1	1	TRUE	MT4	wbfm_O
CGREF1	wc	pQTLs	UKBB_ALL_RINT	blood	Outlier-corrected	CGREF1_Cardiometabolic_ENSG00000138028	47	0.00371565	0.00413913	0.369353	64.0135	46	0.040522	0.0173345	0.00765957	0.0236284	-0.00440749	0.00211471	0.037142	0.00371565	0.00413913	0.897687	0.374027	NA	1	1	1	TRUE	MT4	wc_O
CGREF1	whr	pQTLs	UKBB_ALL_RINT	blood	Outlier-corrected	CGREF1_Cardiometabolic_ENSG00000138028	45	-0.00430042	0.00473847	0.364113	71.8514	44	0.00504621	0.0121089	0.00854974	0.156689	-0.00528822	0.00233658	0.0236211	-0.00430042	0.00473847	-0.907555	0.369057	NA	1	1	1	TRUE	MT4	whr_O
CKMT1ACKMT1B	albumin	pQTLs	UKBB_ALL_RINT	blood	Raw	CKMT1A_CKMT1B_Inflammation_ENSG00000237289	4	-0.0582367	0.0361737	0.107416	20.2645	3	0.000149612	-0.281612	0.184642	0.127215	0.0574223	0.046681	0.218659	-0.0582367	0.0361737	-1.60992	0.205794	0.167	1	1	1	FALSE	MT4	albumin_R
CKMT1ACKMT1B	alp	pQTLs	UKBB_ALL_RINT	blood	Raw	CKMT1A_CKMT1B_Inflammation_ENSG00000237289	4	0.0370211	0.0165498	0.0252899	3.96663	3	0.265091	0.123387	0.0931318	0.185217	-0.0221991	0.0235425	0.345712	0.0370211	0.0165498	2.23695	0.111276	0.3836	1	1	1	FALSE	MT3	alp_R
CKMT1ACKMT1B	alt	pQTLs	UKBB_ALL_RINT	blood	Raw	CKMT1A_CKMT1B_Inflammation_ENSG00000237289	4	0.0311341	0.0126918	0.0141633	2.36166	3	0.500811	0.0322607	0.0761577	0.671855	-0.000289577	0.0192517	0.987999	0.0311341	0.0112608	2.76481	0.0698705	0.5296	1	1	1	FALSE	MT3	alt_R
CKMT1ACKMT1B	apoa	pQTLs	UKBB_ALL_RINT	blood	Raw	CKMT1A_CKMT1B_Inflammation_ENSG00000237289	4	-0.0526944	0.0165668	0.00146906	4.2343	3	0.237251	0.0762692	0.0770191	0.322046	-0.0331509	0.019471	0.0886477	-0.0526944	0.0165668	-3.18073	0.0500661	0.4004	1	1	1	FALSE	MT4	apoa_R
CKMT1ACKMT1B	apob	pQTLs	UKBB_ALL_RINT	blood	Raw	CKMT1A_CKMT1B_Inflammation_ENSG00000237289	4	0.0146722	0.0138385	0.289032	1.73576	3	0.629013	0.0173179	0.0764171	0.820716	-0.000680032	0.0193168	0.971917	0.0146722	0.0105262	1.39387	0.257661	0.679	1	1	1	FALSE	MT4	apob_R
CKMT1ACKMT1B	ast	pQTLs	UKBB_ALL_RINT	blood	Raw	CKMT1A_CKMT1B_Inflammation_ENSG00000237289	4	-0.00571576	0.0246001	0.816268	10.234	3	0.0166785	0.0980223	0.148739	0.509882	-0.0266648	0.0375999	0.478218	-0.00571576	0.0246001	-0.232347	0.831217	0.142	1	1	1	FALSE	MT4	ast_R
CKMT1ACKMT1B	bmi	pQTLs	UKBB_ALL_RINT	blood	Raw	CKMT1A_CKMT1B_Inflammation_ENSG00000237289	3	0.0242091	0.017967	0.177844	0.803744	2	0.669066	0.0556702	0.10039	0.579209	-0.00674352	0.0211706	0.750081	NA	NA	NA	NA	NA	1	NA	1	FALSE	MT4	bmi_R
CKMT1ACKMT1B	bmr	pQTLs	UKBB_ALL_RINT	blood	Raw	CKMT1A_CKMT1B_Inflammation_ENSG00000237289	4	0.0282615	0.00956419	0.00312736	1.41051	3	0.703074	0.0068587	0.0528008	0.896647	0.00550024	0.0133446	0.680215	0.0282615	0.00655805	4.30944	0.0230055	0.762	1	1	1	FALSE	MT3	bmr_R
CKMT1ACKMT1B	calcium	pQTLs	UKBB_ALL_RINT	blood	Raw	CKMT1A_CKMT1B_Inflammation_ENSG00000237289	4	-0.0156455	0.0298238	0.599864	13.6776	3	0.00337853	-0.264065	0.0938716	0.0049075	0.0638627	0.0237334	0.00712742	-0.0156455	0.0298238	-0.524597	0.636159	0.216	1	1	1	FALSE	MT4	calcium_R
CKMT1ACKMT1B	creatinine	pQTLs	UKBB_ALL_RINT	blood	Raw	CKMT1A_CKMT1B_Inflammation_ENSG00000237289	4	0.0626077	0.0173475	0.00030734	6.94177	3	0.073777	-0.0444882	0.0885279	0.615293	0.0275276	0.0223788	0.218668	0.0626077	0.0173475	3.60903	0.0365285	0.3034	0.586405	1	1	FALSE	MT4	creatinine_R
CKMT1ACKMT1B	cystatinc	pQTLs	UKBB_ALL_RINT	blood	Raw	CKMT1A_CKMT1B_Inflammation_ENSG00000237289	4	0.0582509	0.0135627	1.74744827266184e-05	3.01405	3	0.389465	0.113702	0.082618	0.168749	-0.0142531	0.0208851	0.494953	0.0582509	0.0135627	4.29493	0.023213	0.6316	0.0333413	1	1	FALSE	MT2	cystatinc_R
CKMT1ACKMT1B	fg	pQTLs	UKBB_ALL_RINT	blood	Raw	CKMT1A_CKMT1B_Inflammation_ENSG00000237289	4	0.00276242	0.0102413	0.787365	1.13263	3	0.769203	-0.0134114	0.0645362	0.835376	0.00429763	0.016931	0.799625	0.00276242	0.00629273	0.438986	0.690366	0.8722	1	1	1	FALSE	MT4	fg_R
CKMT1ACKMT1B	fi	pQTLs	UKBB_ALL_RINT	blood	Raw	CKMT1A_CKMT1B_Inflammation_ENSG00000237289	4	0.00989944	0.0197717	0.616591	8.94852	3	0.0299832	0.0768701	0.141508	0.586978	-0.0177154	0.0369376	0.63151	0.00989944	0.0197717	0.500687	0.651018	0.2448	1	1	1	FALSE	MT4	fi_R
CKMT1ACKMT1B	ggt	pQTLs	UKBB_ALL_RINT	blood	Raw	CKMT1A_CKMT1B_Inflammation_ENSG00000237289	4	0.0460503	0.0133673	0.000571087	2.36115	3	0.500908	0.0522434	0.0800862	0.514182	-0.00159185	0.0202448	0.937327	0.0460503	0.0118589	3.88317	0.0302591	0.5046	1	1	1	FALSE	MT3	ggt_R
CKMT1ACKMT1B	hba1c	pQTLs	UKBB_ALL_RINT	blood	Raw	CKMT1A_CKMT1B_Inflammation_ENSG00000237289	4	-4.70262e-05	0.00746494	0.994974	0.652385	3	0.884342	0.0357879	0.0475617	0.451779	-0.00954231	0.012508	0.445525	-4.70262e-05	0.00348111	-0.013509	0.99007	0.8058	1	1	1	FALSE	MT4	hba1c_R
CKMT1ACKMT1B	hc	pQTLs	UKBB_ALL_RINT	blood	Raw	CKMT1A_CKMT1B_Inflammation_ENSG00000237289	4	0.0307611	0.0141649	0.0298825	0.731476	3	0.865777	0.0814061	0.078189	0.297808	-0.0130145	0.0197602	0.510138	0.0307611	0.00699443	4.39794	0.0217905	0.7602	1	1	1	FALSE	MT3	hc_R
CKMT1ACKMT1B	hdl	pQTLs	UKBB_ALL_RINT	blood	Raw	CKMT1A_CKMT1B_Inflammation_ENSG00000237289	4	-0.0495123	0.0229287	0.0308185	7.86061	3	0.0489821	0.105722	0.107712	0.326336	-0.0399056	0.0272317	0.142809	-0.0495123	0.0229287	-2.15941	0.119642	0.297	1	1	1	FALSE	MT4	hdl_R
CKMT1ACKMT1B	ifc	pQTLs	UKBB_ALL_RINT	blood	Raw	CKMT1A_CKMT1B_Inflammation_ENSG00000237289	3	0.112734	0.0699831	0.107206	0.171154	2	0.917982	0.00809692	0.355853	0.981847	0.0232887	0.0776539	0.764251	NA	NA	NA	NA	NA	1	NA	1	FALSE	MT4	ifc_R
CKMT1ACKMT1B	isi	pQTLs	UKBB_ALL_RINT	blood	Raw	CKMT1A_CKMT1B_Inflammation_ENSG00000237289	3	-0.127762	0.0703195	0.0692349	2.18243	2	0.335808	-0.643439	0.357875	0.0721861	0.114721	0.0780632	0.141673	NA	NA	NA	NA	NA	1	NA	1	FALSE	MT4	isi_R
CKMT1ACKMT1B	ldl	pQTLs	UKBB_ALL_RINT	blood	Raw	CKMT1A_CKMT1B_Inflammation_ENSG00000237289	4	0.0112714	0.0133146	0.397247	0.786302	3	0.852741	0.0495452	0.0735275	0.500418	-0.0098377	0.0185867	0.596607	0.0112714	0.0068165	1.65355	0.19679	0.8842	1	1	1	FALSE	MT4	ldl_R
CKMT1ACKMT1B	pr	pQTLs	UKBB_ALL_RINT	blood	Raw	CKMT1A_CKMT1B_Inflammation_ENSG00000237289	4	0.00346954	0.0139652	0.803793	0.258473	3	0.967639	0.0283118	0.0771171	0.713524	-0.00638529	0.0194939	0.74325	0.00346954	0.00409916	0.846403	0.459501	0.9758	1	1	1	FALSE	MT4	pr_R
CKMT1ACKMT1B	pro_in	pQTLs	UKBB_ALL_RINT	blood	Raw	CKMT1A_CKMT1B_Inflammation_ENSG00000237289	3	0.042536	0.0742777	0.566874	0.56913	2	0.752341	0.102415	0.388513	0.792082	-0.013148	0.0837344	0.875229	NA	NA	NA	NA	NA	1	NA	1	FALSE	MT4	pro_in_R
CKMT1ACKMT1B	rg	pQTLs	UKBB_ALL_RINT	blood	Raw	CKMT1A_CKMT1B_Inflammation_ENSG00000237289	4	0.00151396	0.00163656	0.354921	2.16166	3	0.53954	-0.00617914	0.00904995	0.494745	0.00197781	0.00228828	0.387412	0.00151396	0.0013892	1.08981	0.355509	0.6714	1	1	1	FALSE	MT4	rg_R
CKMT1ACKMT1B	shbg	pQTLs	UKBB_ALL_RINT	blood	Raw	CKMT1A_CKMT1B_Inflammation_ENSG00000237289	4	-0.00569987	0.0331136	0.863335	18.3806	3	0.00036709	0.238714	0.13895	0.085799	-0.0628315	0.0351297	0.0736858	-0.00569987	0.0331136	-0.172131	0.874291	0.1732	1	1	1	FALSE	MT4	shbg_R
CKMT1ACKMT1B	t2d	pQTLs	UKBB_ALL_RINT	blood	Raw	CKMT1A_CKMT1B_Inflammation_ENSG00000237289	2	0.159425	0.0412474	0.000111048	0.0352168	1	0.851142	NA	NA	NA	NA	NA	NA	NA	NA	NA	NA	NA	0.21188	NA	NA	FALSE	MT2	t2d_R
CKMT1ACKMT1B	tc	pQTLs	UKBB_ALL_RINT	blood	Raw	CKMT1A_CKMT1B_Inflammation_ENSG00000237289	4	-0.0100081	0.0133951	0.454975	0.945035	3	0.814548	0.0375525	0.0739719	0.611692	-0.0122247	0.018699	0.513264	-0.0100081	0.00751812	-1.3312	0.275245	0.837	1	1	1	FALSE	MT4	tc_R
CKMT1ACKMT1B	tffm	pQTLs	UKBB_ALL_RINT	blood	Raw	CKMT1A_CKMT1B_Inflammation_ENSG00000237289	4	0.0254932	0.009204	0.00560915	1.92363	3	0.588407	-0.0206398	0.0508108	0.68459	0.0118554	0.0128415	0.355899	0.0254932	0.00737017	3.45897	0.0406705	0.7204	1	1	1	FALSE	MT4	tffm_R
CKMT1ACKMT1B	tfm	pQTLs	UKBB_ALL_RINT	blood	Raw	CKMT1A_CKMT1B_Inflammation_ENSG00000237289	4	0.0326885	0.0141691	0.0210533	0.991348	3	0.803345	0.0123396	0.0782249	0.874658	0.00522938	0.0197701	0.791388	0.0326885	0.00814507	4.01329	0.0277663	0.8164	1	1	1	FALSE	MT3	tfm_R
CKMT1ACKMT1B	tg	pQTLs	UKBB_ALL_RINT	blood	Raw	CKMT1A_CKMT1B_Inflammation_ENSG00000237289	4	-0.0251041	0.0369073	0.496381	21.3881	3	8.74383771545212e-05	-0.227269	0.202941	0.262765	0.0519637	0.0513007	0.311097	-0.0251041	0.0369073	-0.680194	0.54517	0.1532	1	1	1	FALSE	MT4	tg_R
CKMT1ACKMT1B	tprotein	pQTLs	UKBB_ALL_RINT	blood	Raw	CKMT1A_CKMT1B_Inflammation_ENSG00000237289	4	-0.0584031	0.0200241	0.00353826	5.95736	3	0.113703	-0.168849	0.109743	0.123906	0.0283915	0.0277447	0.306159	-0.0584031	0.0200241	-2.91664	0.0616638	0.331	1	1	1	FALSE	MT3	tprotein_R
CKMT1ACKMT1B	urate	pQTLs	UKBB_ALL_RINT	blood	Raw	CKMT1A_CKMT1B_Inflammation_ENSG00000237289	4	0.00783569	0.0159179	0.622537	5.10205	3	0.164475	-0.0460031	0.10046	0.647006	0.0138384	0.0253946	0.585799	0.00783569	0.0159179	0.492258	0.656309	0.405	1	1	1	FALSE	MT4	urate_R
CKMT1ACKMT1B	urea	pQTLs	UKBB_ALL_RINT	blood	Raw	CKMT1A_CKMT1B_Inflammation_ENSG00000237289	4	0.0222704	0.0141014	0.114266	3.58163	3	0.310328	0.0409627	0.0944276	0.664433	-0.00480468	0.0238705	0.840479	0.0222704	0.0141014	1.5793	0.212387	0.543	1	1	1	FALSE	MT4	urea_R
CKMT1ACKMT1B	wbffm	pQTLs	UKBB_ALL_RINT	blood	Raw	CKMT1A_CKMT1B_Inflammation_ENSG00000237289	4	0.0251615	0.00914106	0.00591267	1.74385	3	0.627229	-0.00317131	0.0504694	0.949897	0.0072814	0.0127558	0.568116	0.0251615	0.00696932	3.61033	0.0364952	0.7222	1	1	1	FALSE	MT4	wbffm_R
CKMT1ACKMT1B	wbfm	pQTLs	UKBB_ALL_RINT	blood	Raw	CKMT1A_CKMT1B_Inflammation_ENSG00000237289	4	0.0377929	0.0140251	0.00704596	0.482552	3	0.922708	0.0295715	0.0774247	0.702507	0.00211276	0.0195678	0.914018	0.0377929	0.00562493	6.71882	0.00672973	0.922	1	1	1	FALSE	MT3	wbfm_R
CKMT1ACKMT1B	wc	pQTLs	UKBB_ALL_RINT	blood	Raw	CKMT1A_CKMT1B_Inflammation_ENSG00000237289	4	0.0310577	0.0103348	0.00265436	0.116539	3	0.989781	0.0439338	0.0570468	0.44122	-0.00330884	0.0144171	0.818474	0.0310577	0.00203693	15.2473	0.000612644	0.9838	1	1	1	FALSE	MT3	wc_R
CKMT1ACKMT1B	whr	pQTLs	UKBB_ALL_RINT	blood	Raw	CKMT1A_CKMT1B_Inflammation_ENSG00000237289	3	0.0460199	0.0184106	0.012432	2.19125	2	0.33433	0.0351518	0.152666	0.817895	0.00232577	0.0321482	0.942327	NA	NA	NA	NA	NA	1	NA	1	FALSE	MT3	whr_R
DLK1	albumin	pQTLs	UKBB_ALL_RINT	blood	Raw	DLK1_Cardiometabolic_ENSG00000185559	30	-0.00994322	0.00523946	0.057728	29.0196	29	0.464048	-0.00721058	0.00810057	0.373395	-0.000638143	0.00142792	0.654943	-0.00994322	0.00523946	-1.89776	0.0677236	0.5078	1	1	1	FALSE	MT4	albumin_R
DLK1	apob	pQTLs	UKBB_ALL_RINT	blood	Raw	DLK1_Cardiometabolic_ENSG00000185559	30	-0.00180094	0.00683777	0.792257	49.9885	29	0.00905755	0.00347353	0.0105274	0.741437	-0.00123127	0.0018551	0.506868	-0.00180094	0.00683777	-0.263381	0.794119	0.013	1	1	1	FALSE	MT4	apob_R
DLK1	calcium	pQTLs	UKBB_ALL_RINT	blood	Raw	DLK1_Cardiometabolic_ENSG00000185559	30	0.00429452	0.00541609	0.427824	30.7848	29	0.375639	0.000384148	0.00834604	0.963288	0.000913164	0.00147114	0.534786	0.00429452	0.00541609	0.79292	0.434264	0.3796	1	1	1	FALSE	MT4	calcium_R
DLK1	fg	pQTLs	UKBB_ALL_RINT	blood	Raw	DLK1_Cardiometabolic_ENSG00000185559	33	-0.00200221	0.00399413	0.616168	35.502	32	0.306621	-0.0114119	0.00610348	0.0615197	0.00257527	0.00130194	0.047926	-0.00200221	0.00399413	-0.501289	0.619599	0.3156	1	1	1	FALSE	MT4	fg_R
DLK1	fi	pQTLs	UKBB_ALL_RINT	blood	Raw	DLK1_Cardiometabolic_ENSG00000185559	33	-0.000573974	0.00432104	0.894326	24.6322	32	0.820644	0.00879712	0.00688154	0.201121	-0.0025622	0.00146435	0.0801666	-0.000573974	0.0037911	-0.1514	0.88061	0.7792	1	1	1	FALSE	MT4	fi_R
DLK1	ifc	pQTLs	UKBB_ALL_RINT	blood	Raw	DLK1_Cardiometabolic_ENSG00000185559	24	-0.0100238	0.0132161	0.44818	18.4806	23	0.730927	-0.00511378	0.0214172	0.811284	-0.00134464	0.00461534	0.77079	-0.0100238	0.0118467	-0.846126	0.4062	0.7658	1	1	1	FALSE	MT4	ifc_R
DLK1	isi	pQTLs	UKBB_ALL_RINT	blood	Raw	DLK1_Cardiometabolic_ENSG00000185559	25	-0.0149073	0.0157602	0.34421	33.61	24	0.0918418	-0.00323041	0.0258662	0.900611	-0.00317712	0.00553304	0.565827	-0.0149073	0.0157602	-0.945879	0.353637	0.1176	1	1	1	FALSE	MT4	isi_R
DLK1	ldl	pQTLs	UKBB_ALL_RINT	blood	Raw	DLK1_Cardiometabolic_ENSG00000185559	30	-0.00434318	0.00632588	0.492352	46.2436	29	0.0221892	0.00165603	0.00970015	0.864443	-0.00140054	0.00170945	0.412617	-0.00434318	0.00632588	-0.686573	0.497805	0.0348	1	1	1	FALSE	MT4	ldl_R
DLK1	pr	pQTLs	UKBB_ALL_RINT	blood	Raw	DLK1_Cardiometabolic_ENSG00000185559	30	-0.0215699	0.00562144	0.00012451	33.1931	29	0.270017	-0.0206568	0.00871895	0.0178272	-0.000213213	0.00153687	0.889662	-0.0215699	0.00562144	-3.83707	0.000621529	0.2366	0.237565	1	1	FALSE	MT2	pr_R
DLK1	tprotein	pQTLs	UKBB_ALL_RINT	blood	Raw	DLK1_Cardiometabolic_ENSG00000185559	30	-0.0075673	0.00612015	0.216289	37.9861	29	0.122645	-6.66657e-05	0.00930848	0.994286	-0.00175178	0.00164104	0.285753	-0.0075673	0.00612015	-1.23646	0.226209	0.1572	1	1	1	FALSE	MT4	tprotein_R
DLK1	urate	pQTLs	UKBB_ALL_RINT	blood	Raw	DLK1_Cardiometabolic_ENSG00000185559	30	-0.00311505	0.00479214	0.515671	31.5713	29	0.339002	-0.00982772	0.00724346	0.174854	0.00156695	0.00127638	0.219577	-0.00311505	0.00479214	-0.650033	0.520787	0.4132	1	1	1	FALSE	MT4	urate_R
DLK1	whr	pQTLs	UKBB_ALL_RINT	blood	Raw	DLK1_Cardiometabolic_ENSG00000185559	26	-0.00484523	0.00478611	0.311369	39.0031	25	0.0368138	-0.0122933	0.00761762	0.10657	0.00202841	0.00162541	0.212053	-0.00484523	0.00478611	-1.01235	0.321068	0.0734	1	1	1	FALSE	MT4	whr_R
DLK1	alp	pQTLs	UKBB_ALL_RINT	blood	Raw	DLK1_Cardiometabolic_ENSG00000185559	30	-0.00999166	0.00695096	0.15059	47.7634	29	0.01555	-0.0140662	0.0107374	0.190188	0.00095119	0.00189217	0.615177	-0.00999166	0.00695096	-1.43745	0.161293	0.0236	1	1	1	TRUE	MT4	alp_R
DLK1	alt	pQTLs	UKBB_ALL_RINT	blood	Raw	DLK1_Cardiometabolic_ENSG00000185559	30	-0.000743945	0.00572717	0.896648	41.7007	29	0.0597321	0.00381106	0.00881349	0.665442	-0.0010634	0.00155324	0.493575	-0.000743945	0.00572717	-0.129897	0.897544	0.0518	1	1	1	TRUE	MT4	alt_R
DLK1	apoa	pQTLs	UKBB_ALL_RINT	blood	Raw	DLK1_Cardiometabolic_ENSG00000185559	30	-0.0209352	0.00769435	0.0065115	62.3668	29	0.000310745	-0.00787783	0.011482	0.492647	-0.0030493	0.002024	0.131921	-0.0209352	0.00769435	-2.72085	0.0108925	0.0012	1	1	1	TRUE	MT3	apoa_R
DLK1	ast	pQTLs	UKBB_ALL_RINT	blood	Raw	DLK1_Cardiometabolic_ENSG00000185559	30	-0.00369723	0.00671171	0.581728	51.9741	29	0.00548754	-0.00383482	0.0104143	0.712705	3.2115991668713e-05	0.00183503	0.986036	-0.00369723	0.00671171	-0.550862	0.585948	0.011	1	1	1	TRUE	MT4	ast_R
DLK1	bmi	pQTLs	UKBB_ALL_RINT	blood	Raw	DLK1_Cardiometabolic_ENSG00000185559	26	-0.0110519	0.00724732	0.127266	96.5621	25	2.36446356268911e-10	-0.0218446	0.0114916	0.0573129	0.0029417	0.00244485	0.228892	-0.0110519	0.00724732	-1.52497	0.139818	NA	1	1	1	TRUE	MT4	bmi_R
DLK1	bmr	pQTLs	UKBB_ALL_RINT	blood	Raw	DLK1_Cardiometabolic_ENSG00000185559	30	-0.0221729	0.00842889	0.00852384	159.001	29	6.99044352438607e-20	-0.0278921	0.0130006	0.0319177	0.00133518	0.00229114	0.560056	-0.0221729	0.00842889	-2.63058	0.0135046	NA	1	1	1	TRUE	MT2	bmr_R
DLK1	creatinine	pQTLs	UKBB_ALL_RINT	blood	Raw	DLK1_Cardiometabolic_ENSG00000185559	30	0.012552	0.00667878	0.0601916	70.2474	29	2.80465893567413e-05	0.00883478	0.0103212	0.392009	0.000867708	0.00181867	0.633283	0.012552	0.00667878	1.87939	0.0702745	NA	1	1	1	TRUE	MT4	creatinine_R
DLK1	cystatinc	pQTLs	UKBB_ALL_RINT	blood	Raw	DLK1_Cardiometabolic_ENSG00000185559	30	0.0354649	0.00801389	9.62500163190741e-06	71.847	29	1.68746209433395e-05	0.0223668	0.0119949	0.0622243	0.00305777	0.00211382	0.14802	0.0354649	0.00801389	4.42543	0.000124748	8e-04	0.0183645	0.238019	1	TRUE	MT2	cystatinc_R
DLK1	ggt	pQTLs	UKBB_ALL_RINT	blood	Raw	DLK1_Cardiometabolic_ENSG00000185559	30	-0.00684032	0.00673851	0.310054	52.0536	29	0.00537665	-0.0102152	0.010422	0.327011	0.000787862	0.00183666	0.667949	-0.00684032	0.00673851	-1.01511	0.318449	0.0136	1	1	1	TRUE	MT4	ggt_R
DLK1	hba1c	pQTLs	UKBB_ALL_RINT	blood	Raw	DLK1_Cardiometabolic_ENSG00000185559	33	-0.00074962	0.00352492	0.83159	50.7007	32	0.019061	-0.00430793	0.00564688	0.445531	0.000973707	0.001203	0.418284	-0.00074962	0.00352492	-0.212663	0.832939	0.053	1	1	1	TRUE	MT4	hba1c_R
DLK1	hc	pQTLs	UKBB_ALL_RINT	blood	Raw	DLK1_Cardiometabolic_ENSG00000185559	30	-0.0347175	0.0107085	0.00118675	117.058	29	1.54286699848321e-12	-0.0371645	0.0166047	0.0252081	0.000571285	0.00292635	0.84522	-0.0347175	0.0107085	-3.24205	0.00297978	NA	1	1	1	TRUE	MT2	hc_R
DLK1	hdl	pQTLs	UKBB_ALL_RINT	blood	Raw	DLK1_Cardiometabolic_ENSG00000185559	30	-0.0227083	0.00767761	0.00309915	60.1767	29	0.000587145	-0.00523812	0.0110798	0.636383	-0.00407961	0.00195297	0.0367143	-0.0227083	0.00767761	-2.95773	0.00610919	0.002	1	1	1	TRUE	MT4	hdl_R
DLK1	pro_in	pQTLs	UKBB_ALL_RINT	blood	Raw	DLK1_Cardiometabolic_ENSG00000185559	24	-0.0201245	0.0187053	0.281986	41.1866	23	0.0112735	-0.0783613	0.0266021	0.00322243	0.0160965	0.0057795	0.00535093	-0.0201245	0.0187053	-1.07587	0.293143	0.0218	1	1	1	TRUE	MT4	pro_in_R
DLK1	rg	pQTLs	UKBB_ALL_RINT	blood	Raw	DLK1_Cardiometabolic_ENSG00000185559	17	-0.000217975	0.00113212	0.847322	48.7127	16	3.66834460124976e-05	0.000672016	0.0018398	0.714913	-0.000229012	0.000368606	0.534407	-0.000217975	0.00113212	-0.192536	0.849745	0.003	1	1	1	TRUE	MT4	rg_R
DLK1	shbg	pQTLs	UKBB_ALL_RINT	blood	Raw	DLK1_Cardiometabolic_ENSG00000185559	30	0.00568279	0.00817937	0.487199	76.5115	29	3.70847367382946e-06	0.00558145	0.0126905	0.660074	2.36648147962561e-05	0.00223686	0.991559	0.00568279	0.00817937	0.694771	0.492728	NA	1	1	1	TRUE	MT4	shbg_R
DLK1	t2d	pQTLs	UKBB_ALL_RINT	blood	Raw	DLK1_Cardiometabolic_ENSG00000185559	25	-0.0332346	0.0135708	0.0143266	75.1356	24	3.5537010584596e-07	-0.0427066	0.0222708	0.0551607	0.0025094	0.00463605	0.588315	-0.0332346	0.0135708	-2.44897	0.0220083	NA	1	1	1	TRUE	MT3	t2d_R
DLK1	tc	pQTLs	UKBB_ALL_RINT	blood	Raw	DLK1_Cardiometabolic_ENSG00000185559	30	-0.0109017	0.00607535	0.0727471	42.128	29	0.054689	-0.00451338	0.00929025	0.627095	-0.0014913	0.00163711	0.36233	-0.0109017	0.00607535	-1.79441	0.0831791	0.0764	1	1	1	TRUE	MT4	tc_R
DLK1	tffm	pQTLs	UKBB_ALL_RINT	blood	Raw	DLK1_Cardiometabolic_ENSG00000185559	30	-0.0185775	0.00796995	0.0197562	153.5	29	6.84896721157661e-19	-0.0217838	0.0123402	0.0775167	0.000748483	0.00217449	0.730687	-0.0185775	0.00796995	-2.33095	0.0269152	NA	1	1	1	TRUE	MT3	tffm_R
DLK1	tfm	pQTLs	UKBB_ALL_RINT	blood	Raw	DLK1_Cardiometabolic_ENSG00000185559	30	-0.0266492	0.0104584	0.0108304	111.533	29	1.29057431644009e-11	-0.0342529	0.0161155	0.0335484	0.00177516	0.00284002	0.531937	-0.0266492	0.0104584	-2.54812	0.0163889	NA	1	1	1	TRUE	MT2	tfm_R
DLK1	tg	pQTLs	UKBB_ALL_RINT	blood	Raw	DLK1_Cardiometabolic_ENSG00000185559	30	0.00370085	0.00640122	0.563164	43.9186	29	0.0373588	-0.00121217	0.00985635	0.90212	0.00114694	0.00173695	0.509049	0.00370085	0.00640122	0.578148	0.567627	0.057	1	1	1	TRUE	MT4	tg_R
DLK1	urea	pQTLs	UKBB_ALL_RINT	blood	Raw	DLK1_Cardiometabolic_ENSG00000185559	30	0.0148506	0.00732687	0.0426762	66.0097	29	0.000104421	0.000821218	0.0108129	0.93946	0.00327513	0.0019055	0.0856545	0.0148506	0.00732687	2.02687	0.0519579	8e-04	1	1	1	TRUE	MT3	urea_R
DLK1	wbffm	pQTLs	UKBB_ALL_RINT	blood	Raw	DLK1_Cardiometabolic_ENSG00000185559	30	-0.020048	0.00813643	0.0137404	162.148	29	1.88054290542769e-20	-0.0244889	0.0125755	0.0514923	0.00103671	0.00221598	0.639903	-0.020048	0.00813643	-2.46398	0.0199103	NA	1	1	1	TRUE	MT3	wbffm_R
DLK1	wbfm	pQTLs	UKBB_ALL_RINT	blood	Raw	DLK1_Cardiometabolic_ENSG00000185559	30	-0.0284054	0.0105626	0.00716135	116.13	29	2.20913660844801e-12	-0.0359104	0.0162816	0.0274137	0.00175212	0.00286938	0.541446	-0.0284054	0.0105626	-2.68925	0.011748	NA	1	1	1	TRUE	MT2	wbfm_R
DLK1	wc	pQTLs	UKBB_ALL_RINT	blood	Raw	DLK1_Cardiometabolic_ENSG00000185559	30	-0.0150873	0.00648476	0.0199878	80.6447	29	9.31869930044991e-07	-0.0186249	0.0100229	0.0631356	0.000825923	0.00176638	0.640086	-0.0150873	0.00648476	-2.32658	0.0271793	2e-04	1	1	1	TRUE	MT3	wc_R
DLK1	alp	pQTLs	UKBB_ALL_RINT	blood	Outlier-corrected	DLK1_Cardiometabolic_ENSG00000185559	29	-0.0230237	0.00800397	0.00402061	38.1556	28	0.0954906	-0.038633	0.0121714	0.0015032	0.00293661	0.00176378	0.0959215	-0.0230237	0.00800397	-2.87654	0.00760592	NA	1	1	1	TRUE	MT2	alp_O
DLK1	alt	pQTLs	UKBB_ALL_RINT	blood	Outlier-corrected	DLK1_Cardiometabolic_ENSG00000185559	28	-0.0017265	0.00826573	0.834547	29.6522	27	0.330006	0.00835823	0.0146642	0.568696	-0.00140317	0.00168088	0.403839	-0.0017265	0.00826573	-0.208874	0.836114	NA	1	1	1	TRUE	MT4	alt_O
DLK1	apoa	pQTLs	UKBB_ALL_RINT	blood	Outlier-corrected	DLK1_Cardiometabolic_ENSG00000185559	29	-0.0175719	0.00667124	0.00843927	44.2625	28	0.0261659	-0.00933008	0.0100318	0.352345	-0.00197414	0.00179969	0.27267	-0.0175719	0.00667124	-2.63397	0.0135904	NA	1	1	1	TRUE	MT3	apoa_O
DLK1	ast	pQTLs	UKBB_ALL_RINT	blood	Outlier-corrected	DLK1_Cardiometabolic_ENSG00000185559	29	-0.00230523	0.00608966	0.705024	41.0223	28	0.0534539	-0.00361386	0.00941649	0.701142	0.000306834	0.00166228	0.853553	-0.00230523	0.00608966	-0.378548	0.707879	NA	1	1	1	TRUE	MT4	ast_O
DLK1	bmi	pQTLs	UKBB_ALL_RINT	blood	Outlier-corrected	DLK1_Cardiometabolic_ENSG00000185559	22	-0.0196333	0.00949933	0.0387517	38.1747	21	0.0122944	-0.0387714	0.0179497	0.030773	0.00338066	0.00270398	0.211206	-0.0196333	0.00949933	-2.06681	0.0513014	NA	1	1	1	TRUE	MT2	bmi_O
DLK1	bmr	pQTLs	UKBB_ALL_RINT	blood	Outlier-corrected	DLK1_Cardiometabolic_ENSG00000185559	20	-0.0336098	0.011079	0.00241609	38.3776	19	0.00531142	-0.0250182	0.0231714	0.280275	-0.00133469	0.00314033	0.670826	-0.0336098	0.011079	-3.03366	0.00683246	NA	1	1	1	TRUE	MT3	bmr_O
DLK1	creatinine	pQTLs	UKBB_ALL_RINT	blood	Outlier-corrected	DLK1_Cardiometabolic_ENSG00000185559	29	0.000521507	0.00776335	0.946442	57.1964	28	0.000917156	-0.0138233	0.0118669	0.244076	0.00269876	0.00171963	0.116558	0.000521507	0.00776335	0.0671754	0.946919	NA	1	1	1	TRUE	MT4	creatinine_O
DLK1	cystatinc	pQTLs	UKBB_ALL_RINT	blood	Outlier-corrected	DLK1_Cardiometabolic_ENSG00000185559	28	0.0407257	0.011231	0.000287625	48.1739	27	0.00734187	0.0132892	0.0191037	0.486658	0.0038174	0.00218969	0.0812712	0.0407257	0.011231	3.6262	0.00117912	NA	0.548789	1	1	TRUE	MT3	cystatinc_O
DLK1	ggt	pQTLs	UKBB_ALL_RINT	blood	Outlier-corrected	DLK1_Cardiometabolic_ENSG00000185559	28	-0.00915093	0.0103647	0.377295	42.0475	27	0.0325623	-0.0213848	0.018403	0.245224	0.00170229	0.0021095	0.419687	-0.00915093	0.0103647	-0.882892	0.385088	NA	1	1	1	TRUE	MT4	ggt_O
DLK1	hba1c	pQTLs	UKBB_ALL_RINT	blood	Outlier-corrected	DLK1_Cardiometabolic_ENSG00000185559	31	-0.00999692	0.0038939	0.0102485	30.493	30	0.440623	-0.0169852	0.00601895	0.00477316	0.00155552	0.00102754	0.130071	-0.00999692	0.0038939	-2.56733	0.0154758	NA	1	1	1	TRUE	MT2	hba1c_O
DLK1	hc	pQTLs	UKBB_ALL_RINT	blood	Outlier-corrected	DLK1_Cardiometabolic_ENSG00000185559	25	-0.0321294	0.0140365	0.0220795	55.0029	24	0.000312757	-0.0248644	0.0260952	0.340676	-0.00105275	0.00316265	0.739234	-0.0321294	0.0140365	-2.289	0.0311777	NA	1	1	1	TRUE	MT3	hc_O
DLK1	hdl	pQTLs	UKBB_ALL_RINT	blood	Outlier-corrected	DLK1_Cardiometabolic_ENSG00000185559	28	-0.0279932	0.00743336	0.000165959	37.8428	27	0.0803799	-0.0170753	0.0110797	0.123283	-0.00231288	0.00175915	0.188586	-0.0279932	0.00743336	-3.76589	0.000819435	NA	0.31665	1	1	TRUE	MT3	hdl_O
DLK1	pro_in	pQTLs	UKBB_ALL_RINT	blood	Outlier-corrected	DLK1_Cardiometabolic_ENSG00000185559	23	0.00227205	0.020491	0.911711	34.3586	22	0.0451496	-0.0535891	0.029094	0.0654852	0.0140256	0.00565	0.0130499	0.00227205	0.020491	0.11088	0.912716	NA	1	1	1	TRUE	MT4	pro_in_O
DLK1	rg	pQTLs	UKBB_ALL_RINT	blood	Outlier-corrected	DLK1_Cardiometabolic_ENSG00000185559	15	-0.00126193	0.00124726	0.311652	29.2736	14	0.00959472	-0.00143389	0.0020699	0.488475	3.56722619280082e-05	0.000335173	0.915242	-0.00126193	0.00124726	-1.01176	0.328819	NA	1	1	1	TRUE	MT4	rg_O
DLK1	shbg	pQTLs	UKBB_ALL_RINT	blood	Outlier-corrected	DLK1_Cardiometabolic_ENSG00000185559	26	0.0148044	0.0074482	0.0468503	31.2523	25	0.180799	0.0195475	0.0114229	0.0870337	-0.000924081	0.00166942	0.579899	0.0148044	0.0074482	1.98765	0.0579085	NA	1	1	1	TRUE	MT3	shbg_O
DLK1	t2d	pQTLs	UKBB_ALL_RINT	blood	Outlier-corrected	DLK1_Cardiometabolic_ENSG00000185559	20	-0.0589858	0.0141296	2.98480468209476e-05	17.8755	19	0.530769	-0.125872	0.0322095	9.30986710161452e-05	0.0130163	0.00563282	0.0208436	-0.0589858	0.0137051	-4.30393	0.000382936	NA	0.0569501	0.730642	0.177632	TRUE	MT2	t2d_O
DLK1	tc	pQTLs	UKBB_ALL_RINT	blood	Outlier-corrected	DLK1_Cardiometabolic_ENSG00000185559	29	-0.0122454	0.00538661	0.023008	31.758	28	0.284469	-0.00622767	0.00821302	0.44829	-0.00140273	0.00144407	0.331366	-0.0122454	0.00538661	-2.2733	0.0308758	NA	1	1	1	TRUE	MT3	tc_O
DLK1	tffm	pQTLs	UKBB_ALL_RINT	blood	Outlier-corrected	DLK1_Cardiometabolic_ENSG00000185559	22	-0.0208514	0.00477762	1.27480839608133e-05	33.7113	21	0.0389016	-0.0223263	0.00763633	0.00345911	0.000397167	0.00157991	0.801516	-0.0208514	0.00477762	-4.36439	0.000271851	NA	0.0243233	0.518692	1	TRUE	MT2	tffm_O
DLK1	tfm	pQTLs	UKBB_ALL_RINT	blood	Outlier-corrected	DLK1_Cardiometabolic_ENSG00000185559	25	-0.0220041	0.0128374	0.0865181	43.9461	24	0.00774073	-0.0219403	0.0234053	0.34855	-9.3758e-06	0.00284699	0.997372	-0.0220041	0.0128374	-1.71406	0.0994065	NA	1	1	1	TRUE	MT4	tfm_O
DLK1	tg	pQTLs	UKBB_ALL_RINT	blood	Outlier-corrected	DLK1_Cardiometabolic_ENSG00000185559	29	0.00075424	0.00542656	0.889458	29.7971	28	0.372984	0.000136734	0.00833909	0.986918	0.00014786	0.0014956	0.921247	0.00075424	0.00542656	0.13899	0.890453	NA	1	1	1	TRUE	MT4	tg_O
DLK1	urea	pQTLs	UKBB_ALL_RINT	blood	Outlier-corrected	DLK1_Cardiometabolic_ENSG00000185559	27	0.0211256	0.00697255	0.00244703	31.798	26	0.199887	0.0257033	0.0111489	0.0211407	-0.000926758	0.00174505	0.595365	0.0211256	0.00697255	3.02982	0.00547382	NA	1	1	1	TRUE	MT2	urea_O
DLK1	wbffm	pQTLs	UKBB_ALL_RINT	blood	Outlier-corrected	DLK1_Cardiometabolic_ENSG00000185559	21	-0.0160909	0.00635888	0.0113911	40.0684	20	0.00489684	-0.0170027	0.00997487	0.0882778	0.000218087	0.00180537	0.90385	-0.0160909	0.00635888	-2.53047	0.0198936	NA	1	1	1	TRUE	MT3	wbffm_O
DLK1	wbfm	pQTLs	UKBB_ALL_RINT	blood	Outlier-corrected	DLK1_Cardiometabolic_ENSG00000185559	26	-0.0328137	0.0135638	0.0155543	55.4521	25	0.000429197	-0.0348856	0.0254586	0.170597	0.000298031	0.00307361	0.922755	-0.0328137	0.0135638	-2.41921	0.0231615	NA	1	1	1	TRUE	MT3	wbfm_O
DLK1	wc	pQTLs	UKBB_ALL_RINT	blood	Outlier-corrected	DLK1_Cardiometabolic_ENSG00000185559	26	-0.0164403	0.00894915	0.0661982	44.4753	25	0.00959048	-0.0146557	0.0167945	0.382857	-0.000256732	0.00202775	0.89925	-0.0164403	0.00894915	-1.83708	0.0781149	NA	1	1	1	TRUE	MT4	wc_O
DLL1	albumin	pQTLs	UKBB_ALL_RINT	blood	Raw	DLL1_Oncology_ENSG00000198719	9	-0.00479646	0.0155316	0.757459	11.9973	8	0.151326	-0.000212321	0.0319239	0.994693	-0.000484806	0.00288574	0.866583	-0.00479646	0.0155316	-0.308819	0.765348	0.23	1	1	1	FALSE	MT4	albumin_R
DLL1	alt	pQTLs	UKBB_ALL_RINT	blood	Raw	DLL1_Oncology_ENSG00000198719	9	0.00233595	0.0148041	0.874622	13.121	8	0.107753	-0.0209579	0.0286981	0.465213	0.00246379	0.00259448	0.342302	0.00233595	0.0148041	0.157791	0.878532	0.1622	1	1	1	FALSE	MT4	alt_R
DLL1	apoa	pQTLs	UKBB_ALL_RINT	blood	Raw	DLL1_Oncology_ENSG00000198719	9	-0.0408338	0.0127067	0.001311	4.87321	8	0.771038	-0.0147403	0.0244797	0.547077	-0.00275926	0.00221257	0.212366	-0.0408338	0.00991734	-4.11741	0.00335616	0.8316	1	1	1	FALSE	MT3	apoa_R
DLL1	apob	pQTLs	UKBB_ALL_RINT	blood	Raw	DLL1_Oncology_ENSG00000198719	9	0.0095801	0.0152237	0.52916	11.6692	8	0.166583	0.00216184	0.031181	0.944725	0.000784601	0.00281879	0.780746	0.0095801	0.0152237	0.629288	0.546706	0.2064	1	1	1	FALSE	MT4	apob_R
DLL1	bmi	pQTLs	UKBB_ALL_RINT	blood	Raw	DLL1_Oncology_ENSG00000198719	5	-0.0123139	0.0106557	0.247839	1.92261	4	0.749991	0.00303681	0.0223676	0.892005	-0.0019438	0.00249028	0.435064	-0.0123139	0.00738749	-1.66685	0.170872	0.8526	1	1	1	FALSE	MT4	bmi_R
DLL1	calcium	pQTLs	UKBB_ALL_RINT	blood	Raw	DLL1_Oncology_ENSG00000198719	9	-0.0161523	0.0152374	0.289125	11.4643	8	0.176752	-0.00280571	0.0308227	0.927471	-0.00141152	0.00278626	0.612434	-0.0161523	0.0152374	-1.06004	0.320077	0.2598	1	1	1	FALSE	MT4	calcium_R
DLL1	creatinine	pQTLs	UKBB_ALL_RINT	blood	Raw	DLL1_Oncology_ENSG00000198719	9	0.00462413	0.0103869	0.656182	4.74108	8	0.784857	0.0248767	0.0200111	0.213815	-0.00214174	0.00180882	0.23639	0.00462413	0.0079961	0.578298	0.578974	0.7058	1	1	1	FALSE	MT4	creatinine_R
DLL1	cystatinc	pQTLs	UKBB_ALL_RINT	blood	Raw	DLL1_Oncology_ENSG00000198719	9	0.0258885	0.0155205	0.0953119	12.6869	8	0.123087	0.0448113	0.0308515	0.146368	-0.00200139	0.00278907	0.473013	0.0258885	0.0155205	1.66802	0.133867	0.2048	1	1	1	FALSE	MT4	cystatinc_R
DLL1	fg	pQTLs	UKBB_ALL_RINT	blood	Raw	DLL1_Oncology_ENSG00000198719	8	-0.00403873	0.0136873	0.767938	10.1909	7	0.17801	0.00633098	0.0271731	0.815771	-0.00120068	0.00265808	0.651477	-0.00403873	0.0136873	-0.295073	0.776498	0.3016	1	1	1	FALSE	MT4	fg_R
DLL1	fi	pQTLs	UKBB_ALL_RINT	blood	Raw	DLL1_Oncology_ENSG00000198719	8	0.00419059	0.0124706	0.736842	1.47579	7	0.983136	0.00471309	0.0232261	0.839196	-6.09263e-05	0.0022848	0.978726	0.00419059	0.00572598	0.731856	0.488029	0.9836	1	1	1	FALSE	MT4	fi_R
DLL1	hba1c	pQTLs	UKBB_ALL_RINT	blood	Raw	DLL1_Oncology_ENSG00000198719	8	0.00217193	0.00806853	0.787787	3.41818	7	0.843815	0.00633268	0.0154451	0.681797	-0.000493755	0.00156288	0.752059	0.00217193	0.00563823	0.385215	0.711516	0.679	1	1	1	FALSE	MT4	hba1c_R
DLL1	hc	pQTLs	UKBB_ALL_RINT	blood	Raw	DLL1_Oncology_ENSG00000198719	9	-0.00674905	0.0167711	0.687374	13.5128	8	0.0953825	0.035691	0.0290127	0.218629	-0.00448779	0.00262258	0.0870418	-0.00674905	0.0167711	-0.402421	0.697913	0.1644	1	1	1	FALSE	MT4	hc_R
DLL1	hdl	pQTLs	UKBB_ALL_RINT	blood	Raw	DLL1_Oncology_ENSG00000198719	9	-0.0297785	0.0129058	0.0210343	6.6669	8	0.57296	0.00688563	0.0248622	0.781817	-0.00387766	0.00224745	0.0844625	-0.0297785	0.0117816	-2.52755	0.0353902	0.6332	1	1	1	FALSE	MT4	hdl_R
DLL1	ifc	pQTLs	UKBB_ALL_RINT	blood	Raw	DLL1_Oncology_ENSG00000198719	5	-0.0559323	0.0376148	0.137021	2.92864	4	0.569838	-0.084544	0.0776439	0.276212	0.00371162	0.00881142	0.673588	-0.0559323	0.0321856	-1.73781	0.157241	0.6816	1	1	1	FALSE	MT4	ifc_R
DLL1	isi	pQTLs	UKBB_ALL_RINT	blood	Raw	DLL1_Oncology_ENSG00000198719	5	0.0135992	0.0372602	0.715127	1.31572	4	0.858702	-0.0194312	0.0777178	0.80257	0.00429759	0.00887398	0.628179	0.0135992	0.0213696	0.636379	0.559123	0.8408	1	1	1	FALSE	MT4	isi_R
DLL1	ldl	pQTLs	UKBB_ALL_RINT	blood	Raw	DLL1_Oncology_ENSG00000198719	9	0.00210875	0.014649	0.885539	11.6743	8	0.166337	0.00612741	0.0301184	0.838788	-0.000425033	0.00272274	0.87595	0.00210875	0.014649	0.143952	0.889099	0.2308	1	1	1	FALSE	MT4	ldl_R
DLL1	pro_in	pQTLs	UKBB_ALL_RINT	blood	Raw	DLL1_Oncology_ENSG00000198719	5	-0.0580107	0.0411375	0.158491	4.38418	4	0.356503	-0.0107002	0.093024	0.908424	-0.00616101	0.0105999	0.561084	-0.0580107	0.0411375	-1.41017	0.231304	0.5558	1	1	1	FALSE	MT4	pro_in_R
DLL1	rg	pQTLs	UKBB_ALL_RINT	blood	Raw	DLL1_Oncology_ENSG00000198719	5	-0.00410291	0.00175529	0.019416	2.5207	4	0.640933	-0.00668294	0.00338703	0.0484848	0.000284827	0.000319787	0.373103	-0.00410291	0.00139341	-2.9445	0.0421998	0.721	1	1	1	FALSE	MT2	rg_R
DLL1	shbg	pQTLs	UKBB_ALL_RINT	blood	Raw	DLL1_Oncology_ENSG00000198719	9	0.00868731	0.0121906	0.47608	6.37681	8	0.605102	0.0205514	0.0234853	0.381534	-0.00125476	0.00212301	0.554501	0.00868731	0.0108839	0.798183	0.447808	0.5188	1	1	1	FALSE	MT4	shbg_R
DLL1	t2d	pQTLs	UKBB_ALL_RINT	blood	Raw	DLL1_Oncology_ENSG00000198719	5	-0.118543	0.0214767	3.39738046689148e-08	3.26583	4	0.514365	-0.116035	0.0468169	0.0131942	-0.000321662	0.00527203	0.951349	-0.118543	0.019406	-6.10861	0.00363511	0.695	6.48220193082894e-05	1	1	FALSE	MT2	t2d_R
DLL1	tc	pQTLs	UKBB_ALL_RINT	blood	Raw	DLL1_Oncology_ENSG00000198719	9	-0.00666655	0.0159126	0.675255	13.6093	8	0.092536	0.0156956	0.0312466	0.615447	-0.00236509	0.0028247	0.402431	-0.00666655	0.0159126	-0.418947	0.686277	0.1794	1	1	1	FALSE	MT4	tc_R
DLL1	tg	pQTLs	UKBB_ALL_RINT	blood	Raw	DLL1_Oncology_ENSG00000198719	9	-0.00644945	0.0161173	0.689041	13.11	8	0.108121	0.00439829	0.0328483	0.893484	-0.0011472	0.0029693	0.699235	-0.00644945	0.0161173	-0.400157	0.699513	0.2142	1	1	1	FALSE	MT4	tg_R
DLL1	urate	pQTLs	UKBB_ALL_RINT	blood	Raw	DLL1_Oncology_ENSG00000198719	9	0.0110324	0.0151186	0.465559	14.793	8	0.063297	0.0139499	0.0311116	0.653876	-0.000308522	0.00281209	0.912637	0.0110324	0.0151186	0.729723	0.486374	0.1356	1	1	1	FALSE	MT4	urate_R
DLL1	urea	pQTLs	UKBB_ALL_RINT	blood	Raw	DLL1_Oncology_ENSG00000198719	9	0.0126145	0.0141297	0.371982	11.5585	8	0.172015	0.0374828	0.0269438	0.164181	-0.00263013	0.00243571	0.280221	0.0126145	0.0141297	0.892766	0.398041	0.2258	1	1	1	FALSE	MT4	urea_R
DLL1	wc	pQTLs	UKBB_ALL_RINT	blood	Raw	DLL1_Oncology_ENSG00000198719	9	-0.00827493	0.0113224	0.464873	11.5724	8	0.171327	0.00227635	0.0228563	0.920667	-0.00111586	0.00206632	0.589183	-0.00827493	0.0113224	-0.730847	0.485724	0.2558	1	1	1	FALSE	MT4	wc_R
DLL1	whr	pQTLs	UKBB_ALL_RINT	blood	Raw	DLL1_Oncology_ENSG00000198719	5	-0.0201493	0.0111815	0.0715435	3.33915	4	0.502753	-0.0173331	0.0246206	0.481427	-0.000356555	0.00273845	0.896406	-0.0201493	0.0102162	-1.97228	0.119855	0.4684	1	1	1	FALSE	MT4	whr_R
DLL1	alp	pQTLs	UKBB_ALL_RINT	blood	Raw	DLL1_Oncology_ENSG00000198719	9	0.0179559	0.0260283	0.490283	31.5345	8	0.000112824	0.0398377	0.0527291	0.449939	-0.00231441	0.00476701	0.627318	0.0179559	0.0260283	0.689859	0.509796	0.0064	1	1	1	TRUE	MT4	alp_R
DLL1	ast	pQTLs	UKBB_ALL_RINT	blood	Raw	DLL1_Oncology_ENSG00000198719	9	0.0290189	0.0218443	0.184031	25.934	8	0.00107797	0.00856571	0.0440724	0.845897	0.00216329	0.00398432	0.587164	0.0290189	0.0218443	1.32845	0.220675	0.0136	1	1	1	TRUE	MT4	ast_R
DLL1	bmr	pQTLs	UKBB_ALL_RINT	blood	Raw	DLL1_Oncology_ENSG00000198719	9	-0.0047778	0.0192744	0.804225	39.1427	8	4.62457875705032e-06	0.0338744	0.035848	0.344687	-0.00408736	0.00324063	0.207207	-0.0047778	0.0192744	-0.247883	0.810469	0.0042	1	1	1	TRUE	MT4	bmr_R
DLL1	ggt	pQTLs	UKBB_ALL_RINT	blood	Raw	DLL1_Oncology_ENSG00000198719	9	0.0086814	0.0195511	0.657016	20.6303	8	0.00819721	0.0206996	0.039913	0.604026	-0.00127107	0.00360803	0.724621	0.0086814	0.0195511	0.444036	0.668782	0.0502	1	1	1	TRUE	MT4	ggt_R
DLL1	pr	pQTLs	UKBB_ALL_RINT	blood	Raw	DLL1_Oncology_ENSG00000198719	9	0.0190846	0.0181694	0.293548	16.3023	8	0.0382525	-0.00971893	0.0352161	0.782564	0.00304471	0.00318264	0.338738	0.0190846	0.0181694	1.05037	0.324239	0.0978	1	1	1	TRUE	MT4	pr_R
DLL1	tffm	pQTLs	UKBB_ALL_RINT	blood	Raw	DLL1_Oncology_ENSG00000198719	9	-0.00350104	0.0215008	0.87065	52.586	8	1.29681139053188e-08	0.0349452	0.0409031	0.392916	-0.0040654	0.00369729	0.271523	-0.00350104	0.0215008	-0.162833	0.874688	6e-04	1	1	1	TRUE	MT4	tffm_R
DLL1	tfm	pQTLs	UKBB_ALL_RINT	blood	Raw	DLL1_Oncology_ENSG00000198719	9	-0.015578	0.0204521	0.446249	20.0757	8	0.0100534	0.0242269	0.0382844	0.526856	-0.00420901	0.00346058	0.223881	-0.015578	0.0204521	-0.761684	0.468106	0.043	1	1	1	TRUE	MT4	tfm_R
DLL1	tprotein	pQTLs	UKBB_ALL_RINT	blood	Raw	DLL1_Oncology_ENSG00000198719	9	-0.0367634	0.028976	0.204529	40.0577	8	3.12543598292973e-06	0.050812	0.0453995	0.263046	-0.00926199	0.00410386	0.0240144	-0.0367634	0.028976	-1.26875	0.240199	0.0028	1	1	1	TRUE	MT4	tprotein_R
DLL1	wbffm	pQTLs	UKBB_ALL_RINT	blood	Raw	DLL1_Oncology_ENSG00000198719	9	-0.00388288	0.0193741	0.841155	43.2909	8	7.74281524315905e-07	0.0313665	0.0367485	0.393357	-0.00372754	0.00332201	0.261831	-0.00388288	0.0193741	-0.200417	0.846156	0.004	1	1	1	TRUE	MT4	wbffm_R
DLL1	wbfm	pQTLs	UKBB_ALL_RINT	blood	Raw	DLL1_Oncology_ENSG00000198719	9	-0.019329	0.0201871	0.338321	19.9666	8	0.0104631	0.0255167	0.0365594	0.485208	-0.00474246	0.00330496	0.151301	-0.019329	0.0201871	-0.957488	0.366358	0.0418	1	1	1	TRUE	MT4	wbfm_R
DLL1	alp	pQTLs	UKBB_ALL_RINT	blood	Outlier-corrected	DLL1_Oncology_ENSG00000198719	7	0.0399781	0.0140349	0.00439292	4.78591	6	0.57155	0.00925137	0.0284406	0.744964	0.00336536	0.00270927	0.214176	0.0399781	0.0125348	3.18938	0.0188512	NA	1	1	1	TRUE	MT3	alp_O
DLL1	ast	pQTLs	UKBB_ALL_RINT	blood	Outlier-corrected	DLL1_Oncology_ENSG00000198719	8	0.0161069	0.016649	0.333326	12.1791	7	0.0948206	-0.0328477	0.0278449	0.238133	0.00492317	0.00242899	0.0426793	0.0161069	0.016649	0.967437	0.365554	NA	1	1	1	TRUE	MT4	ast_O
DLL1	bmr	pQTLs	UKBB_ALL_RINT	blood	Outlier-corrected	DLL1_Oncology_ENSG00000198719	7	-0.00400738	0.0134418	0.765605	2.213	6	0.899104	0.00287879	0.0241572	0.905141	-0.000600381	0.00175001	0.731544	-0.00400738	0.00816343	-0.490894	0.640937	NA	1	1	1	TRUE	MT4	bmr_O
DLL1	ggt	pQTLs	UKBB_ALL_RINT	blood	Outlier-corrected	DLL1_Oncology_ENSG00000198719	7	0.019688	0.0269408	0.464909	12.1222	6	0.0592975	0.0512799	0.0639364	0.422527	-0.0023041	0.00416871	0.580461	0.019688	0.0269408	0.730788	0.492447	NA	1	1	1	TRUE	MT4	ggt_O
DLL1	pr	pQTLs	UKBB_ALL_RINT	blood	Outlier-corrected	DLL1_Oncology_ENSG00000198719	7	0.0303964	0.0212972	0.153508	7.06148	6	0.315199	0.0312319	0.0419563	0.45664	-7.27924e-05	0.00303851	0.980887	0.0303964	0.0212972	1.42725	0.203415	NA	1	1	1	TRUE	MT4	pr_O
DLL1	tffm	pQTLs	UKBB_ALL_RINT	blood	Outlier-corrected	DLL1_Oncology_ENSG00000198719	7	-0.0060107	0.0129345	0.642144	4.18361	6	0.651845	-0.00731785	0.0232413	0.752865	0.00011398	0.00168373	0.946028	-0.0060107	0.0108006	-0.556514	0.597987	NA	1	1	1	TRUE	MT4	tffm_O
DLL1	tfm	pQTLs	UKBB_ALL_RINT	blood	Outlier-corrected	DLL1_Oncology_ENSG00000198719	7	0.00107428	0.0135805	0.93695	3.96331	6	0.681642	-0.0167217	0.0278555	0.548304	0.00212081	0.00289838	0.464338	0.00107428	0.0110375	0.0973302	0.925634	NA	1	1	1	TRUE	MT4	tfm_O
DLL1	tprotein	pQTLs	UKBB_ALL_RINT	blood	Outlier-corrected	DLL1_Oncology_ENSG00000198719	5	-0.0640363	0.0262761	0.0148075	5.11844	4	0.275359	-0.070014	0.0613726	0.253953	0.000497648	0.00444428	0.910843	-0.0640363	0.0262761	-2.43705	0.0714351	NA	1	1	1	TRUE	MT3	tprotein_O
DLL1	wbffm	pQTLs	UKBB_ALL_RINT	blood	Outlier-corrected	DLL1_Oncology_ENSG00000198719	7	-0.00405596	0.0128478	0.752236	3.16805	6	0.787479	-0.00307891	0.0230887	0.893915	-8.51848e-05	0.00167256	0.959381	-0.00405596	0.00933577	-0.434453	0.679148	NA	1	1	1	TRUE	MT4	wbffm_O
DLL1	wbfm	pQTLs	UKBB_ALL_RINT	blood	Outlier-corrected	DLL1_Oncology_ENSG00000198719	7	-0.00228285	0.0134409	0.865133	3.02174	6	0.806114	-0.0123647	0.0275688	0.65379	0.00120155	0.00286869	0.675326	-0.00228285	0.00953852	-0.239329	0.818816	NA	1	1	1	TRUE	MT4	wbfm_O
DNAJB6	albumin	pQTLs	UKBB_ALL_RINT	blood	Raw	DNAJB6_Inflammation_II_ENSG00000105993	1	0.0125292	0.0143246	0.381759	NA	NA	NA	NA	NA	NA	NA	NA	NA	NA	NA	NA	NA	NA	1	NA	NA	FALSE	MT4	albumin_R
DNAJB6	alp	pQTLs	UKBB_ALL_RINT	blood	Raw	DNAJB6_Inflammation_II_ENSG00000105993	1	-0.00590884	0.0148027	0.689765	NA	NA	NA	NA	NA	NA	NA	NA	NA	NA	NA	NA	NA	NA	1	NA	NA	FALSE	MT4	alp_R
DNAJB6	alt	pQTLs	UKBB_ALL_RINT	blood	Raw	DNAJB6_Inflammation_II_ENSG00000105993	1	-0.00890495	0.0130573	0.495244	NA	NA	NA	NA	NA	NA	NA	NA	NA	NA	NA	NA	NA	NA	1	NA	NA	FALSE	MT4	alt_R
DNAJB6	apoa	pQTLs	UKBB_ALL_RINT	blood	Raw	DNAJB6_Inflammation_II_ENSG00000105993	1	-0.00106615	0.0143469	0.940762	NA	NA	NA	NA	NA	NA	NA	NA	NA	NA	NA	NA	NA	NA	1	NA	NA	FALSE	MT4	apoa_R
DNAJB6	apob	pQTLs	UKBB_ALL_RINT	blood	Raw	DNAJB6_Inflammation_II_ENSG00000105993	1	-0.0420233	0.0142357	0.00315752	NA	NA	NA	NA	NA	NA	NA	NA	NA	NA	NA	NA	NA	NA	1	NA	NA	FALSE	MT2	apob_R
DNAJB6	ast	pQTLs	UKBB_ALL_RINT	blood	Raw	DNAJB6_Inflammation_II_ENSG00000105993	1	0.0149027	0.0137021	0.27676	NA	NA	NA	NA	NA	NA	NA	NA	NA	NA	NA	NA	NA	NA	1	NA	NA	FALSE	MT4	ast_R
DNAJB6	bmi	pQTLs	UKBB_ALL_RINT	blood	Raw	DNAJB6_Inflammation_II_ENSG00000105993	2	-0.00656986	0.0103187	0.524323	0.0409101	1	0.839712	NA	NA	NA	NA	NA	NA	NA	NA	NA	NA	NA	1	NA	NA	FALSE	MT4	bmi_R
DNAJB6	bmr	pQTLs	UKBB_ALL_RINT	blood	Raw	DNAJB6_Inflammation_II_ENSG00000105993	1	-0.00947749	0.0098388	0.335409	NA	NA	NA	NA	NA	NA	NA	NA	NA	NA	NA	NA	NA	NA	1	NA	NA	FALSE	MT4	bmr_R
DNAJB6	calcium	pQTLs	UKBB_ALL_RINT	blood	Raw	DNAJB6_Inflammation_II_ENSG00000105993	1	-0.000248027	0.0143747	0.986234	NA	NA	NA	NA	NA	NA	NA	NA	NA	NA	NA	NA	NA	NA	1	NA	NA	FALSE	MT4	calcium_R
DNAJB6	creatinine	pQTLs	UKBB_ALL_RINT	blood	Raw	DNAJB6_Inflammation_II_ENSG00000105993	1	-0.0010139	0.0117287	0.931112	NA	NA	NA	NA	NA	NA	NA	NA	NA	NA	NA	NA	NA	NA	1	NA	NA	FALSE	MT4	creatinine_R
DNAJB6	cystatinc	pQTLs	UKBB_ALL_RINT	blood	Raw	DNAJB6_Inflammation_II_ENSG00000105993	1	-0.0343858	0.0139188	0.0134944	NA	NA	NA	NA	NA	NA	NA	NA	NA	NA	NA	NA	NA	NA	1	NA	NA	FALSE	MT2	cystatinc_R
DNAJB6	fg	pQTLs	UKBB_ALL_RINT	blood	Raw	DNAJB6_Inflammation_II_ENSG00000105993	2	0.013547	0.0104033	0.192855	0.580121	1	0.446265	NA	NA	NA	NA	NA	NA	NA	NA	NA	NA	NA	1	NA	NA	FALSE	MT4	fg_R
DNAJB6	fi	pQTLs	UKBB_ALL_RINT	blood	Raw	DNAJB6_Inflammation_II_ENSG00000105993	2	-0.000723817	0.0115622	0.950083	0.26632	1	0.605811	NA	NA	NA	NA	NA	NA	NA	NA	NA	NA	NA	1	NA	NA	FALSE	MT4	fi_R
DNAJB6	ggt	pQTLs	UKBB_ALL_RINT	blood	Raw	DNAJB6_Inflammation_II_ENSG00000105993	1	-0.019672	0.0137465	0.152414	NA	NA	NA	NA	NA	NA	NA	NA	NA	NA	NA	NA	NA	NA	1	NA	NA	FALSE	MT4	ggt_R
DNAJB6	hba1c	pQTLs	UKBB_ALL_RINT	blood	Raw	DNAJB6_Inflammation_II_ENSG00000105993	2	0.012257	0.00780249	0.116203	0.150296	1	0.698253	NA	NA	NA	NA	NA	NA	NA	NA	NA	NA	NA	1	NA	NA	FALSE	MT4	hba1c_R
DNAJB6	hc	pQTLs	UKBB_ALL_RINT	blood	Raw	DNAJB6_Inflammation_II_ENSG00000105993	1	-0.0360534	0.0145692	0.0133375	NA	NA	NA	NA	NA	NA	NA	NA	NA	NA	NA	NA	NA	NA	1	NA	NA	FALSE	MT2	hc_R
DNAJB6	hdl	pQTLs	UKBB_ALL_RINT	blood	Raw	DNAJB6_Inflammation_II_ENSG00000105993	1	0.00294275	0.0145748	0.839989	NA	NA	NA	NA	NA	NA	NA	NA	NA	NA	NA	NA	NA	NA	1	NA	NA	FALSE	MT4	hdl_R
DNAJB6	ifc	pQTLs	UKBB_ALL_RINT	blood	Raw	DNAJB6_Inflammation_II_ENSG00000105993	2	-0.0711845	0.0363722	0.0503342	0.313226	1	0.575708	NA	NA	NA	NA	NA	NA	NA	NA	NA	NA	NA	1	NA	NA	FALSE	MT4	ifc_R
DNAJB6	isi	pQTLs	UKBB_ALL_RINT	blood	Raw	DNAJB6_Inflammation_II_ENSG00000105993	2	-0.00521622	0.0358582	0.884342	0.00984323	1	0.920969	NA	NA	NA	NA	NA	NA	NA	NA	NA	NA	NA	1	NA	NA	FALSE	MT4	isi_R
DNAJB6	ldl	pQTLs	UKBB_ALL_RINT	blood	Raw	DNAJB6_Inflammation_II_ENSG00000105993	1	-0.0343913	0.0136909	0.0120057	NA	NA	NA	NA	NA	NA	NA	NA	NA	NA	NA	NA	NA	NA	1	NA	NA	FALSE	MT2	ldl_R
DNAJB6	pr	pQTLs	UKBB_ALL_RINT	blood	Raw	DNAJB6_Inflammation_II_ENSG00000105993	1	-0.0193885	0.0143747	0.177401	NA	NA	NA	NA	NA	NA	NA	NA	NA	NA	NA	NA	NA	NA	1	NA	NA	FALSE	MT4	pr_R
DNAJB6	pro_in	pQTLs	UKBB_ALL_RINT	blood	Raw	DNAJB6_Inflammation_II_ENSG00000105993	2	0.0560389	0.0386786	0.147384	0.0397412	1	0.841987	NA	NA	NA	NA	NA	NA	NA	NA	NA	NA	NA	1	NA	NA	FALSE	MT4	pro_in_R
DNAJB6	rg	pQTLs	UKBB_ALL_RINT	blood	Raw	DNAJB6_Inflammation_II_ENSG00000105993	2	-0.000278728	0.00162302	0.863647	1.81295	1	0.178154	NA	NA	NA	NA	NA	NA	NA	NA	NA	NA	NA	1	NA	NA	FALSE	MT4	rg_R
DNAJB6	shbg	pQTLs	UKBB_ALL_RINT	blood	Raw	DNAJB6_Inflammation_II_ENSG00000105993	1	0.0184603	0.0137688	0.180007	NA	NA	NA	NA	NA	NA	NA	NA	NA	NA	NA	NA	NA	NA	1	NA	NA	FALSE	MT4	shbg_R
DNAJB6	t2d	pQTLs	UKBB_ALL_RINT	blood	Raw	DNAJB6_Inflammation_II_ENSG00000105993	2	0.111809	0.0185438	1.6451808852689e-09	0.0386134	1	0.844217	NA	NA	NA	NA	NA	NA	NA	NA	NA	NA	NA	3.13900512909306e-06	NA	NA	FALSE	MT1	t2d_R
DNAJB6	tc	pQTLs	UKBB_ALL_RINT	blood	Raw	DNAJB6_Inflammation_II_ENSG00000105993	1	-0.0334241	0.0137799	0.0152842	NA	NA	NA	NA	NA	NA	NA	NA	NA	NA	NA	NA	NA	NA	1	NA	NA	FALSE	MT2	tc_R
DNAJB6	tffm	pQTLs	UKBB_ALL_RINT	blood	Raw	DNAJB6_Inflammation_II_ENSG00000105993	1	-0.00488105	0.00946637	0.60612	NA	NA	NA	NA	NA	NA	NA	NA	NA	NA	NA	NA	NA	NA	1	NA	NA	FALSE	MT4	tffm_R
DNAJB6	tfm	pQTLs	UKBB_ALL_RINT	blood	Raw	DNAJB6_Inflammation_II_ENSG00000105993	1	-0.0245636	0.0145748	0.0919202	NA	NA	NA	NA	NA	NA	NA	NA	NA	NA	NA	NA	NA	NA	1	NA	NA	FALSE	MT4	tfm_R
DNAJB6	tg	pQTLs	UKBB_ALL_RINT	blood	Raw	DNAJB6_Inflammation_II_ENSG00000105993	1	-0.00752084	0.014219	0.596855	NA	NA	NA	NA	NA	NA	NA	NA	NA	NA	NA	NA	NA	NA	1	NA	NA	FALSE	MT4	tg_R
DNAJB6	tprotein	pQTLs	UKBB_ALL_RINT	blood	Raw	DNAJB6_Inflammation_II_ENSG00000105993	1	-0.00611451	0.0146248	0.67588	NA	NA	NA	NA	NA	NA	NA	NA	NA	NA	NA	NA	NA	NA	1	NA	NA	FALSE	MT4	tprotein_R
DNAJB6	urate	pQTLs	UKBB_ALL_RINT	blood	Raw	DNAJB6_Inflammation_II_ENSG00000105993	1	0.00644247	0.0125514	0.607751	NA	NA	NA	NA	NA	NA	NA	NA	NA	NA	NA	NA	NA	NA	1	NA	NA	FALSE	MT4	urate_R
DNAJB6	urea	pQTLs	UKBB_ALL_RINT	blood	Raw	DNAJB6_Inflammation_II_ENSG00000105993	1	-0.00190272	0.013274	0.88602	NA	NA	NA	NA	NA	NA	NA	NA	NA	NA	NA	NA	NA	NA	1	NA	NA	FALSE	MT4	urea_R
DNAJB6	wbffm	pQTLs	UKBB_ALL_RINT	blood	Raw	DNAJB6_Inflammation_II_ENSG00000105993	1	-0.00698166	0.00940523	0.457895	NA	NA	NA	NA	NA	NA	NA	NA	NA	NA	NA	NA	NA	NA	1	NA	NA	FALSE	MT4	wbffm_R
DNAJB6	wbfm	pQTLs	UKBB_ALL_RINT	blood	Raw	DNAJB6_Inflammation_II_ENSG00000105993	1	-0.0237076	0.0144302	0.100401	NA	NA	NA	NA	NA	NA	NA	NA	NA	NA	NA	NA	NA	NA	1	NA	NA	FALSE	MT4	wbfm_R
DNAJB6	wc	pQTLs	UKBB_ALL_RINT	blood	Raw	DNAJB6_Inflammation_II_ENSG00000105993	1	-0.00526292	0.0106281	0.620467	NA	NA	NA	NA	NA	NA	NA	NA	NA	NA	NA	NA	NA	NA	1	NA	NA	FALSE	MT4	wc_R
DNAJB6	whr	pQTLs	UKBB_ALL_RINT	blood	Raw	DNAJB6_Inflammation_II_ENSG00000105993	2	0.0156732	0.0108501	0.148593	0.76177	1	0.382775	NA	NA	NA	NA	NA	NA	NA	NA	NA	NA	NA	1	NA	NA	FALSE	MT4	whr_R
DNER	alp	pQTLs	UKBB_ALL_RINT	blood	Raw	DNER_Inflammation_ENSG00000187957	21	-0.0221726	0.00662569	0.000818494	16.0072	20	0.716175	-0.0213681	0.0127989	0.0950127	-0.000132627	0.0018051	0.941429	-0.0221726	0.00592754	-3.74061	0.00128927	0.7522	1	1	1	FALSE	MT3	alp_R
DNER	alt	pQTLs	UKBB_ALL_RINT	blood	Raw	DNER_Inflammation_ENSG00000187957	21	-0.0230544	0.00742515	0.00190341	32.2939	20	0.0402659	-0.0357075	0.0143192	0.0126425	0.00208562	0.00201935	0.30169	-0.0230544	0.00742515	-3.1049	0.00558245	0.0628	1	1	1	FALSE	MT2	alt_R
DNER	apob	pQTLs	UKBB_ALL_RINT	blood	Raw	DNER_Inflammation_ENSG00000187957	21	-0.00568691	0.00694235	0.412694	23.7487	20	0.253542	-0.00689792	0.013755	0.61603	0.000199616	0.00193984	0.91804	-0.00568691	0.00694235	-0.819162	0.422348	0.3108	1	1	1	FALSE	MT4	apob_R
DNER	ast	pQTLs	UKBB_ALL_RINT	blood	Raw	DNER_Inflammation_ENSG00000187957	21	0.00260411	0.00803991	0.746015	34.3693	20	0.0237327	-0.00746408	0.0157031	0.634555	0.00165951	0.00221444	0.453614	0.00260411	0.00803991	0.323898	0.749378	0.0368	1	1	1	FALSE	MT4	ast_R
DNER	cystatinc	pQTLs	UKBB_ALL_RINT	blood	Raw	DNER_Inflammation_ENSG00000187957	21	-0.0127769	0.00622911	0.0402521	14.9735	20	0.777919	-0.0121437	0.0120329	0.312878	-0.000104372	0.00169698	0.950957	-0.0127769	0.00538981	-2.37056	0.0279235	0.7482	1	1	1	FALSE	MT3	cystatinc_R
DNER	fg	pQTLs	UKBB_ALL_RINT	blood	Raw	DNER_Inflammation_ENSG00000187957	24	-0.00402867	0.00513269	0.43251	18.1902	23	0.747091	0.00776869	0.00933761	0.405421	-0.00196741	0.00130085	0.130432	-0.00402867	0.00456457	-0.882595	0.386587	0.7578	1	1	1	FALSE	MT4	fg_R
DNER	fi	pQTLs	UKBB_ALL_RINT	blood	Raw	DNER_Inflammation_ENSG00000187957	24	-0.0104746	0.00635689	0.0994037	27.7644	23	0.224824	0.00123177	0.0114153	0.914071	-0.00197938	0.00161097	0.21919	-0.0104746	0.00635689	-1.64775	0.112999	0.279	1	1	1	FALSE	MT4	fi_R
DNER	hba1c	pQTLs	UKBB_ALL_RINT	blood	Raw	DNER_Inflammation_ENSG00000187957	24	-0.002045	0.00387346	0.597532	20.0252	23	0.640392	-0.00714926	0.00708265	0.312781	0.000863687	0.00100334	0.389343	-0.002045	0.00361429	-0.56581	0.577002	0.694	1	1	1	FALSE	MT4	hba1c_R
DNER	ifc	pQTLs	UKBB_ALL_RINT	blood	Raw	DNER_Inflammation_ENSG00000187957	18	0.00360034	0.0185009	0.845703	14.779	17	0.611396	0.0213643	0.0343266	0.53369	-0.00321081	0.0052262	0.538972	0.00360034	0.0172501	0.208715	0.837151	0.6672	1	1	1	FALSE	MT4	ifc_R
DNER	isi	pQTLs	UKBB_ALL_RINT	blood	Raw	DNER_Inflammation_ENSG00000187957	18	0.0168478	0.0239428	0.481637	27.9235	17	0.0458397	0.0429865	0.04502	0.339662	-0.00469692	0.00680773	0.490232	0.0168478	0.0239428	0.703671	0.491164	0.1076	1	1	1	FALSE	MT4	isi_R
DNER	ldl	pQTLs	UKBB_ALL_RINT	blood	Raw	DNER_Inflammation_ENSG00000187957	21	-0.00368285	0.00612872	0.547896	19.8269	20	0.468804	-0.00431647	0.0120924	0.721124	0.000104446	0.00170541	0.951165	-0.00368285	0.00610214	-0.603534	0.552938	0.4988	1	1	1	FALSE	MT4	ldl_R
DNER	pr	pQTLs	UKBB_ALL_RINT	blood	Raw	DNER_Inflammation_ENSG00000187957	21	-0.0226671	0.00643038	0.000423484	15.9033	20	0.722605	-0.0210432	0.0124214	0.090244	-0.000267669	0.00175176	0.878555	-0.0226671	0.0057341	-3.95303	0.000785172	0.7444	0.808007	1	1	FALSE	MT3	pr_R
DNER	pro_in	pQTLs	UKBB_ALL_RINT	blood	Raw	DNER_Inflammation_ENSG00000187957	17	0.0608161	0.0195956	0.00191202	13.5219	16	0.634284	0.065094	0.0362274	0.072365	-0.000774445	0.00551621	0.888348	0.0608161	0.0180143	3.376	0.00385027	0.6638	1	1	1	FALSE	MT3	pro_in_R
DNER	rg	pQTLs	UKBB_ALL_RINT	blood	Raw	DNER_Inflammation_ENSG00000187957	14	-0.00131185	0.000917534	0.152787	15.3655	13	0.285095	-0.00377975	0.00157098	0.0161288	0.000443767	0.000238261	0.062529	-0.00131185	0.000917534	-1.42976	0.176378	0.3644	1	1	1	FALSE	MT4	rg_R
DNER	shbg	pQTLs	UKBB_ALL_RINT	blood	Raw	DNER_Inflammation_ENSG00000187957	21	0.0174831	0.00737376	0.0177404	28.6582	20	0.0947118	0.0474499	0.0122065	0.000101375	-0.00494023	0.00172169	0.0041124	0.0174831	0.00737376	2.37099	0.027898	0.1166	1	1	0.193424	FALSE	MT2	shbg_R
DNER	t2d	pQTLs	UKBB_ALL_RINT	blood	Raw	DNER_Inflammation_ENSG00000187957	17	-0.0552792	0.0106261	1.96954485887664e-07	14.2116	16	0.582952	-0.0521678	0.0197813	0.00835866	-0.000567844	0.00304501	0.852066	-0.0552792	0.0100147	-5.51981	4.66141185021274e-05	0.4938	0.000375789	0.0889397	1	FALSE	MT2	t2d_R
DNER	tc	pQTLs	UKBB_ALL_RINT	blood	Raw	DNER_Inflammation_ENSG00000187957	21	0.000990736	0.00624072	0.873863	20.4821	20	0.428155	0.0035246	0.0123492	0.775329	-0.000417687	0.00174164	0.810467	0.000990736	0.00624072	0.158753	0.875455	0.5018	1	1	1	FALSE	MT4	tc_R
DNER	tffm	pQTLs	UKBB_ALL_RINT	blood	Raw	DNER_Inflammation_ENSG00000187957	21	-0.0166549	0.00484819	0.00059195	26.1741	20	0.160138	-0.0220436	0.00949937	0.0203121	0.000888192	0.00133961	0.507315	-0.0166549	0.00484819	-3.43528	0.00261921	0.1984	1	1	1	FALSE	MT2	tffm_R
DNER	tg	pQTLs	UKBB_ALL_RINT	blood	Raw	DNER_Inflammation_ENSG00000187957	21	-0.0128695	0.00848288	0.129237	35.5418	20	0.0174013	-0.0138959	0.0168098	0.408432	0.000169182	0.00237059	0.943106	-0.0128695	0.00848288	-1.51712	0.144886	0.0328	1	1	1	FALSE	MT4	tg_R
DNER	urate	pQTLs	UKBB_ALL_RINT	blood	Raw	DNER_Inflammation_ENSG00000187957	21	-0.0058047	0.00749484	0.438639	35.5956	20	0.0171521	-0.0196652	0.014381	0.171486	0.00228481	0.00202822	0.259949	-0.0058047	0.00749484	-0.774493	0.447699	0.0338	1	1	1	FALSE	MT4	urate_R
DNER	urea	pQTLs	UKBB_ALL_RINT	blood	Raw	DNER_Inflammation_ENSG00000187957	21	0.00428102	0.00594159	0.471207	11.2655	20	0.939046	-0.00363494	0.0114776	0.751473	0.00130474	0.00161858	0.420184	0.00428102	0.00445926	0.96003	0.348503	0.9368	1	1	1	FALSE	MT4	urea_R
DNER	whr	pQTLs	UKBB_ALL_RINT	blood	Raw	DNER_Inflammation_ENSG00000187957	18	-0.0387792	0.00540389	7.17016658627896e-13	16.9439	17	0.458175	-0.0349737	0.010112	0.000542944	-0.000687551	0.00153003	0.653164	-0.0387792	0.00539496	-7.18803	1.51797959649178e-06	0.5628	1.36806778466203e-09	0.00289631	1	FALSE	MT2	whr_R
DNER	albumin	pQTLs	UKBB_ALL_RINT	blood	Raw	DNER_Inflammation_ENSG00000187957	21	0.00548628	0.00838797	0.51307	34.2636	20	0.0243961	0.0295042	0.0153263	0.0542207	-0.00395923	0.0021616	0.0670079	0.00548628	0.00838797	0.654065	0.520521	0.035	1	1	1	TRUE	MT4	albumin_R
DNER	apoa	pQTLs	UKBB_ALL_RINT	blood	Raw	DNER_Inflammation_ENSG00000187957	21	0.0102155	0.00889079	0.250555	38.3542	20	0.00801316	0.0359997	0.0162082	0.0263456	-0.0042504	0.002286	0.062982	0.0102155	0.00889079	1.149	0.264111	0.0106	1	1	1	TRUE	MT4	apoa_R
DNER	bmi	pQTLs	UKBB_ALL_RINT	blood	Raw	DNER_Inflammation_ENSG00000187957	18	-0.0368377	0.00876332	2.62671871467835e-05	48.8665	17	6.32331927109701e-05	-0.0418865	0.0164242	0.0107634	0.000911067	0.00247978	0.713322	-0.0368377	0.00876332	-4.20363	0.000596933	0.0072	0.0501178	1	1	TRUE	MT2	bmi_R
DNER	bmr	pQTLs	UKBB_ALL_RINT	blood	Raw	DNER_Inflammation_ENSG00000187957	21	-0.0232059	0.00607806	0.000134551	38.1086	20	0.00858897	-0.0304691	0.0118876	0.0103742	0.00119725	0.00167651	0.475147	-0.0232059	0.00607806	-3.81798	0.00107641	0.0248	0.256724	1	1	TRUE	MT2	bmr_R
DNER	calcium	pQTLs	UKBB_ALL_RINT	blood	Raw	DNER_Inflammation_ENSG00000187957	21	-0.00343828	0.00831487	0.679233	33.4244	20	0.0302926	0.0215366	0.0150571	0.152624	-0.00411683	0.00212355	0.052543	-0.00343828	0.00831487	-0.413509	0.683634	0.042	1	1	1	TRUE	MT4	calcium_R
DNER	creatinine	pQTLs	UKBB_ALL_RINT	blood	Raw	DNER_Inflammation_ENSG00000187957	21	0.0261032	0.00791433	0.000972995	45.4557	20	0.000956735	0.0266191	0.0156843	0.0896638	-8.50272e-05	0.00221187	0.969336	0.0261032	0.00791433	3.29822	0.00359101	0.0058	1	1	1	TRUE	MT3	creatinine_R
DNER	ggt	pQTLs	UKBB_ALL_RINT	blood	Raw	DNER_Inflammation_ENSG00000187957	21	-0.0174116	0.00758272	0.0216633	30.3768	20	0.0639746	-0.0358849	0.0141872	0.0114261	0.00304516	0.00200083	0.128022	-0.0174116	0.00758272	-2.29622	0.0326018	0.069	1	1	1	TRUE	MT2	ggt_R
DNER	hc	pQTLs	UKBB_ALL_RINT	blood	Raw	DNER_Inflammation_ENSG00000187957	21	-0.0351185	0.0130347	0.00705509	79.9101	20	4.06633503125387e-09	-0.0603222	0.0249328	0.0155465	0.00415448	0.00351623	0.237398	-0.0351185	0.0130347	-2.69423	0.0139529	NA	1	1	1	TRUE	MT2	hc_R
DNER	hdl	pQTLs	UKBB_ALL_RINT	blood	Raw	DNER_Inflammation_ENSG00000187957	21	0.0223513	0.00894212	0.0124352	37.6063	20	0.0098889	0.0407899	0.0170194	0.0165447	-0.0030394	0.00240031	0.205423	0.0223513	0.00894212	2.49955	0.0212541	0.02	1	1	1	TRUE	MT2	hdl_R
DNER	tfm	pQTLs	UKBB_ALL_RINT	blood	Raw	DNER_Inflammation_ENSG00000187957	21	-0.0471641	0.0114927	4.06388058969011e-05	62.0608	20	3.40100338512463e-06	-0.0738557	0.0216239	0.000636729	0.0043996	0.00304953	0.149101	-0.0471641	0.0114927	-4.10382	0.000551875	NA	0.0775388	1	1	TRUE	MT2	tfm_R
DNER	tprotein	pQTLs	UKBB_ALL_RINT	blood	Raw	DNER_Inflammation_ENSG00000187957	21	-0.00645568	0.0088095	0.463675	36.2534	20	0.0143589	-0.0117449	0.0174016	0.499717	0.000871921	0.00245431	0.722394	-0.00645568	0.0088095	-0.732809	0.472177	0.0284	1	1	1	TRUE	MT4	tprotein_R
DNER	wbffm	pQTLs	UKBB_ALL_RINT	blood	Raw	DNER_Inflammation_ENSG00000187957	21	-0.0188222	0.00534789	0.00043228	32.2786	20	0.0404187	-0.0233961	0.0105279	0.0262628	0.000753918	0.00148468	0.611594	-0.0188222	0.00534789	-3.51955	0.00215529	0.069	0.82479	1	1	TRUE	MT2	wbffm_R
DNER	wbfm	pQTLs	UKBB_ALL_RINT	blood	Raw	DNER_Inflammation_ENSG00000187957	21	-0.0471711	0.0116874	5.43546533324685e-05	65.5044	20	9.69674828076144e-07	-0.0755027	0.0218819	0.00055963	0.00466967	0.00308575	0.130202	-0.0471711	0.0116874	-4.03607	0.000646623	4e-04	0.103709	1	1	TRUE	MT2	wbfm_R
DNER	wc	pQTLs	UKBB_ALL_RINT	blood	Raw	DNER_Inflammation_ENSG00000187957	21	-0.0381284	0.00807357	2.3283426629001e-06	57.6017	20	1.66281685038713e-05	-0.0496133	0.0157011	0.00157846	0.00189314	0.0022143	0.392573	-0.0381284	0.00807357	-4.72261	0.000130401	4e-04	0.00444248	0.248806	1	TRUE	MT2	wc_R
DNER	albumin	pQTLs	UKBB_ALL_RINT	blood	Outlier-corrected	DNER_Inflammation_ENSG00000187957	19	0.00374638	0.00978193	0.701727	20.5506	18	0.302689	0.0251001	0.0195424	0.199005	-0.00273937	0.00218157	0.20923	0.00374638	0.00978193	0.38299	0.706212	NA	1	1	1	TRUE	MT4	albumin_O
DNER	apoa	pQTLs	UKBB_ALL_RINT	blood	Outlier-corrected	DNER_Inflammation_ENSG00000187957	20	0.0200749	0.00677466	0.00304421	17.5704	19	0.551282	0.0402509	0.0124414	0.00121544	-0.00340328	0.00176021	0.0531801	0.0200749	0.00651481	3.08143	0.0061441	NA	1	1	1	TRUE	MT2	apoa_O
DNER	bmi	pQTLs	UKBB_ALL_RINT	blood	Outlier-corrected	DNER_Inflammation_ENSG00000187957	16	-0.0368639	0.0138785	0.00790295	33.4839	15	0.00402115	-0.0387329	0.0285888	0.175473	0.000212168	0.0028061	0.93973	-0.0368639	0.0138785	-2.65619	0.0179678	NA	1	1	1	TRUE	MT3	bmi_O
DNER	bmr	pQTLs	UKBB_ALL_RINT	blood	Outlier-corrected	DNER_Inflammation_ENSG00000187957	20	-0.0246658	0.00551426	7.70952475712413e-06	29.4257	19	0.0595775	-0.0331661	0.0106818	0.00190325	0.00139592	0.00150041	0.352184	-0.0246658	0.00551426	-4.4731	0.000260625	NA	0.0147098	0.497272	1	TRUE	MT2	bmr_O
DNER	calcium	pQTLs	UKBB_ALL_RINT	blood	Outlier-corrected	DNER_Inflammation_ENSG00000187957	20	-0.0199599	0.00936684	0.0330967	23.8528	19	0.201858	-0.00695207	0.0205163	0.734717	-0.0016878	0.00236016	0.474534	-0.0199599	0.00936684	-2.13091	0.046378	NA	1	1	1	TRUE	MT3	calcium_O
DNER	creatinine	pQTLs	UKBB_ALL_RINT	blood	Outlier-corrected	DNER_Inflammation_ENSG00000187957	18	0.0260206	0.00839978	0.00194983	17.9044	17	0.394895	0.014464	0.0196133	0.460843	0.00129811	0.00198304	0.512722	0.0260206	0.00839978	3.09777	0.00653571	NA	1	1	1	TRUE	MT3	creatinine_O
DNER	ggt	pQTLs	UKBB_ALL_RINT	blood	Outlier-corrected	DNER_Inflammation_ENSG00000187957	20	-0.00431862	0.00895375	0.629575	23.8119	19	0.203467	-0.012276	0.019775	0.534742	0.00103237	0.00227462	0.649924	-0.00431862	0.00895375	-0.482326	0.635084	NA	1	1	1	TRUE	MT4	ggt_O
DNER	hc	pQTLs	UKBB_ALL_RINT	blood	Outlier-corrected	DNER_Inflammation_ENSG00000187957	17	-0.0304311	0.0150962	0.0438195	34.3029	16	0.00494462	-0.0710421	0.0347233	0.0407615	0.00448246	0.0034676	0.196125	-0.0304311	0.0150962	-2.01581	0.0609328	NA	1	1	1	TRUE	MT2	hc_O
DNER	hdl	pQTLs	UKBB_ALL_RINT	blood	Outlier-corrected	DNER_Inflammation_ENSG00000187957	20	0.0293879	0.00825587	0.000371366	27.3485	19	0.096793	0.0438245	0.0150393	0.00356839	-0.00243507	0.00212766	0.252425	0.0293879	0.00825587	3.55964	0.00209191	NA	0.708567	1	1	TRUE	MT2	hdl_O
DNER	tfm	pQTLs	UKBB_ALL_RINT	blood	Outlier-corrected	DNER_Inflammation_ENSG00000187957	18	-0.0406498	0.0148925	0.00634212	33.4869	17	0.00977253	-0.0536183	0.0327097	0.101168	0.00150018	0.00334711	0.654007	-0.0406498	0.0148925	-2.72955	0.0142662	NA	1	1	1	TRUE	MT3	tfm_O
DNER	tprotein	pQTLs	UKBB_ALL_RINT	blood	Outlier-corrected	DNER_Inflammation_ENSG00000187957	20	-0.00886757	0.00665211	0.182516	19.4798	19	0.426467	0.000686	0.0132576	0.958733	-0.00160254	0.00191842	0.403526	-0.00886757	0.00665211	-1.33305	0.198281	NA	1	1	1	TRUE	MT4	tprotein_O
DNER	wbffm	pQTLs	UKBB_ALL_RINT	blood	Outlier-corrected	DNER_Inflammation_ENSG00000187957	20	-0.0201684	0.00478104	2.46027952303157e-05	24.2021	19	0.188515	-0.0258688	0.00935056	0.00566524	0.000936079	0.00131336	0.476009	-0.0201684	0.00478104	-4.21841	0.000465355	NA	0.0469421	0.887897	1	TRUE	MT2	wbffm_O
DNER	wbfm	pQTLs	UKBB_ALL_RINT	blood	Outlier-corrected	DNER_Inflammation_ENSG00000187957	18	-0.0404172	0.0152224	0.00792807	35.7119	17	0.0050101	-0.0585922	0.033249	0.0780313	0.00210243	0.00340221	0.536602	-0.0404172	0.0152224	-2.65512	0.0166624	NA	1	1	1	TRUE	MT3	wbfm_O
DNER	wc	pQTLs	UKBB_ALL_RINT	blood	Outlier-corrected	DNER_Inflammation_ENSG00000187957	18	-0.0351529	0.0103453	0.000678921	33.1644	17	0.0107429	-0.0491099	0.0243364	0.0435953	0.00156557	0.00246099	0.524676	-0.0351529	0.0103453	-3.39795	0.00342291	NA	1	1	1	TRUE	MT2	wc_O
EBI3IL27	albumin	pQTLs	UKBB_ALL_RINT	blood	Raw	EBI3_IL27_Oncology_ENSG00000105246	12	-0.00394711	0.00806752	0.624658	19.3767	11	0.0546579	-0.00193788	0.0136279	0.886922	-0.000531733	0.00283031	0.850978	-0.00394711	0.00806752	-0.48926	0.634268	0.1388	1	1	1	FALSE	MT4	albumin_R
EBI3IL27	apoa	pQTLs	UKBB_ALL_RINT	blood	Raw	EBI3_IL27_Oncology_ENSG00000105246	12	-0.0139	0.00642829	0.0305932	12.2654	11	0.344027	-0.0310494	0.00982314	0.00157313	0.00453899	0.00204047	0.026116	-0.0139	0.00642829	-2.16232	0.0534875	0.4808	1	1	1	FALSE	MT2	apoa_R
EBI3IL27	apob	pQTLs	UKBB_ALL_RINT	blood	Raw	EBI3_IL27_Oncology_ENSG00000105246	12	0.0111236	0.00729254	0.127174	16.0217	11	0.140327	-0.000546772	0.0114097	0.961779	0.00308874	0.00236983	0.192452	0.0111236	0.00729254	1.52534	0.155397	0.2606	1	1	1	FALSE	MT4	apob_R
EBI3IL27	ast	pQTLs	UKBB_ALL_RINT	blood	Raw	EBI3_IL27_Oncology_ENSG00000105246	12	-0.0123807	0.00686561	0.0713414	15.3228	11	0.168189	-0.00254636	0.0109201	0.815621	-0.00260271	0.0022679	0.251122	-0.0123807	0.00686561	-1.8033	0.0987707	0.2796	1	1	1	FALSE	MT4	ast_R
EBI3IL27	bmi	pQTLs	UKBB_ALL_RINT	blood	Raw	EBI3_IL27_Oncology_ENSG00000105246	9	-0.00431169	0.0129017	0.738233	32.8858	8	6.45747104848405e-05	0.0334714	0.0121072	0.00569933	-0.0108424	0.00270499	6.1155250106415e-05	-0.00431169	0.0129017	-0.334195	0.746825	0.1188	1	1	1	FALSE	MT4	bmi_R
EBI3IL27	calcium	pQTLs	UKBB_ALL_RINT	blood	Raw	EBI3_IL27_Oncology_ENSG00000105246	12	0.0100556	0.00651239	0.122572	12.5359	11	0.32474	0.0144688	0.0108758	0.183398	-0.00116795	0.00225875	0.605102	0.0100556	0.00651239	1.54407	0.150837	0.403	1	1	1	FALSE	MT4	calcium_R
EBI3IL27	creatinine	pQTLs	UKBB_ALL_RINT	blood	Raw	EBI3_IL27_Oncology_ENSG00000105246	12	0.0183598	0.00571118	0.00130575	14.4738	11	0.207874	0.00647796	0.0083954	0.440346	0.00314477	0.00174379	0.0713231	0.0183598	0.00571118	3.21471	0.00823618	0.3292	1	1	1	FALSE	MT3	creatinine_R
EBI3IL27	cystatinc	pQTLs	UKBB_ALL_RINT	blood	Raw	EBI3_IL27_Oncology_ENSG00000105246	12	0.0277662	0.0059081	2.60555175682374e-06	6.30464	11	0.852284	0.0263337	0.00953262	0.00573634	0.000379135	0.00197991	0.848141	0.0277662	0.00447282	6.20777	6.64294420790097e-05	0.8788	0.00497139	0.126747	1	FALSE	MT2	cystatinc_R
EBI3IL27	fg	pQTLs	UKBB_ALL_RINT	blood	Raw	EBI3_IL27_Oncology_ENSG00000105246	12	-0.00453266	0.00735156	0.537526	4.74168	11	0.943028	-0.01425	0.0101526	0.160444	0.00226331	0.0016309	0.165208	-0.00453266	0.00482669	-0.939083	0.367851	0.9196	1	1	1	FALSE	MT4	fg_R
EBI3IL27	fi	pQTLs	UKBB_ALL_RINT	blood	Raw	EBI3_IL27_Oncology_ENSG00000105246	12	-0.00224396	0.00868618	0.796147	9.53957	11	0.572215	-0.0134962	0.0120248	0.261706	0.00258686	0.00191168	0.175995	-0.00224396	0.00808904	-0.277407	0.786611	0.4458	1	1	1	FALSE	MT4	fi_R
EBI3IL27	hba1c	pQTLs	UKBB_ALL_RINT	blood	Raw	EBI3_IL27_Oncology_ENSG00000105246	12	0.00548276	0.00650728	0.399476	14.1018	11	0.227412	0.0129376	0.00867901	0.136046	-0.00171337	0.00136187	0.208355	0.00548276	0.00650728	0.842558	0.417419	0.4682	1	1	1	FALSE	MT4	hba1c_R
EBI3IL27	hdl	pQTLs	UKBB_ALL_RINT	blood	Raw	EBI3_IL27_Oncology_ENSG00000105246	12	-0.0243384	0.00618487	8.31417566816015e-05	9.87781	11	0.54141	-0.0318897	0.00997893	0.00139493	0.0019984	0.00207248	0.334918	-0.0243384	0.00586091	-4.15268	0.00160915	0.6518	0.158634	1	1	FALSE	MT2	hdl_R
EBI3IL27	ifc	pQTLs	UKBB_ALL_RINT	blood	Raw	EBI3_IL27_Oncology_ENSG00000105246	7	0.0100454	0.0227258	0.658472	5.72684	6	0.454475	0.0203417	0.0373826	0.586339	-0.00293037	0.00815382	0.719306	0.0100454	0.0222025	0.452443	0.666848	0.4706	1	1	1	FALSE	MT4	ifc_R
EBI3IL27	isi	pQTLs	UKBB_ALL_RINT	blood	Raw	EBI3_IL27_Oncology_ENSG00000105246	7	-0.0166834	0.0292994	0.569078	9.9741	6	0.125747	-0.07415	0.0365115	0.0422687	0.0163044	0.00790578	0.0391761	-0.0166834	0.0292994	-0.569411	0.589743	0.4034	1	1	1	FALSE	MT4	isi_R
EBI3IL27	ldl	pQTLs	UKBB_ALL_RINT	blood	Raw	EBI3_IL27_Oncology_ENSG00000105246	12	0.0108079	0.00584376	0.064389	11.1171	11	0.433509	0.000668825	0.00937906	0.943151	0.00268349	0.00194809	0.168359	0.0108079	0.00584376	1.84948	0.091418	0.534	1	1	1	FALSE	MT4	ldl_R
EBI3IL27	pro_in	pQTLs	UKBB_ALL_RINT	blood	Raw	EBI3_IL27_Oncology_ENSG00000105246	7	0.017569	0.0249466	0.481268	4.9822	6	0.546098	0.0419613	0.038496	0.275706	-0.00683586	0.00821659	0.405433	0.017569	0.0227325	0.772859	0.468948	0.6738	1	1	1	FALSE	MT4	pro_in_R
EBI3IL27	rg	pQTLs	UKBB_ALL_RINT	blood	Raw	EBI3_IL27_Oncology_ENSG00000105246	8	0.000254435	0.001554	0.869945	17.7512	7	0.0131442	0.00156155	0.00229047	0.495391	-0.0003131	0.000393439	0.426146	0.000254435	0.001554	0.163729	0.874572	0.2702	1	1	1	FALSE	MT4	rg_R
EBI3IL27	shbg	pQTLs	UKBB_ALL_RINT	blood	Raw	EBI3_IL27_Oncology_ENSG00000105246	12	0.0134266	0.0058434	0.0215764	10.9472	11	0.447697	0.00554376	0.00942755	0.556507	0.00208605	0.00195779	0.286645	0.0134266	0.00582935	2.30328	0.0417902	0.6044	1	1	1	FALSE	MT3	shbg_R
EBI3IL27	t2d	pQTLs	UKBB_ALL_RINT	blood	Raw	EBI3_IL27_Oncology_ENSG00000105246	7	-0.0300523	0.0210797	0.153969	17.0665	6	0.00904206	0.0274602	0.0196514	0.162303	-0.01634	0.00430836	0.000149067	-0.0300523	0.0210797	-1.42565	0.203855	0.1612	1	1	1	FALSE	MT4	t2d_R
EBI3IL27	tc	pQTLs	UKBB_ALL_RINT	blood	Raw	EBI3_IL27_Oncology_ENSG00000105246	12	0.00742528	0.00761625	0.329597	18.6545	11	0.0675838	-0.00754388	0.0113896	0.507748	0.00396188	0.00236567	0.0939858	0.00742528	0.00761625	0.974926	0.35055	0.1692	1	1	1	FALSE	MT4	tc_R
EBI3IL27	tfm	pQTLs	UKBB_ALL_RINT	blood	Raw	EBI3_IL27_Oncology_ENSG00000105246	12	-0.00334799	0.00795192	0.673734	18.1625	11	0.077885	0.0186079	0.0101371	0.0664127	-0.00581071	0.00210529	0.00577917	-0.00334799	0.00795192	-0.421029	0.681843	0.1298	1	1	1	FALSE	MT4	tfm_R
EBI3IL27	urate	pQTLs	UKBB_ALL_RINT	blood	Raw	EBI3_IL27_Oncology_ENSG00000105246	12	0.0104034	0.00590014	0.0778599	13.4871	11	0.262681	0.0268451	0.00859695	0.00179242	-0.00435152	0.00178555	0.0148067	0.0104034	0.00590014	1.76324	0.10558	0.3614	1	1	1	FALSE	MT4	urate_R
EBI3IL27	urea	pQTLs	UKBB_ALL_RINT	blood	Raw	EBI3_IL27_Oncology_ENSG00000105246	12	0.016433	0.00624523	0.00850606	13.5127	11	0.261137	0.0129326	0.010474	0.21693	0.000926445	0.00217549	0.670213	0.016433	0.00624523	2.63129	0.0233533	0.4026	1	1	1	FALSE	MT3	urea_R
EBI3IL27	whr	pQTLs	UKBB_ALL_RINT	blood	Raw	EBI3_IL27_Oncology_ENSG00000105246	9	-0.00810412	0.00660801	0.220045	6.9027	8	0.547166	0.00702911	0.0103672	0.497762	-0.00430335	0.00227158	0.0581683	-0.00810412	0.00613812	-1.32029	0.223259	0.5482	1	1	1	FALSE	MT4	whr_R
EBI3IL27	alp	pQTLs	UKBB_ALL_RINT	blood	Raw	EBI3_IL27_Oncology_ENSG00000105246	12	0.00414083	0.0112158	0.711982	35.0366	11	0.000244385	0.024067	0.0171974	0.161675	-0.00527373	0.00357189	0.139821	0.00414083	0.0112158	0.369196	0.71899	0.0132	1	1	1	TRUE	MT4	alp_R
EBI3IL27	alt	pQTLs	UKBB_ALL_RINT	blood	Raw	EBI3_IL27_Oncology_ENSG00000105246	12	-0.0214869	0.0102795	0.0365939	37.8584	11	8.26595766755304e-05	0.0140163	0.00989756	0.156735	-0.00939698	0.00205591	4.86050902392954e-06	-0.0214869	0.0102795	-2.09027	0.0606128	0.0138	1	1	1	TRUE	MT4	alt_R
EBI3IL27	bmr	pQTLs	UKBB_ALL_RINT	blood	Raw	EBI3_IL27_Oncology_ENSG00000105246	12	0.00776193	0.00895161	0.385888	50.5154	11	5.05578183426048e-07	0.0275762	0.0128709	0.0321523	-0.00524383	0.002673	0.0497881	0.00776193	0.00895161	0.867099	0.404406	NA	1	1	1	TRUE	MT4	bmr_R
EBI3IL27	ggt	pQTLs	UKBB_ALL_RINT	blood	Raw	EBI3_IL27_Oncology_ENSG00000105246	12	-0.0016283	0.00998583	0.87047	32.2142	11	0.000704627	-0.0113155	0.0164418	0.491316	0.00256395	0.00341518	0.452802	-0.0016283	0.00998583	-0.163061	0.873427	0.012	1	1	1	TRUE	MT4	ggt_R
EBI3IL27	hc	pQTLs	UKBB_ALL_RINT	blood	Raw	EBI3_IL27_Oncology_ENSG00000105246	12	-0.00183868	0.010553	0.861683	32.0155	11	0.000758377	0.0241821	0.0144541	0.0943209	-0.0068865	0.00300189	0.0217873	-0.00183868	0.010553	-0.174232	0.864848	0.0068	1	1	1	TRUE	MT4	hc_R
EBI3IL27	pr	pQTLs	UKBB_ALL_RINT	blood	Raw	EBI3_IL27_Oncology_ENSG00000105246	12	0.00445359	0.00913052	0.625713	24.6283	11	0.0103294	0.011525	0.0151782	0.447667	-0.00187105	0.00315079	0.552621	0.00445359	0.00913052	0.487769	0.63529	0.096	1	1	1	TRUE	MT4	pr_R
EBI3IL27	tffm	pQTLs	UKBB_ALL_RINT	blood	Raw	EBI3_IL27_Oncology_ENSG00000105246	12	0.00981826	0.00818736	0.230451	45.637	11	3.74756782722375e-06	0.0257226	0.0122832	0.0362486	-0.00420911	0.00255109	0.0989584	0.00981826	0.00818736	1.1992	0.255646	4e-04	1	1	1	TRUE	MT4	tffm_R
EBI3IL27	tg	pQTLs	UKBB_ALL_RINT	blood	Raw	EBI3_IL27_Oncology_ENSG00000105246	12	0.0257937	0.0140741	0.0668455	59.8268	11	9.9847652226434e-09	0.00487753	0.0222734	0.826662	0.00553573	0.00462601	0.231442	0.0257937	0.0140741	1.83271	0.0940276	2e-04	1	1	1	TRUE	MT4	tg_R
EBI3IL27	tprotein	pQTLs	UKBB_ALL_RINT	blood	Raw	EBI3_IL27_Oncology_ENSG00000105246	12	0.00345888	0.00955814	0.717443	26.0874	11	0.0062983	0.0286334	0.012596	0.0230134	-0.0066621	0.00261581	0.0108698	0.00345888	0.00955814	0.361878	0.724299	0.042	1	1	1	TRUE	MT4	tprotein_R
EBI3IL27	wbffm	pQTLs	UKBB_ALL_RINT	blood	Raw	EBI3_IL27_Oncology_ENSG00000105246	12	0.00900852	0.00881917	0.307031	53.672	11	1.35460729909821e-07	0.0276365	0.012898	0.0321376	-0.00492988	0.00267871	0.0657104	0.00900852	0.00881917	1.02147	0.328972	2e-04	1	1	1	TRUE	MT4	wbffm_R
EBI3IL27	wbfm	pQTLs	UKBB_ALL_RINT	blood	Raw	EBI3_IL27_Oncology_ENSG00000105246	12	-0.00374645	0.00859676	0.662983	21.67	11	0.0270583	0.0198653	0.011004	0.0710308	-0.00624918	0.00228549	0.00625167	-0.00374645	0.00859676	-0.435798	0.671412	0.0694	1	1	1	TRUE	MT4	wbfm_R
EBI3IL27	wc	pQTLs	UKBB_ALL_RINT	blood	Raw	EBI3_IL27_Oncology_ENSG00000105246	12	-0.00410495	0.00685422	0.549244	25.3715	11	0.00804051	0.0160372	0.0082856	0.0529228	-0.00533074	0.00172086	0.00195012	-0.00410495	0.00685422	-0.598894	0.561375	0.0456	1	1	1	TRUE	MT4	wc_R
EBI3IL27	alp	pQTLs	UKBB_ALL_RINT	blood	Outlier-corrected	EBI3_IL27_Oncology_ENSG00000105246	10	0.00869559	0.00820999	0.289532	14.9591	9	0.0920659	0.0130222	0.01603	0.416582	-0.00120946	0.00377219	0.748493	0.00869559	0.00820999	1.05915	0.317129	NA	1	1	1	TRUE	MT4	alp_O
EBI3IL27	alt	pQTLs	UKBB_ALL_RINT	blood	Outlier-corrected	EBI3_IL27_Oncology_ENSG00000105246	11	-0.0186088	0.00627975	0.00304358	12.7079	10	0.240463	0.00207871	0.0103791	0.841263	-0.00578385	0.00244844	0.018164	-0.0186088	0.00627975	-2.9633	0.0142076	NA	1	1	1	TRUE	MT4	alt_O
EBI3IL27	bmr	pQTLs	UKBB_ALL_RINT	blood	Outlier-corrected	EBI3_IL27_Oncology_ENSG00000105246	11	0.0105287	0.00419957	0.0121731	9.66518	10	0.470343	0.00688039	0.00797852	0.388487	0.00101994	0.00188195	0.587846	0.0105287	0.00412867	2.55014	0.028857	NA	1	1	1	TRUE	MT3	bmr_O
EBI3IL27	ggt	pQTLs	UKBB_ALL_RINT	blood	Outlier-corrected	EBI3_IL27_Oncology_ENSG00000105246	11	-0.00385408	0.00613521	0.529879	10.9794	10	0.359121	0.0117605	0.0105906	0.266795	-0.00429961	0.00242998	0.0768266	-0.00385408	0.00613521	-0.62819	0.543959	NA	1	1	1	TRUE	MT4	ggt_O
EBI3IL27	hc	pQTLs	UKBB_ALL_RINT	blood	Outlier-corrected	EBI3_IL27_Oncology_ENSG00000105246	11	0.00134342	0.00621887	0.828969	7.3568	10	0.691386	0.00246101	0.0115848	0.831768	-0.00031243	0.00273243	0.908967	0.00134342	0.00533404	0.251859	0.806251	NA	1	1	1	TRUE	MT4	hc_O
EBI3IL27	pr	pQTLs	UKBB_ALL_RINT	blood	Outlier-corrected	EBI3_IL27_Oncology_ENSG00000105246	11	-0.00731683	0.0108533	0.500213	19.0192	10	0.0400191	-0.00324067	0.0171418	0.850053	-0.000957438	0.0030118	0.750565	-0.00731683	0.0108533	-0.674154	0.515494	NA	1	1	1	TRUE	MT4	pr_O
EBI3IL27	tffm	pQTLs	UKBB_ALL_RINT	blood	Outlier-corrected	EBI3_IL27_Oncology_ENSG00000105246	11	0.0122912	0.00411343	0.00280758	10.3612	10	0.409397	0.00605213	0.00769223	0.431408	0.00174414	0.00181432	0.336391	0.0122912	0.00411343	2.98806	0.0136188	NA	1	1	1	TRUE	MT3	tffm_O
EBI3IL27	tg	pQTLs	UKBB_ALL_RINT	blood	Outlier-corrected	EBI3_IL27_Oncology_ENSG00000105246	10	0.025062	0.00893565	0.00503605	19.2911	9	0.0228284	0.0326299	0.0167439	0.0513239	-0.00208314	0.00383129	0.586636	0.025062	0.00893565	2.80472	0.0205536	NA	1	1	1	TRUE	MT3	tg_O
EBI3IL27	tprotein	pQTLs	UKBB_ALL_RINT	blood	Outlier-corrected	EBI3_IL27_Oncology_ENSG00000105246	11	0.00498125	0.00819422	0.543255	17.3117	10	0.0677447	0.0218365	0.0140902	0.121198	-0.00464065	0.00323234	0.151089	0.00498125	0.00819422	0.607898	0.556808	NA	1	1	1	TRUE	MT4	tprotein_O
EBI3IL27	wbffm	pQTLs	UKBB_ALL_RINT	blood	Outlier-corrected	EBI3_IL27_Oncology_ENSG00000105246	11	0.0117558	0.00401392	0.00340325	9.56154	10	0.479765	0.00640513	0.00747785	0.391695	0.00149581	0.0017638	0.396403	0.0117558	0.00392493	2.99515	0.0134547	NA	1	1	1	TRUE	MT3	wbffm_O
EBI3IL27	wbfm	pQTLs	UKBB_ALL_RINT	blood	Outlier-corrected	EBI3_IL27_Oncology_ENSG00000105246	11	-0.00119988	0.00615771	0.845504	5.55998	10	0.850779	0.00427687	0.0114714	0.709277	-0.00153113	0.00270585	0.57149	-0.00119988	0.00459152	-0.261325	0.799145	NA	1	1	1	TRUE	MT4	wbfm_O
EBI3IL27	wc	pQTLs	UKBB_ALL_RINT	blood	Outlier-corrected	EBI3_IL27_Oncology_ENSG00000105246	11	-0.00200698	0.00453732	0.658253	5.24016	10	0.874569	0.00364065	0.00845354	0.666711	-0.00157888	0.00199405	0.428479	-0.00200698	0.00328452	-0.611041	0.554807	NA	1	1	1	TRUE	MT4	wc_O
EFNA1	apoa	pQTLs	UKBB_ALL_RINT	blood	Raw	EFNA1_Neurology_ENSG00000169242	17	0.00494349	0.0086865	0.569288	20.1971	16	0.211472	-0.0100377	0.0196791	0.610002	0.00286856	0.00337392	0.395205	0.00494349	0.0086865	0.569101	0.57719	0.3034	1	1	1	FALSE	MT4	apoa_R
EFNA1	apob	pQTLs	UKBB_ALL_RINT	blood	Raw	EFNA1_Neurology_ENSG00000169242	17	-0.0216839	0.00954882	0.0231561	24.7994	16	0.0734411	-0.0361263	0.0217428	0.096607	0.00276572	0.00372779	0.458136	-0.0216839	0.00954882	-2.27085	0.0373203	0.135	1	1	1	FALSE	MT3	apob_R
EFNA1	bmi	pQTLs	UKBB_ALL_RINT	blood	Raw	EFNA1_Neurology_ENSG00000169242	14	0.0168597	0.00821315	0.040095	25.6524	13	0.0189221	0.00486339	0.0168073	0.772305	0.00247017	0.00300727	0.411418	0.0168597	0.00821315	2.05277	0.0607923	0.1704	1	1	1	FALSE	MT3	bmi_R
EFNA1	fg	pQTLs	UKBB_ALL_RINT	blood	Raw	EFNA1_Neurology_ENSG00000169242	20	0.00143531	0.00694777	0.836333	20.8804	19	0.343446	0.0189872	0.0130655	0.146159	-0.00357253	0.00228342	0.117687	0.00143531	0.00694777	0.206586	0.838531	0.3958	1	1	1	FALSE	MT4	fg_R
EFNA1	fi	pQTLs	UKBB_ALL_RINT	blood	Raw	EFNA1_Neurology_ENSG00000169242	20	-0.0127492	0.00840639	0.129365	24.706	19	0.170449	-0.012376	0.0171382	0.470218	-7.68904e-05	0.00304928	0.979883	-0.0127492	0.00840639	-1.51661	0.145827	0.351	1	1	1	FALSE	MT4	fi_R
EFNA1	hba1c	pQTLs	UKBB_ALL_RINT	blood	Raw	EFNA1_Neurology_ENSG00000169242	20	-0.0219368	0.00635855	0.000560652	31.3518	19	0.0369242	-0.0238481	0.0126139	0.0586743	0.0003894	0.00219902	0.859446	-0.0219368	0.00635855	-3.44997	0.00268312	0.1952	1	1	1	FALSE	MT3	hba1c_R
EFNA1	hc	pQTLs	UKBB_ALL_RINT	blood	Raw	EFNA1_Neurology_ENSG00000169242	17	0.00640847	0.00911025	0.481785	21.5505	16	0.158306	-7.32432e-05	0.021038	0.997222	0.00124122	0.00360684	0.73075	0.00640847	0.00911025	0.703435	0.491895	0.2352	1	1	1	FALSE	MT4	hc_R
EFNA1	hdl	pQTLs	UKBB_ALL_RINT	blood	Raw	EFNA1_Neurology_ENSG00000169242	17	-0.0150559	0.00886528	0.0894519	20.3859	16	0.203341	-0.0244319	0.0203832	0.230672	0.00179524	0.0034945	0.607438	-0.0150559	0.00886528	-1.6983	0.108811	0.3202	1	1	1	FALSE	MT4	hdl_R
EFNA1	ifc	pQTLs	UKBB_ALL_RINT	blood	Raw	EFNA1_Neurology_ENSG00000169242	13	-0.00499219	0.0255678	0.845195	14.9135	12	0.246201	0.0237872	0.0529582	0.65331	-0.00585478	0.00935795	0.531546	-0.00499219	0.0255678	-0.195253	0.848462	0.4506	1	1	1	FALSE	MT4	ifc_R
EFNA1	isi	pQTLs	UKBB_ALL_RINT	blood	Raw	EFNA1_Neurology_ENSG00000169242	13	-0.028261	0.0270621	0.296346	17.0668	12	0.1471	-0.0128437	0.0570245	0.8218	-0.0031516	0.0101385	0.755911	-0.028261	0.0270621	-1.0443	0.316928	0.3284	1	1	1	FALSE	MT4	isi_R
EFNA1	pr	pQTLs	UKBB_ALL_RINT	blood	Raw	EFNA1_Neurology_ENSG00000169242	17	0.00351677	0.0105726	0.739412	29.8184	16	0.0189669	-0.00267437	0.0244416	0.91287	0.00118545	0.00418971	0.777221	0.00351677	0.0105726	0.332632	0.743731	0.0566	1	1	1	FALSE	MT4	pr_R
EFNA1	pro_in	pQTLs	UKBB_ALL_RINT	blood	Raw	EFNA1_Neurology_ENSG00000169242	13	-0.0181787	0.0272084	0.504052	15.6303	12	0.208762	0.0318879	0.0546858	0.559819	-0.0102345	0.00971146	0.291948	-0.0181787	0.0272084	-0.668128	0.516697	0.4356	1	1	1	FALSE	MT4	pro_in_R
EFNA1	rg	pQTLs	UKBB_ALL_RINT	blood	Raw	EFNA1_Neurology_ENSG00000169242	10	-0.000157569	0.00103739	0.879274	7.81205	9	0.553192	0.00104857	0.00210659	0.618655	-0.000240944	0.000366259	0.510634	-0.000157569	0.0009665	-0.16303	0.874097	0.647	1	1	1	FALSE	MT4	rg_R
EFNA1	t2d	pQTLs	UKBB_ALL_RINT	blood	Raw	EFNA1_Neurology_ENSG00000169242	11	-0.0521656	0.0179043	0.00357317	18.7258	10	0.0438868	-0.0390211	0.0380274	0.30483	-0.00261635	0.00658967	0.691339	-0.0521656	0.0179043	-2.91357	0.0154697	0.1894	1	1	1	FALSE	MT3	t2d_R
EFNA1	tc	pQTLs	UKBB_ALL_RINT	blood	Raw	EFNA1_Neurology_ENSG00000169242	17	-0.0228795	0.00932025	0.0140955	25.224	16	0.0659723	-0.0402821	0.0210207	0.055326	0.00333266	0.00360418	0.35514	-0.0228795	0.00932025	-2.45482	0.0259214	0.1256	1	1	1	FALSE	MT3	tc_R
EFNA1	tfm	pQTLs	UKBB_ALL_RINT	blood	Raw	EFNA1_Neurology_ENSG00000169242	17	0.0287772	0.0127613	0.0241305	42.2496	16	0.000362145	0.0134378	0.0292523	0.645965	0.00293752	0.00501526	0.558066	0.0287772	0.0127613	2.25505	0.0384922	0.0082	1	1	1	FALSE	MT3	tfm_R
EFNA1	tg	pQTLs	UKBB_ALL_RINT	blood	Raw	EFNA1_Neurology_ENSG00000169242	17	-0.00181217	0.00765994	0.812985	13.3298	16	0.648505	-0.0132983	0.0171964	0.439333	0.00219959	0.00294835	0.455643	-0.00181217	0.00699162	-0.259191	0.798793	0.737	1	1	1	FALSE	MT4	tg_R
EFNA1	wc	pQTLs	UKBB_ALL_RINT	blood	Raw	EFNA1_Neurology_ENSG00000169242	17	0.0132727	0.00572688	0.0204699	15.3811	16	0.49692	0.0215746	0.012855	0.0932893	-0.00158976	0.0022039	0.470701	0.0132727	0.00561503	2.36379	0.0310757	0.438	1	1	1	FALSE	MT3	wc_R
EFNA1	whr	pQTLs	UKBB_ALL_RINT	blood	Raw	EFNA1_Neurology_ENSG00000169242	14	0.00709193	0.00940837	0.450975	30.4369	13	0.00407223	0.0293943	0.0184127	0.110396	-0.00457675	0.00328646	0.163738	0.00709193	0.00940837	0.75379	0.46441	0.1202	1	1	1	FALSE	MT4	whr_R
EFNA1	albumin	pQTLs	UKBB_ALL_RINT	blood	Raw	EFNA1_Neurology_ENSG00000169242	17	0.0481997	0.0135999	0.000393917	49.6977	16	2.56105311444261e-05	0.0320527	0.0311983	0.304238	0.00309179	0.00534888	0.563247	0.0481997	0.0135999	3.54413	0.00269981	0.0026	0.751595	1	1	TRUE	MT3	albumin_R
EFNA1	alp	pQTLs	UKBB_ALL_RINT	blood	Raw	EFNA1_Neurology_ENSG00000169242	17	-0.00418145	0.0135855	0.758243	46.4185	16	8.38650445970721e-05	0.0279656	0.0301003	0.352846	-0.00615631	0.00516074	0.232903	-0.00418145	0.0135855	-0.307789	0.762214	0.009	1	1	1	TRUE	MT4	alp_R
EFNA1	alt	pQTLs	UKBB_ALL_RINT	blood	Raw	EFNA1_Neurology_ENSG00000169242	17	0.0501524	0.0160118	0.00173488	82.8899	16	4.99471029511225e-11	0.0815294	0.0360036	0.0235448	-0.00600836	0.00617249	0.330351	0.0501524	0.0160118	3.13222	0.00643057	4e-04	1	1	1	TRUE	MT2	alt_R
EFNA1	ast	pQTLs	UKBB_ALL_RINT	blood	Raw	EFNA1_Neurology_ENSG00000169242	17	0.0444769	0.0119133	0.000188915	41.6513	16	0.000444696	0.0625878	0.027124	0.0210287	-0.0034681	0.0046503	0.455801	0.0444769	0.0119133	3.7334	0.00181011	0.0168	0.36045	1	1	TRUE	MT2	ast_R
EFNA1	bmr	pQTLs	UKBB_ALL_RINT	blood	Raw	EFNA1_Neurology_ENSG00000169242	17	-0.000694074	0.00984227	0.94378	55.166	16	3.33957654442897e-06	0.00359307	0.0227863	0.874705	-0.000820988	0.00390674	0.833554	-0.000694074	0.00984227	-0.0705197	0.944654	0.0018	1	1	1	TRUE	MT4	bmr_R
EFNA1	calcium	pQTLs	UKBB_ALL_RINT	blood	Raw	EFNA1_Neurology_ENSG00000169242	17	0.044181	0.0130187	0.000689666	45.1969	16	0.000129464	0.0359447	0.0301018	0.232438	0.00157704	0.00516071	0.759921	0.044181	0.0130187	3.39365	0.0037095	0.0092	1	1	1	TRUE	MT3	calcium_R
EFNA1	creatinine	pQTLs	UKBB_ALL_RINT	blood	Raw	EFNA1_Neurology_ENSG00000169242	17	-0.0150508	0.0159424	0.345132	101.802	16	1.5898495274018e-14	-0.00745171	0.0368992	0.839957	-0.00145521	0.00632637	0.818074	-0.0150508	0.0159424	-0.944073	0.359171	NA	1	1	1	TRUE	MT4	creatinine_R
EFNA1	cystatinc	pQTLs	UKBB_ALL_RINT	blood	Raw	EFNA1_Neurology_ENSG00000169242	17	0.0102141	0.0147387	0.488304	61.8177	16	2.57830189011698e-07	0.0313675	0.0336202	0.350823	-0.00405097	0.00576423	0.482195	0.0102141	0.0147387	0.69301	0.49824	NA	1	1	1	TRUE	MT4	cystatinc_R
EFNA1	ggt	pQTLs	UKBB_ALL_RINT	blood	Raw	EFNA1_Neurology_ENSG00000169242	17	0.0913967	0.0276978	0.000967616	223.698	16	1.23114030759195e-38	0.179587	0.058966	0.0023221	-0.0168881	0.0101095	0.0948166	0.0913967	0.0276978	3.29978	0.00452142	NA	1	1	1	TRUE	MT2	ggt_R
EFNA1	ldl	pQTLs	UKBB_ALL_RINT	blood	Raw	EFNA1_Neurology_ENSG00000169242	17	-0.0189162	0.00959739	0.0487271	27.0747	16	0.0406601	-0.0307828	0.0219869	0.161497	0.0022725	0.00376972	0.546623	-0.0189162	0.00959739	-1.97097	0.0662792	0.0822	1	1	1	TRUE	MT3	ldl_R
EFNA1	shbg	pQTLs	UKBB_ALL_RINT	blood	Raw	EFNA1_Neurology_ENSG00000169242	17	-0.0067598	0.0143318	0.637166	59.707	16	5.86334139544759e-07	-0.0225397	0.0329241	0.493598	0.00302142	0.0056444	0.592446	-0.0067598	0.0143318	-0.471665	0.643534	0.002	1	1	1	TRUE	MT4	shbg_R
EFNA1	tffm	pQTLs	UKBB_ALL_RINT	blood	Raw	EFNA1_Neurology_ENSG00000169242	17	-0.00970174	0.0110394	0.379494	74.9189	16	1.35169365966966e-09	0.000893313	0.0254088	0.971954	-0.00202874	0.00435577	0.641388	-0.00970174	0.0110394	-0.87883	0.392501	2e-04	1	1	1	TRUE	MT4	tffm_R
EFNA1	tprotein	pQTLs	UKBB_ALL_RINT	blood	Raw	EFNA1_Neurology_ENSG00000169242	17	-0.020534	0.0107447	0.0559945	29.7423	16	0.0193855	-0.000794596	0.0242621	0.973874	-0.00377936	0.00415931	0.363535	-0.020534	0.0107447	-1.91108	0.0740793	0.0644	1	1	1	TRUE	MT4	tprotein_R
EFNA1	urate	pQTLs	UKBB_ALL_RINT	blood	Raw	EFNA1_Neurology_ENSG00000169242	17	0.0215018	0.0217933	0.323828	166.081	16	5.08506253064651e-27	0.0384075	0.0502911	0.445043	-0.00323718	0.00862166	0.707311	0.0215018	0.0217933	0.986622	0.338514	NA	1	1	1	TRUE	MT4	urate_R
EFNA1	urea	pQTLs	UKBB_ALL_RINT	blood	Raw	EFNA1_Neurology_ENSG00000169242	17	0.0737134	0.0231291	0.00143736	167.318	16	2.88323186885938e-27	0.0791165	0.0535977	0.139913	-0.00103465	0.00918885	0.910349	0.0737134	0.0231291	3.18704	0.00573165	NA	1	1	1	TRUE	MT3	urea_R
EFNA1	wbffm	pQTLs	UKBB_ALL_RINT	blood	Raw	EFNA1_Neurology_ENSG00000169242	17	-0.00478703	0.0101689	0.637819	64.4463	16	9.17151145393261e-08	-0.00104511	0.0235526	0.964607	-0.000716649	0.00403854	0.859153	-0.00478703	0.0101689	-0.47075	0.644173	8e-04	1	1	1	TRUE	MT4	wbffm_R
EFNA1	wbfm	pQTLs	UKBB_ALL_RINT	blood	Raw	EFNA1_Neurology_ENSG00000169242	17	0.0242231	0.0122019	0.0471237	39.4115	16	0.000948298	0.010278	0.0280013	0.713579	0.00267043	0.00480068	0.578033	0.0242231	0.0122019	1.98519	0.0645402	0.0192	1	1	1	TRUE	MT3	wbfm_R
EFNA1	albumin	pQTLs	UKBB_ALL_RINT	blood	Outlier-corrected	EFNA1_Neurology_ENSG00000169242	15	0.0386815	0.00874765	9.78240649831024e-06	16.9566	14	0.258497	0.0452556	0.0200512	0.0240081	-0.00131005	0.00356746	0.713454	0.0386815	0.00874765	4.42193	0.000579835	NA	0.0186648	1	1	TRUE	MT2	albumin_O
EFNA1	alp	pQTLs	UKBB_ALL_RINT	blood	Outlier-corrected	EFNA1_Neurology_ENSG00000169242	15	-0.00881263	0.0191951	0.646156	31.2007	14	0.00519577	0.00109236	0.043568	0.979997	-0.00148832	0.00582603	0.798368	-0.00881263	0.0191951	-0.459108	0.653204	NA	1	1	1	TRUE	MT4	alp_O
EFNA1	alt	pQTLs	UKBB_ALL_RINT	blood	Outlier-corrected	EFNA1_Neurology_ENSG00000169242	13	0.0617679	0.0205708	0.00267596	22.1568	12	0.0358	0.0467347	0.0373523	0.210866	0.00228645	0.00467154	0.624528	0.0617679	0.0205708	3.0027	0.0110113	NA	1	1	1	TRUE	MT3	alt_O
EFNA1	ast	pQTLs	UKBB_ALL_RINT	blood	Outlier-corrected	EFNA1_Neurology_ENSG00000169242	15	0.0415361	0.0141207	0.00326627	19.7052	14	0.139713	0.0213323	0.0315151	0.498475	0.00303575	0.00421443	0.471326	0.0415361	0.0141207	2.9415	0.0107248	NA	1	1	1	TRUE	MT3	ast_O
EFNA1	bmr	pQTLs	UKBB_ALL_RINT	blood	Outlier-corrected	EFNA1_Neurology_ENSG00000169242	15	0.00728592	0.00670166	0.276957	20.9234	14	0.103612	0.00344972	0.0155106	0.823995	0.000753164	0.00272395	0.782166	0.00728592	0.00670166	1.08718	0.29532	NA	1	1	1	TRUE	MT4	bmr_O
EFNA1	calcium	pQTLs	UKBB_ALL_RINT	blood	Outlier-corrected	EFNA1_Neurology_ENSG00000169242	15	0.0465743	0.00811692	9.58452242204038e-09	14.834	14	0.389597	0.0511724	0.0187946	0.00647482	-0.000878692	0.00321301	0.784485	0.0465743	0.00811692	5.73792	5.13190902618367e-05	NA	1.8287268781253e-05	0.0979168	1	TRUE	MT2	calcium_O
EFNA1	creatinine	pQTLs	UKBB_ALL_RINT	blood	Outlier-corrected	EFNA1_Neurology_ENSG00000169242	11	-0.0115856	0.0238779	0.627535	25.599	10	0.00431859	-0.0620297	0.0390125	0.111836	0.00717447	0.00455433	0.115186	-0.0115856	0.0238779	-0.485199	0.637989	NA	1	1	1	TRUE	MT4	creatinine_O
EFNA1	cystatinc	pQTLs	UKBB_ALL_RINT	blood	Outlier-corrected	EFNA1_Neurology_ENSG00000169242	13	0.0129056	0.0101851	0.205118	20.1292	12	0.0646817	0.024021	0.0228759	0.293693	-0.00221909	0.00405786	0.584473	0.0129056	0.0101851	1.26711	0.229157	NA	1	1	1	TRUE	MT4	cystatinc_O
EFNA1	ggt	pQTLs	UKBB_ALL_RINT	blood	Outlier-corrected	EFNA1_Neurology_ENSG00000169242	12	0.115737	0.0225518	2.86608016097296e-07	20.3263	11	0.0410617	0.134471	0.0401686	0.000814922	-0.00281733	0.00492325	0.567152	0.115737	0.0225518	5.13205	0.000327265	NA	0.000546848	0.624421	1	TRUE	MT2	ggt_O
EFNA1	ldl	pQTLs	UKBB_ALL_RINT	blood	Outlier-corrected	EFNA1_Neurology_ENSG00000169242	16	-0.0269211	0.00932791	0.00390077	20.3879	15	0.157551	-0.0290523	0.0199944	0.146217	0.00043105	0.00354172	0.903131	-0.0269211	0.00932791	-2.88608	0.0113094	NA	1	1	1	TRUE	MT3	ldl_O
EFNA1	shbg	pQTLs	UKBB_ALL_RINT	blood	Outlier-corrected	EFNA1_Neurology_ENSG00000169242	15	-0.0213974	0.0102878	0.0375362	22.5756	14	0.0675347	-0.0112123	0.0220436	0.611002	-0.00204327	0.00388135	0.598588	-0.0213974	0.0102878	-2.07988	0.0563904	NA	1	1	1	TRUE	MT3	shbg_O
EFNA1	tffm	pQTLs	UKBB_ALL_RINT	blood	Outlier-corrected	EFNA1_Neurology_ENSG00000169242	14	-0.00199596	0.00638513	0.754589	18.8073	13	0.1292	-0.00381601	0.0147896	0.796391	0.00035701	0.00259215	0.890456	-0.00199596	0.00638513	-0.312595	0.759547	NA	1	1	1	TRUE	MT4	tffm_O
EFNA1	tprotein	pQTLs	UKBB_ALL_RINT	blood	Outlier-corrected	EFNA1_Neurology_ENSG00000169242	15	-0.0142789	0.00861777	0.0975371	10.7864	14	0.702727	-0.000285839	0.0177309	0.987138	-0.002854	0.0031605	0.366514	-0.0142789	0.00756431	-1.88767	0.0799758	NA	1	1	1	TRUE	MT4	tprotein_O
EFNA1	urate	pQTLs	UKBB_ALL_RINT	blood	Outlier-corrected	EFNA1_Neurology_ENSG00000169242	8	0.0124883	0.022693	0.582104	10.498	7	0.162066	-0.0229383	0.0391152	0.557588	0.00455725	0.00412964	0.26979	0.0124883	0.022693	0.550315	0.599216	NA	1	1	1	TRUE	MT4	urate_O
EFNA1	urea	pQTLs	UKBB_ALL_RINT	blood	Outlier-corrected	EFNA1_Neurology_ENSG00000169242	10	0.0771318	0.0128796	2.11530756727091e-09	24.4402	9	0.00365699	0.0749758	0.0291564	0.0101257	0.000428949	0.00512521	0.9333	0.0771318	0.0128796	5.9887	0.000205328	NA	4.0360068383529e-06	0.391766	1	TRUE	MT2	urea_O
EFNA1	wbffm	pQTLs	UKBB_ALL_RINT	blood	Outlier-corrected	EFNA1_Neurology_ENSG00000169242	14	0.00201533	0.00603967	0.73862	17.0599	13	0.196582	-0.0040978	0.013863	0.767541	0.00119937	0.00243038	0.621666	0.00201533	0.00603967	0.333681	0.743941	NA	1	1	1	TRUE	MT4	wbffm_O
EFNA1	wbfm	pQTLs	UKBB_ALL_RINT	blood	Outlier-corrected	EFNA1_Neurology_ENSG00000169242	16	0.0279691	0.0113967	0.0141227	31.3326	15	0.00792692	0.0118182	0.0256686	0.645218	0.003106	0.00440428	0.480671	0.0279691	0.0113967	2.45413	0.026823	NA	1	1	1	TRUE	MT3	wbfm_O
ELN	albumin	pQTLs	UKBB_ALL_RINT	blood	Raw	ELN_Cardiometabolic_II_ENSG00000049540	4	0.154283	0.050294	0.00215774	10.9393	3	0.0120584	0.148584	0.109606	0.17522	0.000460809	0.0073344	0.949903	0.154283	0.050294	3.06762	0.0546647	0.222	1	1	1	FALSE	MT3	albumin_R
ELN	alp	pQTLs	UKBB_ALL_RINT	blood	Raw	ELN_Cardiometabolic_II_ENSG00000049540	4	0.0511772	0.0498886	0.304972	10.0821	3	0.0178811	-0.020076	0.0902148	0.823897	0.00576335	0.00603866	0.339877	0.0511772	0.0498886	1.02583	0.380459	0.1808	1	1	1	FALSE	MT4	alp_R
ELN	alt	pQTLs	UKBB_ALL_RINT	blood	Raw	ELN_Cardiometabolic_II_ENSG00000049540	4	0.148498	0.0384943	0.000114477	7.71757	3	0.0522239	0.0904702	0.0677841	0.18198	0.00469404	0.00453773	0.300927	0.148498	0.0384943	3.85766	0.0307812	0.3166	0.218422	1	1	FALSE	MT3	alt_R
ELN	apoa	pQTLs	UKBB_ALL_RINT	blood	Raw	ELN_Cardiometabolic_II_ENSG00000049540	4	-0.0240898	0.0263815	0.361172	0.514635	3	0.915665	-0.016195	0.0469876	0.730346	-0.00063841	0.00314418	0.8391	-0.0240898	0.0109267	-2.20468	0.11467	0.941	1	1	1	FALSE	MT4	apoa_R
ELN	apob	pQTLs	UKBB_ALL_RINT	blood	Raw	ELN_Cardiometabolic_II_ENSG00000049540	4	0.0233698	0.0571232	0.682457	14.2953	3	0.00252951	-0.0878771	0.0805912	0.275534	0.00899799	0.00539436	0.0953083	0.0233698	0.0571232	0.409112	0.709912	0.1804	1	1	1	FALSE	MT4	apob_R
ELN	ast	pQTLs	UKBB_ALL_RINT	blood	Raw	ELN_Cardiometabolic_II_ENSG00000049540	4	0.133477	0.0346318	0.000116124	5.66987	3	0.128824	0.0694394	0.0521023	0.182613	0.00517993	0.00348775	0.137497	0.133477	0.0346318	3.85417	0.0308536	0.3606	0.221564	1	1	FALSE	MT3	ast_R
ELN	bmi	pQTLs	UKBB_ALL_RINT	blood	Raw	ELN_Cardiometabolic_II_ENSG00000049540	1	-0.0442475	0.0243361	0.0690363	NA	NA	NA	NA	NA	NA	NA	NA	NA	NA	NA	NA	NA	NA	1	NA	NA	FALSE	MT4	bmi_R
ELN	bmr	pQTLs	UKBB_ALL_RINT	blood	Raw	ELN_Cardiometabolic_II_ENSG00000049540	4	0.0566365	0.0188556	0.00266723	3.26027	3	0.353211	0.0475046	0.0403892	0.239527	0.000738865	0.00270434	0.784688	0.0566365	0.0188556	3.00369	0.0574995	0.5508	1	1	1	FALSE	MT3	bmr_R
ELN	calcium	pQTLs	UKBB_ALL_RINT	blood	Raw	ELN_Cardiometabolic_II_ENSG00000049540	4	0.0953794	0.044962	0.0338939	8.68162	3	0.0338375	0.0263748	0.0783768	0.736484	0.00558023	0.00524488	0.287357	0.0953794	0.044962	2.12133	0.124026	0.3004	1	1	1	FALSE	MT3	calcium_R
ELN	creatinine	pQTLs	UKBB_ALL_RINT	blood	Raw	ELN_Cardiometabolic_II_ENSG00000049540	4	-0.0544557	0.043753	0.213274	12.3523	3	0.00626887	-0.155981	0.0398299	8.99628900064009e-05	0.00821254	0.00266631	0.00206924	-0.0544557	0.043753	-1.24461	0.301646	0.2314	1	1	0.171649	FALSE	MT4	creatinine_R
ELN	fg	pQTLs	UKBB_ALL_RINT	blood	Raw	ELN_Cardiometabolic_II_ENSG00000049540	4	0.0149747	0.0293504	0.609908	4.14206	3	0.246527	-0.0214438	0.0482838	0.656957	0.00329139	0.00343614	0.338126	0.0149747	0.0293504	0.510205	0.645076	0.4666	1	1	1	FALSE	MT4	fg_R
ELN	fi	pQTLs	UKBB_ALL_RINT	blood	Raw	ELN_Cardiometabolic_II_ENSG00000049540	4	0.0510662	0.0285655	0.0738268	0.558891	3	0.905775	0.0436225	0.0465461	0.348661	0.000690449	0.0034088	0.839487	0.0510662	0.0123295	4.14179	0.0255579	0.927	1	1	1	FALSE	MT3	fi_R
ELN	ggt	pQTLs	UKBB_ALL_RINT	blood	Raw	ELN_Cardiometabolic_II_ENSG00000049540	4	0.109241	0.0252718	1.54173582488683e-05	2.35468	3	0.502127	0.10865	0.0488425	0.0261149	4.77858265449368e-05	0.00326972	0.98834	0.109241	0.0223893	4.87915	0.0164579	0.6306	0.0294163	1	1	FALSE	MT2	ggt_R
ELN	hba1c	pQTLs	UKBB_ALL_RINT	blood	Raw	ELN_Cardiometabolic_II_ENSG00000049540	4	0.00260098	0.0194965	0.893871	0.985224	3	0.804827	0.000663523	0.0315519	0.983222	0.00017244	0.00220794	0.937749	0.00260098	0.0111728	0.232796	0.830899	0.9182	1	1	1	FALSE	MT4	hba1c_R
ELN	hc	pQTLs	UKBB_ALL_RINT	blood	Raw	ELN_Cardiometabolic_II_ENSG00000049540	4	0.0113903	0.0283183	0.68752	3.35295	3	0.340341	0.0431121	0.0555189	0.437437	-0.00256617	0.0037168	0.489928	0.0113903	0.0283183	0.402223	0.714463	0.4192	1	1	1	FALSE	MT4	hc_R
ELN	hdl	pQTLs	UKBB_ALL_RINT	blood	Raw	ELN_Cardiometabolic_II_ENSG00000049540	4	-0.0867393	0.0267976	0.00120866	0.931573	3	0.817803	-0.0636435	0.0477294	0.182393	-0.00186777	0.00319411	0.558714	-0.0867393	0.0149329	-5.8086	0.0101567	0.8872	1	1	1	FALSE	MT3	hdl_R
ELN	ifc	pQTLs	UKBB_ALL_RINT	blood	Raw	ELN_Cardiometabolic_II_ENSG00000049540	1	-0.00958695	0.0899698	0.91514	NA	NA	NA	NA	NA	NA	NA	NA	NA	NA	NA	NA	NA	NA	1	NA	NA	FALSE	MT4	ifc_R
ELN	isi	pQTLs	UKBB_ALL_RINT	blood	Raw	ELN_Cardiometabolic_II_ENSG00000049540	1	-0.0678461	0.0899698	0.45079	NA	NA	NA	NA	NA	NA	NA	NA	NA	NA	NA	NA	NA	NA	1	NA	NA	FALSE	MT4	isi_R
ELN	ldl	pQTLs	UKBB_ALL_RINT	blood	Raw	ELN_Cardiometabolic_II_ENSG00000049540	4	0.00327309	0.0562374	0.953588	14.9732	3	0.00183969	-0.12077	0.0618002	0.0506785	0.0100332	0.0041367	0.0152913	0.00327309	0.0562374	0.0582013	0.957248	0.1932	1	1	1	FALSE	MT4	ldl_R
ELN	pr	pQTLs	UKBB_ALL_RINT	blood	Raw	ELN_Cardiometabolic_II_ENSG00000049540	4	-0.0662184	0.0282689	0.0191577	3.4394	3	0.328707	-0.116793	0.0470287	0.0130116	0.00409321	0.00314982	0.19377	-0.0662184	0.0282689	-2.34245	0.100997	0.4818	1	1	1	FALSE	MT2	pr_R
ELN	pro_in	pQTLs	UKBB_ALL_RINT	blood	Raw	ELN_Cardiometabolic_II_ENSG00000049540	1	-0.0213863	0.0988193	0.828662	NA	NA	NA	NA	NA	NA	NA	NA	NA	NA	NA	NA	NA	NA	1	NA	NA	FALSE	MT4	pro_in_R
ELN	rg	pQTLs	UKBB_ALL_RINT	blood	Raw	ELN_Cardiometabolic_II_ENSG00000049540	2	0.00258537	0.00347886	0.457381	0.0118211	1	0.913421	NA	NA	NA	NA	NA	NA	NA	NA	NA	NA	NA	1	NA	NA	FALSE	MT4	rg_R
ELN	shbg	pQTLs	UKBB_ALL_RINT	blood	Raw	ELN_Cardiometabolic_II_ENSG00000049540	4	-0.0802941	0.0253189	0.0015175	0.308274	3	0.958465	-0.0724153	0.0450966	0.108321	-0.000637158	0.00301795	0.832791	-0.0802941	0.00811618	-9.89308	0.00219648	0.9284	1	1	1	FALSE	MT3	shbg_R
ELN	t2d	pQTLs	UKBB_ALL_RINT	blood	Raw	ELN_Cardiometabolic_II_ENSG00000049540	1	0.193951	0.0486722	6.75231961925668e-05	NA	NA	NA	NA	NA	NA	NA	NA	NA	NA	NA	NA	NA	NA	0.128834	NA	NA	FALSE	MT2	t2d_R
ELN	tc	pQTLs	UKBB_ALL_RINT	blood	Raw	ELN_Cardiometabolic_II_ENSG00000049540	4	0.00740843	0.0535897	0.890048	13.4272	3	0.00379824	-0.101769	0.070468	0.148687	0.00883014	0.0047165	0.0611817	0.00740843	0.0535897	0.138244	0.898806	0.207	1	1	1	FALSE	MT4	tc_R
ELN	tffm	pQTLs	UKBB_ALL_RINT	blood	Raw	ELN_Cardiometabolic_II_ENSG00000049540	4	0.0464324	0.0174049	0.00763551	2.50024	3	0.475249	0.0400758	0.034236	0.241769	0.000514422	0.00229282	0.822475	0.0464324	0.0158892	2.92226	0.0613835	0.6208	1	1	1	FALSE	MT3	tffm_R
ELN	tfm	pQTLs	UKBB_ALL_RINT	blood	Raw	ELN_Cardiometabolic_II_ENSG00000049540	4	0.0864669	0.0267966	0.00125191	2.17471	3	0.536947	0.0609427	0.0477329	0.201692	0.00206542	0.00319647	0.518178	0.0864669	0.022815	3.78992	0.0322249	0.7014	1	1	1	FALSE	MT3	tfm_R
ELN	tg	pQTLs	UKBB_ALL_RINT	blood	Raw	ELN_Cardiometabolic_II_ENSG00000049540	4	0.119015	0.0334578	0.00037486	4.91558	3	0.178084	0.0441526	0.046559	0.342969	0.00605515	0.00311642	0.0520183	0.119015	0.0334578	3.55718	0.0378962	0.3718	0.715232	1	1	FALSE	MT3	tg_R
ELN	tprotein	pQTLs	UKBB_ALL_RINT	blood	Raw	ELN_Cardiometabolic_II_ENSG00000049540	4	0.188509	0.0663308	0.00448372	18.2495	3	0.000390681	0.111891	0.129037	0.385876	0.00619538	0.00863433	0.473047	0.188509	0.0663308	2.84196	0.0655408	0.1818	1	1	1	FALSE	MT3	tprotein_R
ELN	urate	pQTLs	UKBB_ALL_RINT	blood	Raw	ELN_Cardiometabolic_II_ENSG00000049540	4	-0.0437251	0.0292953	0.135552	4.83391	3	0.184371	-0.087912	0.0515666	0.0882273	0.00357455	0.00345215	0.300456	-0.0437251	0.0292953	-1.49256	0.232377	0.3516	1	1	1	FALSE	MT4	urate_R
ELN	urea	pQTLs	UKBB_ALL_RINT	blood	Raw	ELN_Cardiometabolic_II_ENSG00000049540	4	-0.0200306	0.0362007	0.580044	6.60216	3	0.0857195	-0.0756037	0.0631101	0.23093	0.00449505	0.00422443	0.287302	-0.0200306	0.0362007	-0.55332	0.618608	0.3216	1	1	1	FALSE	MT4	urea_R
ELN	wbffm	pQTLs	UKBB_ALL_RINT	blood	Raw	ELN_Cardiometabolic_II_ENSG00000049540	4	0.0512825	0.0191867	0.00752188	3.69543	3	0.296286	0.0502992	0.0418495	0.2294	7.95667301261431e-05	0.00280221	0.977348	0.0512825	0.0191867	2.67281	0.0755094	0.4454	1	1	1	FALSE	MT3	wbffm_R
ELN	wbfm	pQTLs	UKBB_ALL_RINT	blood	Raw	ELN_Cardiometabolic_II_ENSG00000049540	4	0.0713356	0.0265261	0.00716116	1.8002	3	0.614891	0.0318397	0.0472508	0.50041	0.00319555	0.00316372	0.312466	0.0713356	0.0205482	3.47162	0.040299	0.6746	1	1	1	FALSE	MT3	wbfm_R
ELN	wc	pQTLs	UKBB_ALL_RINT	blood	Raw	ELN_Cardiometabolic_II_ENSG00000049540	4	0.0189312	0.0195456	0.332764	0.0554166	3	0.996588	0.0220305	0.0348176	0.526904	-0.000250718	0.00233086	0.914341	0.0189312	0.0026565	7.12636	0.00568731	0.9918	1	1	1	FALSE	MT3	wc_R
ELN	whr	pQTLs	UKBB_ALL_RINT	blood	Raw	ELN_Cardiometabolic_II_ENSG00000049540	1	0.0147492	0.0250736	0.556374	NA	NA	NA	NA	NA	NA	NA	NA	NA	NA	NA	NA	NA	NA	1	NA	NA	FALSE	MT4	whr_R
ELN	cystatinc	pQTLs	UKBB_ALL_RINT	blood	Raw	ELN_Cardiometabolic_II_ENSG00000049540	4	-0.199092	0.0881635	0.0239324	35.6292	3	8.96980162937532e-08	-0.410454	0.0661605	5.50784085007194e-10	0.0170965	0.00442866	0.000113191	-0.199092	0.0881635	-2.25821	0.109106	0.0756	1	1	1.05089603419373e-06	TRUE	MT2	cystatinc_R
ELN	cystatinc	pQTLs	UKBB_ALL_RINT	blood	Outlier-corrected	ELN_Cardiometabolic_II_ENSG00000049540	2	-0.175154	0.0553345	0.00154888	1.13632	1	0.286432	NA	NA	NA	NA	NA	NA	NA	NA	NA	NA	NA	1	NA	NA	TRUE	MT2	cystatinc_O
ENO3	albumin	pQTLs	UKBB_ALL_RINT	blood	Raw	ENO3_Cardiometabolic_II_ENSG00000108515	1	-0.0361446	0.0281124	0.198543	NA	NA	NA	NA	NA	NA	NA	NA	NA	NA	NA	NA	NA	NA	1	NA	NA	FALSE	MT4	albumin_R
ENO3	alp	pQTLs	UKBB_ALL_RINT	blood	Raw	ENO3_Cardiometabolic_II_ENSG00000108515	1	0.109529	0.0290658	0.000164351	NA	NA	NA	NA	NA	NA	NA	NA	NA	NA	NA	NA	NA	NA	0.313582	NA	NA	FALSE	MT2	alp_R
ENO3	alt	pQTLs	UKBB_ALL_RINT	blood	Raw	ENO3_Cardiometabolic_II_ENSG00000108515	1	0.0642773	0.0256278	0.0121378	NA	NA	NA	NA	NA	NA	NA	NA	NA	NA	NA	NA	NA	NA	1	NA	NA	FALSE	MT2	alt_R
ENO3	apoa	pQTLs	UKBB_ALL_RINT	blood	Raw	ENO3_Cardiometabolic_II_ENSG00000108515	1	-0.0574723	0.028153	0.0412085	NA	NA	NA	NA	NA	NA	NA	NA	NA	NA	NA	NA	NA	NA	1	NA	NA	FALSE	MT2	apoa_R
ENO3	apob	pQTLs	UKBB_ALL_RINT	blood	Raw	ENO3_Cardiometabolic_II_ENSG00000108515	1	-0.0287209	0.0279502	0.304149	NA	NA	NA	NA	NA	NA	NA	NA	NA	NA	NA	NA	NA	NA	1	NA	NA	FALSE	MT4	apob_R
ENO3	ast	pQTLs	UKBB_ALL_RINT	blood	Raw	ENO3_Cardiometabolic_II_ENSG00000108515	1	0.0614478	0.0269056	0.0223815	NA	NA	NA	NA	NA	NA	NA	NA	NA	NA	NA	NA	NA	NA	1	NA	NA	FALSE	MT2	ast_R
ENO3	bmi	pQTLs	UKBB_ALL_RINT	blood	Raw	ENO3_Cardiometabolic_II_ENSG00000108515	1	0.0780901	0.0182548	1.88768325696271e-05	NA	NA	NA	NA	NA	NA	NA	NA	NA	NA	NA	NA	NA	NA	0.036017	NA	NA	FALSE	MT1	bmi_R
ENO3	bmr	pQTLs	UKBB_ALL_RINT	blood	Raw	ENO3_Cardiometabolic_II_ENSG00000108515	1	0.0390045	0.0193096	0.0433877	NA	NA	NA	NA	NA	NA	NA	NA	NA	NA	NA	NA	NA	NA	1	NA	NA	FALSE	MT2	bmr_R
ENO3	calcium	pQTLs	UKBB_ALL_RINT	blood	Raw	ENO3_Cardiometabolic_II_ENSG00000108515	1	-0.0446128	0.0282139	0.113824	NA	NA	NA	NA	NA	NA	NA	NA	NA	NA	NA	NA	NA	NA	1	NA	NA	FALSE	MT4	calcium_R
ENO3	creatinine	pQTLs	UKBB_ALL_RINT	blood	Raw	ENO3_Cardiometabolic_II_ENSG00000108515	1	0.026865	0.0230214	0.243226	NA	NA	NA	NA	NA	NA	NA	NA	NA	NA	NA	NA	NA	NA	1	NA	NA	FALSE	MT4	creatinine_R
ENO3	cystatinc	pQTLs	UKBB_ALL_RINT	blood	Raw	ENO3_Cardiometabolic_II_ENSG00000108515	1	0.0189343	0.0273214	0.488296	NA	NA	NA	NA	NA	NA	NA	NA	NA	NA	NA	NA	NA	NA	1	NA	NA	FALSE	MT4	cystatinc_R
ENO3	fg	pQTLs	UKBB_ALL_RINT	blood	Raw	ENO3_Cardiometabolic_II_ENSG00000108515	1	0.0141982	0.0202832	0.483927	NA	NA	NA	NA	NA	NA	NA	NA	NA	NA	NA	NA	NA	NA	1	NA	NA	FALSE	MT4	fg_R
ENO3	fi	pQTLs	UKBB_ALL_RINT	blood	Raw	ENO3_Cardiometabolic_II_ENSG00000108515	1	0.0405663	0.0223115	0.0690363	NA	NA	NA	NA	NA	NA	NA	NA	NA	NA	NA	NA	NA	NA	1	NA	NA	FALSE	MT4	fi_R
ENO3	ggt	pQTLs	UKBB_ALL_RINT	blood	Raw	ENO3_Cardiometabolic_II_ENSG00000108515	1	0.0591862	0.0269867	0.0282958	NA	NA	NA	NA	NA	NA	NA	NA	NA	NA	NA	NA	NA	NA	1	NA	NA	FALSE	MT2	ggt_R
ENO3	hba1c	pQTLs	UKBB_ALL_RINT	blood	Raw	ENO3_Cardiometabolic_II_ENSG00000108515	1	0.0233256	0.0152124	0.125194	NA	NA	NA	NA	NA	NA	NA	NA	NA	NA	NA	NA	NA	NA	1	NA	NA	FALSE	MT4	hba1c_R
ENO3	hc	pQTLs	UKBB_ALL_RINT	blood	Raw	ENO3_Cardiometabolic_II_ENSG00000108515	1	0.0645917	0.0285992	0.0239138	NA	NA	NA	NA	NA	NA	NA	NA	NA	NA	NA	NA	NA	NA	1	NA	NA	FALSE	MT2	hc_R
ENO3	hdl	pQTLs	UKBB_ALL_RINT	blood	Raw	ENO3_Cardiometabolic_II_ENSG00000108515	1	-0.0567421	0.0285992	0.0472511	NA	NA	NA	NA	NA	NA	NA	NA	NA	NA	NA	NA	NA	NA	1	NA	NA	FALSE	MT2	hdl_R
ENO3	ifc	pQTLs	UKBB_ALL_RINT	blood	Raw	ENO3_Cardiometabolic_II_ENSG00000108515	1	0.00405663	0.0720052	0.955073	NA	NA	NA	NA	NA	NA	NA	NA	NA	NA	NA	NA	NA	NA	1	NA	NA	FALSE	MT4	ifc_R
ENO3	isi	pQTLs	UKBB_ALL_RINT	blood	Raw	ENO3_Cardiometabolic_II_ENSG00000108515	1	-0.181534	0.0730194	0.0129148	NA	NA	NA	NA	NA	NA	NA	NA	NA	NA	NA	NA	NA	NA	1	NA	NA	FALSE	MT2	isi_R
ENO3	ldl	pQTLs	UKBB_ALL_RINT	blood	Raw	ENO3_Cardiometabolic_II_ENSG00000108515	1	-0.0280516	0.0268853	0.296772	NA	NA	NA	NA	NA	NA	NA	NA	NA	NA	NA	NA	NA	NA	1	NA	NA	FALSE	MT4	ldl_R
ENO3	pr	pQTLs	UKBB_ALL_RINT	blood	Raw	ENO3_Cardiometabolic_II_ENSG00000108515	1	-0.16906	0.0282139	2.07158643309908e-09	NA	NA	NA	NA	NA	NA	NA	NA	NA	NA	NA	NA	NA	NA	3.95258691435304e-06	NA	NA	FALSE	MT1	pr_R
ENO3	pro_in	pQTLs	UKBB_ALL_RINT	blood	Raw	ENO3_Cardiometabolic_II_ENSG00000108515	1	0.0243398	0.0740335	0.742332	NA	NA	NA	NA	NA	NA	NA	NA	NA	NA	NA	NA	NA	NA	1	NA	NA	FALSE	MT4	pro_in_R
ENO3	rg	pQTLs	UKBB_ALL_RINT	blood	Raw	ENO3_Cardiometabolic_II_ENSG00000108515	1	0.00426791	0.00327221	0.192134	NA	NA	NA	NA	NA	NA	NA	NA	NA	NA	NA	NA	NA	NA	1	NA	NA	FALSE	MT4	rg_R
ENO3	shbg	pQTLs	UKBB_ALL_RINT	blood	Raw	ENO3_Cardiometabolic_II_ENSG00000108515	1	-0.0375543	0.0270273	0.164683	NA	NA	NA	NA	NA	NA	NA	NA	NA	NA	NA	NA	NA	NA	1	NA	NA	FALSE	MT4	shbg_R
ENO3	t2d	pQTLs	UKBB_ALL_RINT	blood	Raw	ENO3_Cardiometabolic_II_ENSG00000108515	1	0.21703	0.0405663	8.7954231880118e-08	NA	NA	NA	NA	NA	NA	NA	NA	NA	NA	NA	NA	NA	NA	0.000167817	NA	NA	FALSE	MT1	t2d_R
ENO3	tc	pQTLs	UKBB_ALL_RINT	blood	Raw	ENO3_Cardiometabolic_II_ENSG00000108515	1	-0.0384366	0.0270476	0.155296	NA	NA	NA	NA	NA	NA	NA	NA	NA	NA	NA	NA	NA	NA	1	NA	NA	FALSE	MT4	tc_R
ENO3	tffm	pQTLs	UKBB_ALL_RINT	blood	Raw	ENO3_Cardiometabolic_II_ENSG00000108515	1	0.0259929	0.0185794	0.161808	NA	NA	NA	NA	NA	NA	NA	NA	NA	NA	NA	NA	NA	NA	1	NA	NA	FALSE	MT4	tffm_R
ENO3	tfm	pQTLs	UKBB_ALL_RINT	blood	Raw	ENO3_Cardiometabolic_II_ENSG00000108515	1	0.0512758	0.0286094	0.0730894	NA	NA	NA	NA	NA	NA	NA	NA	NA	NA	NA	NA	NA	NA	1	NA	NA	FALSE	MT4	tfm_R
ENO3	tg	pQTLs	UKBB_ALL_RINT	blood	Raw	ENO3_Cardiometabolic_II_ENSG00000108515	1	-0.00390654	0.0279096	0.888683	NA	NA	NA	NA	NA	NA	NA	NA	NA	NA	NA	NA	NA	NA	1	NA	NA	FALSE	MT4	tg_R
ENO3	tprotein	pQTLs	UKBB_ALL_RINT	blood	Raw	ENO3_Cardiometabolic_II_ENSG00000108515	1	-0.0928968	0.0287007	0.001209	NA	NA	NA	NA	NA	NA	NA	NA	NA	NA	NA	NA	NA	NA	1	NA	NA	FALSE	MT2	tprotein_R
ENO3	urate	pQTLs	UKBB_ALL_RINT	blood	Raw	ENO3_Cardiometabolic_II_ENSG00000108515	1	0.0581518	0.024644	0.0182912	NA	NA	NA	NA	NA	NA	NA	NA	NA	NA	NA	NA	NA	NA	1	NA	NA	FALSE	MT2	urate_R
ENO3	urea	pQTLs	UKBB_ALL_RINT	blood	Raw	ENO3_Cardiometabolic_II_ENSG00000108515	1	0.0265709	0.0260639	0.307987	NA	NA	NA	NA	NA	NA	NA	NA	NA	NA	NA	NA	NA	NA	1	NA	NA	FALSE	MT4	urea_R
ENO3	wbffm	pQTLs	UKBB_ALL_RINT	blood	Raw	ENO3_Cardiometabolic_II_ENSG00000108515	1	0.0348059	0.0184577	0.0593335	NA	NA	NA	NA	NA	NA	NA	NA	NA	NA	NA	NA	NA	NA	1	NA	NA	FALSE	MT4	wbffm_R
ENO3	wbfm	pQTLs	UKBB_ALL_RINT	blood	Raw	ENO3_Cardiometabolic_II_ENSG00000108515	1	0.0589226	0.0283153	0.0374389	NA	NA	NA	NA	NA	NA	NA	NA	NA	NA	NA	NA	NA	NA	1	NA	NA	FALSE	MT2	wbfm_R
ENO3	wc	pQTLs	UKBB_ALL_RINT	blood	Raw	ENO3_Cardiometabolic_II_ENSG00000108515	1	0.0824104	0.0208612	7.80163806001466e-05	NA	NA	NA	NA	NA	NA	NA	NA	NA	NA	NA	NA	NA	NA	0.148855	NA	NA	FALSE	MT2	wc_R
ENO3	whr	pQTLs	UKBB_ALL_RINT	blood	Raw	ENO3_Cardiometabolic_II_ENSG00000108515	1	0.0638919	0.019269	0.000913846	NA	NA	NA	NA	NA	NA	NA	NA	NA	NA	NA	NA	NA	NA	1	NA	NA	FALSE	MT2	whr_R
F2	alt	pQTLs	UKBB_ALL_RINT	blood	Raw	F2_Inflammation_II_ENSG00000180210	8	0.0105559	0.0137512	0.442702	10.5426	7	0.159854	-0.011787	0.0152945	0.440903	0.00361066	0.00168227	0.0318492	0.0105559	0.0137512	0.767638	0.467801	0.2056	1	1	1	FALSE	MT4	alt_R
F2	creatinine	pQTLs	UKBB_ALL_RINT	blood	Raw	F2_Inflammation_II_ENSG00000180210	8	-0.00297845	0.0140713	0.832365	13.6718	7	0.0573356	-0.00870317	0.0204612	0.670582	0.000924871	0.00225017	0.681055	-0.00297845	0.0140713	-0.211669	0.838396	0.1244	1	1	1	FALSE	MT4	creatinine_R
F2	fi	pQTLs	UKBB_ALL_RINT	blood	Raw	F2_Inflammation_II_ENSG00000180210	8	-0.013942	0.0118283	0.238519	4.48604	7	0.722398	-0.00147078	0.0183052	0.935961	-0.0014647	0.00164078	0.372026	-0.013942	0.00946902	-1.47238	0.184399	0.7064	1	1	1	FALSE	MT4	fi_R
F2	hba1c	pQTLs	UKBB_ALL_RINT	blood	Raw	F2_Inflammation_II_ENSG00000180210	8	0.0219608	0.00984886	0.0257622	10.5075	7	0.161589	0.0119379	0.0154066	0.438423	0.00119184	0.00138958	0.391058	0.0219608	0.00984886	2.22978	0.0609908	0.2374	1	1	1	FALSE	MT3	hba1c_R
F2	ifc	pQTLs	UKBB_ALL_RINT	blood	Raw	F2_Inflammation_II_ENSG00000180210	6	0.0066204	0.0393647	0.866441	6.25858	5	0.281865	0.0744764	0.0497362	0.134282	-0.0105594	0.00547033	0.0535683	0.0066204	0.0393647	0.168181	0.873032	0.3198	1	1	1	FALSE	MT4	ifc_R
F2	isi	pQTLs	UKBB_ALL_RINT	blood	Raw	F2_Inflammation_II_ENSG00000180210	6	-0.0368411	0.0351904	0.295142	3.1963	5	0.669752	-0.06811	0.0497458	0.170949	0.00486505	0.00547059	0.373836	-0.0368411	0.028136	-1.30939	0.247339	0.5526	1	1	1	FALSE	MT4	isi_R
F2	ldl	pQTLs	UKBB_ALL_RINT	blood	Raw	F2_Inflammation_II_ENSG00000180210	8	-0.0506309	0.0155707	0.00114725	12.2874	7	0.0914949	-0.0387712	0.0218266	0.0756786	-0.00191671	0.00240097	0.424692	-0.0506309	0.0155707	-3.25168	0.0140247	0.199	1	1	1	FALSE	MT3	ldl_R
F2	pr	pQTLs	UKBB_ALL_RINT	blood	Raw	F2_Inflammation_II_ENSG00000180210	8	0.00546003	0.0162563	0.736968	12.1949	7	0.0943297	-0.0197063	0.0185959	0.289275	0.0040732	0.00204748	0.0466596	0.00546003	0.0162563	0.335871	0.746811	0.1538	1	1	1	FALSE	MT4	pr_R
F2	t2d	pQTLs	UKBB_ALL_RINT	blood	Raw	F2_Inflammation_II_ENSG00000180210	6	0.038141	0.0291504	0.19073	12.5465	5	0.0280203	0.00481281	0.0368341	0.896043	0.00589629	0.00441334	0.181544	0.038141	0.0291504	1.30842	0.247644	0.1316	1	1	1	FALSE	MT4	t2d_R
F2	tprotein	pQTLs	UKBB_ALL_RINT	blood	Raw	F2_Inflammation_II_ENSG00000180210	8	0.0448	0.0125529	0.000358493	6.1358	7	0.523985	0.0348245	0.0171326	0.0420885	0.00161223	0.00188445	0.392251	0.0448	0.0117525	3.81195	0.00661113	0.4562	0.684004	1	1	FALSE	MT2	tprotein_R
F2	urate	pQTLs	UKBB_ALL_RINT	blood	Raw	F2_Inflammation_II_ENSG00000180210	8	0.0283917	0.0145999	0.0518175	12.8497	7	0.0758553	0.031129	0.021466	0.147015	-0.000442146	0.00236041	0.851412	0.0283917	0.0145999	1.94465	0.0928971	0.1602	1	1	1	FALSE	MT4	urate_R
F2	whr	pQTLs	UKBB_ALL_RINT	blood	Raw	F2_Inflammation_II_ENSG00000180210	6	0.022765	0.00953458	0.0169575	4.1125	5	0.533336	0.0263155	0.013408	0.049684	-0.000552184	0.00146612	0.706448	0.022765	0.00864708	2.63269	0.0463829	0.5906	1	1	1	FALSE	MT2	whr_R
F2	albumin	pQTLs	UKBB_ALL_RINT	blood	Raw	F2_Inflammation_II_ENSG00000180210	8	0.0970348	0.030708	0.00157813	43.6502	7	2.49761582889792e-07	0.0412198	0.0304822	0.176292	0.00901706	0.00335192	0.00714264	0.0970348	0.030708	3.15992	0.0159301	0.0024	1	1	1	TRUE	MT4	albumin_R
F2	alp	pQTLs	UKBB_ALL_RINT	blood	Raw	F2_Inflammation_II_ENSG00000180210	8	0.0117256	0.0301933	0.697756	39.5257	7	1.55117790279619e-06	-0.0497059	0.0249806	0.0466146	0.0099265	0.00274747	0.000302722	0.0117256	0.0301933	0.388351	0.709297	0.0044	1	1	1	TRUE	MT4	alp_R
F2	apoa	pQTLs	UKBB_ALL_RINT	blood	Raw	F2_Inflammation_II_ENSG00000180210	8	0.0538038	0.0433341	0.214382	86.6362	7	6.05999409904547e-16	0.0250213	0.061509	0.684161	0.00465102	0.00676479	0.491747	0.0538038	0.0433341	1.2416	0.254369	NA	1	1	1	TRUE	MT4	apoa_R
F2	apob	pQTLs	UKBB_ALL_RINT	blood	Raw	F2_Inflammation_II_ENSG00000180210	8	-0.052785	0.018185	0.00369999	15.5182	7	0.029902	-0.0319693	0.0237195	0.177721	-0.0033657	0.00260987	0.197188	-0.052785	0.018185	-2.90267	0.0228986	0.0952	1	1	1	TRUE	MT3	apob_R
F2	ast	pQTLs	UKBB_ALL_RINT	blood	Raw	F2_Inflammation_II_ENSG00000180210	8	0.000422563	0.0223429	0.984911	25.2603	7	0.000682242	-0.0493034	0.0160553	0.00213445	0.00803426	0.00176574	5.36248797167183e-06	0.000422563	0.0223429	0.0189126	0.985439	0.0192	1	1	1	TRUE	MT4	ast_R
F2	bmi	pQTLs	UKBB_ALL_RINT	blood	Raw	F2_Inflammation_II_ENSG00000180210	6	0.015861	0.0178968	0.375486	18.3036	5	0.00258905	-0.0091051	0.0211698	0.667124	0.00392875	0.00231121	0.089156	0.015861	0.0178968	0.886245	0.41607	0.0496	1	1	1	TRUE	MT4	bmi_R
F2	bmr	pQTLs	UKBB_ALL_RINT	blood	Raw	F2_Inflammation_II_ENSG00000180210	8	0.0483436	0.0205459	0.0186251	41.4531	7	6.62546988791311e-07	0.00386491	0.0143573	0.78778	0.00718689	0.00157914	5.33531925350772e-06	0.0483436	0.0205459	2.35295	0.0508662	0.0042	1	1	1	TRUE	MT4	bmr_R
F2	calcium	pQTLs	UKBB_ALL_RINT	blood	Raw	F2_Inflammation_II_ENSG00000180210	8	0.0635157	0.0264259	0.0162372	32.1033	7	3.88642187491553e-05	0.00804657	0.0202586	0.691225	0.00896495	0.00222827	5.7395393405546e-05	0.0635157	0.0264259	2.40354	0.0472199	0.0144	1	1	1	TRUE	MT4	calcium_R
F2	cystatinc	pQTLs	UKBB_ALL_RINT	blood	Raw	F2_Inflammation_II_ENSG00000180210	8	-0.0112962	0.0283072	0.689852	39.3066	7	1.70812657842876e-06	-0.0170596	0.0415923	0.681687	0.000931258	0.00457441	0.838682	-0.0112962	0.0283072	-0.399056	0.701746	NA	1	1	1	TRUE	MT4	cystatinc_R
F2	fg	pQTLs	UKBB_ALL_RINT	blood	Raw	F2_Inflammation_II_ENSG00000180210	8	0.0380701	0.0309008	0.217945	61.1275	7	8.9856721386834e-11	-0.0318718	0.0346415	0.357548	0.00833631	0.00312987	0.00773398	0.0380701	0.0309008	1.23201	0.25772	2e-04	1	1	1	TRUE	MT4	fg_R
F2	ggt	pQTLs	UKBB_ALL_RINT	blood	Raw	F2_Inflammation_II_ENSG00000180210	8	0.033085	0.0248307	0.18272	30.9909	7	6.24149043768506e-05	-0.0223958	0.0161093	0.164456	0.00896367	0.00177164	4.20296468517378e-07	0.033085	0.0248307	1.33243	0.224458	0.013	1	1	1	TRUE	MT4	ggt_R
F2	hc	pQTLs	UKBB_ALL_RINT	blood	Raw	F2_Inflammation_II_ENSG00000180210	8	0.00785123	0.0221934	0.723516	22.0704	7	0.00247037	-0.00274364	0.0320978	0.931882	0.00171262	0.00353153	0.627711	0.00785123	0.0221934	0.353764	0.733931	0.024	1	1	1	TRUE	MT4	hc_R
F2	hdl	pQTLs	UKBB_ALL_RINT	blood	Raw	F2_Inflammation_II_ENSG00000180210	8	0.0345758	0.0642967	0.590747	184.85	7	1.84095148793275e-36	-0.0339478	0.085419	0.691053	0.0110708	0.00939293	0.238546	0.0345758	0.0642967	0.537754	0.607411	NA	1	1	1	TRUE	MT4	hdl_R
F2	pro_in	pQTLs	UKBB_ALL_RINT	blood	Raw	F2_Inflammation_II_ENSG00000180210	6	0.199796	0.142376	0.160528	71.965	5	3.99452462038269e-14	-0.0426356	0.146087	0.7704	0.0371332	0.0158273	0.0189682	0.199796	0.142376	1.4033	0.219478	NA	1	1	1	TRUE	MT4	pro_in_R
F2	rg	pQTLs	UKBB_ALL_RINT	blood	Raw	F2_Inflammation_II_ENSG00000180210	4	0.00511768	0.00578854	0.376639	38.0433	3	2.76738216989662e-08	-0.00105873	0.00743738	0.886801	0.000979744	0.000812249	0.227736	0.00511768	0.00578854	0.884106	0.441749	0.0402	1	1	1	TRUE	MT4	rg_R
F2	shbg	pQTLs	UKBB_ALL_RINT	blood	Raw	F2_Inflammation_II_ENSG00000180210	8	-0.0212826	0.0298213	0.47543	44.6035	7	1.63265675324288e-07	-0.0611033	0.0369007	0.0977457	0.00643821	0.00405994	0.112787	-0.0212826	0.0298213	-0.713671	0.498528	0.0028	1	1	1	TRUE	MT4	shbg_R
F2	tc	pQTLs	UKBB_ALL_RINT	blood	Raw	F2_Inflammation_II_ENSG00000180210	8	-0.0509624	0.0207021	0.0138278	21.4548	7	0.00315225	-0.0546072	0.0304431	0.0728536	0.000589048	0.00334872	0.860371	-0.0509624	0.0207021	-2.46171	0.0433568	0.0276	1	1	1	TRUE	MT3	tc_R
F2	tffm	pQTLs	UKBB_ALL_RINT	blood	Raw	F2_Inflammation_II_ENSG00000180210	8	0.0452606	0.0244396	0.0640353	63.3524	7	3.22091129201255e-11	-0.00228836	0.0220276	0.91726	0.00768433	0.00242316	0.00151805	0.0452606	0.0244396	1.85193	0.106464	NA	1	1	1	TRUE	MT4	tffm_R
F2	tfm	pQTLs	UKBB_ALL_RINT	blood	Raw	F2_Inflammation_II_ENSG00000180210	8	0.0446278	0.0306036	0.14477	41.9027	7	5.42921307566172e-07	-0.0100578	0.0309873	0.745499	0.00883769	0.00340869	0.00952279	0.0446278	0.0306036	1.45825	0.18813	0.003	1	1	1	TRUE	MT4	tfm_R
F2	tg	pQTLs	UKBB_ALL_RINT	blood	Raw	F2_Inflammation_II_ENSG00000180210	8	-0.118213	0.0431175	0.00611319	87.3665	7	4.29343642598188e-16	-0.086542	0.0606777	0.153794	-0.00511551	0.00667208	0.443257	-0.118213	0.0431175	-2.74165	0.0288495	NA	1	1	1	TRUE	MT3	tg_R
F2	urea	pQTLs	UKBB_ALL_RINT	blood	Raw	F2_Inflammation_II_ENSG00000180210	8	0.0175617	0.0297744	0.555307	47.7888	7	3.91558982709596e-08	0.0562581	0.0372696	0.131174	-0.00625081	0.00409839	0.127212	0.0175617	0.0297744	0.589826	0.573845	NA	1	1	1	TRUE	MT4	urea_R
F2	wbffm	pQTLs	UKBB_ALL_RINT	blood	Raw	F2_Inflammation_II_ENSG00000180210	8	0.0459722	0.0218601	0.0354639	51.3507	7	7.83769761729536e-09	0.00192801	0.0184691	0.916859	0.00711672	0.00203139	0.000459393	0.0459722	0.0218601	2.10302	0.0735424	6e-04	1	1	1	TRUE	MT4	wbffm_R
F2	wbfm	pQTLs	UKBB_ALL_RINT	blood	Raw	F2_Inflammation_II_ENSG00000180210	8	0.0479064	0.0286272	0.094237	37.4105	7	3.92110994429621e-06	-0.00300907	0.0291517	0.917788	0.00822457	0.00320584	0.0103028	0.0479064	0.0286272	1.67346	0.138152	0.0064	1	1	1	TRUE	MT4	wbfm_R
F2	wc	pQTLs	UKBB_ALL_RINT	blood	Raw	F2_Inflammation_II_ENSG00000180210	8	0.0173638	0.0158284	0.27264	21.0952	7	0.00363177	0.00533262	0.0221928	0.810108	0.00194485	0.00244179	0.425751	0.0173638	0.0158284	1.097	0.308938	0.0386	1	1	1	TRUE	MT4	wc_R
F2	albumin	pQTLs	UKBB_ALL_RINT	blood	Outlier-corrected	F2_Inflammation_II_ENSG00000180210	5	0.0707344	0.0399097	0.0763343	11.7365	4	0.0194219	0.0268085	0.0563197	0.634071	0.00524336	0.00484156	0.278813	0.0707344	0.0399097	1.77236	0.151023	NA	1	1	1	TRUE	MT4	albumin_O
F2	alp	pQTLs	UKBB_ALL_RINT	blood	Outlier-corrected	F2_Inflammation_II_ENSG00000180210	5	-0.0033995	0.0307554	0.911987	6.54568	4	0.161935	-0.0476617	0.0368403	0.195756	0.00529247	0.00317091	0.0951037	-0.0033995	0.0307554	-0.110533	0.91731	NA	1	1	1	TRUE	MT4	alp_O
F2	apoa	pQTLs	UKBB_ALL_RINT	blood	Outlier-corrected	F2_Inflammation_II_ENSG00000180210	4	0.0820445	0.0220173	0.000194267	6.92566	3	0.0743053	0.053639	0.019065	0.0049009	0.00582092	0.0025388	0.0218604	0.0820445	0.0220173	3.72636	0.0336592	NA	0.370662	1	1	TRUE	MT2	apoa_O
F2	apob	pQTLs	UKBB_ALL_RINT	blood	Outlier-corrected	F2_Inflammation_II_ENSG00000180210	7	-0.0426615	0.0128029	0.000861732	6.14291	6	0.407373	-0.0371927	0.0182447	0.041495	-0.00101961	0.00223742	0.648598	-0.0426615	0.0128029	-3.33216	0.0157643	NA	1	1	1	TRUE	MT2	apob_O
F2	ast	pQTLs	UKBB_ALL_RINT	blood	Outlier-corrected	F2_Inflammation_II_ENSG00000180210	6	0.0114104	0.0287329	0.69128	14.2446	5	0.0141283	-0.0860603	0.0319224	0.00701935	0.00982981	0.00272339	0.000306901	0.0114104	0.0287329	0.397118	0.707665	NA	1	1	1	TRUE	MT4	ast_O
F2	bmi	pQTLs	UKBB_ALL_RINT	blood	Outlier-corrected	F2_Inflammation_II_ENSG00000180210	4	0.0299196	0.0141363	0.0343009	0.915876	3	0.821595	0.0511525	0.0276769	0.0645729	-0.00218655	0.00245033	0.372207	0.0299196	0.00781073	3.83057	0.0313483	NA	1	1	1	TRUE	MT3	bmi_O
F2	bmr	pQTLs	UKBB_ALL_RINT	blood	Outlier-corrected	F2_Inflammation_II_ENSG00000180210	5	0.052883	0.0172067	0.00211633	6.79924	4	0.146885	0.0168822	0.0248285	0.496535	0.00415632	0.00237027	0.0795127	0.052883	0.0172067	3.0734	0.0371696	NA	1	1	1	TRUE	MT3	bmr_O
F2	calcium	pQTLs	UKBB_ALL_RINT	blood	Outlier-corrected	F2_Inflammation_II_ENSG00000180210	6	0.090008	0.0286207	0.00166168	9.33312	5	0.0964924	0.0279365	0.0336597	0.406556	0.00611487	0.00259548	0.0184744	0.090008	0.0286207	3.14486	0.0255263	NA	1	1	1	TRUE	MT4	calcium_O
F2	cystatinc	pQTLs	UKBB_ALL_RINT	blood	Outlier-corrected	F2_Inflammation_II_ENSG00000180210	6	-0.00793102	0.0127446	0.533742	3.94192	5	0.557808	-0.0186946	0.0168384	0.266899	0.00238218	0.0024356	0.328041	-0.00793102	0.011316	-0.700865	0.514653	NA	1	1	1	TRUE	MT4	cystatinc_O
F2	fg	pQTLs	UKBB_ALL_RINT	blood	Outlier-corrected	F2_Inflammation_II_ENSG00000180210	6	0.0436249	0.0185459	0.0186593	6.76348	5	0.238833	0.00792576	0.0522195	0.879362	0.00275696	0.0037424	0.461315	0.0436249	0.0185459	2.35227	0.0653757	NA	1	1	1	TRUE	MT3	fg_O
F2	ggt	pQTLs	UKBB_ALL_RINT	blood	Outlier-corrected	F2_Inflammation_II_ENSG00000180210	5	0.0288542	0.026346	0.273428	5.8764	4	0.208571	-0.0262326	0.0324119	0.418313	0.0065094	0.00284105	0.0219523	0.0288542	0.026346	1.0952	0.334947	NA	1	1	1	TRUE	MT4	ggt_O
F2	hc	pQTLs	UKBB_ALL_RINT	blood	Outlier-corrected	F2_Inflammation_II_ENSG00000180210	6	0.0186303	0.028516	0.513546	12.4318	5	0.0293275	0.0694282	0.0516475	0.178861	-0.00512765	0.00440906	0.244837	0.0186303	0.028516	0.653326	0.542393	NA	1	1	1	TRUE	MT4	hc_O
F2	hdl	pQTLs	UKBB_ALL_RINT	blood	Outlier-corrected	F2_Inflammation_II_ENSG00000180210	2	0.0140204	0.0172949	0.417556	2.85839	1	0.0908983	NA	NA	NA	NA	NA	NA	NA	NA	NA	NA	NA	1	NA	NA	TRUE	MT4	hdl_O
F2	pro_in	pQTLs	UKBB_ALL_RINT	blood	Outlier-corrected	F2_Inflammation_II_ENSG00000180210	4	0.144632	0.115203	0.209314	10.9236	3	0.012146	-0.245045	0.133243	0.065902	0.0365201	0.0111319	0.00103566	0.144632	0.115203	1.25545	0.298202	NA	1	1	1	TRUE	MT4	pro_in_O
F2	rg	pQTLs	UKBB_ALL_RINT	blood	Outlier-corrected	F2_Inflammation_II_ENSG00000180210	2	0.00686674	0.00306781	0.0252	2.60288	1	0.10667	NA	NA	NA	NA	NA	NA	NA	NA	NA	NA	NA	1	NA	NA	TRUE	MT2	rg_O
F2	shbg	pQTLs	UKBB_ALL_RINT	blood	Outlier-corrected	F2_Inflammation_II_ENSG00000180210	5	-0.0457455	0.0223863	0.0410069	3.366	4	0.498543	-0.0238719	0.0322594	0.459301	-0.00261286	0.00277459	0.346342	-0.0457455	0.0205357	-2.22761	0.0898492	NA	1	1	1	TRUE	MT3	shbg_O
F2	tc	pQTLs	UKBB_ALL_RINT	blood	Outlier-corrected	F2_Inflammation_II_ENSG00000180210	6	-0.0514729	0.0123813	3.22034135677124e-05	3.40905	5	0.637192	-0.0522204	0.0168127	0.00189627	0.000154614	0.00235256	0.947599	-0.0514729	0.0102235	-5.03477	0.00398461	NA	0.0614441	1	1	TRUE	MT2	tc_O
F2	tffm	pQTLs	UKBB_ALL_RINT	blood	Outlier-corrected	F2_Inflammation_II_ENSG00000180210	3	0.012647	0.0196164	0.519112	0.496161	2	0.780297	0.00463397	0.0284762	0.87073	0.000998819	0.00257304	0.697878	0.012647	0.00977045	1.29441	0.324829	NA	1	1	1	TRUE	MT4	tffm_O
F2	tfm	pQTLs	UKBB_ALL_RINT	blood	Outlier-corrected	F2_Inflammation_II_ENSG00000180210	5	0.0751614	0.0191955	9.01859786547836e-05	1.99509	4	0.736662	0.106442	0.0355652	0.00276361	-0.00358719	0.00343344	0.296125	0.0751614	0.0135566	5.54428	0.00517605	NA	0.172075	1	1	TRUE	MT2	tfm_O
F2	tg	pQTLs	UKBB_ALL_RINT	blood	Outlier-corrected	F2_Inflammation_II_ENSG00000180210	3	-0.115869	0.0163505	1.37510642473926e-12	4.21114	2	0.121777	-0.122976	0.0361467	0.000668603	0.00252624	0.00645841	0.695683	-0.115869	0.0237255	-4.8837	0.0394625	NA	2.62370305840251e-09	1	1	TRUE	MT2	tg_O
F2	urea	pQTLs	UKBB_ALL_RINT	blood	Outlier-corrected	F2_Inflammation_II_ENSG00000180210	5	0.0330404	0.0199162	0.0971204	10.5331	4	0.0323439	0.0320643	0.0306232	0.295072	0.000203131	0.00421017	0.961519	0.0330404	0.0199162	1.65898	0.172459	NA	1	1	1	TRUE	MT4	urea_O
F2	wbffm	pQTLs	UKBB_ALL_RINT	blood	Outlier-corrected	F2_Inflammation_II_ENSG00000180210	4	0.0127961	0.0163047	0.432567	1.55064	3	0.670632	0.00196245	0.0225358	0.930607	0.00166964	0.00239757	0.486186	0.0127961	0.0117222	1.09161	0.354828	NA	1	1	1	TRUE	MT4	wbffm_O
F2	wbfm	pQTLs	UKBB_ALL_RINT	blood	Outlier-corrected	F2_Inflammation_II_ENSG00000180210	5	0.0773547	0.0189983	4.66773810961567e-05	1.95281	4	0.744439	0.10629	0.0352028	0.00253311	-0.003318	0.00339838	0.328892	0.0773547	0.0132744	5.82738	0.00431986	NA	0.0890604	1	1	TRUE	MT2	wbfm_O
F2	wc	pQTLs	UKBB_ALL_RINT	blood	Outlier-corrected	F2_Inflammation_II_ENSG00000180210	6	0.0313763	0.0189223	0.0972839	10.2843	5	0.0675683	0.0622805	0.0351901	0.0767559	-0.00311912	0.00300389	0.299102	0.0313763	0.0189223	1.65817	0.158182	NA	1	1	1	TRUE	MT4	wc_O
FGFBP3	alt	pQTLs	UKBB_ALL_RINT	blood	Raw	FGFBP3_Neurology_II_ENSG00000174721	30	-0.0142561	0.00642831	0.0265747	39.4476	29	0.0933815	-0.014252	0.0162099	0.379284	-9.95377e-07	0.00360609	0.99978	-0.0142561	0.00642831	-2.21771	0.0345672	0.0992	1	1	1	FALSE	MT3	alt_R
FGFBP3	apoa	pQTLs	UKBB_ALL_RINT	blood	Raw	FGFBP3_Neurology_II_ENSG00000174721	30	0.00341369	0.00720571	0.63568	41.019	29	0.0686033	-0.0202859	0.017496	0.246268	0.00576197	0.0038918	0.138729	0.00341369	0.00720571	0.473748	0.639227	0.0892	1	1	1	FALSE	MT4	apoa_R
FGFBP3	bmr	pQTLs	UKBB_ALL_RINT	blood	Raw	FGFBP3_Neurology_II_ENSG00000174721	30	-0.00523968	0.00518798	0.312512	45.2422	29	0.0278677	-0.00565167	0.013075	0.665559	0.000100211	0.00290943	0.972524	-0.00523968	0.00518798	-1.00997	0.320865	0.0434	1	1	1	FALSE	MT4	bmr_R
FGFBP3	cystatinc	pQTLs	UKBB_ALL_RINT	blood	Raw	FGFBP3_Neurology_II_ENSG00000174721	30	0.00131647	0.00587559	0.822713	27.1928	29	0.561302	0.0108748	0.014557	0.455033	-0.00232427	0.00323862	0.472959	0.00131647	0.00568958	0.231382	0.818643	0.5734	1	1	1	FALSE	MT4	cystatinc_R
FGFBP3	fg	pQTLs	UKBB_ALL_RINT	blood	Raw	FGFBP3_Neurology_II_ENSG00000174721	30	0.00136595	0.00587429	0.816126	35.7982	29	0.179519	-0.00609858	0.0162137	0.706815	0.0018115	0.00366002	0.620641	0.00136595	0.00587429	0.232531	0.817759	0.202	1	1	1	FALSE	MT4	fg_R
FGFBP3	fi	pQTLs	UKBB_ALL_RINT	blood	Raw	FGFBP3_Neurology_II_ENSG00000174721	30	0.00470043	0.00604871	0.437102	23.1473	29	0.769758	-0.00216152	0.0163006	0.894507	0.00168379	0.00371427	0.650311	0.00470043	0.00540399	0.869807	0.391548	0.79	1	1	1	FALSE	MT4	fi_R
FGFBP3	ggt	pQTLs	UKBB_ALL_RINT	blood	Raw	FGFBP3_Neurology_II_ENSG00000174721	30	-0.0123582	0.00692737	0.07443	41.3114	29	0.0646696	-0.00560084	0.017409	0.747664	-0.00164313	0.003873	0.671381	-0.0123582	0.00692737	-1.78396	0.0848983	0.091	1	1	1	FALSE	MT4	ggt_R
FGFBP3	hba1c	pQTLs	UKBB_ALL_RINT	blood	Raw	FGFBP3_Neurology_II_ENSG00000174721	30	-0.00238449	0.00399852	0.550946	28.5891	29	0.486607	0.0231316	0.0108668	0.0332838	-0.0062453	0.00247315	0.0115621	-0.00238449	0.00397009	-0.600613	0.552763	0.4332	1	1	1	FALSE	MT4	hba1c_R
FGFBP3	hc	pQTLs	UKBB_ALL_RINT	blood	Raw	FGFBP3_Neurology_II_ENSG00000174721	30	-0.0234424	0.0070807	0.00093049	38.4375	29	0.112912	-0.00168557	0.0172746	0.92227	-0.00529124	0.00384361	0.168625	-0.0234424	0.0070807	-3.31074	0.00249669	0.1424	1	1	1	FALSE	MT3	hc_R
FGFBP3	hdl	pQTLs	UKBB_ALL_RINT	blood	Raw	FGFBP3_Neurology_II_ENSG00000174721	30	0.0110422	0.00720088	0.125165	39.6988	29	0.0889839	-0.00776152	0.0177329	0.661612	0.00457173	0.00394448	0.246447	0.0110422	0.00720088	1.53345	0.136003	0.1012	1	1	1	FALSE	MT4	hdl_R
FGFBP3	ifc	pQTLs	UKBB_ALL_RINT	blood	Raw	FGFBP3_Neurology_II_ENSG00000174721	18	-0.0202095	0.0305291	0.507988	12.235	17	0.785703	-0.0780568	0.0668469	0.24293	0.0170208	0.0174978	0.330681	-0.0202095	0.0258995	-0.780303	0.445942	0.7634	1	1	1	FALSE	MT4	ifc_R
FGFBP3	isi	pQTLs	UKBB_ALL_RINT	blood	Raw	FGFBP3_Neurology_II_ENSG00000174721	18	0.022542	0.03066	0.462203	14.4499	17	0.635039	0.00660743	0.0672088	0.921685	0.00468737	0.0175933	0.789909	0.022542	0.028267	0.797465	0.436179	0.6044	1	1	1	FALSE	MT4	isi_R
FGFBP3	pr	pQTLs	UKBB_ALL_RINT	blood	Raw	FGFBP3_Neurology_II_ENSG00000174721	30	-0.0228595	0.00606746	0.000164857	24.444	29	0.706749	-0.0136607	0.0150251	0.363246	-0.00223723	0.00334305	0.503356	-0.0228595	0.0055705	-4.10367	0.000301701	0.7158	0.314546	0.575645	1	FALSE	MT3	pr_R
FGFBP3	pro_in	pQTLs	UKBB_ALL_RINT	blood	Raw	FGFBP3_Neurology_II_ENSG00000174721	16	-0.0479347	0.0330596	0.147073	9.70787	15	0.837702	-0.0646321	0.0686107	0.346187	0.00510068	0.0183656	0.781219	-0.0479347	0.0265958	-1.80234	0.0916188	0.8692	1	1	1	FALSE	MT4	pro_in_R
FGFBP3	rg	pQTLs	UKBB_ALL_RINT	blood	Raw	FGFBP3_Neurology_II_ENSG00000174721	9	-7.19066e-06	0.0012731	0.995493	16.3452	8	0.0376973	-0.00121787	0.00447358	0.785441	0.000287704	0.00101329	0.776464	-7.19066e-06	0.0012731	-0.00564813	0.995632	0.121	1	1	1	FALSE	MT4	rg_R
FGFBP3	tfm	pQTLs	UKBB_ALL_RINT	blood	Raw	FGFBP3_Neurology_II_ENSG00000174721	30	-0.0179919	0.00736047	0.0145094	41.4908	29	0.0623529	0.0086995	0.0177142	0.623353	-0.00649213	0.00394179	0.0995579	-0.0179919	0.00736047	-2.4444	0.0208239	0.084	1	1	1	FALSE	MT4	tfm_R
FGFBP3	wbffm	pQTLs	UKBB_ALL_RINT	blood	Raw	FGFBP3_Neurology_II_ENSG00000174721	30	-0.00327782	0.00538934	0.543051	53.4305	29	0.00375974	-0.00727855	0.0135584	0.591385	0.000973093	0.00301701	0.747047	-0.00327782	0.00538934	-0.608205	0.547786	0.0044	1	1	1	FALSE	MT4	wbffm_R
FGFBP3	wbfm	pQTLs	UKBB_ALL_RINT	blood	Raw	FGFBP3_Neurology_II_ENSG00000174721	30	-0.0195664	0.00775155	0.0115964	46.9749	29	0.0187265	0.00846372	0.0186593	0.650123	-0.00681809	0.00415228	0.100587	-0.0195664	0.00775155	-2.52419	0.0173269	0.0276	1	1	1	FALSE	MT4	wbfm_R
FGFBP3	wc	pQTLs	UKBB_ALL_RINT	blood	Raw	FGFBP3_Neurology_II_ENSG00000174721	30	-0.0178995	0.00594921	0.00262356	50.9651	29	0.0070942	0.0184166	0.0129857	0.156127	-0.00883189	0.00288926	0.00223712	-0.0178995	0.00594921	-3.00871	0.00538084	0.0092	1	1	1	FALSE	MT4	wc_R
FGFBP3	whr	pQTLs	UKBB_ALL_RINT	blood	Raw	FGFBP3_Neurology_II_ENSG00000174721	23	-0.00867606	0.00731567	0.23564	21.0978	22	0.514702	0.0200033	0.0158822	0.207859	-0.00907206	0.00445928	0.0419091	-0.00867606	0.0071641	-1.21105	0.238726	0.5158	1	1	1	FALSE	MT4	whr_R
FGFBP3	albumin	pQTLs	UKBB_ALL_RINT	blood	Raw	FGFBP3_Neurology_II_ENSG00000174721	30	-0.00119523	0.00987947	0.903706	77.3716	29	2.79010280906213e-06	0.0153675	0.0246694	0.533325	-0.00402698	0.00548751	0.463043	-0.00119523	0.00987947	-0.120981	0.90454	NA	1	1	1	TRUE	MT4	albumin_R
FGFBP3	alp	pQTLs	UKBB_ALL_RINT	blood	Raw	FGFBP3_Neurology_II_ENSG00000174721	30	0.0101645	0.0105653	0.336015	82.8565	29	4.38978968885065e-07	0.011661	0.0266366	0.661545	-0.000363879	0.00592583	0.951036	0.0101645	0.0105653	0.962069	0.343969	NA	1	1	1	TRUE	MT4	alp_R
FGFBP3	apob	pQTLs	UKBB_ALL_RINT	blood	Raw	FGFBP3_Neurology_II_ENSG00000174721	30	0.011341	0.00946749	0.23096	71.9644	29	1.6253087976697e-05	0.00149304	0.0237853	0.949949	0.00239455	0.00529146	0.650886	0.011341	0.00946749	1.19789	0.240659	NA	1	1	1	TRUE	MT4	apob_R
FGFBP3	ast	pQTLs	UKBB_ALL_RINT	blood	Raw	FGFBP3_Neurology_II_ENSG00000174721	30	-0.00283076	0.00726225	0.696691	45.7022	29	0.0251146	-0.0340282	0.0171395	0.0471038	0.00758583	0.003813	0.04665	-0.00283076	0.00726225	-0.389791	0.699539	0.0376	1	1	1	TRUE	MT4	ast_R
FGFBP3	bmi	pQTLs	UKBB_ALL_RINT	blood	Raw	FGFBP3_Neurology_II_ENSG00000174721	23	-0.0292419	0.00865597	0.000729539	32.6064	22	0.0676291	0.013925	0.016048	0.385555	-0.0136393	0.00450101	0.00244333	-0.0292419	0.00865597	-3.37823	0.00270834	0.0862	1	1	1	TRUE	MT4	bmi_R
FGFBP3	calcium	pQTLs	UKBB_ALL_RINT	blood	Raw	FGFBP3_Neurology_II_ENSG00000174721	30	0.00185748	0.00739641	0.801712	43.0674	29	0.0448798	0.00150207	0.0186462	0.935795	8.64179038547574e-05	0.00414797	0.983378	0.00185748	0.00739641	0.251132	0.803483	0.039	1	1	1	TRUE	MT4	calcium_R
FGFBP3	creatinine	pQTLs	UKBB_ALL_RINT	blood	Raw	FGFBP3_Neurology_II_ENSG00000174721	30	0.0124545	0.00833566	0.135145	82.1556	29	5.57780928410163e-07	-0.010006	0.0204991	0.625466	0.00546125	0.00456029	0.231086	0.0124545	0.00833566	1.49412	0.145947	2e-04	1	1	1	TRUE	MT4	creatinine_R
FGFBP3	ldl	pQTLs	UKBB_ALL_RINT	blood	Raw	FGFBP3_Neurology_II_ENSG00000174721	30	0.015306	0.00833191	0.0662053	60.2188	29	0.000580091	-0.00339263	0.020649	0.869495	0.00454672	0.00459377	0.322293	0.015306	0.00833191	1.83703	0.0764738	0.001	1	1	1	TRUE	MT4	ldl_R
FGFBP3	shbg	pQTLs	UKBB_ALL_RINT	blood	Raw	FGFBP3_Neurology_II_ENSG00000174721	30	0.0062604	0.0116417	0.590746	116.286	29	2.08022515612937e-12	0.0134121	0.0293128	0.647275	-0.00173882	0.00652048	0.789722	0.0062604	0.0116417	0.537755	0.594849	NA	1	1	1	TRUE	MT4	shbg_R
FGFBP3	t2d	pQTLs	UKBB_ALL_RINT	blood	Raw	FGFBP3_Neurology_II_ENSG00000174721	12	-0.0189673	0.0341765	0.578908	47.3745	11	1.84504460430748e-06	-0.0153289	0.0710253	0.829125	-0.00116083	0.0195645	0.952687	-0.0189673	0.0341765	-0.55498	0.590015	NA	1	1	1	TRUE	MT4	t2d_R
FGFBP3	tc	pQTLs	UKBB_ALL_RINT	blood	Raw	FGFBP3_Neurology_II_ENSG00000174721	30	0.0154332	0.00852187	0.0701396	62.2265	29	0.000323814	-0.00429699	0.0210954	0.838594	0.00479761	0.00469312	0.306656	0.0154332	0.00852187	1.81101	0.0805108	NA	1	1	1	TRUE	MT4	tc_R
FGFBP3	tffm	pQTLs	UKBB_ALL_RINT	blood	Raw	FGFBP3_Neurology_II_ENSG00000174721	30	0.000232852	0.00571296	0.967488	59.2439	29	0.000766312	-0.00572759	0.0143467	0.689727	0.00144969	0.00319231	0.649743	0.000232852	0.00571296	0.0407586	0.967768	0.0014	1	1	1	TRUE	MT4	tffm_R
FGFBP3	tg	pQTLs	UKBB_ALL_RINT	blood	Raw	FGFBP3_Neurology_II_ENSG00000174721	30	-0.0106976	0.0106832	0.316657	91.8754	29	1.86779918699532e-08	0.00995821	0.026598	0.708109	-0.00502259	0.00591731	0.395995	-0.0106976	0.0106832	-1.00135	0.32494	NA	1	1	1	TRUE	MT4	tg_R
FGFBP3	tprotein	pQTLs	UKBB_ALL_RINT	blood	Raw	FGFBP3_Neurology_II_ENSG00000174721	30	-0.00303322	0.00971329	0.754831	71.7584	29	1.73592856168891e-05	-0.00889909	0.0244565	0.715953	0.00142633	0.00544066	0.793198	-0.00303322	0.00971329	-0.312275	0.757066	2e-04	1	1	1	TRUE	MT4	tprotein_R
FGFBP3	urate	pQTLs	UKBB_ALL_RINT	blood	Raw	FGFBP3_Neurology_II_ENSG00000174721	30	-0.0162776	0.0072341	0.0244416	54.0333	29	0.00320692	-0.0218914	0.0182043	0.229155	0.00136505	0.00405	0.736079	-0.0162776	0.0072341	-2.25012	0.0321984	0.0052	1	1	1	TRUE	MT3	urate_R
FGFBP3	urea	pQTLs	UKBB_ALL_RINT	blood	Raw	FGFBP3_Neurology_II_ENSG00000174721	30	-0.00376935	0.0079305	0.634575	58.071	29	0.00106665	0.00848708	0.0198338	0.668717	-0.00298034	0.00441254	0.499406	-0.00376935	0.0079305	-0.475298	0.638135	0.0026	1	1	1	TRUE	MT4	urea_R
FGFBP3	albumin	pQTLs	UKBB_ALL_RINT	blood	Outlier-corrected	FGFBP3_Neurology_II_ENSG00000174721	28	-0.00599131	0.0127079	0.637309	63.2868	27	9.62648286413656e-05	-0.0131065	0.0270327	0.627789	0.00173998	0.00580573	0.764406	-0.00599131	0.0127079	-0.471464	0.641097	NA	1	1	1	TRUE	MT4	albumin_O
FGFBP3	alp	pQTLs	UKBB_ALL_RINT	blood	Outlier-corrected	FGFBP3_Neurology_II_ENSG00000174721	28	0.0233977	0.0121872	0.0548762	60.2913	27	0.000241557	0.0353737	0.0272044	0.193501	-0.00266534	0.00539337	0.621173	0.0233977	0.0121872	1.91986	0.0654997	NA	1	1	1	TRUE	MT4	alp_O
FGFBP3	apob	pQTLs	UKBB_ALL_RINT	blood	Outlier-corrected	FGFBP3_Neurology_II_ENSG00000174721	28	0.00497712	0.00765906	0.515799	42.1144	27	0.0320706	-0.0113287	0.018861	0.548079	0.0039369	0.00415987	0.343944	0.00497712	0.00765906	0.649835	0.52129	NA	1	1	1	TRUE	MT4	apob_O
FGFBP3	ast	pQTLs	UKBB_ALL_RINT	blood	Outlier-corrected	FGFBP3_Neurology_II_ENSG00000174721	29	-0.00570107	0.00678146	0.400525	37.3724	28	0.110872	-0.037693	0.0155247	0.0151851	0.00776756	0.00344136	0.0240005	-0.00570107	0.00678146	-0.840685	0.407647	NA	1	1	1	TRUE	MT4	ast_O
FGFBP3	bmi	pQTLs	UKBB_ALL_RINT	blood	Outlier-corrected	FGFBP3_Neurology_II_ENSG00000174721	22	-0.0237874	0.00723312	0.0010066	15.7454	21	0.783779	-0.00761085	0.0172125	0.658366	-0.0054033	0.00521705	0.300342	-0.0237874	0.00626316	-3.79799	0.00105202	NA	1	1	1	TRUE	MT3	bmi_O
FGFBP3	calcium	pQTLs	UKBB_ALL_RINT	blood	Outlier-corrected	FGFBP3_Neurology_II_ENSG00000174721	29	-0.0108576	0.0087511	0.214714	35.9693	28	0.143381	-0.0210615	0.0196525	0.283858	0.00229493	0.00394573	0.560819	-0.0108576	0.0087511	-1.24071	0.225009	NA	1	1	1	TRUE	MT4	calcium_O
FGFBP3	creatinine	pQTLs	UKBB_ALL_RINT	blood	Outlier-corrected	FGFBP3_Neurology_II_ENSG00000174721	24	0.000231931	0.00779344	0.976259	22.9029	23	0.466455	-0.0144626	0.0189411	0.445133	0.00437017	0.0051301	0.394288	0.000231931	0.00777696	0.0298228	0.976466	NA	1	1	1	TRUE	MT4	creatinine_O
FGFBP3	ldl	pQTLs	UKBB_ALL_RINT	blood	Outlier-corrected	FGFBP3_Neurology_II_ENSG00000174721	28	0.00977572	0.00669367	0.144168	34.755	27	0.145181	-0.0147991	0.015912	0.352342	0.00593357	0.00350952	0.0908928	0.00977572	0.00669367	1.46044	0.155708	NA	1	1	1	TRUE	MT4	ldl_O
FGFBP3	shbg	pQTLs	UKBB_ALL_RINT	blood	Outlier-corrected	FGFBP3_Neurology_II_ENSG00000174721	26	0.0146487	0.00815996	0.0726238	44.778	25	0.00886285	0.0287985	0.0197997	0.14581	-0.00340528	0.00433458	0.432097	0.0146487	0.00815996	1.79519	0.0847237	NA	1	1	1	TRUE	MT4	shbg_O
FGFBP3	t2d	pQTLs	UKBB_ALL_RINT	blood	Outlier-corrected	FGFBP3_Neurology_II_ENSG00000174721	9	-0.00703595	0.0185932	0.705122	5.61655	8	0.690096	-0.0267176	0.0328871	0.41656	0.00671742	0.00925841	0.468116	-0.00703595	0.0155792	-0.451626	0.663531	NA	1	1	1	TRUE	MT4	t2d_O
FGFBP3	tc	pQTLs	UKBB_ALL_RINT	blood	Outlier-corrected	FGFBP3_Neurology_II_ENSG00000174721	28	0.00995899	0.00692552	0.15043	36.7493	27	0.0998435	-0.0156875	0.0164468	0.340167	0.00619241	0.00362749	0.0878077	0.00995899	0.00692552	1.43801	0.161921	NA	1	1	1	TRUE	MT4	tc_O
FGFBP3	tffm	pQTLs	UKBB_ALL_RINT	blood	Outlier-corrected	FGFBP3_Neurology_II_ENSG00000174721	29	0.001503	0.00536596	0.779402	49.9225	28	0.0065975	-0.00244141	0.0135168	0.856666	0.000956096	0.0029978	0.749778	0.001503	0.00536596	0.280099	0.781461	NA	1	1	1	TRUE	MT4	tffm_O
FGFBP3	tg	pQTLs	UKBB_ALL_RINT	blood	Outlier-corrected	FGFBP3_Neurology_II_ENSG00000174721	28	-0.016159	0.00985617	0.101113	69.929	27	1.14814286844402e-05	-0.000618683	0.0244603	0.979821	-0.00375217	0.00539496	0.486745	-0.016159	0.00985617	-1.63948	0.112715	NA	1	1	1	TRUE	MT4	tg_O
FGFBP3	tprotein	pQTLs	UKBB_ALL_RINT	blood	Outlier-corrected	FGFBP3_Neurology_II_ENSG00000174721	27	0.0024071	0.00861426	0.779913	43.5848	26	0.0167454	-0.0186084	0.0208985	0.373241	0.00538416	0.00488229	0.270116	0.0024071	0.00861426	0.279432	0.782124	NA	1	1	1	TRUE	MT4	tprotein_O
FGFBP3	urate	pQTLs	UKBB_ALL_RINT	blood	Outlier-corrected	FGFBP3_Neurology_II_ENSG00000174721	29	-0.00629448	0.00885283	0.477076	48.2908	28	0.00996877	-0.00502045	0.0200079	0.801874	-0.000286571	0.00401779	0.943139	-0.00629448	0.00885283	-0.711013	0.482957	NA	1	1	1	TRUE	MT4	urate_O
FGFBP3	urea	pQTLs	UKBB_ALL_RINT	blood	Outlier-corrected	FGFBP3_Neurology_II_ENSG00000174721	29	-0.0068886	0.00747904	0.357022	48.3298	28	0.00987234	0.00321007	0.0185959	0.862948	-0.00244481	0.00411235	0.552174	-0.0068886	0.00747904	-0.921054	0.36489	NA	1	1	1	TRUE	MT4	urea_O
FGL1	albumin	pQTLs	UKBB_ALL_RINT	blood	Raw	FGL1_Inflammation_II_ENSG00000104760	41	0.00337431	0.00405327	0.405132	45.4264	40	0.256215	0.00136318	0.0056494	0.809325	0.000762024	0.00147626	0.605725	0.00337431	0.00405327	0.832491	0.410075	0.2598	1	1	1	FALSE	MT4	albumin_R
FGL1	calcium	pQTLs	UKBB_ALL_RINT	blood	Raw	FGL1_Inflammation_II_ENSG00000104760	41	0.00975944	0.00432256	0.0239587	51.2858	40	0.108879	0.00828102	0.00603596	0.17008	0.000560076	0.00157711	0.722494	0.00975944	0.00432256	2.25779	0.0294861	0.1128	1	1	1	FALSE	MT3	calcium_R
FGL1	creatinine	pQTLs	UKBB_ALL_RINT	blood	Raw	FGL1_Inflammation_II_ENSG00000104760	41	-0.00404453	0.00329963	0.220292	44.8922	40	0.274245	0.00084326	0.00447087	0.850397	-0.00185344	0.00116867	0.112755	-0.00404453	0.00329963	-1.22575	0.22746	0.2422	1	1	1	FALSE	MT4	creatinine_R
FGL1	fg	pQTLs	UKBB_ALL_RINT	blood	Raw	FGL1_Inflammation_II_ENSG00000104760	44	0.00345428	0.00291231	0.235585	36.3928	43	0.751655	0.00221169	0.00385363	0.566021	0.000519661	0.00105542	0.622453	0.00345428	0.00267924	1.28928	0.204194	0.686	1	1	1	FALSE	MT4	fg_R
FGL1	fi	pQTLs	UKBB_ALL_RINT	blood	Raw	FGL1_Inflammation_II_ENSG00000104760	44	0.00083348	0.00316345	0.792187	39.2105	43	0.636376	0.00266284	0.00414799	0.520899	-0.000803158	0.00117793	0.495341	0.00083348	0.00302084	0.27591	0.783939	0.617	1	1	1	FALSE	MT4	fi_R
FGL1	hba1c	pQTLs	UKBB_ALL_RINT	blood	Raw	FGL1_Inflammation_II_ENSG00000104760	43	0.00354255	0.00217355	0.103135	37.8799	42	0.652363	0.000486215	0.00287878	0.865878	0.00128743	0.000795124	0.105413	0.00354255	0.00206419	1.71619	0.0934958	0.6334	1	1	1	FALSE	MT4	hba1c_R
FGL1	ifc	pQTLs	UKBB_ALL_RINT	blood	Raw	FGL1_Inflammation_II_ENSG00000104760	27	-0.000873471	0.0126131	0.94479	16.4827	26	0.923881	0.000419686	0.0173506	0.980702	-0.000446437	0.0041132	0.913569	-0.000873471	0.0100427	-0.0869757	0.931357	0.9248	1	1	1	FALSE	MT4	ifc_R
FGL1	isi	pQTLs	UKBB_ALL_RINT	blood	Raw	FGL1_Inflammation_II_ENSG00000104760	27	-0.00328843	0.0126524	0.794936	18.8705	26	0.84185	-0.00406767	0.0173812	0.814964	0.00026945	0.00412083	0.947866	-0.00328843	0.010779	-0.305078	0.762736	0.8404	1	1	1	FALSE	MT4	isi_R
FGL1	ldl	pQTLs	UKBB_ALL_RINT	blood	Raw	FGL1_Inflammation_II_ENSG00000104760	41	-0.000518641	0.00453431	0.908935	62.2118	40	0.0137758	0.00430322	0.00623887	0.490356	-0.00182859	0.0016309	0.262197	-0.000518641	0.00453431	-0.114381	0.909508	0.021	1	1	1	FALSE	MT4	ldl_R
FGL1	pr	pQTLs	UKBB_ALL_RINT	blood	Raw	FGL1_Inflammation_II_ENSG00000104760	41	-0.00401437	0.0048991	0.412553	65.9298	40	0.00605825	0.00280212	0.00666529	0.67419	-0.00258318	0.00174172	0.138043	-0.00401437	0.0048991	-0.819409	0.417409	0.0082	1	1	1	FALSE	MT4	pr_R
FGL1	pro_in	pQTLs	UKBB_ALL_RINT	blood	Raw	FGL1_Inflammation_II_ENSG00000104760	26	0.00473469	0.0137646	0.730866	18.0618	25	0.839754	0.00879576	0.0189644	0.642789	-0.00137547	0.00441845	0.755571	0.00473469	0.0116997	0.404683	0.689152	0.8682	1	1	1	FALSE	MT4	pro_in_R
FGL1	rg	pQTLs	UKBB_ALL_RINT	blood	Raw	FGL1_Inflammation_II_ENSG00000104760	17	0.00032025	0.00077464	0.679301	22.373	16	0.131553	0.000449625	0.00134185	0.737566	-3.21306e-05	0.000267611	0.904432	0.00032025	0.00077464	0.413417	0.684789	0.1504	1	1	1	FALSE	MT4	rg_R
FGL1	shbg	pQTLs	UKBB_ALL_RINT	blood	Raw	FGL1_Inflammation_II_ENSG00000104760	41	-0.00473137	0.00442294	0.284738	58.4936	40	0.0296127	-0.00202602	0.00615497	0.742029	-0.00102448	0.0016078	0.524	-0.00473137	0.00442294	-1.06974	0.291151	0.0344	1	1	1	FALSE	MT4	shbg_R
FGL1	t2d	pQTLs	UKBB_ALL_RINT	blood	Raw	FGL1_Inflammation_II_ENSG00000104760	23	0.0179215	0.00908614	0.0485644	35.6821	22	0.0328337	0.015323	0.0123872	0.216086	0.000964423	0.00304633	0.751558	0.0179215	0.00908614	1.9724	0.0612635	0.0528	1	1	1	FALSE	MT3	t2d_R
FGL1	tc	pQTLs	UKBB_ALL_RINT	blood	Raw	FGL1_Inflammation_II_ENSG00000104760	41	-0.000404318	0.00500092	0.935562	74.7283	40	0.000712675	0.00814833	0.0067033	0.224149	-0.00324298	0.00175223	0.0642026	-0.000404318	0.00500092	-0.0808488	0.935965	0.0018	1	1	1	FALSE	MT4	tc_R
FGL1	urate	pQTLs	UKBB_ALL_RINT	blood	Raw	FGL1_Inflammation_II_ENSG00000104760	41	0.00905578	0.00404065	0.0250152	58.7808	40	0.0279724	0.0103421	0.00564081	0.0667378	-0.000487751	0.00147448	0.740799	0.00905578	0.00404065	2.24117	0.0306328	0.0328	1	1	1	FALSE	MT3	urate_R
FGL1	urea	pQTLs	UKBB_ALL_RINT	blood	Raw	FGL1_Inflammation_II_ENSG00000104760	41	-0.00490531	0.00435902	0.260451	61.1831	40	0.0171243	-0.00295874	0.00607703	0.626348	-0.000738181	0.00158863	0.642171	-0.00490531	0.00435902	-1.12532	0.267159	0.0184	1	1	1	FALSE	MT4	urea_R
FGL1	whr	pQTLs	UKBB_ALL_RINT	blood	Raw	FGL1_Inflammation_II_ENSG00000104760	36	0.0049888	0.00361811	0.167944	29.5289	35	0.729273	0.00277213	0.00488355	0.570274	0.00080723	0.00119445	0.499158	0.0049888	0.00332331	1.50115	0.142285	0.7328	1	1	1	FALSE	MT4	whr_R
FGL1	alp	pQTLs	UKBB_ALL_RINT	blood	Raw	FGL1_Inflammation_II_ENSG00000104760	41	0.0068666	0.00473611	0.147104	58.0739	40	0.0321626	-0.00754831	0.00571125	0.186283	0.00546723	0.00149312	0.000250633	0.0068666	0.00473611	1.44984	0.1549	0.0332	1	1	1	TRUE	MT4	alp_R
FGL1	alt	pQTLs	UKBB_ALL_RINT	blood	Raw	FGL1_Inflammation_II_ENSG00000104760	41	-0.00120782	0.00413781	0.770364	56.9923	40	0.0396471	-0.00402301	0.00574743	0.483948	0.00106755	0.00150241	0.477357	-0.00120782	0.00413781	-0.291899	0.771873	0.0228	1	1	1	TRUE	MT4	alt_R
FGL1	apoa	pQTLs	UKBB_ALL_RINT	blood	Raw	FGL1_Inflammation_II_ENSG00000104760	41	0.00880997	0.00592717	0.137181	96.826	40	1.29284647210485e-06	0.0195005	0.0079089	0.013677	-0.00405128	0.00206697	0.0499948	0.00880997	0.00592717	1.48637	0.145021	NA	1	1	1	TRUE	MT4	apoa_R
FGL1	apob	pQTLs	UKBB_ALL_RINT	blood	Raw	FGL1_Inflammation_II_ENSG00000104760	41	-0.00230536	0.00516951	0.655631	74.7867	40	0.000702043	0.00108354	0.0071843	0.880117	-0.00128472	0.00187759	0.493823	-0.00230536	0.00516951	-0.445953	0.658036	0.0018	1	1	1	TRUE	MT4	apob_R
FGL1	ast	pQTLs	UKBB_ALL_RINT	blood	Raw	FGL1_Inflammation_II_ENSG00000104760	41	0.00360818	0.0049728	0.468094	74.7091	40	0.000716224	0.00321425	0.00695142	0.643803	0.000149367	0.00181704	0.934485	0.00360818	0.0049728	0.725583	0.472319	0.001	1	1	1	TRUE	MT4	ast_R
FGL1	bmi	pQTLs	UKBB_ALL_RINT	blood	Raw	FGL1_Inflammation_II_ENSG00000104760	36	0.00305877	0.00438332	0.48529	54.7142	35	0.0180515	0.00139632	0.00601293	0.816368	0.00060861	0.0014859	0.682106	0.00305877	0.00438332	0.69782	0.4899	0.0206	1	1	1	TRUE	MT4	bmi_R
FGL1	bmr	pQTLs	UKBB_ALL_RINT	blood	Raw	FGL1_Inflammation_II_ENSG00000104760	41	-0.00987488	0.0034428	0.00412727	69.338	40	0.00272709	-0.00512668	0.00468659	0.273998	-0.00179841	0.00122409	0.141782	-0.00987488	0.0034428	-2.86827	0.00655847	0.0032	1	1	1	TRUE	MT3	bmr_R
FGL1	cystatinc	pQTLs	UKBB_ALL_RINT	blood	Raw	FGL1_Inflammation_II_ENSG00000104760	41	-0.00152334	0.00555271	0.783821	90.3157	40	9.3224695948178e-06	0.0012442	0.00773577	0.872222	-0.00104958	0.00202234	0.603766	-0.00152334	0.00555271	-0.274343	0.785233	NA	1	1	1	TRUE	MT4	cystatinc_R
FGL1	ggt	pQTLs	UKBB_ALL_RINT	blood	Raw	FGL1_Inflammation_II_ENSG00000104760	41	0.00107894	0.00514379	0.833858	79.4469	40	0.000204873	0.00359252	0.00716652	0.616166	-0.000953402	0.00187365	0.610859	0.00107894	0.00514379	0.209756	0.834923	NA	1	1	1	TRUE	MT4	ggt_R
FGL1	hc	pQTLs	UKBB_ALL_RINT	blood	Raw	FGL1_Inflammation_II_ENSG00000104760	41	-0.00848656	0.005386	0.115102	77.4587	40	0.000349095	3.57522480947641e-05	0.00726625	0.996074	-0.00322966	0.00189863	0.0889343	-0.00848656	0.005386	-1.57567	0.122979	6e-04	1	1	1	TRUE	MT4	hc_R
FGL1	hdl	pQTLs	UKBB_ALL_RINT	blood	Raw	FGL1_Inflammation_II_ENSG00000104760	41	0.00302658	0.00578397	0.600786	89.3352	40	1.24583925930459e-05	0.0110932	0.00786934	0.158635	-0.00305632	0.00205626	0.137186	0.00302658	0.00578397	0.52327	0.603673	NA	1	1	1	TRUE	MT4	hdl_R
FGL1	tffm	pQTLs	UKBB_ALL_RINT	blood	Raw	FGL1_Inflammation_II_ENSG00000104760	41	-0.00966255	0.00348071	0.00550267	76.5428	40	0.000444595	-0.00634888	0.00480626	0.186515	-0.00125514	0.00125539	0.317405	-0.00966255	0.00348071	-2.77603	0.00832978	6e-04	1	1	1	TRUE	MT3	tffm_R
FGL1	tfm	pQTLs	UKBB_ALL_RINT	blood	Raw	FGL1_Inflammation_II_ENSG00000104760	41	-0.00461884	0.0054202	0.394129	78.3121	40	0.000278083	0.00489846	0.00725072	0.499306	-0.00360485	0.00189392	0.0569916	-0.00461884	0.0054202	-0.852154	0.399202	2e-04	1	1	1	TRUE	MT4	tfm_R
FGL1	tg	pQTLs	UKBB_ALL_RINT	blood	Raw	FGL1_Inflammation_II_ENSG00000104760	41	0.00750548	0.00681388	0.270679	130.327	40	1.68602112672763e-11	0.0129948	0.00943934	0.168616	-0.00208188	0.00246767	0.398859	0.00750548	0.00681388	1.1015	0.277264	NA	1	1	1	TRUE	MT4	tg_R
FGL1	tprotein	pQTLs	UKBB_ALL_RINT	blood	Raw	FGL1_Inflammation_II_ENSG00000104760	41	0.00177164	0.00491243	0.718366	64.0082	40	0.00932506	0.00397882	0.00685085	0.561391	-0.000836419	0.00179037	0.640374	0.00177164	0.00491243	0.360643	0.720264	0.0104	1	1	1	TRUE	MT4	tprotein_R
FGL1	wbffm	pQTLs	UKBB_ALL_RINT	blood	Raw	FGL1_Inflammation_II_ENSG00000104760	41	-0.0102244	0.00329642	0.00192425	69.5917	40	0.0025656	-0.00612184	0.0045104	0.174695	-0.00155387	0.00117807	0.18717	-0.0102244	0.00329642	-3.10168	0.0035208	0.0044	1	1	1	TRUE	MT3	wbffm_R
FGL1	wbfm	pQTLs	UKBB_ALL_RINT	blood	Raw	FGL1_Inflammation_II_ENSG00000104760	41	-0.00420221	0.00516358	0.415749	72.5092	40	0.00125226	0.00241803	0.00705593	0.731828	-0.00250684	0.00184261	0.173677	-0.00420221	0.00516358	-0.813818	0.420567	0.0012	1	1	1	TRUE	MT4	wbfm_R
FGL1	wc	pQTLs	UKBB_ALL_RINT	blood	Raw	FGL1_Inflammation_II_ENSG00000104760	41	6.68555453135333e-05	0.0035076	0.984793	61.7182	40	0.0153002	0.00230524	0.00487692	0.636439	-0.000848155	0.00127415	0.505627	6.68555453135327e-05	0.0035076	0.0190602	0.984888	0.024	1	1	1	TRUE	MT4	wc_R
FGL1	alp	pQTLs	UKBB_ALL_RINT	blood	Outlier-corrected	FGL1_Inflammation_II_ENSG00000104760	40	0.00512682	0.0039878	0.198573	39.7189	39	0.437872	-0.00362468	0.00559201	0.516863	0.0034837	0.00157506	0.0269813	0.00512682	0.0039878	1.28563	0.206155	NA	1	1	1	TRUE	MT4	alp_O
FGL1	alt	pQTLs	UKBB_ALL_RINT	blood	Outlier-corrected	FGL1_Inflammation_II_ENSG00000104760	40	-0.0065662	0.00373513	0.0787551	39.7638	39	0.435898	-0.00647674	0.00493369	0.189264	-3.69982e-05	0.00130943	0.977459	-0.0065662	0.00373513	-1.75796	0.0866019	NA	1	1	1	TRUE	MT4	alt_O
FGL1	apoa	pQTLs	UKBB_ALL_RINT	blood	Outlier-corrected	FGL1_Inflammation_II_ENSG00000104760	39	0.0109281	0.00523467	0.0368305	70.7487	38	0.000988258	0.0174011	0.00734759	0.0178714	-0.00257817	0.00206878	0.212681	0.0109281	0.00523467	2.08764	0.0435873	NA	1	1	1	TRUE	MT2	apoa_O
FGL1	apob	pQTLs	UKBB_ALL_RINT	blood	Outlier-corrected	FGL1_Inflammation_II_ENSG00000104760	40	-0.00167722	0.00484321	0.729115	63.8414	39	0.00728294	0.00126539	0.00672956	0.85085	-0.00111773	0.00175987	0.525348	-0.00167722	0.00484321	-0.346303	0.730977	NA	1	1	1	TRUE	MT4	apob_O
FGL1	ast	pQTLs	UKBB_ALL_RINT	blood	Outlier-corrected	FGL1_Inflammation_II_ENSG00000104760	40	-0.000985044	0.00494353	0.84206	63.2189	39	0.0083825	0.00103025	0.00651023	0.874259	-0.000833419	0.00172773	0.629537	-0.000985044	0.00494353	-0.199259	0.843095	NA	1	1	1	TRUE	MT4	ast_O
FGL1	bmi	pQTLs	UKBB_ALL_RINT	blood	Outlier-corrected	FGL1_Inflammation_II_ENSG00000104760	35	-0.000120947	0.00357375	0.973002	33.6965	34	0.482411	0.00425769	0.00478956	0.374029	-0.00175021	0.0012746	0.169707	-0.000120947	0.00355776	-0.0339952	0.97308	NA	1	1	1	TRUE	MT4	bmi_O
FGL1	bmr	pQTLs	UKBB_ALL_RINT	blood	Outlier-corrected	FGL1_Inflammation_II_ENSG00000104760	39	-0.0108373	0.00286298	0.000153513	45.2966	38	0.193759	-0.00589637	0.00382082	0.122777	-0.00187383	0.000997203	0.0602323	-0.0108373	0.00286298	-3.78532	0.000530944	NA	0.292904	1	1	TRUE	MT3	bmr_O
FGL1	cystatinc	pQTLs	UKBB_ALL_RINT	blood	Outlier-corrected	FGL1_Inflammation_II_ENSG00000104760	40	-0.00262196	0.0047432	0.580412	64.0388	39	0.00696321	0.000506249	0.00658331	0.938704	-0.00118782	0.00172072	0.490004	-0.00262196	0.0047432	-0.552783	0.583567	NA	1	1	1	TRUE	MT4	cystatinc_O
FGL1	ggt	pQTLs	UKBB_ALL_RINT	blood	Outlier-corrected	FGL1_Inflammation_II_ENSG00000104760	39	-0.00327823	0.00429783	0.445604	45.7189	38	0.182189	-0.00335302	0.00579383	0.562776	3.29105243922848e-05	0.00168122	0.984382	-0.00327823	0.00429783	-0.762764	0.450314	NA	1	1	1	TRUE	MT4	ggt_O
FGL1	hc	pQTLs	UKBB_ALL_RINT	blood	Outlier-corrected	FGL1_Inflammation_II_ENSG00000104760	39	-0.00790266	0.0046799	0.091289	55.0079	38	0.0365496	-0.00410771	0.00665021	0.536785	-0.00149529	0.00185318	0.419739	-0.00790266	0.0046799	-1.68864	0.0994803	NA	1	1	1	TRUE	MT4	hc_O
FGL1	hdl	pQTLs	UKBB_ALL_RINT	blood	Outlier-corrected	FGL1_Inflammation_II_ENSG00000104760	40	0.0039752	0.00524969	0.448915	71.5125	39	0.00114802	0.0117224	0.00710429	0.0989337	-0.00293889	0.00185599	0.113316	0.0039752	0.00524969	0.757226	0.453466	NA	1	1	1	TRUE	MT4	hdl_O
FGL1	tffm	pQTLs	UKBB_ALL_RINT	blood	Outlier-corrected	FGL1_Inflammation_II_ENSG00000104760	39	-0.0107356	0.00271886	7.8612435309962e-05	44.1189	38	0.228743	-0.00719045	0.00370197	0.0520968	-0.00134458	0.00096622	0.164046	-0.0107356	0.00271886	-3.94859	0.000328822	NA	0.149993	0.627392	1	TRUE	MT3	tffm_O
FGL1	tfm	pQTLs	UKBB_ALL_RINT	blood	Outlier-corrected	FGL1_Inflammation_II_ENSG00000104760	38	-0.0046312	0.00427646	0.27883	43.4835	37	0.214701	0.0070194	0.00557241	0.207788	-0.0048214	0.00162876	0.00307472	-0.0046312	0.00427646	-1.08295	0.285837	NA	1	1	1	TRUE	MT4	tfm_O
FGL1	tg	pQTLs	UKBB_ALL_RINT	blood	Outlier-corrected	FGL1_Inflammation_II_ENSG00000104760	37	0.00389359	0.00532685	0.464817	60.0261	36	0.00722594	0.00556529	0.0071101	0.433786	-0.00073794	0.00204568	0.7183	0.00389359	0.00532685	0.730938	0.469548	NA	1	1	1	TRUE	MT4	tg_O
FGL1	tprotein	pQTLs	UKBB_ALL_RINT	blood	Outlier-corrected	FGL1_Inflammation_II_ENSG00000104760	40	0.00278622	0.0045882	0.54368	54.0704	39	0.054886	0.003411	0.00639877	0.593984	-0.000239601	0.00168695	0.887055	0.00278622	0.0045882	0.607258	0.547199	NA	1	1	1	TRUE	MT4	tprotein_O
FGL1	wbffm	pQTLs	UKBB_ALL_RINT	blood	Outlier-corrected	FGL1_Inflammation_II_ENSG00000104760	39	-0.01121	0.00263474	2.09361041970421e-05	41.9983	38	0.301743	-0.00690427	0.00353358	0.0507128	-0.0016329	0.000922241	0.0766304	-0.01121	0.00263474	-4.25467	0.000131708	NA	0.0399461	0.251299	1	TRUE	MT2	wbffm_O
FGL1	wbfm	pQTLs	UKBB_ALL_RINT	blood	Outlier-corrected	FGL1_Inflammation_II_ENSG00000104760	40	-0.00661521	0.00448084	0.139854	52.2184	39	0.0765892	0.00553114	0.00554905	0.318875	-0.00481125	0.00150992	0.00144042	-0.00661521	0.00448084	-1.47633	0.147884	NA	1	1	1	TRUE	MT4	wbfm_O
FGL1	wc	pQTLs	UKBB_ALL_RINT	blood	Outlier-corrected	FGL1_Inflammation_II_ENSG00000104760	39	-0.000476515	0.00286233	0.867781	33.0603	38	0.697001	0.000862364	0.00405512	0.831592	-0.00055334	0.00118715	0.641139	-0.000476515	0.00266982	-0.178482	0.859293	NA	1	1	1	TRUE	MT4	wc_O
FLT3	albumin	pQTLs	UKBB_ALL_RINT	blood	Raw	FLT3_Oncology_ENSG00000122025	2	0.0195177	0.0289071	0.499558	0.296559	1	0.586048	NA	NA	NA	NA	NA	NA	NA	NA	NA	NA	NA	1	NA	NA	FALSE	MT4	albumin_R
FLT3	alp	pQTLs	UKBB_ALL_RINT	blood	Raw	FLT3_Oncology_ENSG00000122025	2	-0.042311	0.0298868	0.156861	0.69598	1	0.404138	NA	NA	NA	NA	NA	NA	NA	NA	NA	NA	NA	1	NA	NA	FALSE	MT4	alp_R
FLT3	alt	pQTLs	UKBB_ALL_RINT	blood	Raw	FLT3_Oncology_ENSG00000122025	2	-0.0144772	0.0263573	0.582822	2.44088	1	0.11821	NA	NA	NA	NA	NA	NA	NA	NA	NA	NA	NA	1	NA	NA	FALSE	MT4	alt_R
FLT3	apoa	pQTLs	UKBB_ALL_RINT	blood	Raw	FLT3_Oncology_ENSG00000122025	2	0.0928973	0.02896	0.00133762	14.5254	1	0.000138279	NA	NA	NA	NA	NA	NA	NA	NA	NA	NA	NA	1	NA	NA	FALSE	MT2	apoa_R
FLT3	apob	pQTLs	UKBB_ALL_RINT	blood	Raw	FLT3_Oncology_ENSG00000122025	2	-0.01319	0.0287393	0.646268	4.44608	1	0.0349814	NA	NA	NA	NA	NA	NA	NA	NA	NA	NA	NA	1	NA	NA	FALSE	MT4	apob_R
FLT3	ast	pQTLs	UKBB_ALL_RINT	blood	Raw	FLT3_Oncology_ENSG00000122025	2	-0.00826307	0.0276597	0.765138	1.8088	1	0.178653	NA	NA	NA	NA	NA	NA	NA	NA	NA	NA	NA	1	NA	NA	FALSE	MT4	ast_R
FLT3	bmi	pQTLs	UKBB_ALL_RINT	blood	Raw	FLT3_Oncology_ENSG00000122025	1	0.173105	0.0208708	1.09394146674602e-16	NA	NA	NA	NA	NA	NA	NA	NA	NA	NA	NA	NA	NA	NA	2.08724031855141e-13	NA	NA	FALSE	MT1	bmi_R
FLT3	bmr	pQTLs	UKBB_ALL_RINT	blood	Raw	FLT3_Oncology_ENSG00000122025	2	0.0895618	0.0198595	6.48982567860557e-06	2.58455	1	0.107911	NA	NA	NA	NA	NA	NA	NA	NA	NA	NA	NA	0.0123826	NA	NA	FALSE	MT1	bmr_R
FLT3	calcium	pQTLs	UKBB_ALL_RINT	blood	Raw	FLT3_Oncology_ENSG00000122025	2	-0.010307	0.029017	0.722436	2.1316	1	0.144291	NA	NA	NA	NA	NA	NA	NA	NA	NA	NA	NA	1	NA	NA	FALSE	MT4	calcium_R
FLT3	creatinine	pQTLs	UKBB_ALL_RINT	blood	Raw	FLT3_Oncology_ENSG00000122025	2	0.111089	0.0236777	2.70954740075212e-06	0.30918	1	0.578184	NA	NA	NA	NA	NA	NA	NA	NA	NA	NA	NA	0.00516982	NA	NA	FALSE	MT1	creatinine_R
FLT3	cystatinc	pQTLs	UKBB_ALL_RINT	blood	Raw	FLT3_Oncology_ENSG00000122025	2	-0.0142059	0.0280901	0.61305	19.1692	1	1.19627637149563e-05	NA	NA	NA	NA	NA	NA	NA	NA	NA	NA	NA	1	NA	NA	FALSE	MT4	cystatinc_R
FLT3	fg	pQTLs	UKBB_ALL_RINT	blood	Raw	FLT3_Oncology_ENSG00000122025	2	-0.0356185	0.0592857	0.547977	0.536335	1	0.463955	NA	NA	NA	NA	NA	NA	NA	NA	NA	NA	NA	1	NA	NA	FALSE	MT4	fg_R
FLT3	fi	pQTLs	UKBB_ALL_RINT	blood	Raw	FLT3_Oncology_ENSG00000122025	2	-0.00721763	0.057957	0.900892	0.38253	1	0.536252	NA	NA	NA	NA	NA	NA	NA	NA	NA	NA	NA	1	NA	NA	FALSE	MT4	fi_R
FLT3	ggt	pQTLs	UKBB_ALL_RINT	blood	Raw	FLT3_Oncology_ENSG00000122025	2	-0.00574938	0.0277486	0.835857	1.74172	1	0.186922	NA	NA	NA	NA	NA	NA	NA	NA	NA	NA	NA	1	NA	NA	FALSE	MT4	ggt_R
FLT3	hba1c	pQTLs	UKBB_ALL_RINT	blood	Raw	FLT3_Oncology_ENSG00000122025	2	0.105263	0.0590132	0.0744681	2.35475	1	0.124902	NA	NA	NA	NA	NA	NA	NA	NA	NA	NA	NA	1	NA	NA	FALSE	MT4	hba1c_R
FLT3	hc	pQTLs	UKBB_ALL_RINT	blood	Raw	FLT3_Oncology_ENSG00000122025	2	0.107821	0.0294082	0.000246026	4.90748	1	0.0267407	NA	NA	NA	NA	NA	NA	NA	NA	NA	NA	NA	0.469417	NA	NA	FALSE	MT2	hc_R
FLT3	hdl	pQTLs	UKBB_ALL_RINT	blood	Raw	FLT3_Oncology_ENSG00000122025	2	0.104645	0.0294145	0.000374246	12.7288	1	0.000360074	NA	NA	NA	NA	NA	NA	NA	NA	NA	NA	NA	0.714062	NA	NA	FALSE	MT2	hdl_R
FLT3	ifc	pQTLs	UKBB_ALL_RINT	blood	Raw	FLT3_Oncology_ENSG00000122025	1	-0.072434	0.0847109	0.392511	NA	NA	NA	NA	NA	NA	NA	NA	NA	NA	NA	NA	NA	NA	1	NA	NA	FALSE	MT4	ifc_R
FLT3	isi	pQTLs	UKBB_ALL_RINT	blood	Raw	FLT3_Oncology_ENSG00000122025	1	-0.144868	0.0847109	0.0872391	NA	NA	NA	NA	NA	NA	NA	NA	NA	NA	NA	NA	NA	NA	1	NA	NA	FALSE	MT4	isi_R
FLT3	ldl	pQTLs	UKBB_ALL_RINT	blood	Raw	FLT3_Oncology_ENSG00000122025	2	0.0013343	0.0276466	0.961507	5.2757	1	0.0216251	NA	NA	NA	NA	NA	NA	NA	NA	NA	NA	NA	1	NA	NA	FALSE	MT4	ldl_R
FLT3	pr	pQTLs	UKBB_ALL_RINT	blood	Raw	FLT3_Oncology_ENSG00000122025	2	-0.110457	0.0289934	0.000139118	0.595787	1	0.44019	NA	NA	NA	NA	NA	NA	NA	NA	NA	NA	NA	0.265436	NA	NA	FALSE	MT2	pr_R
FLT3	pro_in	pQTLs	UKBB_ALL_RINT	blood	Raw	FLT3_Oncology_ENSG00000122025	1	-0.00982155	0.0920771	0.915053	NA	NA	NA	NA	NA	NA	NA	NA	NA	NA	NA	NA	NA	NA	1	NA	NA	FALSE	MT4	pro_in_R
FLT3	shbg	pQTLs	UKBB_ALL_RINT	blood	Raw	FLT3_Oncology_ENSG00000122025	2	-0.0263597	0.0277915	0.342885	0.246816	1	0.619326	NA	NA	NA	NA	NA	NA	NA	NA	NA	NA	NA	1	NA	NA	FALSE	MT4	shbg_R
FLT3	tc	pQTLs	UKBB_ALL_RINT	blood	Raw	FLT3_Oncology_ENSG00000122025	2	0.0275919	0.0278135	0.321181	10.5156	1	0.00118371	NA	NA	NA	NA	NA	NA	NA	NA	NA	NA	NA	1	NA	NA	FALSE	MT4	tc_R
FLT3	tffm	pQTLs	UKBB_ALL_RINT	blood	Raw	FLT3_Oncology_ENSG00000122025	2	0.079055	0.0191095	3.51943652325737e-05	2.1907	1	0.138846	NA	NA	NA	NA	NA	NA	NA	NA	NA	NA	NA	0.0671508	NA	NA	FALSE	MT2	tffm_R
FLT3	tfm	pQTLs	UKBB_ALL_RINT	blood	Raw	FLT3_Oncology_ENSG00000122025	2	0.0876121	0.0294203	0.00290182	0.850589	1	0.356386	NA	NA	NA	NA	NA	NA	NA	NA	NA	NA	NA	1	NA	NA	FALSE	MT2	tfm_R
FLT3	tg	pQTLs	UKBB_ALL_RINT	blood	Raw	FLT3_Oncology_ENSG00000122025	2	-0.0187481	0.0286974	0.513561	0.689193	1	0.406439	NA	NA	NA	NA	NA	NA	NA	NA	NA	NA	NA	1	NA	NA	FALSE	MT4	tg_R
FLT3	tprotein	pQTLs	UKBB_ALL_RINT	blood	Raw	FLT3_Oncology_ENSG00000122025	2	-0.209602	0.0295144	1.23235414074524e-12	4.60703	1	0.0318411	NA	NA	NA	NA	NA	NA	NA	NA	NA	NA	NA	2.35133170054192e-09	NA	NA	FALSE	MT1	tprotein_R
FLT3	urate	pQTLs	UKBB_ALL_RINT	blood	Raw	FLT3_Oncology_ENSG00000122025	2	-0.0740231	0.0253436	0.0034916	0.750332	1	0.386371	NA	NA	NA	NA	NA	NA	NA	NA	NA	NA	NA	1	NA	NA	FALSE	MT2	urate_R
FLT3	urea	pQTLs	UKBB_ALL_RINT	blood	Raw	FLT3_Oncology_ENSG00000122025	2	0.0673617	0.0267988	0.0119502	2.03416	1	0.153799	NA	NA	NA	NA	NA	NA	NA	NA	NA	NA	NA	1	NA	NA	FALSE	MT2	urea_R
FLT3	wbffm	pQTLs	UKBB_ALL_RINT	blood	Raw	FLT3_Oncology_ENSG00000122025	2	0.0880678	0.0189787	3.47822521001366e-06	1.97728	1	0.159678	NA	NA	NA	NA	NA	NA	NA	NA	NA	NA	NA	0.00663645	NA	NA	FALSE	MT1	wbffm_R
FLT3	wbfm	pQTLs	UKBB_ALL_RINT	blood	Raw	FLT3_Oncology_ENSG00000122025	2	0.099296	0.0291226	0.00065063	1.35818	1	0.243853	NA	NA	NA	NA	NA	NA	NA	NA	NA	NA	NA	1	NA	NA	FALSE	MT2	wbfm_R
FLT3	wc	pQTLs	UKBB_ALL_RINT	blood	Raw	FLT3_Oncology_ENSG00000122025	2	0.0768542	0.0214574	0.000341357	3.05241	1	0.0806173	NA	NA	NA	NA	NA	NA	NA	NA	NA	NA	NA	0.651309	NA	NA	FALSE	MT2	wc_R
FLT3	whr	pQTLs	UKBB_ALL_RINT	blood	Raw	FLT3_Oncology_ENSG00000122025	1	0.028237	0.0220985	0.201328	NA	NA	NA	NA	NA	NA	NA	NA	NA	NA	NA	NA	NA	NA	1	NA	NA	FALSE	MT4	whr_R
FSTL3	albumin	pQTLs	UKBB_ALL_RINT	blood	Raw	FSTL3_Inflammation_ENSG00000070404	4	-0.065512	0.0279649	0.0191474	4.19959	3	0.240703	0.035784	0.0913338	0.695211	-0.00833854	0.00719525	0.246499	-0.065512	0.0279649	-2.34265	0.100978	0.3652	1	1	1	FALSE	MT4	albumin_R
FSTL3	alp	pQTLs	UKBB_ALL_RINT	blood	Raw	FSTL3_Inflammation_ENSG00000070404	4	-0.00204831	0.0244309	0.933183	2.07291	3	0.557412	0.0288942	0.0842019	0.731483	-0.00254751	0.00663418	0.70098	-0.00204831	0.0203081	-0.100862	0.926023	0.6802	1	1	1	FALSE	MT4	alp_R
FSTL3	alt	pQTLs	UKBB_ALL_RINT	blood	Raw	FSTL3_Inflammation_ENSG00000070404	4	-0.050668	0.0371458	0.172558	8.91929	3	0.0303835	0.136288	0.0742503	0.0664279	-0.0153935	0.0058506	0.00851096	-0.050668	0.0371458	-1.36403	0.265879	0.1288	1	1	1	FALSE	MT4	alt_R
FSTL3	apoa	pQTLs	UKBB_ALL_RINT	blood	Raw	FSTL3_Inflammation_ENSG00000070404	4	0.00529325	0.0236744	0.82308	0.928281	3	0.818598	0.0692032	0.0816205	0.396513	-0.00526082	0.00642986	0.413251	0.00529325	0.0131692	0.401943	0.714648	0.8186	1	1	1	FALSE	MT4	apoa_R
FSTL3	apob	pQTLs	UKBB_ALL_RINT	blood	Raw	FSTL3_Inflammation_ENSG00000070404	4	-0.00919141	0.0234923	0.695611	2.27296	3	0.517722	-0.00274348	0.0861877	0.974606	-0.000530845	0.00679045	0.937689	-0.00919141	0.0204485	-0.449492	0.683567	0.6372	1	1	1	FALSE	MT4	apob_R
FSTL3	bmi	pQTLs	UKBB_ALL_RINT	blood	Raw	FSTL3_Inflammation_ENSG00000070404	2	0.00171821	0.040753	0.96637	0.115551	1	0.733911	NA	NA	NA	NA	NA	NA	NA	NA	NA	NA	NA	1	NA	NA	FALSE	MT4	bmi_R
FSTL3	bmr	pQTLs	UKBB_ALL_RINT	blood	Raw	FSTL3_Inflammation_ENSG00000070404	4	-0.0179969	0.0165452	0.276711	3.11588	3	0.374102	-0.111637	0.0559371	0.0459593	0.00771119	0.00440808	0.080234	-0.0179969	0.0165452	-1.08774	0.35629	0.4542	1	1	1	FALSE	MT4	bmr_R
FSTL3	calcium	pQTLs	UKBB_ALL_RINT	blood	Raw	FSTL3_Inflammation_ENSG00000070404	4	-0.0568671	0.023722	0.0165194	1.61108	3	0.656879	-0.0139619	0.0817828	0.864445	-0.00353197	0.00644294	0.58356	-0.0568671	0.017384	-3.27124	0.0467334	0.6624	1	1	1	FALSE	MT3	calcium_R
FSTL3	creatinine	pQTLs	UKBB_ALL_RINT	blood	Raw	FSTL3_Inflammation_ENSG00000070404	4	0.0633531	0.0193554	0.00106355	2.31621	3	0.509423	-0.00195145	0.0667134	0.976664	0.00537682	0.00525656	0.306366	0.0633531	0.0170071	3.7251	0.0336884	0.5728	1	1	1	FALSE	MT4	creatinine_R
FSTL3	cystatinc	pQTLs	UKBB_ALL_RINT	blood	Raw	FSTL3_Inflammation_ENSG00000070404	4	0.0087658	0.0300256	0.770329	5.1262	3	0.162786	-0.0313656	0.123225	0.79908	0.00330414	0.00970911	0.73362	0.0087658	0.0300256	0.291944	0.789354	0.2606	1	1	1	FALSE	MT4	cystatinc_R
FSTL3	fg	pQTLs	UKBB_ALL_RINT	blood	Raw	FSTL3_Inflammation_ENSG00000070404	5	-0.0335275	0.0382629	0.380898	8.83655	4	0.0653173	-0.196709	0.191985	0.305548	0.0143861	0.0165634	0.385094	-0.0335275	0.0382629	-0.876242	0.430368	0.2904	1	1	1	FALSE	MT4	fg_R
FSTL3	fi	pQTLs	UKBB_ALL_RINT	blood	Raw	FSTL3_Inflammation_ENSG00000070404	5	-0.0870266	0.0479942	0.0697897	10.5153	4	0.0325869	-0.32737	0.233553	0.161007	0.0212944	0.0202625	0.293293	-0.0870266	0.0479942	-1.81327	0.143998	0.2344	1	1	1	FALSE	MT4	fi_R
FSTL3	ggt	pQTLs	UKBB_ALL_RINT	blood	Raw	FSTL3_Inflammation_ENSG00000070404	4	-0.056898	0.0360298	0.114292	7.56543	3	0.055901	0.119144	0.0788129	0.130603	-0.0144941	0.00620981	0.0195923	-0.056898	0.0360298	-1.57919	0.212412	0.1312	1	1	1	FALSE	MT4	ggt_R
FSTL3	hba1c	pQTLs	UKBB_ALL_RINT	blood	Raw	FSTL3_Inflammation_ENSG00000070404	5	-0.00856777	0.0188454	0.649372	4.15525	4	0.385403	0.00788826	0.111544	0.943622	-0.00148301	0.00986064	0.880451	-0.00856777	0.0188454	-0.454635	0.672952	0.525	1	1	1	FALSE	MT4	hba1c_R
FSTL3	hc	pQTLs	UKBB_ALL_RINT	blood	Raw	FSTL3_Inflammation_ENSG00000070404	4	-0.0166013	0.0240383	0.489804	2.29775	3	0.512953	-0.0783431	0.0828298	0.344234	0.00508417	0.00652713	0.436022	-0.0166013	0.0210375	-0.789131	0.487652	0.6182	1	1	1	FALSE	MT4	hc_R
FSTL3	hdl	pQTLs	UKBB_ALL_RINT	blood	Raw	FSTL3_Inflammation_ENSG00000070404	4	0.0283299	0.0240501	0.238815	1.92795	3	0.587495	0.133725	0.0829139	0.106783	-0.00867598	0.0065319	0.184096	0.0283299	0.0192799	1.4694	0.238058	0.5962	1	1	1	FALSE	MT4	hdl_R
FSTL3	ifc	pQTLs	UKBB_ALL_RINT	blood	Raw	FSTL3_Inflammation_ENSG00000070404	2	-0.0701116	0.147536	0.634633	0.0996935	1	0.752198	NA	NA	NA	NA	NA	NA	NA	NA	NA	NA	NA	1	NA	NA	FALSE	MT4	ifc_R
FSTL3	isi	pQTLs	UKBB_ALL_RINT	blood	Raw	FSTL3_Inflammation_ENSG00000070404	2	0.0119037	0.146421	0.935205	0.0778599	1	0.780219	NA	NA	NA	NA	NA	NA	NA	NA	NA	NA	NA	1	NA	NA	FALSE	MT4	isi_R
FSTL3	ldl	pQTLs	UKBB_ALL_RINT	blood	Raw	FSTL3_Inflammation_ENSG00000070404	4	0.00544829	0.0229498	0.812346	3.09327	3	0.377467	0.0214941	0.0961485	0.823107	-0.00132109	0.00757561	0.861561	0.00544829	0.0229498	0.237401	0.827635	0.4964	1	1	1	FALSE	MT4	ldl_R
FSTL3	pro_in	pQTLs	UKBB_ALL_RINT	blood	Raw	FSTL3_Inflammation_ENSG00000070404	2	-0.0866343	0.169153	0.608534	0.109562	1	0.740644	NA	NA	NA	NA	NA	NA	NA	NA	NA	NA	NA	1	NA	NA	FALSE	MT4	pro_in_R
FSTL3	rg	pQTLs	UKBB_ALL_RINT	blood	Raw	FSTL3_Inflammation_ENSG00000070404	3	0.00223142	0.00353821	0.528261	1.06469	2	0.587225	0.00713154	0.0182441	0.695875	-0.000419919	0.00153376	0.78425	NA	NA	NA	NA	NA	1	NA	1	FALSE	MT4	rg_R
FSTL3	shbg	pQTLs	UKBB_ALL_RINT	blood	Raw	FSTL3_Inflammation_ENSG00000070404	4	0.0426853	0.0369634	0.248173	7.93786	3	0.0473137	0.236422	0.0783413	0.00254578	-0.0159494	0.00617219	0.00976398	0.0426853	0.0369634	1.1548	0.331807	0.1472	1	1	1	FALSE	MT4	shbg_R
FSTL3	t2d	pQTLs	UKBB_ALL_RINT	blood	Raw	FSTL3_Inflammation_ENSG00000070404	2	-0.00373714	0.081956	0.96363	0.0367124	1	0.848052	NA	NA	NA	NA	NA	NA	NA	NA	NA	NA	NA	1	NA	NA	FALSE	MT4	t2d_R
FSTL3	tc	pQTLs	UKBB_ALL_RINT	blood	Raw	FSTL3_Inflammation_ENSG00000070404	4	0.000866858	0.0227373	0.969588	1.53069	3	0.675205	0.0412847	0.078367	0.598324	-0.00332788	0.00617494	0.589933	0.000866858	0.0162413	0.0533736	0.96079	0.7116	1	1	1	FALSE	MT4	tc_R
FSTL3	tffm	pQTLs	UKBB_ALL_RINT	blood	Raw	FSTL3_Inflammation_ENSG00000070404	4	-0.0181565	0.0183972	0.323684	4.16079	3	0.244617	-0.110998	0.0538201	0.0391712	0.00764536	0.00424122	0.0714458	-0.0181565	0.0183972	-0.986916	0.396448	0.322	1	1	1	FALSE	MT4	tffm_R
FSTL3	tfm	pQTLs	UKBB_ALL_RINT	blood	Raw	FSTL3_Inflammation_ENSG00000070404	4	-0.0254907	0.0262999	0.332431	3.58729	3	0.309616	-0.105535	0.0939	0.26105	0.00659119	0.00739922	0.373039	-0.0254907	0.0262999	-0.969229	0.403923	0.462	1	1	1	FALSE	MT4	tfm_R
FSTL3	tg	pQTLs	UKBB_ALL_RINT	blood	Raw	FSTL3_Inflammation_ENSG00000070404	4	-0.0504348	0.0234614	0.0315797	0.855908	3	0.836053	-0.103113	0.0808651	0.202265	0.00433714	0.00637146	0.496053	-0.0504348	0.0125316	-4.0246	0.0275622	0.8026	1	1	1	FALSE	MT3	tg_R
FSTL3	tprotein	pQTLs	UKBB_ALL_RINT	blood	Raw	FSTL3_Inflammation_ENSG00000070404	4	-0.0473249	0.0241341	0.0498889	0.625147	3	0.890652	-0.00571917	0.0832071	0.945201	-0.00342503	0.00655525	0.601332	-0.0473249	0.0110169	-4.29565	0.0232028	0.9136	1	1	1	FALSE	MT3	tprotein_R
FSTL3	urate	pQTLs	UKBB_ALL_RINT	blood	Raw	FSTL3_Inflammation_ENSG00000070404	4	-0.0225706	0.0207178	0.275964	1.05745	3	0.787355	-0.0170804	0.0714074	0.810954	-0.000452048	0.00562655	0.935965	-0.0225706	0.0123002	-1.83498	0.163855	0.8324	1	1	1	FALSE	MT4	urate_R
FSTL3	urea	pQTLs	UKBB_ALL_RINT	blood	Raw	FSTL3_Inflammation_ENSG00000070404	4	-0.0290396	0.0219081	0.184998	1.48725	3	0.685217	0.00141836	0.0755092	0.985013	-0.00250756	0.00594915	0.673391	-0.0290396	0.0154253	-1.88259	0.156294	0.6404	1	1	1	FALSE	MT4	urea_R
FSTL3	wbffm	pQTLs	UKBB_ALL_RINT	blood	Raw	FSTL3_Inflammation_ENSG00000070404	4	-0.0163703	0.0156088	0.294277	3.03579	3	0.38614	-0.10431	0.053463	0.0510497	0.00724153	0.00421301	0.0856421	-0.0163703	0.0156088	-1.04879	0.371318	0.4416	1	1	1	FALSE	MT4	wbffm_R
FSTL3	wbfm	pQTLs	UKBB_ALL_RINT	blood	Raw	FSTL3_Inflammation_ENSG00000070404	4	-0.0212776	0.0262208	0.417091	3.63907	3	0.303168	-0.0991008	0.0945278	0.294465	0.00640874	0.00744927	0.389614	-0.0212776	0.0262208	-0.811478	0.476497	0.454	1	1	1	FALSE	MT4	wbfm_R
FSTL3	wc	pQTLs	UKBB_ALL_RINT	blood	Raw	FSTL3_Inflammation_ENSG00000070404	4	-0.0384029	0.0202221	0.0575579	3.98891	3	0.262664	-0.0771734	0.080389	0.337056	0.00319257	0.00633475	0.614278	-0.0384029	0.0202221	-1.89905	0.153775	0.3538	1	1	1	FALSE	MT4	wc_R
FSTL3	whr	pQTLs	UKBB_ALL_RINT	blood	Raw	FSTL3_Inflammation_ENSG00000070404	2	-0.0379707	0.0418024	0.3637	1.15711	1	0.282067	NA	NA	NA	NA	NA	NA	NA	NA	NA	NA	NA	1	NA	NA	FALSE	MT4	whr_R
FSTL3	ast	pQTLs	UKBB_ALL_RINT	blood	Raw	FSTL3_Inflammation_ENSG00000070404	4	-0.0280005	0.0445095	0.52929	11.6234	3	0.00879109	0.208572	0.077935	0.00744542	-0.019477	0.00614035	0.00151411	-0.0280005	0.0445095	-0.629091	0.573931	0.0644	1	1	1	TRUE	MT4	ast_R
FSTL3	pr	pQTLs	UKBB_ALL_RINT	blood	Raw	FSTL3_Inflammation_ENSG00000070404	4	-0.0302203	0.0511528	0.554665	13.9505	3	0.00297334	-0.294581	0.0920769	0.00137766	0.0217626	0.00725393	0.0026988	-0.0302203	0.0511528	-0.590785	0.596219	0.0586	1	1	1	TRUE	MT4	pr_R
FSTL3	ast	pQTLs	UKBB_ALL_RINT	blood	Outlier-corrected	FSTL3_Inflammation_ENSG00000070404	3	-0.0101615	0.023812	0.669568	5.90909	2	0.0521024	0.179007	0.0814813	0.028027	-0.016212	0.0066782	0.0151993	-0.0101615	0.0409299	-0.248267	0.827093	NA	1	1	1	TRUE	MT4	ast_O
FSTL3	pr	pQTLs	UKBB_ALL_RINT	blood	Outlier-corrected	FSTL3_Inflammation_ENSG00000070404	1	-0.0967038	0.0524788	0.06537	NA	NA	NA	NA	NA	NA	NA	NA	NA	NA	NA	NA	NA	NA	1	NA	NA	TRUE	MT4	pr_O
GALNT10	alp	pQTLs	UKBB_ALL_RINT	blood	Raw	GALNT10_Oncology_ENSG00000164574	35	0.00098936	0.00679927	0.884308	47.468	34	0.0623409	0.0059788	0.0115384	0.604343	-0.00117124	0.00217589	0.590383	0.00098936	0.00679927	0.14551	0.885168	0.081	1	1	1	FALSE	MT4	alp_R
GALNT10	alt	pQTLs	UKBB_ALL_RINT	blood	Raw	GALNT10_Oncology_ENSG00000164574	35	-0.000366697	0.00601746	0.951408	47.8136	34	0.0583315	0.0123168	0.00988092	0.212572	-0.00297731	0.00186325	0.110063	-0.000366697	0.00601746	-0.0609389	0.951765	0.081	1	1	1	FALSE	MT4	alt_R
GALNT10	apob	pQTLs	UKBB_ALL_RINT	blood	Raw	GALNT10_Oncology_ENSG00000164574	35	-0.00197924	0.00553286	0.720549	30.7327	34	0.628566	0.00535612	0.00929008	0.564249	-0.00172217	0.00175209	0.325644	-0.00197924	0.00526029	-0.376261	0.709061	0.5174	1	1	1	FALSE	MT4	apob_R
GALNT10	ast	pQTLs	UKBB_ALL_RINT	blood	Raw	GALNT10_Oncology_ENSG00000164574	35	0.00598703	0.00575681	0.298345	39.7278	34	0.229982	0.0150263	0.00961487	0.118095	-0.00212194	0.0018132	0.241889	0.00598703	0.00575681	1.03999	0.305684	0.2368	1	1	1	FALSE	MT4	ast_R
GALNT10	calcium	pQTLs	UKBB_ALL_RINT	blood	Raw	GALNT10_Oncology_ENSG00000164574	35	0.0111667	0.00580878	0.0545583	36.7523	34	0.34252	0.0171519	0.00981371	0.0805083	-0.00140508	0.0018506	0.447701	0.0111667	0.00580878	1.92238	0.0629694	0.3738	1	1	1	FALSE	MT4	calcium_R
GALNT10	cystatinc	pQTLs	UKBB_ALL_RINT	blood	Raw	GALNT10_Oncology_ENSG00000164574	35	0.00320661	0.00548784	0.559011	34.9889	34	0.420921	0.00840714	0.00928542	0.365246	-0.00122074	0.00175094	0.485682	0.00320661	0.00548784	0.584311	0.562868	0.4454	1	1	1	FALSE	MT4	cystatinc_R
GALNT10	fg	pQTLs	UKBB_ALL_RINT	blood	Raw	GALNT10_Oncology_ENSG00000164574	32	-0.00224235	0.00482537	0.642146	35.7535	31	0.254915	-0.0124882	0.00776308	0.10769	0.00236517	0.00142718	0.0974713	-0.00224235	0.00482537	-0.4647	0.645394	0.3064	1	1	1	FALSE	MT4	fg_R
GALNT10	fi	pQTLs	UKBB_ALL_RINT	blood	Raw	GALNT10_Oncology_ENSG00000164574	32	0.00487396	0.00496278	0.326049	24.8053	31	0.77636	0.00401225	0.0082656	0.627382	0.000201288	0.00154401	0.896276	0.00487396	0.00443931	1.09791	0.280699	0.815	1	1	1	FALSE	MT4	fi_R
GALNT10	ggt	pQTLs	UKBB_ALL_RINT	blood	Raw	GALNT10_Oncology_ENSG00000164574	35	0.00992258	0.00730707	0.174482	63.5727	34	0.00155664	0.014961	0.0124061	0.227842	-0.00118275	0.00233949	0.613167	0.00992258	0.00730707	1.35794	0.183426	0.0034	1	1	1	FALSE	MT4	ggt_R
GALNT10	hba1c	pQTLs	UKBB_ALL_RINT	blood	Raw	GALNT10_Oncology_ENSG00000164574	32	0.00349517	0.00322154	0.277948	27.6134	31	0.641046	0.010531	0.00535653	0.0492972	-0.00165659	0.00100761	0.10016	0.00349517	0.00304048	1.14955	0.259123	0.5866	1	1	1	FALSE	MT4	hba1c_R
GALNT10	ifc	pQTLs	UKBB_ALL_RINT	blood	Raw	GALNT10_Oncology_ENSG00000164574	24	0.00571187	0.0160312	0.721618	24.8441	23	0.358372	0.0075462	0.0272154	0.781568	-0.00042645	0.00505128	0.932719	0.00571187	0.0160312	0.356297	0.724866	0.4282	1	1	1	FALSE	MT4	ifc_R
GALNT10	isi	pQTLs	UKBB_ALL_RINT	blood	Raw	GALNT10_Oncology_ENSG00000164574	24	-0.0141168	0.0154748	0.36164	17.2344	23	0.797592	-0.0247341	0.0257102	0.336032	0.00247656	0.0047891	0.60507	-0.0141168	0.0133955	-1.05384	0.3029	0.8314	1	1	1	FALSE	MT4	isi_R
GALNT10	ldl	pQTLs	UKBB_ALL_RINT	blood	Raw	GALNT10_Oncology_ENSG00000164574	35	0.00172092	0.00532305	0.746471	23.6427	34	0.90812	0.00490468	0.00893804	0.583182	-0.000747353	0.00168544	0.657465	0.00172092	0.00443884	0.387695	0.700658	0.8462	1	1	1	FALSE	MT4	ldl_R
GALNT10	pro_in	pQTLs	UKBB_ALL_RINT	blood	Raw	GALNT10_Oncology_ENSG00000164574	22	0.0176155	0.0162637	0.278757	14.9273	21	0.82658	0.0386548	0.0269313	0.151198	-0.00489221	0.0049914	0.327023	0.0176155	0.013712	1.28467	0.212897	0.8138	1	1	1	FALSE	MT4	pro_in_R
GALNT10	rg	pQTLs	UKBB_ALL_RINT	blood	Raw	GALNT10_Oncology_ENSG00000164574	16	-0.000708762	0.000733019	0.33359	10.7544	15	0.769803	-0.000697367	0.00120914	0.56411	-2.57896e-06	0.000217629	0.990545	-0.000708762	0.000620672	-1.14193	0.271386	0.8168	1	1	1	FALSE	MT4	rg_R
GALNT10	tc	pQTLs	UKBB_ALL_RINT	blood	Raw	GALNT10_Oncology_ENSG00000164574	35	0.00226578	0.0053559	0.672264	22.3304	34	0.937787	0.00420487	0.00899284	0.640085	-0.000455179	0.00169574	0.788372	0.00226578	0.00434052	0.522007	0.60505	0.9202	1	1	1	FALSE	MT4	tc_R
GALNT10	tfm	pQTLs	UKBB_ALL_RINT	blood	Raw	GALNT10_Oncology_ENSG00000164574	35	0.0244624	0.00800282	0.0022377	67.8856	34	0.000488822	0.0200052	0.0136059	0.141471	0.00104663	0.00256656	0.683426	0.0244624	0.00800282	3.05672	0.00433691	0.0022	1	1	1	FALSE	MT3	tfm_R
GALNT10	tprotein	pQTLs	UKBB_ALL_RINT	blood	Raw	GALNT10_Oncology_ENSG00000164574	35	0.00217893	0.00633301	0.730802	42.2131	34	0.157465	-0.0113745	0.0103858	0.273433	0.00318212	0.00195876	0.104257	0.00217893	0.00633301	0.344059	0.73292	0.2064	1	1	1	FALSE	MT4	tprotein_R
GALNT10	urate	pQTLs	UKBB_ALL_RINT	blood	Raw	GALNT10_Oncology_ENSG00000164574	35	0.00572089	0.00580434	0.324318	48.1111	34	0.0550585	-3.92623e-05	0.00981387	0.996808	0.00135218	0.00185069	0.465001	0.00572089	0.00580434	0.985623	0.33128	0.0674	1	1	1	FALSE	MT4	urate_R
GALNT10	urea	pQTLs	UKBB_ALL_RINT	blood	Raw	GALNT10_Oncology_ENSG00000164574	35	0.00879145	0.00515988	0.088417	32.9272	34	0.520068	0.00564227	0.00866424	0.514909	0.000739236	0.00163384	0.650942	0.00879145	0.00507783	1.73134	0.0924572	0.514	1	1	1	FALSE	MT4	urea_R
GALNT10	whr	pQTLs	UKBB_ALL_RINT	blood	Raw	GALNT10_Oncology_ENSG00000164574	31	0.00878335	0.00485137	0.0702202	36.8197	30	0.182456	-0.000390254	0.00759558	0.959023	0.00217213	0.0014048	0.122052	0.00878335	0.00485137	1.81049	0.080247	0.2006	1	1	1	FALSE	MT4	whr_R
GALNT10	albumin	pQTLs	UKBB_ALL_RINT	blood	Raw	GALNT10_Oncology_ENSG00000164574	35	-0.00781365	0.0070244	0.265984	54.1329	34	0.0155395	-0.000392216	0.0118629	0.973625	-0.00174234	0.00223721	0.436098	-0.00781365	0.0070244	-1.11236	0.273787	0.026	1	1	1	TRUE	MT4	albumin_R
GALNT10	apoa	pQTLs	UKBB_ALL_RINT	blood	Raw	GALNT10_Oncology_ENSG00000164574	35	0.0119569	0.00847252	0.15817	78.4774	34	2.25909440206833e-05	-0.00643052	0.013878	0.643106	0.00431676	0.00261714	0.0990619	0.0119569	0.00847252	1.41125	0.167255	NA	1	1	1	TRUE	MT4	apoa_R
GALNT10	bmi	pQTLs	UKBB_ALL_RINT	blood	Raw	GALNT10_Oncology_ENSG00000164574	31	0.0240928	0.00611321	8.11091881882639e-05	63.8815	30	0.000304391	0.0226958	0.0100007	0.023243	0.000332331	0.00186409	0.858503	0.0240928	0.00611321	3.9411	0.000448828	0.0014	0.154756	0.856363	1	TRUE	MT2	bmi_R
GALNT10	bmr	pQTLs	UKBB_ALL_RINT	blood	Raw	GALNT10_Oncology_ENSG00000164574	35	0.00684938	0.00519142	0.187047	62.6921	34	0.00195703	0.0156178	0.00864189	0.0707274	-0.00205899	0.00163017	0.206571	0.00684938	0.00519142	1.31937	0.195863	0.0026	1	1	1	TRUE	MT4	bmr_R
GALNT10	creatinine	pQTLs	UKBB_ALL_RINT	blood	Raw	GALNT10_Oncology_ENSG00000164574	35	0.00452964	0.00590707	0.44319	57.0767	34	0.00787715	-0.0079258	0.00969938	0.413845	0.00292381	0.00182904	0.109921	0.00452964	0.00590707	0.766817	0.448482	0.0178	1	1	1	TRUE	MT4	creatinine_R
GALNT10	hc	pQTLs	UKBB_ALL_RINT	blood	Raw	GALNT10_Oncology_ENSG00000164574	35	0.0207933	0.00782467	0.00787467	64.9263	34	0.00108929	0.0223393	0.0133339	0.0938596	-0.000362953	0.00251486	0.885245	0.0207933	0.00782467	2.6574	0.0119102	0.0024	1	1	1	TRUE	MT3	hc_R
GALNT10	hdl	pQTLs	UKBB_ALL_RINT	blood	Raw	GALNT10_Oncology_ENSG00000164574	35	0.0189046	0.00833799	0.0233728	73.6603	34	9.49114408878977e-05	0.00154829	0.013702	0.910032	0.00407467	0.00258386	0.114802	0.0189046	0.00833799	2.26729	0.0298462	NA	1	1	1	TRUE	MT3	hdl_R
GALNT10	pr	pQTLs	UKBB_ALL_RINT	blood	Raw	GALNT10_Oncology_ENSG00000164574	35	-0.00534941	0.00780006	0.492829	66.333	34	0.000746852	0.00999084	0.0128709	0.437612	-0.00360199	0.00242769	0.137885	-0.00534941	0.00780006	-0.685816	0.497479	0.0012	1	1	1	TRUE	MT4	pr_R
GALNT10	shbg	pQTLs	UKBB_ALL_RINT	blood	Raw	GALNT10_Oncology_ENSG00000164574	35	-0.0158145	0.00759575	0.0373411	68.4869	34	0.00041399	-0.019633	0.0129168	0.128522	0.000896457	0.00243572	0.712839	-0.0158145	0.00759575	-2.08202	0.0449383	0.001	1	1	1	TRUE	MT3	shbg_R
GALNT10	t2d	pQTLs	UKBB_ALL_RINT	blood	Raw	GALNT10_Oncology_ENSG00000164574	21	0.0370539	0.0117032	0.00154475	34.3184	20	0.0240498	0.0585965	0.018916	0.00195009	-0.00493092	0.00345324	0.153318	0.0370539	0.0117032	3.16614	0.00485703	0.0448	1	1	1	TRUE	MT2	t2d_R
GALNT10	tffm	pQTLs	UKBB_ALL_RINT	blood	Raw	GALNT10_Oncology_ENSG00000164574	35	0.000460273	0.00499806	0.926626	62.7666	34	0.00191969	0.0139043	0.00800569	0.082423	-0.00315702	0.00151027	0.0365851	0.000460273	0.00499806	0.0920905	0.927167	0.0012	1	1	1	TRUE	MT4	tffm_R
GALNT10	tg	pQTLs	UKBB_ALL_RINT	blood	Raw	GALNT10_Oncology_ENSG00000164574	35	-0.031036	0.00675932	4.39897955901343e-06	50.8709	34	0.0315236	-0.0111832	0.0106876	0.29539	-0.00466023	0.00201542	0.0207619	-0.031036	0.00675932	-4.59158	5.77713260525109e-05	0.0342	0.00839325	0.110228	1	TRUE	MT4	tg_R
GALNT10	wbffm	pQTLs	UKBB_ALL_RINT	blood	Raw	GALNT10_Oncology_ENSG00000164574	35	0.00388301	0.0049181	0.4298	61.5914	34	0.00259522	0.0149019	0.00803549	0.0636671	-0.00258756	0.00151589	0.0878298	0.00388301	0.0049181	0.789534	0.435272	0.0054	1	1	1	TRUE	MT4	wbffm_R
GALNT10	wbfm	pQTLs	UKBB_ALL_RINT	blood	Raw	GALNT10_Oncology_ENSG00000164574	35	0.022743	0.00810425	0.00501139	71.0448	34	0.00020175	0.020827	0.0138069	0.13144	0.000449932	0.0026047	0.862857	0.022743	0.00810425	2.8063	0.00823407	6e-04	1	1	1	TRUE	MT3	wbfm_R
GALNT10	wc	pQTLs	UKBB_ALL_RINT	blood	Raw	GALNT10_Oncology_ENSG00000164574	35	0.0173642	0.00553333	0.00170038	60.9806	34	0.00302951	0.0134447	0.00939325	0.152339	0.000920148	0.00177154	0.603478	0.0173642	0.00553333	3.13811	0.00350338	0.0058	1	1	1	TRUE	MT3	wc_R
GALNT10	albumin	pQTLs	UKBB_ALL_RINT	blood	Outlier-corrected	GALNT10_Oncology_ENSG00000164574	34	-0.00916968	0.0064859	0.157424	44.5191	33	0.0869019	-0.00296614	0.0109851	0.78715	-0.00145185	0.0020663	0.482285	-0.00916968	0.0064859	-1.41379	0.166789	NA	1	1	1	TRUE	MT4	albumin_O
GALNT10	apoa	pQTLs	UKBB_ALL_RINT	blood	Outlier-corrected	GALNT10_Oncology_ENSG00000164574	34	0.0146996	0.00795167	0.0645137	65.8329	33	0.000585404	-0.00464087	0.0127502	0.715869	0.00455799	0.00240284	0.0578388	0.0146996	0.00795167	1.84861	0.0734909	NA	1	1	1	TRUE	MT4	apoa_O
GALNT10	bmi	pQTLs	UKBB_ALL_RINT	blood	Outlier-corrected	GALNT10_Oncology_ENSG00000164574	28	0.0121131	0.00760505	0.111212	34.8226	27	0.143417	-0.000749916	0.0100849	0.940724	0.00265707	0.00144002	0.0650134	0.0121131	0.00760505	1.59277	0.122853	NA	1	1	1	TRUE	MT4	bmi_O
GALNT10	bmr	pQTLs	UKBB_ALL_RINT	blood	Outlier-corrected	GALNT10_Oncology_ENSG00000164574	33	0.00276174	0.00458846	0.547249	43.2834	32	0.0879648	0.00989578	0.00763419	0.194891	-0.00164336	0.00140988	0.243775	0.00276174	0.00458846	0.601888	0.55149	NA	1	1	1	TRUE	MT4	bmr_O
GALNT10	creatinine	pQTLs	UKBB_ALL_RINT	blood	Outlier-corrected	GALNT10_Oncology_ENSG00000164574	33	0.00389229	0.00501048	0.437259	37.9475	32	0.216504	-0.00897134	0.00798499	0.261214	0.0030244	0.00150253	0.044128	0.00389229	0.00501048	0.77683	0.442964	NA	1	1	1	TRUE	MT4	creatinine_O
GALNT10	hc	pQTLs	UKBB_ALL_RINT	blood	Outlier-corrected	GALNT10_Oncology_ENSG00000164574	34	0.0181823	0.00729966	0.0127442	53.8142	33	0.0125129	0.0206752	0.012336	0.0937365	-0.000587514	0.0023251	0.800513	0.0181823	0.00729966	2.49084	0.0179508	NA	1	1	1	TRUE	MT3	hc_O
GALNT10	hdl	pQTLs	UKBB_ALL_RINT	blood	Outlier-corrected	GALNT10_Oncology_ENSG00000164574	34	0.0171193	0.00782756	0.0287382	62.4548	33	0.00145969	0.000959105	0.0128017	0.940279	0.00380611	0.00241623	0.115203	0.0171193	0.00782756	2.18706	0.0359303	NA	1	1	1	TRUE	MT3	hdl_O
GALNT10	pr	pQTLs	UKBB_ALL_RINT	blood	Outlier-corrected	GALNT10_Oncology_ENSG00000164574	34	-0.0112742	0.00767213	0.141698	56.1096	33	0.00727856	-0.000176637	0.0130822	0.989227	-0.00247117	0.00236134	0.295324	-0.0112742	0.00767213	-1.4695	0.151168	NA	1	1	1	TRUE	MT4	pr_O
GALNT10	shbg	pQTLs	UKBB_ALL_RINT	blood	Outlier-corrected	GALNT10_Oncology_ENSG00000164574	33	-0.0158239	0.00622238	0.0109886	42.7359	32	0.097288	-0.0178069	0.0105806	0.0923793	0.000464948	0.00199025	0.815286	-0.0158239	0.00622238	-2.54306	0.0160234	NA	1	1	1	TRUE	MT3	shbg_O
GALNT10	t2d	pQTLs	UKBB_ALL_RINT	blood	Outlier-corrected	GALNT10_Oncology_ENSG00000164574	20	0.0153072	0.0150164	0.308027	27.9035	19	0.085303	0.0314801	0.0242841	0.194863	-0.00298013	0.00350064	0.394598	0.0153072	0.0150164	1.01937	0.320832	NA	1	1	1	TRUE	MT4	t2d_O
GALNT10	tffm	pQTLs	UKBB_ALL_RINT	blood	Outlier-corrected	GALNT10_Oncology_ENSG00000164574	34	-0.00203787	0.00481373	0.672044	53.7579	33	0.0126766	0.0100819	0.00776793	0.194328	-0.00279228	0.00143812	0.0521822	-0.00203787	0.00481373	-0.423345	0.67479	NA	1	1	1	TRUE	MT4	tffm_O
GALNT10	tg	pQTLs	UKBB_ALL_RINT	blood	Outlier-corrected	GALNT10_Oncology_ENSG00000164574	33	-0.0268979	0.00588587	4.87926920055606e-06	30.5202	32	0.541467	-0.0123721	0.00933055	0.184846	-0.00357757	0.00178312	0.0448183	-0.0268979	0.00574816	-4.67939	5.03375160079722e-05	NA	0.00930965	0.096044	1	TRUE	MT4	tg_O
GALNT10	wbffm	pQTLs	UKBB_ALL_RINT	blood	Outlier-corrected	GALNT10_Oncology_ENSG00000164574	34	0.00135671	0.00471424	0.773509	52.2523	33	0.0178538	0.0109518	0.00776085	0.158199	-0.00221066	0.00143681	0.123903	0.00135671	0.00471424	0.287789	0.775308	NA	1	1	1	TRUE	MT4	wbffm_O
GALNT10	wbfm	pQTLs	UKBB_ALL_RINT	blood	Outlier-corrected	GALNT10_Oncology_ENSG00000164574	34	0.0204048	0.00775457	0.00850523	61.9485	33	0.00166837	0.0193461	0.0131144	0.140164	0.000249576	0.00247241	0.919595	0.0204048	0.00775457	2.63133	0.0128299	NA	1	1	1	TRUE	MT3	wbfm_O
GALNT10	wc	pQTLs	UKBB_ALL_RINT	blood	Outlier-corrected	GALNT10_Oncology_ENSG00000164574	34	0.0155708	0.00519224	0.00270987	51.1365	33	0.0228573	0.0123137	0.00875318	0.159495	0.000767593	0.00164972	0.641727	0.0155708	0.00519224	2.99887	0.00512203	NA	1	1	1	TRUE	MT3	wc_O
GGT1	albumin	pQTLs	UKBB_ALL_RINT	blood	Raw	GGT1_Neurology_ENSG00000100031	13	0.019155	0.0115966	0.0985803	22.2131	12	0.0351994	0.0489568	0.0174934	0.00513269	-0.00649844	0.00309384	0.03569	0.019155	0.0115966	1.65178	0.124487	0.1182	1	1	1	FALSE	MT4	albumin_R
GGT1	alp	pQTLs	UKBB_ALL_RINT	blood	Raw	GGT1_Neurology_ENSG00000100031	13	0.0017055	0.00926442	0.853941	13.2477	12	0.351294	0.00583771	0.0164707	0.723016	-0.000900773	0.00291207	0.757075	0.0017055	0.00926442	0.184092	0.857016	0.4744	1	1	1	FALSE	MT4	alp_R
GGT1	alt	pQTLs	UKBB_ALL_RINT	blood	Raw	GGT1_Neurology_ENSG00000100031	13	0.0285267	0.00877462	0.00114979	15.2811	12	0.226425	0.0195607	0.0153082	0.201324	0.00195436	0.0027063	0.4702	0.0285267	0.00877462	3.25105	0.00694288	0.2816	1	1	1	FALSE	MT3	alt_R
GGT1	apoa	pQTLs	UKBB_ALL_RINT	blood	Raw	GGT1_Neurology_ENSG00000100031	13	-0.00592835	0.0105225	0.573162	18.2249	12	0.109031	-0.000184928	0.0186643	0.992095	-0.00125232	0.00330055	0.704369	-0.00592835	0.0105225	-0.5634	0.583537	0.2334	1	1	1	FALSE	MT4	apoa_R
GGT1	apob	pQTLs	UKBB_ALL_RINT	blood	Raw	GGT1_Neurology_ENSG00000100031	13	-0.00249513	0.00924632	0.787275	14.2732	12	0.283603	0.0020095	0.0164248	0.902625	-0.000981957	0.00290397	0.735255	-0.00249513	0.00924632	-0.269851	0.791859	0.4324	1	1	1	FALSE	MT4	apob_R
GGT1	ast	pQTLs	UKBB_ALL_RINT	blood	Raw	GGT1_Neurology_ENSG00000100031	13	0.0123325	0.0096747	0.20241	16.8673	12	0.154659	0.0177458	0.0171591	0.301046	-0.00117999	0.00303382	0.697316	0.0123325	0.0096747	1.27471	0.22654	0.2174	1	1	1	FALSE	MT4	ast_R
GGT1	creatinine	pQTLs	UKBB_ALL_RINT	blood	Raw	GGT1_Neurology_ENSG00000100031	13	0.0103323	0.00881677	0.241242	19.1191	12	0.0856956	0.00222456	0.0154514	0.885523	0.00176733	0.00273176	0.517659	0.0103323	0.00881677	1.17189	0.263984	0.185	1	1	1	FALSE	MT4	creatinine_R
GGT1	cystatinc	pQTLs	UKBB_ALL_RINT	blood	Raw	GGT1_Neurology_ENSG00000100031	13	0.00210587	0.0102354	0.836991	18.2975	12	0.106952	-0.00137793	0.0182304	0.93975	0.000759389	0.00322308	0.813735	0.00210587	0.0102354	0.205744	0.84044	0.1918	1	1	1	FALSE	MT4	cystatinc_R
GGT1	fi	pQTLs	UKBB_ALL_RINT	blood	Raw	GGT1_Neurology_ENSG00000100031	14	0.00262464	0.0152005	0.862912	10.9396	13	0.615879	0.000303424	0.0236772	0.989775	0.000310992	0.00243219	0.898256	0.00262464	0.0139439	0.188228	0.853604	0.6338	1	1	1	FALSE	MT4	fi_R
GGT1	hba1c	pQTLs	UKBB_ALL_RINT	blood	Raw	GGT1_Neurology_ENSG00000100031	14	0.0162553	0.0116942	0.164518	15.6808	13	0.266798	-0.00544385	0.0176441	0.757674	0.00271227	0.0017169	0.114164	0.0162553	0.0116942	1.39004	0.187861	0.2646	1	1	1	FALSE	MT4	hba1c_R
GGT1	hc	pQTLs	UKBB_ALL_RINT	blood	Raw	GGT1_Neurology_ENSG00000100031	13	0.0143545	0.0104623	0.170056	17.4512	12	0.133399	0.014002	0.0186833	0.453592	7.68411982169903e-05	0.00330388	0.981445	0.0143545	0.0104623	1.37202	0.19516	0.2588	1	1	1	FALSE	MT4	hc_R
GGT1	hdl	pQTLs	UKBB_ALL_RINT	blood	Raw	GGT1_Neurology_ENSG00000100031	13	-0.00775146	0.0112867	0.492221	20.3154	12	0.0613493	-0.012012	0.0200884	0.549869	0.000929003	0.00355247	0.7937	-0.00775146	0.0112867	-0.686781	0.505276	0.147	1	1	1	FALSE	MT4	hdl_R
GGT1	ifc	pQTLs	UKBB_ALL_RINT	blood	Raw	GGT1_Neurology_ENSG00000100031	9	0.0192972	0.0416057	0.642782	3.75035	8	0.878916	0.0269962	0.0620663	0.663593	-0.00119285	0.00713579	0.86724	0.0192972	0.0284868	0.67741	0.517253	0.8804	1	1	1	FALSE	MT4	ifc_R
GGT1	isi	pQTLs	UKBB_ALL_RINT	blood	Raw	GGT1_Neurology_ENSG00000100031	9	-0.0423656	0.0443962	0.339951	9.08499	8	0.335177	-0.113418	0.0621485	0.068009	0.0110398	0.00716555	0.123394	-0.0423656	0.0443962	-0.954262	0.367892	0.3562	1	1	1	FALSE	MT4	isi_R
GGT1	ldl	pQTLs	UKBB_ALL_RINT	blood	Raw	GGT1_Neurology_ENSG00000100031	13	-0.00282841	0.00893215	0.751505	14.3932	12	0.276308	-0.00227019	0.0159471	0.886798	-0.000121682	0.00281939	0.965575	-0.00282841	0.00893215	-0.316655	0.756946	0.4194	1	1	1	FALSE	MT4	ldl_R
GGT1	pr	pQTLs	UKBB_ALL_RINT	blood	Raw	GGT1_Neurology_ENSG00000100031	13	0.00914562	0.00978972	0.350197	15.7065	12	0.205052	0.0042786	0.0173882	0.805633	0.0010606	0.00307344	0.73003	0.00914562	0.00978972	0.934206	0.368616	0.35	1	1	1	FALSE	MT4	pr_R
GGT1	pro_in	pQTLs	UKBB_ALL_RINT	blood	Raw	GGT1_Neurology_ENSG00000100031	9	-0.0168637	0.0540474	0.755027	10.6296	8	0.223585	0.0673836	0.0765692	0.37884	-0.0122346	0.00835207	0.142961	-0.0168637	0.0540474	-0.312017	0.763004	0.1902	1	1	1	FALSE	MT4	pro_in_R
GGT1	shbg	pQTLs	UKBB_ALL_RINT	blood	Raw	GGT1_Neurology_ENSG00000100031	13	-0.00911993	0.00953237	0.338702	16.2331	12	0.180792	0.000544213	0.0166379	0.973906	-0.00210702	0.0029422	0.473905	-0.00911993	0.00953237	-0.956733	0.35758	0.2724	1	1	1	FALSE	MT4	shbg_R
GGT1	tc	pQTLs	UKBB_ALL_RINT	blood	Raw	GGT1_Neurology_ENSG00000100031	13	-0.0046794	0.00820604	0.568517	11.526	12	0.484454	-0.00274603	0.0143416	0.848155	-0.000421439	0.00253552	0.867988	-0.0046794	0.00804235	-0.581844	0.571441	0.6174	1	1	1	FALSE	MT4	tc_R
GGT1	tfm	pQTLs	UKBB_ALL_RINT	blood	Raw	GGT1_Neurology_ENSG00000100031	13	0.00830298	0.0104314	0.426057	17.3302	12	0.137595	0.0190248	0.0181979	0.295821	-0.00233707	0.00321753	0.467622	0.00830298	0.0104314	0.795957	0.441519	0.2596	1	1	1	FALSE	MT4	tfm_R
GGT1	tg	pQTLs	UKBB_ALL_RINT	blood	Raw	GGT1_Neurology_ENSG00000100031	13	0.00694585	0.0115785	0.548579	22.4406	12	0.0328688	0.00665439	0.0206758	0.747571	6.35330683220336e-05	0.00365573	0.986134	0.00694585	0.0115785	0.59989	0.559737	0.1002	1	1	1	FALSE	MT4	tg_R
GGT1	tprotein	pQTLs	UKBB_ALL_RINT	blood	Raw	GGT1_Neurology_ENSG00000100031	13	0.00670594	0.0106778	0.529987	18.0601	12	0.113879	0.0389529	0.0148797	0.00884843	-0.0070311	0.0026314	0.00754001	0.00670594	0.0106778	0.628026	0.541755	0.2172	1	1	1	FALSE	MT4	tprotein_R
GGT1	urate	pQTLs	UKBB_ALL_RINT	blood	Raw	GGT1_Neurology_ENSG00000100031	13	0.012893	0.00914721	0.158686	17.9677	12	0.116674	0.0203938	0.0160946	0.205112	-0.00163522	0.00284594	0.565577	0.012893	0.00914721	1.40951	0.184072	0.179	1	1	1	FALSE	MT4	urate_R
GGT1	urea	pQTLs	UKBB_ALL_RINT	blood	Raw	GGT1_Neurology_ENSG00000100031	13	0.0198528	0.00790555	0.0120304	10.7193	12	0.553116	0.0144664	0.0135155	0.284459	0.00117424	0.00238977	0.62317	0.0198528	0.00747179	2.65704	0.0209055	0.6206	1	1	1	FALSE	MT3	urea_R
GGT1	wbfm	pQTLs	UKBB_ALL_RINT	blood	Raw	GGT1_Neurology_ENSG00000100031	13	0.0108129	0.0116781	0.354493	22.1652	12	0.0357095	0.0180713	0.0206828	0.382264	-0.00158213	0.00365709	0.665291	0.0108129	0.0116781	0.92591	0.372739	0.107	1	1	1	FALSE	MT4	wbfm_R
GGT1	wc	pQTLs	UKBB_ALL_RINT	blood	Raw	GGT1_Neurology_ENSG00000100031	13	0.00984544	0.00710667	0.165936	15.1248	12	0.234683	0.00807265	0.0126729	0.524124	0.000386452	0.00224068	0.863068	0.00984544	0.00710667	1.38538	0.191147	0.3566	1	1	1	FALSE	MT4	wc_R
GGT1	whr	pQTLs	UKBB_ALL_RINT	blood	Raw	GGT1_Neurology_ENSG00000100031	12	-0.00184876	0.0122134	0.879683	14.8091	11	0.191407	-0.00224244	0.018525	0.903652	7.19248145918025e-05	0.00244511	0.976533	-0.00184876	0.0122134	-0.151372	0.882423	0.1574	1	1	1	FALSE	MT4	whr_R
GGT1	bmi	pQTLs	UKBB_ALL_RINT	blood	Raw	GGT1_Neurology_ENSG00000100031	12	0.011096	0.0157305	0.480573	25.9964	11	0.00649785	0.00741771	0.0238103	0.755395	0.000686192	0.00320939	0.830697	0.011096	0.0157305	0.705382	0.495239	0.011	1	1	1	TRUE	MT4	bmi_R
GGT1	bmr	pQTLs	UKBB_ALL_RINT	blood	Raw	GGT1_Neurology_ENSG00000100031	13	0.00764804	0.00985717	0.437816	33.9622	12	0.000683868	-0.00351454	0.0171068	0.837223	0.00243306	0.00302443	0.421126	0.00764804	0.00985717	0.775886	0.452837	0.0186	1	1	1	TRUE	MT4	bmr_R
GGT1	calcium	pQTLs	UKBB_ALL_RINT	blood	Raw	GGT1_Neurology_ENSG00000100031	13	0.051685	0.0145558	0.000384036	34.7374	12	0.000515584	0.0602607	0.0257931	0.0194749	-0.00186983	0.00456128	0.681854	0.051685	0.0145558	3.55082	0.00399064	0.038	0.732741	1	1	TRUE	MT2	calcium_R
GGT1	fg	pQTLs	UKBB_ALL_RINT	blood	Raw	GGT1_Neurology_ENSG00000100031	14	0.0108361	0.0180445	0.54816	25.1669	13	0.0219449	-0.0358275	0.0228781	0.117345	0.00648748	0.00241937	0.00732982	0.0108361	0.0180445	0.60052	0.558484	0.0206	1	1	1	TRUE	MT4	fg_R
GGT1	ggt	pQTLs	UKBB_ALL_RINT	blood	Raw	GGT1_Neurology_ENSG00000100031	13	0.759164	0.0777981	1.70260761761098e-22	528.474	12	1.91617958807341e-105	0.762538	0.120311	2.32668329047669e-10	-0.000660106	0.0173612	0.96967	0.759164	0.0777981	9.75813	4.66286754256832e-07	NA	3.24857533440175e-19	0.000889675	4.43931171822952e-07	TRUE	MT1	ggt_R
GGT1	rg	pQTLs	UKBB_ALL_RINT	blood	Raw	GGT1_Neurology_ENSG00000100031	7	0.000374582	0.00399527	0.925303	27.4439	6	0.000119547	-0.00231246	0.0063214	0.714504	0.000420515	0.000733805	0.566603	0.000374582	0.00399527	0.0937564	0.928355	0.0012	1	1	1	TRUE	MT4	rg_R
GGT1	t2d	pQTLs	UKBB_ALL_RINT	blood	Raw	GGT1_Neurology_ENSG00000100031	9	0.105945	0.0373349	0.00454411	24.0841	8	0.00221852	0.036312	0.0467491	0.437312	0.011653	0.00575174	0.0427659	0.105945	0.0373349	2.83769	0.0218896	0.0058	1	1	1	TRUE	MT4	t2d_R
GGT1	tffm	pQTLs	UKBB_ALL_RINT	blood	Raw	GGT1_Neurology_ENSG00000100031	13	0.00548013	0.00961882	0.568861	34.928	12	0.000480827	-0.0120425	0.015896	0.448702	0.00381971	0.00281076	0.17416	0.00548013	0.00961882	0.56973	0.579371	0.018	1	1	1	TRUE	MT4	tffm_R
GGT1	wbffm	pQTLs	UKBB_ALL_RINT	blood	Raw	GGT1_Neurology_ENSG00000100031	13	0.00633322	0.00970584	0.514069	36.0447	12	0.000318681	-0.00679486	0.016634	0.682913	0.00286177	0.00294137	0.330584	0.00633322	0.00970584	0.652516	0.526371	0.0114	1	1	1	TRUE	MT4	wbffm_R
GGT1	bmi	pQTLs	UKBB_ALL_RINT	blood	Outlier-corrected	GGT1_Neurology_ENSG00000100031	11	0.00506229	0.0134839	0.70734	16.7363	10	0.0804074	-0.00325954	0.020364	0.872831	0.0015153	0.00269781	0.574336	0.00506229	0.0134839	0.375432	0.71518	NA	1	1	1	TRUE	MT4	bmi_O
GGT1	bmr	pQTLs	UKBB_ALL_RINT	blood	Outlier-corrected	GGT1_Neurology_ENSG00000100031	11	0.00799726	0.00784297	0.307884	17.1119	10	0.0719253	-0.000208648	0.0136183	0.987776	0.00177637	0.00238208	0.455836	0.00799726	0.00784297	1.01967	0.331919	NA	1	1	1	TRUE	MT4	bmr_O
GGT1	calcium	pQTLs	UKBB_ALL_RINT	blood	Outlier-corrected	GGT1_Neurology_ENSG00000100031	10	0.0421099	0.0221425	0.0572021	16.0069	9	0.0667372	0.0516498	0.0349441	0.13939	-0.00147486	0.00402731	0.714205	0.0421099	0.0221425	1.90176	0.089635	NA	1	1	1	TRUE	MT4	calcium_O
GGT1	fg	pQTLs	UKBB_ALL_RINT	blood	Outlier-corrected	GGT1_Neurology_ENSG00000100031	13	-0.00664579	0.0153701	0.665463	14.4179	12	0.274819	-0.0253971	0.0227279	0.263806	0.00339319	0.00305408	0.266552	-0.00664579	0.0153701	-0.432383	0.673131	NA	1	1	1	TRUE	MT4	fg_O
GGT1	ggt	pQTLs	UKBB_ALL_RINT	blood	Outlier-corrected	GGT1_Neurology_ENSG00000100031	10	0.80866	0.0382679	4.07918639667981e-99	73.3623	9	3.3245932402414e-12	0.853547	0.0558781	0	-0.00795247	0.00728049	0.274702	0.80866	0.0382679	21.1316	5.58510212219038e-09	NA	7.78308764486508e-96	1.06563748491392e-05	0	TRUE	MT1	ggt_O
GGT1	rg	pQTLs	UKBB_ALL_RINT	blood	Outlier-corrected	GGT1_Neurology_ENSG00000100031	6	-0.00248341	0.00277129	0.370188	9.72	5	0.0835689	0.00197488	0.00345358	0.567433	-0.000894914	0.000511372	0.080114	-0.00248341	0.00277129	-0.896121	0.411252	NA	1	1	1	TRUE	MT4	rg_O
GGT1	t2d	pQTLs	UKBB_ALL_RINT	blood	Outlier-corrected	GGT1_Neurology_ENSG00000100031	8	0.0760624	0.0236799	0.00131763	7.59	7	0.37013	0.0694215	0.0379784	0.0675619	0.00141889	0.00602109	0.813702	0.0760624	0.0236799	3.21211	0.0148146	NA	1	1	1	TRUE	MT3	t2d_O
GGT1	tffm	pQTLs	UKBB_ALL_RINT	blood	Outlier-corrected	GGT1_Neurology_ENSG00000100031	10	0.00346264	0.00621382	0.577358	10.2418	9	0.331265	0.00288402	0.0126412	0.819533	0.000133834	0.00249519	0.957225	0.00346264	0.00621382	0.557249	0.590945	NA	1	1	1	TRUE	MT4	tffm_O
GGT1	wbffm	pQTLs	UKBB_ALL_RINT	blood	Outlier-corrected	GGT1_Neurology_ENSG00000100031	11	0.00654445	0.00773217	0.397334	18.2066	10	0.0515775	-0.00374537	0.0131693	0.776103	0.00222772	0.00230397	0.333591	0.00654445	0.00773217	0.846392	0.417128	NA	1	1	1	TRUE	MT4	wbffm_O
GHR	alp	pQTLs	UKBB_ALL_RINT	blood	Raw	GHR_Inflammation_II_ENSG00000112964	76	-0.0105536	0.00518866	0.0419534	121.186	75	0.000586088	-0.0105091	0.0126979	0.407884	-1.24662e-05	0.00323915	0.996929	-0.0105536	0.00518866	-2.03398	0.0454902	6e-04	1	1	1	FALSE	MT3	alp_R
GHR	alt	pQTLs	UKBB_ALL_RINT	blood	Raw	GHR_Inflammation_II_ENSG00000112964	76	8.60992247289616e-05	0.00416072	0.98349	100.191	75	0.0276614	0.0130427	0.0100475	0.194249	-0.0036261	0.00256298	0.157128	8.60992247289612e-05	0.00416072	0.0206934	0.983545	0.0282	1	1	1	FALSE	MT4	alt_R
GHR	apob	pQTLs	UKBB_ALL_RINT	blood	Raw	GHR_Inflammation_II_ENSG00000112964	76	0.00219601	0.00496072	0.657998	119.805	75	0.000781068	-0.0088958	0.012057	0.460628	0.00310417	0.00307553	0.312824	0.00219601	0.00496072	0.44268	0.659272	8e-04	1	1	1	FALSE	MT4	apob_R
GHR	ast	pQTLs	UKBB_ALL_RINT	blood	Raw	GHR_Inflammation_II_ENSG00000112964	76	0.00367075	0.00380343	0.334487	76.0053	75	0.445861	0.00198505	0.00930578	0.831082	0.000471761	0.00237377	0.842467	0.00367075	0.00380343	0.965115	0.337589	0.4676	1	1	1	FALSE	MT4	ast_R
GHR	bmi	pQTLs	UKBB_ALL_RINT	blood	Raw	GHR_Inflammation_II_ENSG00000112964	66	0.00751243	0.00376745	0.0461483	101.206	65	0.00270784	0.0108669	0.0090131	0.22794	-0.000979932	0.00238861	0.681621	0.00751243	0.00376745	1.99403	0.0503466	0.0028	1	1	1	FALSE	MT3	bmi_R
GHR	calcium	pQTLs	UKBB_ALL_RINT	blood	Raw	GHR_Inflammation_II_ENSG00000112964	76	0.000833641	0.00408393	0.838254	79.5497	75	0.337819	0.00331245	0.00999272	0.740277	-0.000693424	0.00254806	0.785516	0.000833641	0.00408393	0.204127	0.838807	0.3404	1	1	1	FALSE	MT4	calcium_R
GHR	fg	pQTLs	UKBB_ALL_RINT	blood	Raw	GHR_Inflammation_II_ENSG00000112964	72	0.00124873	0.00349042	0.720524	67.9846	71	0.579471	-0.00494133	0.00835877	0.554417	0.00178242	0.00218702	0.415071	0.00124873	0.00341549	0.365606	0.715746	0.5948	1	1	1	FALSE	MT4	fg_R
GHR	fi	pQTLs	UKBB_ALL_RINT	blood	Raw	GHR_Inflammation_II_ENSG00000112964	72	-0.00669928	0.00396055	0.090741	57.3165	71	0.879947	-0.00563833	0.00950687	0.553128	-0.000308093	0.00250977	0.902299	-0.00669928	0.00355849	-1.88262	0.06385	0.8918	1	1	1	FALSE	MT4	fi_R
GHR	hba1c	pQTLs	UKBB_ALL_RINT	blood	Raw	GHR_Inflammation_II_ENSG00000112964	72	-0.00799754	0.0025953	0.00205929	68.675	71	0.556122	-0.00722236	0.00614538	0.239895	-0.000222536	0.00159914	0.889324	-0.00799754	0.00255245	-3.13327	0.00251237	0.5756	1	1	1	FALSE	MT3	hba1c_R
GHR	ifc	pQTLs	UKBB_ALL_RINT	blood	Raw	GHR_Inflammation_II_ENSG00000112964	57	-0.0146878	0.0112965	0.19353	50.7285	56	0.674043	-0.0759479	0.0278733	0.00643485	0.0179696	0.00747457	0.0162123	-0.0146878	0.0107517	-1.36609	0.177371	0.6996	1	1	1	FALSE	MT4	ifc_R
GHR	isi	pQTLs	UKBB_ALL_RINT	blood	Raw	GHR_Inflammation_II_ENSG00000112964	57	0.00793334	0.0113614	0.485007	45.1306	56	0.850389	0.0301999	0.0280375	0.281424	-0.00653653	0.00752461	0.385018	0.00793334	0.0101993	0.777828	0.439944	0.8546	1	1	1	FALSE	MT4	isi_R
GHR	ldl	pQTLs	UKBB_ALL_RINT	blood	Raw	GHR_Inflammation_II_ENSG00000112964	76	0.00225527	0.00434056	0.603356	99.1105	75	0.0326469	-0.00176245	0.0106107	0.868077	0.00112437	0.00270658	0.677834	0.00225527	0.00434056	0.519581	0.604886	0.0294	1	1	1	FALSE	MT4	ldl_R
GHR	pr	pQTLs	UKBB_ALL_RINT	blood	Raw	GHR_Inflammation_II_ENSG00000112964	76	0.00682764	0.00432018	0.114014	89.2008	75	0.125666	0.00131267	0.010551	0.900989	0.00154367	0.00269189	0.56634	0.00682764	0.00432018	1.58041	0.118223	0.1222	1	1	1	FALSE	MT4	pr_R
GHR	pro_in	pQTLs	UKBB_ALL_RINT	blood	Raw	GHR_Inflammation_II_ENSG00000112964	56	0.000278043	0.0121676	0.981769	52.0622	55	0.587592	-0.0105215	0.0299669	0.72551	0.0031517	0.00799208	0.69332	0.000278043	0.0118382	0.023487	0.981347	0.5698	1	1	1	FALSE	MT4	pro_in_R
GHR	rg	pQTLs	UKBB_ALL_RINT	blood	Raw	GHR_Inflammation_II_ENSG00000112964	28	-0.00122824	0.000729848	0.0923998	43.4572	27	0.0235085	-0.0026303	0.00181957	0.1483	0.00037651	0.000447132	0.399756	-0.00122824	0.000729848	-1.68287	0.10393	0.032	1	1	1	FALSE	MT4	rg_R
GHR	shbg	pQTLs	UKBB_ALL_RINT	blood	Raw	GHR_Inflammation_II_ENSG00000112964	76	0.0134822	0.00447845	0.00260852	104.258	75	0.014372	0.00512741	0.0109114	0.638419	0.0023371	0.00278223	0.400902	0.0134822	0.00447845	3.01046	0.00355251	0.0134	1	1	1	FALSE	MT3	shbg_R
GHR	t2d	pQTLs	UKBB_ALL_RINT	blood	Raw	GHR_Inflammation_II_ENSG00000112964	48	-0.0153348	0.00707681	0.0302421	57.2302	47	0.145775	-0.0295257	0.0172966	0.0878165	0.00411564	0.00457536	0.368374	-0.0153348	0.00707681	-2.1669	0.0353438	0.1532	1	1	1	FALSE	MT3	t2d_R
GHR	urate	pQTLs	UKBB_ALL_RINT	blood	Raw	GHR_Inflammation_II_ENSG00000112964	76	0.00610086	0.00468384	0.192734	137.315	75	1.52855662265001e-05	-0.00567254	0.011364	0.617661	0.00329487	0.00289874	0.255682	0.00610086	0.00468384	1.30253	0.19672	NA	1	1	1	FALSE	MT4	urate_R
GHR	wc	pQTLs	UKBB_ALL_RINT	blood	Raw	GHR_Inflammation_II_ENSG00000112964	76	0.00307988	0.00328269	0.348132	94.0984	75	0.0671767	-0.000672124	0.00801793	0.933193	0.00105023	0.00204555	0.607655	0.00307988	0.00328269	0.938219	0.351143	0.064	1	1	1	FALSE	MT4	wc_R
GHR	whr	pQTLs	UKBB_ALL_RINT	blood	Raw	GHR_Inflammation_II_ENSG00000112964	66	0.00730994	0.00326676	0.0252422	70.9988	65	0.284733	0.00362979	0.00781145	0.642164	0.00107781	0.00207558	0.603565	0.00730994	0.00326676	2.23768	0.0286759	0.2778	1	1	1	FALSE	MT3	whr_R
GHR	albumin	pQTLs	UKBB_ALL_RINT	blood	Raw	GHR_Inflammation_II_ENSG00000112964	76	0.00835449	0.0048582	0.0854929	113.389	75	0.00279717	0.0169273	0.011843	0.152918	-0.00239813	0.00301985	0.427126	0.00835449	0.0048582	1.71967	0.0896173	0.0026	1	1	1	TRUE	MT4	albumin_R
GHR	apoa	pQTLs	UKBB_ALL_RINT	blood	Raw	GHR_Inflammation_II_ENSG00000112964	76	0.00046736	0.00526969	0.92933	132.929	75	4.33343650975781e-05	-0.00438963	0.012886	0.733367	0.00135862	0.00328567	0.67924	0.00046736	0.00526969	0.0886882	0.929566	NA	1	1	1	TRUE	MT4	apoa_R
GHR	bmr	pQTLs	UKBB_ALL_RINT	blood	Raw	GHR_Inflammation_II_ENSG00000112964	76	-0.0117293	0.00520239	0.024159	275.824	75	9.54612903065134e-25	-0.000696508	0.0126526	0.9561	-0.00308796	0.00322776	0.338725	-0.0117293	0.00520239	-2.25459	0.027078	NA	1	1	1	TRUE	MT3	bmr_R
GHR	creatinine	pQTLs	UKBB_ALL_RINT	blood	Raw	GHR_Inflammation_II_ENSG00000112964	76	0.00748436	0.00416291	0.0721982	124.259	75	0.000304771	0.012037	0.0101712	0.236633	-0.0012741	0.00259447	0.623368	0.00748436	0.00416291	1.79787	0.0762228	4e-04	1	1	1	TRUE	MT4	creatinine_R
GHR	cystatinc	pQTLs	UKBB_ALL_RINT	blood	Raw	GHR_Inflammation_II_ENSG00000112964	76	0.00025172	0.00551892	0.963621	155.107	75	1.59918541562982e-07	-0.00104164	0.0135057	0.938523	0.000361955	0.00344506	0.916324	0.00025172	0.00551892	0.0456103	0.963742	NA	1	1	1	TRUE	MT4	cystatinc_R
GHR	ggt	pQTLs	UKBB_ALL_RINT	blood	Raw	GHR_Inflammation_II_ENSG00000112964	76	0.0109983	0.00474007	0.0203253	117.271	75	0.00130769	0.00583924	0.0115817	0.614137	0.0014438	0.00295427	0.625043	0.0109983	0.00474007	2.32029	0.0230473	0.0018	1	1	1	TRUE	MT3	ggt_R
GHR	hc	pQTLs	UKBB_ALL_RINT	blood	Raw	GHR_Inflammation_II_ENSG00000112964	76	-0.00917818	0.00573831	0.109719	153.056	75	2.77383935276401e-07	-0.000948267	0.0140019	0.946005	-0.00230366	0.00357223	0.519005	-0.00917818	0.00573831	-1.59946	0.113924	NA	1	1	1	TRUE	MT4	hc_R
GHR	hdl	pQTLs	UKBB_ALL_RINT	blood	Raw	GHR_Inflammation_II_ENSG00000112964	76	2.5106784255579e-05	0.00579352	0.996542	155.723	75	1.35366590976533e-07	-0.000735801	0.0141827	0.958624	0.000212852	0.00361639	0.953066	2.5106784255579e-05	0.00579352	0.0043336	0.996554	NA	1	1	1	TRUE	MT4	hdl_R
GHR	tc	pQTLs	UKBB_ALL_RINT	blood	Raw	GHR_Inflammation_II_ENSG00000112964	76	-0.000315367	0.00458621	0.945177	109.286	75	0.00599656	-0.000810184	0.0112236	0.942454	0.000138475	0.00286285	0.961422	-0.000315367	0.00458621	-0.0687642	0.94536	0.0048	1	1	1	TRUE	MT4	tc_R
GHR	tffm	pQTLs	UKBB_ALL_RINT	blood	Raw	GHR_Inflammation_II_ENSG00000112964	76	-0.0143308	0.00547508	0.00885893	329.933	75	1.11032521652485e-33	-0.00236314	0.0133109	0.859089	-0.00334957	0.00339568	0.323926	-0.0143308	0.00547508	-2.61745	0.0107105	NA	1	1	1	TRUE	MT3	tffm_R
GHR	tfm	pQTLs	UKBB_ALL_RINT	blood	Raw	GHR_Inflammation_II_ENSG00000112964	76	-0.00328378	0.00585515	0.574909	159.169	75	5.27935235485236e-08	0.000770985	0.0143187	0.957059	-0.00113488	0.00365278	0.756037	-0.00328378	0.00585515	-0.560836	0.576581	NA	1	1	1	TRUE	MT4	tfm_R
GHR	tg	pQTLs	UKBB_ALL_RINT	blood	Raw	GHR_Inflammation_II_ENSG00000112964	76	-0.00322695	0.0052056	0.535323	132.249	75	5.07721831434923e-05	-0.00686081	0.0127315	0.589965	0.00101693	0.00324746	0.754171	-0.00322695	0.0052056	-0.6199	0.537202	NA	1	1	1	TRUE	MT4	tg_R
GHR	tprotein	pQTLs	UKBB_ALL_RINT	blood	Raw	GHR_Inflammation_II_ENSG00000112964	76	0.00169139	0.00497337	0.73379	113.977	75	0.00249871	-0.00325982	0.0121583	0.788612	0.00138507	0.00310028	0.655052	0.00169139	0.00497337	0.340088	0.734741	0.002	1	1	1	TRUE	MT4	tprotein_R
GHR	urea	pQTLs	UKBB_ALL_RINT	blood	Raw	GHR_Inflammation_II_ENSG00000112964	76	0.00323611	0.0050821	0.524278	144.591	75	2.51818355536498e-06	-0.00444243	0.0123992	0.72013	0.00214883	0.00316272	0.496869	0.00323611	0.0050821	0.636765	0.526217	NA	1	1	1	TRUE	MT4	urea_R
GHR	wbffm	pQTLs	UKBB_ALL_RINT	blood	Raw	GHR_Inflammation_II_ENSG00000112964	76	-0.0132661	0.00522545	0.011125	304.564	75	1.97749643835056e-29	-0.00171756	0.0127024	0.892442	-0.00323232	0.00324051	0.318534	-0.0132661	0.00522545	-2.53875	0.0131978	NA	1	1	1	TRUE	MT3	wbffm_R
GHR	wbfm	pQTLs	UKBB_ALL_RINT	blood	Raw	GHR_Inflammation_II_ENSG00000112964	76	-0.00203241	0.0057837	0.725285	158.514	75	6.32223309428575e-08	0.00232624	0.0141423	0.869347	-0.00121992	0.00360772	0.735257	-0.00203241	0.0057837	-0.351404	0.726271	NA	1	1	1	TRUE	MT4	wbfm_R
GHR	albumin	pQTLs	UKBB_ALL_RINT	blood	Outlier-corrected	GHR_Inflammation_II_ENSG00000112964	75	0.0093582	0.00452411	0.0385917	96.6463	74	0.0397824	0.0181502	0.0110028	0.0990244	-0.00245904	0.0028043	0.38055	0.0093582	0.00452411	2.06851	0.042086	NA	1	1	1	TRUE	MT3	albumin_O
GHR	apoa	pQTLs	UKBB_ALL_RINT	blood	Outlier-corrected	GHR_Inflammation_II_ENSG00000112964	74	0.00106651	0.00499768	0.831014	112.125	73	0.00221812	0.00250035	0.0122762	0.838608	-0.000397882	0.00310728	0.898111	0.00106651	0.00499768	0.213401	0.831609	NA	1	1	1	TRUE	MT4	apoa_O
GHR	bmr	pQTLs	UKBB_ALL_RINT	blood	Outlier-corrected	GHR_Inflammation_II_ENSG00000112964	69	-0.0135261	0.00433925	0.00182609	128.239	68	1.40032118000197e-05	-0.0131426	0.0105065	0.210968	-0.000116747	0.00290878	0.967985	-0.0135261	0.00433925	-3.11715	0.0026757	NA	1	1	1	TRUE	MT3	bmr_O
GHR	creatinine	pQTLs	UKBB_ALL_RINT	blood	Outlier-corrected	GHR_Inflammation_II_ENSG00000112964	75	0.00689419	0.00402561	0.0867892	114.267	74	0.00185641	0.0104192	0.00984702	0.290009	-0.000985306	0.00250903	0.694538	0.00689419	0.00402561	1.71258	0.0909767	NA	1	1	1	TRUE	MT4	creatinine_O
GHR	cystatinc	pQTLs	UKBB_ALL_RINT	blood	Outlier-corrected	GHR_Inflammation_II_ENSG00000112964	74	-0.00187481	0.00514514	0.715571	122.649	73	0.000247345	0.0106853	0.0125154	0.393232	-0.00367312	0.00333744	0.271079	-0.00187481	0.00514514	-0.364384	0.716625	NA	1	1	1	TRUE	MT4	cystatinc_O
GHR	ggt	pQTLs	UKBB_ALL_RINT	blood	Outlier-corrected	GHR_Inflammation_II_ENSG00000112964	75	0.0101452	0.00447137	0.0232732	102.607	74	0.0155497	0.00340275	0.0109162	0.755257	0.00188448	0.00278129	0.498053	0.0101452	0.00447137	2.26892	0.026189	NA	1	1	1	TRUE	MT3	ggt_O
GHR	hc	pQTLs	UKBB_ALL_RINT	blood	Outlier-corrected	GHR_Inflammation_II_ENSG00000112964	73	-0.00488499	0.00506064	0.334399	111.012	72	0.00216472	0.00288747	0.0122004	0.812912	-0.00217972	0.00311096	0.483517	-0.00488499	0.00506064	-0.965291	0.33763	NA	1	1	1	TRUE	MT4	hc_O
GHR	hdl	pQTLs	UKBB_ALL_RINT	blood	Outlier-corrected	GHR_Inflammation_II_ENSG00000112964	73	0.000553097	0.00536445	0.91788	118.06	72	0.000507478	0.00883006	0.0134995	0.513045	-0.00224343	0.00335523	0.503727	0.000553097	0.00536445	0.103104	0.918167	NA	1	1	1	TRUE	MT4	hdl_O
GHR	tc	pQTLs	UKBB_ALL_RINT	blood	Outlier-corrected	GHR_Inflammation_II_ENSG00000112964	75	-0.00125688	0.00440639	0.77546	98.9515	74	0.0280164	-0.00203328	0.0107614	0.850138	0.000217198	0.00274279	0.936883	-0.00125688	0.00440639	-0.285241	0.776257	NA	1	1	1	TRUE	MT4	tc_O
GHR	tffm	pQTLs	UKBB_ALL_RINT	blood	Outlier-corrected	GHR_Inflammation_II_ENSG00000112964	65	-0.0129701	0.0044387	0.00347737	119.373	64	3.30831352353006e-05	-0.0157642	0.0113503	0.164867	0.000839518	0.00313451	0.78883	-0.0129701	0.0044387	-2.92205	0.00480033	NA	1	1	1	TRUE	MT3	tffm_O
GHR	tfm	pQTLs	UKBB_ALL_RINT	blood	Outlier-corrected	GHR_Inflammation_II_ENSG00000112964	72	-0.000848937	0.00492058	0.863023	101.533	71	0.0101578	-0.00160771	0.0119829	0.89327	0.000211057	0.00303474	0.944554	-0.000848937	0.00492058	-0.172528	0.863513	NA	1	1	1	TRUE	MT4	tfm_O
GHR	tg	pQTLs	UKBB_ALL_RINT	blood	Outlier-corrected	GHR_Inflammation_II_ENSG00000112964	74	-0.00039346	0.00538274	0.941729	114.857	73	0.00128653	-0.00518412	0.0124931	0.678172	0.00131451	0.00308947	0.670487	-0.00039346	0.00538274	-0.0730967	0.941929	NA	1	1	1	TRUE	MT4	tg_O
GHR	tprotein	pQTLs	UKBB_ALL_RINT	blood	Outlier-corrected	GHR_Inflammation_II_ENSG00000112964	75	0.00254798	0.00475223	0.591844	102.284	74	0.0164046	-0.00221875	0.0116015	0.848332	0.00133324	0.00295693	0.652072	0.00254798	0.00475223	0.536165	0.593453	NA	1	1	1	TRUE	MT4	tprotein_O
GHR	urea	pQTLs	UKBB_ALL_RINT	blood	Outlier-corrected	GHR_Inflammation_II_ENSG00000112964	75	0.00252781	0.00492829	0.608009	133.699	74	2.64343277690047e-05	-0.00526155	0.0120048	0.661178	0.00217961	0.00306097	0.476425	0.00252781	0.00492829	0.512917	0.609537	NA	1	1	1	TRUE	MT4	urea_O
GHR	wbffm	pQTLs	UKBB_ALL_RINT	blood	Outlier-corrected	GHR_Inflammation_II_ENSG00000112964	66	-0.014801	0.00410402	0.000310399	115.399	65	0.000119761	-0.0230316	0.01006	0.0220545	0.00257901	0.00287713	0.370048	-0.014801	0.00410402	-3.60646	0.000602927	NA	0.59224	1	1	TRUE	MT2	wbffm_O
GHR	wbfm	pQTLs	UKBB_ALL_RINT	blood	Outlier-corrected	GHR_Inflammation_II_ENSG00000112964	72	0.000757275	0.00485956	0.876165	101.075	71	0.0110075	0.000960698	0.0118346	0.935301	-5.65827e-05	0.00299714	0.984938	0.000757275	0.00485956	0.155832	0.876608	NA	1	1	1	TRUE	MT4	wbfm_O
GRP	albumin	pQTLs	UKBB_ALL_RINT	blood	Raw	GRP_Cardiometabolic_II_ENSG00000134443	16	0.0121223	0.00773179	0.116916	22.3071	15	0.1	0.00456953	0.0115886	0.69335	0.0017896	0.00203283	0.378672	0.0121223	0.00773179	1.56785	0.137767	0.2008	1	1	1	FALSE	MT4	albumin_R
GRP	alp	pQTLs	UKBB_ALL_RINT	blood	Raw	GRP_Cardiometabolic_II_ENSG00000134443	16	-0.00973423	0.00684222	0.154831	16.3571	15	0.358721	-0.00538631	0.0104182	0.60515	-0.00103033	0.0018278	0.572957	-0.00973423	0.00684222	-1.42267	0.175295	0.4702	1	1	1	FALSE	MT4	alp_R
GRP	alt	pQTLs	UKBB_ALL_RINT	blood	Raw	GRP_Cardiometabolic_II_ENSG00000134443	16	-0.010597	0.00791499	0.180619	28.1465	15	0.0206698	-0.00931184	0.0121789	0.444518	-0.000304552	0.00213675	0.886661	-0.010597	0.00791499	-1.33885	0.200557	0.0824	1	1	1	FALSE	MT4	alt_R
GRP	apoa	pQTLs	UKBB_ALL_RINT	blood	Raw	GRP_Cardiometabolic_II_ENSG00000134443	16	0.0039026	0.00838985	0.641818	26.1647	15	0.0363263	0.0081977	0.0128254	0.522707	-0.0010175	0.00224941	0.651023	0.0039026	0.00838985	0.465158	0.6485	0.1068	1	1	1	FALSE	MT4	apoa_R
GRP	apob	pQTLs	UKBB_ALL_RINT	blood	Raw	GRP_Cardiometabolic_II_ENSG00000134443	16	0.0132101	0.006301	0.0360376	7.24249	15	0.950568	0.0151974	0.00937364	0.104956	-0.000470927	0.00164454	0.774604	0.0132101	0.00437832	3.01715	0.00866467	0.9552	1	1	1	FALSE	MT3	apob_R
GRP	ast	pQTLs	UKBB_ALL_RINT	blood	Raw	GRP_Cardiometabolic_II_ENSG00000134443	16	-0.0129974	0.00772436	0.0924433	24.3203	15	0.0598504	-0.0104751	0.0118596	0.3771	-0.000597547	0.00208015	0.773912	-0.0129974	0.00772436	-1.68265	0.113136	0.1386	1	1	1	FALSE	MT4	ast_R
GRP	calcium	pQTLs	UKBB_ALL_RINT	blood	Raw	GRP_Cardiometabolic_II_ENSG00000134443	16	0.00561491	0.00711072	0.429738	18.7271	15	0.226369	-0.00565522	0.0101651	0.577981	0.00267017	0.00178301	0.134247	0.00561491	0.00711072	0.789641	0.442042	0.3298	1	1	1	FALSE	MT4	calcium_R
GRP	creatinine	pQTLs	UKBB_ALL_RINT	blood	Raw	GRP_Cardiometabolic_II_ENSG00000134443	16	0.00248236	0.00519127	0.632522	12.6247	15	0.631259	0.00240645	0.00772268	0.755338	1.79884825842157e-05	0.00135499	0.989408	0.00248236	0.00476254	0.521226	0.609819	0.7276	1	1	1	FALSE	MT4	creatinine_R
GRP	cystatinc	pQTLs	UKBB_ALL_RINT	blood	Raw	GRP_Cardiometabolic_II_ENSG00000134443	16	-0.0149429	0.00671387	0.0260362	17.8203	15	0.272231	-0.0143803	0.0103362	0.164146	-0.000133308	0.00181349	0.941401	-0.0149429	0.00671387	-2.22567	0.0417933	0.3378	1	1	1	FALSE	MT3	cystatinc_R
GRP	fg	pQTLs	UKBB_ALL_RINT	blood	Raw	GRP_Cardiometabolic_II_ENSG00000134443	17	-0.00302168	0.00462975	0.513972	11.5387	16	0.77508	-0.00530907	0.00674768	0.4314	0.000593974	0.00127469	0.641234	-0.00302168	0.00393165	-0.768552	0.453355	0.86	1	1	1	FALSE	MT4	fg_R
GRP	fi	pQTLs	UKBB_ALL_RINT	blood	Raw	GRP_Cardiometabolic_II_ENSG00000134443	17	-0.0090912	0.0060869	0.135288	21.7416	16	0.151734	-0.0134752	0.00899536	0.134129	0.00113116	0.0016831	0.501541	-0.0090912	0.0060869	-1.49357	0.154746	0.2974	1	1	1	FALSE	MT4	fi_R
GRP	ggt	pQTLs	UKBB_ALL_RINT	blood	Raw	GRP_Cardiometabolic_II_ENSG00000134443	16	-0.0150659	0.00942399	0.109893	35.9808	15	0.00177912	0.00543897	0.0124814	0.663006	-0.00485894	0.0021897	0.0264871	-0.0150659	0.00942399	-1.59868	0.13074	0.0408	1	1	1	FALSE	MT4	ggt_R
GRP	hba1c	pQTLs	UKBB_ALL_RINT	blood	Raw	GRP_Cardiometabolic_II_ENSG00000134443	17	-0.00794678	0.00357879	0.0263835	15.261	16	0.505613	-0.0114569	0.00521291	0.0279633	0.000881432	0.000951788	0.354404	-0.00794678	0.00349517	-2.27365	0.0371162	0.6332	1	1	1	FALSE	MT2	hba1c_R
GRP	ifc	pQTLs	UKBB_ALL_RINT	blood	Raw	GRP_Cardiometabolic_II_ENSG00000134443	14	-0.0119512	0.0195389	0.540761	20.2587	13	0.0889446	-0.0126308	0.0300829	0.674583	0.000172659	0.00563225	0.975544	-0.0119512	0.0195389	-0.611663	0.551308	0.2102	1	1	1	FALSE	MT4	ifc_R
GRP	isi	pQTLs	UKBB_ALL_RINT	blood	Raw	GRP_Cardiometabolic_II_ENSG00000134443	14	0.0278211	0.016351	0.0888509	13.9799	13	0.375262	0.0106956	0.0243019	0.659855	0.00431736	0.0045197	0.339461	0.0278211	0.016351	1.70149	0.11263	0.383	1	1	1	FALSE	MT4	isi_R
GRP	ldl	pQTLs	UKBB_ALL_RINT	blood	Raw	GRP_Cardiometabolic_II_ENSG00000134443	16	0.015074	0.0060619	0.0128939	10.6468	15	0.777204	0.0165683	0.00901788	0.0661692	-0.000354069	0.00158196	0.8229	0.015074	0.00510709	2.95159	0.00990138	0.8026	1	1	1	FALSE	MT3	ldl_R
GRP	pro_in	pQTLs	UKBB_ALL_RINT	blood	Raw	GRP_Cardiometabolic_II_ENSG00000134443	14	0.0282021	0.0163741	0.0850041	6.70712	13	0.916607	0.00910304	0.0240935	0.705563	0.00496113	0.00459108	0.279874	0.0282021	0.0117613	2.39788	0.0322124	0.8506	1	1	1	FALSE	MT3	pro_in_R
GRP	rg	pQTLs	UKBB_ALL_RINT	blood	Raw	GRP_Cardiometabolic_II_ENSG00000134443	11	-8.84364e-05	0.000758409	0.907171	9.90018	10	0.449294	-0.000205881	0.00117258	0.860624	2.83624956930414e-05	0.000208238	0.891661	-8.84364e-05	0.000754615	-0.117194	0.909027	0.5038	1	1	1	FALSE	MT4	rg_R
GRP	tc	pQTLs	UKBB_ALL_RINT	blood	Raw	GRP_Cardiometabolic_II_ENSG00000134443	16	0.0134611	0.0060985	0.0272941	12.3921	15	0.64914	0.0170887	0.00907222	0.0596144	-0.000859655	0.00159169	0.589134	0.0134611	0.00554307	2.42846	0.0282086	0.7188	1	1	1	FALSE	MT3	tc_R
GRP	tfm	pQTLs	UKBB_ALL_RINT	blood	Raw	GRP_Cardiometabolic_II_ENSG00000134443	16	-0.0338259	0.00925816	0.000258562	30.902	15	0.00905396	-0.0325367	0.0142482	0.0223969	-0.00030554	0.0025	0.902728	-0.0338259	0.00925816	-3.65363	0.00235229	0.0456	0.493336	1	1	FALSE	MT2	tfm_R
GRP	tprotein	pQTLs	UKBB_ALL_RINT	blood	Raw	GRP_Cardiometabolic_II_ENSG00000134443	16	0.0042856	0.00649726	0.50951	15.1063	15	0.443789	-0.00348146	0.0096311	0.71774	0.00184028	0.0016894	0.276017	0.0042856	0.00649726	0.659601	0.51951	0.566	1	1	1	FALSE	MT4	tprotein_R
GRP	urate	pQTLs	UKBB_ALL_RINT	blood	Raw	GRP_Cardiometabolic_II_ENSG00000134443	16	-0.0189378	0.00768585	0.0137401	28.7016	15	0.017568	-0.0189931	0.0118351	0.108536	1.30882725085764e-05	0.00207643	0.994971	-0.0189378	0.00768585	-2.46399	0.026308	0.0824	1	1	1	FALSE	MT3	urate_R
GRP	urea	pQTLs	UKBB_ALL_RINT	blood	Raw	GRP_Cardiometabolic_II_ENSG00000134443	16	-0.0226023	0.00663612	0.000659322	19.1404	15	0.207442	-0.0281881	0.0100176	0.00489502	0.00132367	0.00175753	0.451362	-0.0226023	0.00663612	-3.40596	0.00390969	0.3	1	1	1	FALSE	MT2	urea_R
GRP	whr	pQTLs	UKBB_ALL_RINT	blood	Raw	GRP_Cardiometabolic_II_ENSG00000134443	15	-0.0128084	0.0063306	0.0430472	26.6446	14	0.0214059	-0.0118385	0.009684	0.221525	-0.000238171	0.00174824	0.891636	-0.0128084	0.0063306	-2.02325	0.0625736	0.1176	1	1	1	FALSE	MT3	whr_R
GRP	bmi	pQTLs	UKBB_ALL_RINT	blood	Raw	GRP_Cardiometabolic_II_ENSG00000134443	15	-0.0393592	0.00751517	1.62946188893542e-07	40.7081	14	0.000197689	-0.0394434	0.0114788	0.000589952	2.06016091373032e-05	0.00206065	0.992023	-0.0393592	0.00751517	-5.2373	0.000125725	0.0422	0.000310901	0.239883	1	TRUE	MT2	bmi_R
GRP	bmr	pQTLs	UKBB_ALL_RINT	blood	Raw	GRP_Cardiometabolic_II_ENSG00000134443	16	-0.0293091	0.00999917	0.00337704	79.1226	15	1.01022435603538e-10	-0.0302529	0.0153927	0.0493673	0.000223694	0.00270095	0.933994	-0.0293091	0.00999917	-2.93116	0.0103211	NA	1	1	1	TRUE	MT2	bmr_R
GRP	hc	pQTLs	UKBB_ALL_RINT	blood	Raw	GRP_Cardiometabolic_II_ENSG00000134443	16	-0.0354229	0.0109549	0.00122275	43.2956	15	0.000141647	-0.0326407	0.0168388	0.0525712	-0.000659323	0.0029544	0.823406	-0.0354229	0.0109549	-3.23352	0.00556818	0.0068	1	1	1	TRUE	MT3	hc_R
GRP	hdl	pQTLs	UKBB_ALL_RINT	blood	Raw	GRP_Cardiometabolic_II_ENSG00000134443	16	0.00882098	0.00912718	0.333818	30.0181	15	0.0118564	0.0051719	0.013992	0.711657	0.000864588	0.00245435	0.724638	0.00882098	0.00912718	0.966452	0.349143	0.0654	1	1	1	TRUE	MT4	hdl_R
GRP	pr	pQTLs	UKBB_ALL_RINT	blood	Raw	GRP_Cardiometabolic_II_ENSG00000134443	16	0.00281614	0.0100332	0.778954	37.338	15	0.00112926	0.0179409	0.0144533	0.214492	-0.00358372	0.00253551	0.157534	0.00281614	0.0100332	0.280682	0.782789	0.0238	1	1	1	TRUE	MT4	pr_R
GRP	shbg	pQTLs	UKBB_ALL_RINT	blood	Raw	GRP_Cardiometabolic_II_ENSG00000134443	16	0.0112656	0.00936501	0.228996	35.4076	15	0.00215065	0.00663029	0.0143226	0.643417	0.00109823	0.00251223	0.662	0.0112656	0.00936501	1.20295	0.24764	0.0212	1	1	1	TRUE	MT4	shbg_R
GRP	t2d	pQTLs	UKBB_ALL_RINT	blood	Raw	GRP_Cardiometabolic_II_ENSG00000134443	15	-0.0715718	0.0165104	1.45786864981861e-05	45.6205	14	3.23346439393344e-05	-0.0998539	0.0232435	1.73912058758496e-05	0.00696882	0.00424693	0.100817	-0.0715718	0.0165104	-4.33496	0.000685613	0.0262	0.0278161	1	0.0331824	TRUE	MT1	t2d_R
GRP	tffm	pQTLs	UKBB_ALL_RINT	blood	Raw	GRP_Cardiometabolic_II_ENSG00000134443	16	-0.0250882	0.00973841	0.00998885	81.037	15	4.51131709670221e-11	-0.0275028	0.0149705	0.0661901	0.000572293	0.00262702	0.827547	-0.0250882	0.00973841	-2.57622	0.0210726	2e-04	1	1	1	TRUE	MT3	tffm_R
GRP	tg	pQTLs	UKBB_ALL_RINT	blood	Raw	GRP_Cardiometabolic_II_ENSG00000134443	16	-0.00804265	0.00908664	0.376099	31.2851	15	0.00804435	0.0164086	0.0108565	0.130683	-0.00579482	0.00190488	0.00234938	-0.00804265	0.00908664	-0.885108	0.390067	0.0576	1	1	1	TRUE	MT4	tg_R
GRP	wbffm	pQTLs	UKBB_ALL_RINT	blood	Raw	GRP_Cardiometabolic_II_ENSG00000134443	16	-0.0273692	0.00957812	0.00427034	79.4458	15	8.81881384393766e-11	-0.0285615	0.014742	0.0526936	0.000282581	0.0025867	0.913009	-0.0273692	0.00957812	-2.85747	0.011984	2e-04	1	1	1	TRUE	MT3	wbffm_R
GRP	wbfm	pQTLs	UKBB_ALL_RINT	blood	Raw	GRP_Cardiometabolic_II_ENSG00000134443	16	-0.0360096	0.00996398	0.00030154	36.5287	15	0.00148221	-0.0335464	0.0153171	0.0285147	-0.000583795	0.00268768	0.828043	-0.0360096	0.00996398	-3.61397	0.00255149	0.0162	0.575338	1	1	TRUE	MT2	wbfm_R
GRP	wc	pQTLs	UKBB_ALL_RINT	blood	Raw	GRP_Cardiometabolic_II_ENSG00000134443	16	-0.0240688	0.00751445	0.00135999	38.2819	15	0.000819633	-0.0205166	0.0114996	0.0744034	-0.000841967	0.00201797	0.676506	-0.0240688	0.00751445	-3.20301	0.0059272	0.0196	1	1	1	TRUE	MT3	wc_R
GRP	bmi	pQTLs	UKBB_ALL_RINT	blood	Outlier-corrected	GRP_Cardiometabolic_II_ENSG00000134443	12	-0.029603	0.00884781	0.000820454	11.2769	11	0.420365	-0.0226762	0.0194571	0.243838	-0.000776713	0.00192217	0.686153	-0.029603	0.00884781	-3.3458	0.00652596	NA	1	1	1	TRUE	MT3	bmi_O
GRP	bmr	pQTLs	UKBB_ALL_RINT	blood	Outlier-corrected	GRP_Cardiometabolic_II_ENSG00000134443	13	-0.0311074	0.00751207	3.45811633627767e-05	32.1938	12	0.0012916	-0.0386784	0.011234	0.000575365	0.00175063	0.00192027	0.361947	-0.0311074	0.00751207	-4.14099	0.0013684	NA	0.0659809	1	1	TRUE	MT2	bmr_O
GRP	hc	pQTLs	UKBB_ALL_RINT	blood	Outlier-corrected	GRP_Cardiometabolic_II_ENSG00000134443	14	-0.0376884	0.00914771	3.78899105703768e-05	23.7927	13	0.033091	-0.041915	0.0140665	0.00288458	0.000978475	0.00241075	0.68483	-0.0376884	0.00914771	-4.11998	0.00120712	NA	0.0722939	1	1	TRUE	MT2	hc_O
GRP	hdl	pQTLs	UKBB_ALL_RINT	blood	Outlier-corrected	GRP_Cardiometabolic_II_ENSG00000134443	15	0.00656304	0.00800395	0.41223	21.2487	14	0.095427	0.00615551	0.0122772	0.616104	9.81834104681358e-05	0.00217827	0.964048	0.00656304	0.00800395	0.819976	0.425971	NA	1	1	1	TRUE	MT4	hdl_O
GRP	pr	pQTLs	UKBB_ALL_RINT	blood	Outlier-corrected	GRP_Cardiometabolic_II_ENSG00000134443	14	0.00608583	0.00788216	0.440055	18.6191	13	0.135396	0.0143755	0.0114146	0.207884	-0.00216872	0.00216051	0.315475	0.00608583	0.00788216	0.772101	0.453863	NA	1	1	1	TRUE	MT4	pr_O
GRP	shbg	pQTLs	UKBB_ALL_RINT	blood	Outlier-corrected	GRP_Cardiometabolic_II_ENSG00000134443	14	0.00690669	0.0075168	0.358182	19.166	13	0.118045	0.0044395	0.0114978	0.69941	0.000592096	0.00202815	0.770333	0.00690669	0.0075168	0.918834	0.374916	NA	1	1	1	TRUE	MT4	shbg_O
GRP	t2d	pQTLs	UKBB_ALL_RINT	blood	Outlier-corrected	GRP_Cardiometabolic_II_ENSG00000134443	11	-0.0626233	0.0205991	0.00236506	13.7653	10	0.183967	-0.0994514	0.0448894	0.0267275	0.00483686	0.00522799	0.35487	-0.0626233	0.0205991	-3.04009	0.0124606	NA	1	1	1	TRUE	MT2	t2d_O
GRP	tffm	pQTLs	UKBB_ALL_RINT	blood	Outlier-corrected	GRP_Cardiometabolic_II_ENSG00000134443	13	-0.0226693	0.00660835	0.000602673	28.6938	12	0.00437382	-0.0229085	0.0106439	0.031376	6.17836483309828e-05	0.00209301	0.976451	-0.0226693	0.00660835	-3.43041	0.0049819	NA	1	1	1	TRUE	MT2	tffm_O
GRP	tg	pQTLs	UKBB_ALL_RINT	blood	Outlier-corrected	GRP_Cardiometabolic_II_ENSG00000134443	14	-0.0420873	0.0115962	0.000284082	13.2074	13	0.431924	-0.014825	0.0244694	0.544609	-0.00315537	0.00249956	0.206816	-0.0420873	0.0115962	-3.6294	0.00305523	NA	0.542029	1	1	TRUE	MT3	tg_O
GRP	wbffm	pQTLs	UKBB_ALL_RINT	blood	Outlier-corrected	GRP_Cardiometabolic_II_ENSG00000134443	13	-0.0242707	0.00669437	0.000288357	29.931	12	0.00285995	-0.0294596	0.0100644	0.00342109	0.00124729	0.00177461	0.482146	-0.0242707	0.00669437	-3.62554	0.00347904	NA	0.550186	1	1	TRUE	MT2	wbffm_O
GRP	wbfm	pQTLs	UKBB_ALL_RINT	blood	Outlier-corrected	GRP_Cardiometabolic_II_ENSG00000134443	15	-0.0336579	0.00890067	0.000155882	26.8299	14	0.0202577	-0.034583	0.0136495	0.0112885	0.00022295	0.00242265	0.926676	-0.0336579	0.00890067	-3.78151	0.00202338	NA	0.297422	1	1	TRUE	MT2	wbfm_O
GRP	wc	pQTLs	UKBB_ALL_RINT	blood	Outlier-corrected	GRP_Cardiometabolic_II_ENSG00000134443	14	-0.0264295	0.00533682	7.33418922732706e-07	15.2175	13	0.293972	-0.0283844	0.00822722	0.000560463	0.000452646	0.00141023	0.748231	-0.0264295	0.00533682	-4.9523	0.000264357	NA	0.00139936	0.504394	1	TRUE	MT2	wc_O
GRPEL1	albumin	pQTLs	UKBB_ALL_RINT	blood	Raw	GRPEL1_Oncology_ENSG00000109519	2	0.0243792	0.0448095	0.586397	0.000149507	1	0.990244	NA	NA	NA	NA	NA	NA	NA	NA	NA	NA	NA	1	NA	NA	FALSE	MT4	albumin_R
GRPEL1	alp	pQTLs	UKBB_ALL_RINT	blood	Raw	GRPEL1_Oncology_ENSG00000109519	2	-0.0278648	0.046405	0.548193	0.502048	1	0.478602	NA	NA	NA	NA	NA	NA	NA	NA	NA	NA	NA	1	NA	NA	FALSE	MT4	alp_R
GRPEL1	alt	pQTLs	UKBB_ALL_RINT	blood	Raw	GRPEL1_Oncology_ENSG00000109519	2	-0.0620287	0.0409228	0.129583	2.59801	1	0.106998	NA	NA	NA	NA	NA	NA	NA	NA	NA	NA	NA	1	NA	NA	FALSE	MT4	alt_R
GRPEL1	apoa	pQTLs	UKBB_ALL_RINT	blood	Raw	GRPEL1_Oncology_ENSG00000109519	2	-0.037948	0.0449069	0.39809	1.33185	1	0.248477	NA	NA	NA	NA	NA	NA	NA	NA	NA	NA	NA	1	NA	NA	FALSE	MT4	apoa_R
GRPEL1	apob	pQTLs	UKBB_ALL_RINT	blood	Raw	GRPEL1_Oncology_ENSG00000109519	2	0.117792	0.0446418	0.00832463	1.29332	1	0.255438	NA	NA	NA	NA	NA	NA	NA	NA	NA	NA	NA	1	NA	NA	FALSE	MT2	apob_R
GRPEL1	ast	pQTLs	UKBB_ALL_RINT	blood	Raw	GRPEL1_Oncology_ENSG00000109519	2	0.00425575	0.0429535	0.921076	0.263619	1	0.607645	NA	NA	NA	NA	NA	NA	NA	NA	NA	NA	NA	1	NA	NA	FALSE	MT4	ast_R
GRPEL1	bmi	pQTLs	UKBB_ALL_RINT	blood	Raw	GRPEL1_Oncology_ENSG00000109519	1	-0.0772978	0.0439798	0.0788197	NA	NA	NA	NA	NA	NA	NA	NA	NA	NA	NA	NA	NA	NA	1	NA	NA	FALSE	MT4	bmi_R
GRPEL1	bmr	pQTLs	UKBB_ALL_RINT	blood	Raw	GRPEL1_Oncology_ENSG00000109519	2	0.0356866	0.030832	0.247087	0.275756	1	0.599496	NA	NA	NA	NA	NA	NA	NA	NA	NA	NA	NA	1	NA	NA	FALSE	MT4	bmr_R
GRPEL1	calcium	pQTLs	UKBB_ALL_RINT	blood	Raw	GRPEL1_Oncology_ENSG00000109519	2	0.065001	0.044988	0.148499	0.12952	1	0.71893	NA	NA	NA	NA	NA	NA	NA	NA	NA	NA	NA	1	NA	NA	FALSE	MT4	calcium_R
GRPEL1	creatinine	pQTLs	UKBB_ALL_RINT	blood	Raw	GRPEL1_Oncology_ENSG00000109519	2	0.0247462	0.0367823	0.50109	1.38586	1	0.239105	NA	NA	NA	NA	NA	NA	NA	NA	NA	NA	NA	1	NA	NA	FALSE	MT4	creatinine_R
GRPEL1	cystatinc	pQTLs	UKBB_ALL_RINT	blood	Raw	GRPEL1_Oncology_ENSG00000109519	2	0.0907374	0.0436365	0.0375815	0.231662	1	0.630294	NA	NA	NA	NA	NA	NA	NA	NA	NA	NA	NA	1	NA	NA	FALSE	MT2	cystatinc_R
GRPEL1	fg	pQTLs	UKBB_ALL_RINT	blood	Raw	GRPEL1_Oncology_ENSG00000109519	2	0.0266755	0.041661	0.521978	0.33914	1	0.560326	NA	NA	NA	NA	NA	NA	NA	NA	NA	NA	NA	1	NA	NA	FALSE	MT4	fg_R
GRPEL1	fi	pQTLs	UKBB_ALL_RINT	blood	Raw	GRPEL1_Oncology_ENSG00000109519	2	-0.0662404	0.0469625	0.158393	0.0534419	1	0.817179	NA	NA	NA	NA	NA	NA	NA	NA	NA	NA	NA	1	NA	NA	FALSE	MT4	fi_R
GRPEL1	ggt	pQTLs	UKBB_ALL_RINT	blood	Raw	GRPEL1_Oncology_ENSG00000109519	2	-0.0730412	0.0431035	0.0901603	0.98047	1	0.322083	NA	NA	NA	NA	NA	NA	NA	NA	NA	NA	NA	1	NA	NA	FALSE	MT4	ggt_R
GRPEL1	hba1c	pQTLs	UKBB_ALL_RINT	blood	Raw	GRPEL1_Oncology_ENSG00000109519	2	0.0406485	0.0300366	0.175961	0.011898	1	0.913141	NA	NA	NA	NA	NA	NA	NA	NA	NA	NA	NA	1	NA	NA	FALSE	MT4	hba1c_R
GRPEL1	hc	pQTLs	UKBB_ALL_RINT	blood	Raw	GRPEL1_Oncology_ENSG00000109519	2	0.0792529	0.0456612	0.0826218	5.79731	1	0.0160507	NA	NA	NA	NA	NA	NA	NA	NA	NA	NA	NA	1	NA	NA	FALSE	MT4	hc_R
GRPEL1	hdl	pQTLs	UKBB_ALL_RINT	blood	Raw	GRPEL1_Oncology_ENSG00000109519	2	-0.0279003	0.045602	0.540655	0.291502	1	0.58926	NA	NA	NA	NA	NA	NA	NA	NA	NA	NA	NA	1	NA	NA	FALSE	MT4	hdl_R
GRPEL1	ifc	pQTLs	UKBB_ALL_RINT	blood	Raw	GRPEL1_Oncology_ENSG00000109519	1	-0.113281	0.145267	0.435499	NA	NA	NA	NA	NA	NA	NA	NA	NA	NA	NA	NA	NA	NA	1	NA	NA	FALSE	MT4	ifc_R
GRPEL1	isi	pQTLs	UKBB_ALL_RINT	blood	Raw	GRPEL1_Oncology_ENSG00000109519	1	-0.0413143	0.145267	0.776101	NA	NA	NA	NA	NA	NA	NA	NA	NA	NA	NA	NA	NA	NA	1	NA	NA	FALSE	MT4	isi_R
GRPEL1	ldl	pQTLs	UKBB_ALL_RINT	blood	Raw	GRPEL1_Oncology_ENSG00000109519	2	0.118592	0.0429353	0.00574277	1.37986	1	0.240125	NA	NA	NA	NA	NA	NA	NA	NA	NA	NA	NA	1	NA	NA	FALSE	MT2	ldl_R
GRPEL1	pr	pQTLs	UKBB_ALL_RINT	blood	Raw	GRPEL1_Oncology_ENSG00000109519	2	0.0321628	0.0451522	0.476267	0.581621	1	0.445678	NA	NA	NA	NA	NA	NA	NA	NA	NA	NA	NA	1	NA	NA	FALSE	MT4	pr_R
GRPEL1	pro_in	pQTLs	UKBB_ALL_RINT	blood	Raw	GRPEL1_Oncology_ENSG00000109519	1	0.0706342	0.153263	0.644892	NA	NA	NA	NA	NA	NA	NA	NA	NA	NA	NA	NA	NA	NA	1	NA	NA	FALSE	MT4	pro_in_R
GRPEL1	rg	pQTLs	UKBB_ALL_RINT	blood	Raw	GRPEL1_Oncology_ENSG00000109519	1	-0.00939538	0.0067977	0.166928	NA	NA	NA	NA	NA	NA	NA	NA	NA	NA	NA	NA	NA	NA	1	NA	NA	FALSE	MT4	rg_R
GRPEL1	shbg	pQTLs	UKBB_ALL_RINT	blood	Raw	GRPEL1_Oncology_ENSG00000109519	2	0.0407093	0.0431012	0.344912	1.09079	1	0.296296	NA	NA	NA	NA	NA	NA	NA	NA	NA	NA	NA	1	NA	NA	FALSE	MT4	shbg_R
GRPEL1	t2d	pQTLs	UKBB_ALL_RINT	blood	Raw	GRPEL1_Oncology_ENSG00000109519	1	-0.345175	0.0826287	2.94835146880403e-05	NA	NA	NA	NA	NA	NA	NA	NA	NA	NA	NA	NA	NA	NA	0.0562545	NA	NA	FALSE	MT2	t2d_R
GRPEL1	tc	pQTLs	UKBB_ALL_RINT	blood	Raw	GRPEL1_Oncology_ENSG00000109519	2	0.110777	0.0431967	0.0103331	1.40134	1	0.236499	NA	NA	NA	NA	NA	NA	NA	NA	NA	NA	NA	1	NA	NA	FALSE	MT2	tc_R
GRPEL1	tffm	pQTLs	UKBB_ALL_RINT	blood	Raw	GRPEL1_Oncology_ENSG00000109519	2	0.0151075	0.0296666	0.610581	0.150069	1	0.698469	NA	NA	NA	NA	NA	NA	NA	NA	NA	NA	NA	1	NA	NA	FALSE	MT4	tffm_R
GRPEL1	tfm	pQTLs	UKBB_ALL_RINT	blood	Raw	GRPEL1_Oncology_ENSG00000109519	2	0.0903914	0.0456754	0.0478166	4.23189	1	0.0396712	NA	NA	NA	NA	NA	NA	NA	NA	NA	NA	NA	1	NA	NA	FALSE	MT2	tfm_R
GRPEL1	tg	pQTLs	UKBB_ALL_RINT	blood	Raw	GRPEL1_Oncology_ENSG00000109519	2	0.0144897	0.0445729	0.745121	1.79159	1	0.180733	NA	NA	NA	NA	NA	NA	NA	NA	NA	NA	NA	1	NA	NA	FALSE	MT4	tg_R
GRPEL1	tprotein	pQTLs	UKBB_ALL_RINT	blood	Raw	GRPEL1_Oncology_ENSG00000109519	2	0.0885321	0.0457641	0.0530477	0.498225	1	0.480281	NA	NA	NA	NA	NA	NA	NA	NA	NA	NA	NA	1	NA	NA	FALSE	MT4	tprotein_R
GRPEL1	urate	pQTLs	UKBB_ALL_RINT	blood	Raw	GRPEL1_Oncology_ENSG00000109519	2	0.0194225	0.0393603	0.621692	0.022347	1	0.881168	NA	NA	NA	NA	NA	NA	NA	NA	NA	NA	NA	1	NA	NA	FALSE	MT4	urate_R
GRPEL1	urea	pQTLs	UKBB_ALL_RINT	blood	Raw	GRPEL1_Oncology_ENSG00000109519	2	-0.0450244	0.0416139	0.279273	0.264443	1	0.607084	NA	NA	NA	NA	NA	NA	NA	NA	NA	NA	NA	1	NA	NA	FALSE	MT4	urea_R
GRPEL1	wbffm	pQTLs	UKBB_ALL_RINT	blood	Raw	GRPEL1_Oncology_ENSG00000109519	2	0.0334789	0.0294721	0.255977	0.0347267	1	0.85217	NA	NA	NA	NA	NA	NA	NA	NA	NA	NA	NA	1	NA	NA	FALSE	MT4	wbffm_R
GRPEL1	wbfm	pQTLs	UKBB_ALL_RINT	blood	Raw	GRPEL1_Oncology_ENSG00000109519	2	0.0792452	0.0452316	0.0797761	6.73373	1	0.00946067	NA	NA	NA	NA	NA	NA	NA	NA	NA	NA	NA	1	NA	NA	FALSE	MT4	wbfm_R
GRPEL1	wc	pQTLs	UKBB_ALL_RINT	blood	Raw	GRPEL1_Oncology_ENSG00000109519	2	0.000835471	0.0333086	0.979989	4.95215	1	0.0260582	NA	NA	NA	NA	NA	NA	NA	NA	NA	NA	NA	1	NA	NA	FALSE	MT4	wc_R
GRPEL1	whr	pQTLs	UKBB_ALL_RINT	blood	Raw	GRPEL1_Oncology_ENSG00000109519	1	-0.0879595	0.0453125	0.0522369	NA	NA	NA	NA	NA	NA	NA	NA	NA	NA	NA	NA	NA	NA	1	NA	NA	FALSE	MT4	whr_R
GSTA1	albumin	pQTLs	UKBB_ALL_RINT	blood	Raw	GSTA1_Cardiometabolic_ENSG00000243955	15	-0.030908	0.00865266	0.000354149	15.7604	14	0.328223	-0.0207531	0.0188738	0.271518	-0.00224164	0.00367944	0.542369	-0.030908	0.00865266	-3.57209	0.00306359	0.4824	0.675717	1	1	FALSE	MT3	albumin_R
GSTA1	alp	pQTLs	UKBB_ALL_RINT	blood	Raw	GSTA1_Cardiometabolic_ENSG00000243955	15	0.0487186	0.00926085	1.43501081706633e-07	16.8896	14	0.262108	0.0400577	0.0203017	0.0484815	0.00191176	0.00395743	0.629038	0.0487186	0.00926085	5.26071	0.000120474	0.4074	0.0002738	0.229865	1	FALSE	MT2	alp_R
GSTA1	alt	pQTLs	UKBB_ALL_RINT	blood	Raw	GSTA1_Cardiometabolic_ENSG00000243955	15	-0.00870358	0.00804877	0.279539	16.4007	14	0.289519	-0.0186157	0.0175263	0.288164	0.00218779	0.00341608	0.521887	-0.00870358	0.00804877	-1.08135	0.297815	0.3718	1	1	1	FALSE	MT4	alt_R
GSTA1	apoa	pQTLs	UKBB_ALL_RINT	blood	Raw	GSTA1_Cardiometabolic_ENSG00000243955	15	0.0329161	0.0081696	5.59925219090253e-05	12.422	14	0.572449	0.0418658	0.0174133	0.0162058	-0.00197568	0.00339472	0.560577	0.0329161	0.00769544	4.27735	0.000766421	0.7078	0.106834	1	1	FALSE	MT2	apoa_R
GSTA1	apob	pQTLs	UKBB_ALL_RINT	blood	Raw	GSTA1_Cardiometabolic_ENSG00000243955	15	-0.033062	0.00810659	4.53442875392787e-05	9.65549	14	0.786913	-0.0549733	0.0172796	0.00146563	0.00483681	0.00336857	0.15104	-0.033062	0.00673227	-4.91098	0.000229544	0.7282	0.0865169	0.437971	1	FALSE	MT2	apob_R
GSTA1	ast	pQTLs	UKBB_ALL_RINT	blood	Raw	GSTA1_Cardiometabolic_ENSG00000243955	15	-0.0177494	0.00924978	0.0549972	19.6708	14	0.140867	-0.0225832	0.0204033	0.268365	0.00106699	0.00397735	0.788493	-0.0177494	0.00924978	-1.9189	0.0756177	0.2638	1	1	1	FALSE	MT4	ast_R
GSTA1	bmi	pQTLs	UKBB_ALL_RINT	blood	Raw	GSTA1_Cardiometabolic_ENSG00000243955	15	0.0048131	0.00720278	0.503988	19.9268	14	0.132467	-0.010397	0.0151653	0.49298	0.00335747	0.00295465	0.255817	0.0048131	0.00720278	0.668228	0.514855	0.2336	1	1	1	FALSE	MT4	bmi_R
GSTA1	bmr	pQTLs	UKBB_ALL_RINT	blood	Raw	GSTA1_Cardiometabolic_ENSG00000243955	15	-0.00409032	0.00631669	0.517281	17.7963	14	0.216218	-0.00986986	0.013854	0.476204	0.00127596	0.00270107	0.636649	-0.00409032	0.00631669	-0.647542	0.527758	0.2776	1	1	1	FALSE	MT4	bmr_R
GSTA1	creatinine	pQTLs	UKBB_ALL_RINT	blood	Raw	GSTA1_Cardiometabolic_ENSG00000243955	15	0.0585368	0.00668083	1.91966767541978e-18	11.4884	14	0.647315	0.0591964	0.0142388	3.21902418976006e-05	-0.000145589	0.00277552	0.958166	0.0585368	0.00605196	9.67238	1.40900038433812e-07	0.7594	3.66272592470094e-15	0.000268837	0.061419	FALSE	MT2	creatinine_R
GSTA1	cystatinc	pQTLs	UKBB_ALL_RINT	blood	Raw	GSTA1_Cardiometabolic_ENSG00000243955	15	0.0772116	0.0118851	8.22152650781808e-11	31.4685	14	0.00476387	0.0356786	0.0228202	0.117943	0.00916748	0.00444811	0.0393044	0.0772116	0.0118851	6.49649	1.4099687784782e-05	0.0728	1.56866725769169e-07	0.0269022	1	FALSE	MT4	cystatinc_R
GSTA1	fg	pQTLs	UKBB_ALL_RINT	blood	Raw	GSTA1_Cardiometabolic_ENSG00000243955	15	-0.00112542	0.00663292	0.865268	7.90533	14	0.8942	0.00710993	0.0146292	0.626961	-0.00181417	0.0028724	0.527656	-0.00112542	0.00498426	-0.225794	0.824624	0.6722	1	1	1	FALSE	MT4	fg_R
GSTA1	fi	pQTLs	UKBB_ALL_RINT	blood	Raw	GSTA1_Cardiometabolic_ENSG00000243955	15	0.000958078	0.0073771	0.896668	3.7336	14	0.996867	0.00164749	0.0164579	0.920262	-0.000150532	0.00321229	0.962624	0.000958078	0.00380965	0.251487	0.805091	0.9976	1	1	1	FALSE	MT4	fi_R
GSTA1	hba1c	pQTLs	UKBB_ALL_RINT	blood	Raw	GSTA1_Cardiometabolic_ENSG00000243955	15	-0.00123333	0.00491002	0.801669	13.0819	14	0.520082	0.00326591	0.0107376	0.761009	-0.000992787	0.00210711	0.637526	-0.00123333	0.0047463	-0.259852	0.798761	0.4836	1	1	1	FALSE	MT4	hba1c_R
GSTA1	hc	pQTLs	UKBB_ALL_RINT	blood	Raw	GSTA1_Cardiometabolic_ENSG00000243955	15	-0.00537624	0.00891786	0.5466	16.1759	14	0.302753	-0.0207527	0.0191265	0.277913	0.00339486	0.00372928	0.362651	-0.00537624	0.00891786	-0.602862	0.556241	0.3374	1	1	1	FALSE	MT4	hc_R
GSTA1	hdl	pQTLs	UKBB_ALL_RINT	blood	Raw	GSTA1_Cardiometabolic_ENSG00000243955	15	0.0321509	0.00829804	0.000106835	13.7134	14	0.471275	0.0592759	0.0176878	0.000804549	-0.00598755	0.00344807	0.0824772	0.0321509	0.00821266	3.9148	0.00155578	0.589	0.203841	1	1	FALSE	MT2	hdl_R
GSTA1	ifc	pQTLs	UKBB_ALL_RINT	blood	Raw	GSTA1_Cardiometabolic_ENSG00000243955	15	0.0150674	0.0216916	0.487293	13.5831	14	0.481209	0.0783693	0.0464706	0.0917138	-0.0137217	0.0089085	0.12349	0.0150674	0.0213662	0.705199	0.492253	0.3798	1	1	1	FALSE	MT4	ifc_R
GSTA1	isi	pQTLs	UKBB_ALL_RINT	blood	Raw	GSTA1_Cardiometabolic_ENSG00000243955	15	-0.0278297	0.0271212	0.304833	21.7781	14	0.0832897	-0.0293985	0.0603867	0.626374	0.000339623	0.011566	0.976574	-0.0278297	0.0271212	-1.02612	0.322237	0.2428	1	1	1	FALSE	MT4	isi_R
GSTA1	ldl	pQTLs	UKBB_ALL_RINT	blood	Raw	GSTA1_Cardiometabolic_ENSG00000243955	15	-0.0269505	0.00780024	0.000550105	10.3898	14	0.733166	-0.0488189	0.0166245	0.00331864	0.00482682	0.00324039	0.136335	-0.0269505	0.00671966	-4.0107	0.00128873	0.7388	1	1	1	FALSE	MT2	ldl_R
GSTA1	pr	pQTLs	UKBB_ALL_RINT	blood	Raw	GSTA1_Cardiometabolic_ENSG00000243955	15	0.00422327	0.0117928	0.72025	29.0938	14	0.0101493	0.0140378	0.0259056	0.587899	-0.002166	0.00504912	0.667934	0.00422327	0.0117928	0.358124	0.725592	0.1096	1	1	1	FALSE	MT4	pr_R
GSTA1	pro_in	pQTLs	UKBB_ALL_RINT	blood	Raw	GSTA1_Cardiometabolic_ENSG00000243955	15	0.0285468	0.0239483	0.233254	6.70175	14	0.945598	0.0457118	0.0513561	0.373414	-0.00370059	0.00979432	0.705556	0.0285468	0.0165693	1.72287	0.106917	0.966	1	1	1	FALSE	MT4	pro_in_R
GSTA1	rg	pQTLs	UKBB_ALL_RINT	blood	Raw	GSTA1_Cardiometabolic_ENSG00000243955	10	0.000481003	0.00110604	0.663644	7.75456	9	0.559058	0.00170123	0.00242986	0.483842	-0.000251573	0.000446054	0.572756	0.000481003	0.00102666	0.468512	0.650559	0.7262	1	1	1	FALSE	MT4	rg_R
GSTA1	shbg	pQTLs	UKBB_ALL_RINT	blood	Raw	GSTA1_Cardiometabolic_ENSG00000243955	15	0.0107326	0.00783934	0.170977	11.1797	14	0.671864	0.0277608	0.0167106	0.0966592	-0.00375921	0.00325796	0.24856	0.0107326	0.00700536	1.53206	0.14779	0.7136	1	1	1	FALSE	MT4	shbg_R
GSTA1	t2d	pQTLs	UKBB_ALL_RINT	blood	Raw	GSTA1_Cardiometabolic_ENSG00000243955	14	0.0575182	0.0121838	2.34818175422719e-06	10.4664	13	0.65542	0.0401647	0.0260903	0.123694	0.00377518	0.00501892	0.451938	0.0575182	0.0109322	5.26134	0.000153813	0.7798	0.00448033	0.293475	1	FALSE	MT2	t2d_R
GSTA1	tc	pQTLs	UKBB_ALL_RINT	blood	Raw	GSTA1_Cardiometabolic_ENSG00000243955	15	-0.0316091	0.00784787	5.63184324422585e-05	13.0882	14	0.519593	-0.049294	0.0167258	0.00320671	0.0039035	0.00326017	0.231177	-0.0316091	0.007588	-4.16567	0.000952061	0.5016	0.107456	1	1	FALSE	MT2	tc_R
GSTA1	tffm	pQTLs	UKBB_ALL_RINT	blood	Raw	GSTA1_Cardiometabolic_ENSG00000243955	15	-0.00394012	0.00634369	0.534528	19.3771	14	0.151035	-0.00316738	0.0140291	0.821379	-0.000170586	0.00273495	0.950266	-0.00394012	0.00634369	-0.621109	0.544509	0.249	1	1	1	FALSE	MT4	tffm_R
GSTA1	tfm	pQTLs	UKBB_ALL_RINT	blood	Raw	GSTA1_Cardiometabolic_ENSG00000243955	15	0.00488085	0.00960104	0.611196	18.7248	14	0.175735	-0.0220652	0.019478	0.257288	0.00594858	0.00379735	0.11723	0.00488085	0.00960104	0.508366	0.619112	0.2608	1	1	1	FALSE	MT4	tfm_R
GSTA1	urate	pQTLs	UKBB_ALL_RINT	blood	Raw	GSTA1_Cardiometabolic_ENSG00000243955	15	0.0510616	0.0088636	8.37079024713264e-09	21.5139	14	0.0891691	0.0327607	0.0187432	0.080487	0.0040395	0.00365352	0.268879	0.0510616	0.0088636	5.76082	4.92990550847053e-05	0.2032	1.59714677915291e-05	0.0940626	1	FALSE	MT2	urate_R
GSTA1	urea	pQTLs	UKBB_ALL_RINT	blood	Raw	GSTA1_Cardiometabolic_ENSG00000243955	15	0.0704201	0.00756075	1.23227583071902e-20	11.2414	14	0.666974	0.0814426	0.016114	4.32323274734969e-07	-0.00243308	0.00314112	0.438582	0.0704201	0.00677504	10.394	5.77573283520267e-08	0.6716	2.35118228501189e-17	0.000110201	0.000824873	FALSE	MT1	urea_R
GSTA1	wbffm	pQTLs	UKBB_ALL_RINT	blood	Raw	GSTA1_Cardiometabolic_ENSG00000243955	15	-0.00413299	0.00654408	0.527673	20.8939	14	0.104383	-0.00430631	0.0144744	0.766076	3.82611741182844e-05	0.00282183	0.989182	-0.00413299	0.00654408	-0.631562	0.537849	0.209	1	1	1	FALSE	MT4	wbffm_R
GSTA1	wbfm	pQTLs	UKBB_ALL_RINT	blood	Raw	GSTA1_Cardiometabolic_ENSG00000243955	15	0.00890956	0.00969801	0.358253	19.5055	14	0.146518	-0.0199285	0.0194472	0.305482	0.00636665	0.00379163	0.0931265	0.00890956	0.00969801	0.918699	0.37381	0.2446	1	1	1	FALSE	MT4	wbfm_R
GSTA1	wc	pQTLs	UKBB_ALL_RINT	blood	Raw	GSTA1_Cardiometabolic_ENSG00000243955	15	0.00379413	0.00705585	0.590765	19.0235	14	0.164052	-0.0153104	0.0144092	0.287988	0.00421778	0.0028094	0.133276	0.00379413	0.00705585	0.537727	0.59921	0.247	1	1	1	FALSE	MT4	wc_R
GSTA1	whr	pQTLs	UKBB_ALL_RINT	blood	Raw	GSTA1_Cardiometabolic_ENSG00000243955	15	0.0136231	0.00687692	0.0475924	16.6385	14	0.275955	-0.0138469	0.0133345	0.29907	0.00604245	0.00258416	0.0193733	0.0136231	0.00687692	1.98099	0.0675866	0.3476	1	1	1	FALSE	MT4	whr_R
GSTA1	calcium	pQTLs	UKBB_ALL_RINT	blood	Raw	GSTA1_Cardiometabolic_ENSG00000243955	15	-0.0271509	0.0136541	0.0467593	38.9698	14	0.000368676	-0.0207506	0.0301391	0.49114	-0.00141275	0.00587531	0.809977	-0.0271509	0.0136541	-1.98847	0.066673	0.0188	1	1	1	TRUE	MT3	calcium_R
GSTA1	ggt	pQTLs	UKBB_ALL_RINT	blood	Raw	GSTA1_Cardiometabolic_ENSG00000243955	15	-0.0202383	0.0115649	0.0801209	30.549	14	0.00640747	-0.0558323	0.0230085	0.0152413	0.00785697	0.0044852	0.0798162	-0.0202383	0.0115649	-1.74998	0.101996	0.0542	1	1	1	TRUE	MT4	ggt_R
GSTA1	tg	pQTLs	UKBB_ALL_RINT	blood	Raw	GSTA1_Cardiometabolic_ENSG00000243955	15	-0.0773625	0.0115953	2.52575876713473e-11	28.7105	14	0.0114336	-0.124029	0.0210473	3.79533093841644e-09	0.0103011	0.00410287	0.0120487	-0.0773625	0.0115953	-6.67186	1.05779413376822e-05	0.085	4.81914772769306e-08	0.0201827	7.24149143049857e-06	TRUE	MT1	tg_R
GSTA1	tprotein	pQTLs	UKBB_ALL_RINT	blood	Raw	GSTA1_Cardiometabolic_ENSG00000243955	15	-0.0243213	0.0133238	0.067941	35.8447	14	0.00110079	-0.0149192	0.0293274	0.610953	-0.00207545	0.00571739	0.7166	-0.0243213	0.0133238	-1.8254	0.0893449	0.0214	1	1	1	TRUE	MT4	tprotein_R
GSTA1	calcium	pQTLs	UKBB_ALL_RINT	blood	Outlier-corrected	GSTA1_Cardiometabolic_ENSG00000243955	13	-0.0272867	0.0103373	0.00829992	18.5603	12	0.0997078	-0.0318389	0.0239911	0.184471	0.0010461	0.0049258	0.831818	-0.0272867	0.0103373	-2.63962	0.0215889	NA	1	1	1	TRUE	MT3	calcium_O
GSTA1	ggt	pQTLs	UKBB_ALL_RINT	blood	Outlier-corrected	GSTA1_Cardiometabolic_ENSG00000243955	14	-0.0226511	0.0105292	0.0314547	23.213	13	0.0391898	-0.0548064	0.0206908	0.00807714	0.00713594	0.00404793	0.0779241	-0.0226511	0.0105292	-2.15127	0.0508381	NA	1	1	1	TRUE	MT2	ggt_O
GSTA1	tg	pQTLs	UKBB_ALL_RINT	blood	Outlier-corrected	GSTA1_Cardiometabolic_ENSG00000243955	14	-0.0805721	0.00923702	2.71571471102088e-18	16.6997	13	0.213397	-0.119807	0.0173141	4.52948789586571e-12	0.0087407	0.00340322	0.010218	-0.0805721	0.00923702	-8.72273	8.56871181431236e-07	NA	5.18158366862784e-15	0.00163491	8.64226290531177e-09	TRUE	MT1	tg_O
GSTA1	tprotein	pQTLs	UKBB_ALL_RINT	blood	Outlier-corrected	GSTA1_Cardiometabolic_ENSG00000243955	12	-0.0193503	0.00859062	0.0242915	9.63288	11	0.563681	0.00588717	0.0183235	0.74799	-0.00555802	0.0035644	0.118921	-0.0193503	0.00803908	-2.40702	0.0347972	NA	1	1	1	TRUE	MT4	tprotein_O
GSTA3	albumin	pQTLs	UKBB_ALL_RINT	blood	Raw	GSTA3_Oncology_ENSG00000174156	14	-0.0279823	0.00935602	0.00278219	16.553	13	0.220553	-0.0527217	0.0192908	0.0062761	0.00539536	0.00372304	0.147287	-0.0279823	0.00935602	-2.99083	0.010421	0.3792	1	1	1	FALSE	MT2	albumin_R
GSTA3	alp	pQTLs	UKBB_ALL_RINT	blood	Raw	GSTA3_Oncology_ENSG00000174156	14	0.0433721	0.00857171	4.19456531105649e-07	12.6501	13	0.475186	0.048891	0.0188102	0.0093449	-0.00120372	0.00363051	0.740225	0.0433721	0.00845558	5.12941	0.000193515	0.6168	0.000800323	0.369227	1	FALSE	MT2	alp_R
GSTA3	apoa	pQTLs	UKBB_ALL_RINT	blood	Raw	GSTA3_Oncology_ENSG00000174156	14	0.0348341	0.00890113	9.09888921751208e-05	14.9287	13	0.311825	0.0200144	0.0192973	0.299661	0.00323208	0.00372438	0.385495	0.0348341	0.00890113	3.91344	0.00178033	0.4758	0.173607	1	1	FALSE	MT3	apoa_R
GSTA3	apob	pQTLs	UKBB_ALL_RINT	blood	Raw	GSTA3_Oncology_ENSG00000174156	14	-0.0309981	0.0091414	0.000696478	15.9935	13	0.249483	-0.0542448	0.0189707	0.0042444	0.00507035	0.0036616	0.166134	-0.0309981	0.0091414	-3.39096	0.0048254	0.3126	1	1	1	FALSE	MT2	apob_R
GSTA3	ast	pQTLs	UKBB_ALL_RINT	blood	Raw	GSTA3_Oncology_ENSG00000174156	14	-0.0179117	0.010342	0.0832851	22.0919	13	0.0539538	-0.00721112	0.0228463	0.752279	-0.00233383	0.00440941	0.596608	-0.0179117	0.010342	-1.73193	0.106929	0.177	1	1	1	FALSE	MT4	ast_R
GSTA3	bmi	pQTLs	UKBB_ALL_RINT	blood	Raw	GSTA3_Oncology_ENSG00000174156	14	0.00664432	0.00736367	0.366892	18.6957	13	0.132845	-0.0166225	0.0147197	0.258786	0.00509626	0.00285784	0.0745445	0.00664432	0.00736367	0.902311	0.383306	0.2344	1	1	1	FALSE	MT4	bmi_R
GSTA3	bmr	pQTLs	UKBB_ALL_RINT	blood	Raw	GSTA3_Oncology_ENSG00000174156	14	-0.00494431	0.0063622	0.437077	16.2194	13	0.237484	-0.0172029	0.013645	0.207402	0.00267379	0.00263374	0.310008	-0.00494431	0.0063622	-0.777139	0.450988	0.3054	1	1	1	FALSE	MT4	bmr_R
GSTA3	creatinine	pQTLs	UKBB_ALL_RINT	blood	Raw	GSTA3_Oncology_ENSG00000174156	14	0.0602091	0.00679209	7.67895500530079e-19	10.7104	13	0.635067	0.0561464	0.0145822	0.000117954	0.000886047	0.00281428	0.752883	0.0602091	0.00616501	9.76625	2.36575335310879e-07	0.7104	1.46514461501139e-15	0.000451386	0.225056	FALSE	MT2	creatinine_R
GSTA3	cystatinc	pQTLs	UKBB_ALL_RINT	blood	Raw	GSTA3_Oncology_ENSG00000174156	14	0.077559	0.012489	5.29262119713856e-10	31.2162	13	0.00313463	0.0319507	0.0236119	0.176003	0.00994708	0.004557	0.0290496	0.077559	0.012489	6.21017	3.1669022933102e-05	0.0814	1.00983212441404e-06	0.0604245	1	FALSE	MT4	cystatinc_R
GSTA3	fg	pQTLs	UKBB_ALL_RINT	blood	Raw	GSTA3_Oncology_ENSG00000174156	14	0.000133856	0.00661527	0.983856	9.7266	13	0.716123	-0.00220948	0.0145733	0.879494	0.000511255	0.00283308	0.856792	0.000133856	0.00572211	0.0233928	0.981692	0.6586	1	1	1	FALSE	MT4	fg_R
GSTA3	fi	pQTLs	UKBB_ALL_RINT	blood	Raw	GSTA3_Oncology_ENSG00000174156	14	0.00046846	0.00734325	0.949134	4.05386	13	0.990605	-1.0359e-05	0.0160096	0.999484	0.000103329	0.00307	0.97315	0.00046846	0.00410063	0.114241	0.910792	0.9912	1	1	1	FALSE	MT4	fi_R
GSTA3	ggt	pQTLs	UKBB_ALL_RINT	blood	Raw	GSTA3_Oncology_ENSG00000174156	14	-0.0221804	0.00954698	0.0201639	18.7034	13	0.13259	-0.0261373	0.0212969	0.219715	0.000863037	0.00411045	0.833697	-0.0221804	0.00954698	-2.32328	0.0370225	0.2756	1	1	1	FALSE	MT3	ggt_R
GSTA3	hba1c	pQTLs	UKBB_ALL_RINT	blood	Raw	GSTA3_Oncology_ENSG00000174156	14	-0.00212141	0.0048971	0.664872	12.549	13	0.483219	0.00656637	0.0107429	0.541046	-0.00190359	0.00209509	0.363563	-0.00212141	0.0048114	-0.440913	0.66652	0.5178	1	1	1	FALSE	MT4	hba1c_R
GSTA3	hc	pQTLs	UKBB_ALL_RINT	blood	Raw	GSTA3_Oncology_ENSG00000174156	14	-0.00376792	0.0100026	0.706401	18.2818	13	0.14711	-0.0343156	0.0200091	0.0863463	0.0066631	0.00386215	0.0844862	-0.00376792	0.0100026	-0.376694	0.712478	0.2496	1	1	1	FALSE	MT4	hc_R
GSTA3	hdl	pQTLs	UKBB_ALL_RINT	blood	Raw	GSTA3_Oncology_ENSG00000174156	14	0.0328227	0.00947151	0.000529412	16.3843	13	0.228997	0.0322464	0.0211691	0.127689	0.000125683	0.00408557	0.975459	0.0328227	0.00947151	3.46542	0.00418252	0.3728	1	1	1	FALSE	MT3	hdl_R
GSTA3	ifc	pQTLs	UKBB_ALL_RINT	blood	Raw	GSTA3_Oncology_ENSG00000174156	14	0.010285	0.0241762	0.670532	15.8255	13	0.258679	0.0979093	0.0473814	0.0387898	-0.0188704	0.00904713	0.0369982	0.010285	0.0241762	0.425418	0.67749	0.3366	1	1	1	FALSE	MT4	ifc_R
GSTA3	isi	pQTLs	UKBB_ALL_RINT	blood	Raw	GSTA3_Oncology_ENSG00000174156	14	-0.0268116	0.02721	0.324448	19.9585	13	0.0962488	-0.0632063	0.0601653	0.293468	0.00783052	0.0114815	0.495233	-0.0268116	0.02721	-0.985358	0.342433	0.2858	1	1	1	FALSE	MT4	isi_R
GSTA3	ldl	pQTLs	UKBB_ALL_RINT	blood	Raw	GSTA3_Oncology_ENSG00000174156	14	-0.0255814	0.00793008	0.00125592	12.3504	13	0.499138	-0.0411011	0.0170258	0.0157767	0.0033847	0.00328581	0.302966	-0.0255814	0.00772943	-3.30961	0.00564244	0.5048	1	1	1	FALSE	MT2	ldl_R
GSTA3	pr	pQTLs	UKBB_ALL_RINT	blood	Raw	GSTA3_Oncology_ENSG00000174156	14	0.00357915	0.0125257	0.775074	29.4902	13	0.00557399	0.0284455	0.0268008	0.288524	-0.00542255	0.00517231	0.294463	0.00357915	0.0125257	0.285745	0.779576	0.119	1	1	1	FALSE	MT4	pr_R
GSTA3	pro_in	pQTLs	UKBB_ALL_RINT	blood	Raw	GSTA3_Oncology_ENSG00000174156	14	0.0446567	0.0240879	0.0637528	11.8777	13	0.537696	-0.048679	0.0512936	0.342607	0.0199112	0.00966077	0.0392995	0.0446567	0.0230247	1.93951	0.0744509	0.4784	1	1	1	FALSE	MT4	pro_in_R
GSTA3	rg	pQTLs	UKBB_ALL_RINT	blood	Raw	GSTA3_Oncology_ENSG00000174156	9	0.000493399	0.00111295	0.657531	7.93782	8	0.439568	0.00220831	0.00246153	0.36965	-0.000354861	0.000451853	0.43225	0.000493399	0.00110862	0.445057	0.668074	0.646	1	1	1	FALSE	MT4	rg_R
GSTA3	shbg	pQTLs	UKBB_ALL_RINT	blood	Raw	GSTA3_Oncology_ENSG00000174156	14	0.00910839	0.00819623	0.266443	13.7474	13	0.391868	0.0110018	0.0183071	0.547869	-0.000412949	0.00353336	0.906962	0.00910839	0.00819623	1.11129	0.286574	0.5296	1	1	1	FALSE	MT4	shbg_R
GSTA3	t2d	pQTLs	UKBB_ALL_RINT	blood	Raw	GSTA3_Oncology_ENSG00000174156	13	0.0598051	0.0123589	1.30477471706097e-06	11.6364	12	0.475307	0.0252913	0.026716	0.343805	0.00745525	0.00511623	0.145067	0.0598051	0.0121702	4.91405	0.000357371	0.6288	0.00248951	0.681863	1	FALSE	MT2	t2d_R
GSTA3	tc	pQTLs	UKBB_ALL_RINT	blood	Raw	GSTA3_Oncology_ENSG00000174156	14	-0.029409	0.00848798	0.000530669	14.7128	13	0.325624	-0.0467486	0.0181061	0.00982496	0.00378176	0.00349449	0.279161	-0.029409	0.00848798	-3.46478	0.00418764	0.3418	1	1	1	FALSE	MT2	tc_R
GSTA3	tffm	pQTLs	UKBB_ALL_RINT	blood	Raw	GSTA3_Oncology_ENSG00000174156	14	-0.00507366	0.00618461	0.412005	16.546	13	0.220897	-0.0116405	0.0136542	0.393926	0.00143224	0.00263532	0.586799	-0.00507366	0.00618461	-0.82037	0.426792	0.3234	1	1	1	FALSE	MT4	tffm_R
GSTA3	tfm	pQTLs	UKBB_ALL_RINT	blood	Raw	GSTA3_Oncology_ENSG00000174156	14	0.00604403	0.0109526	0.581063	21.893	13	0.0570427	-0.0209818	0.0228337	0.35815	0.00589461	0.00440713	0.181055	0.00604403	0.0109526	0.551833	0.590423	0.1992	1	1	1	FALSE	MT4	tfm_R
GSTA3	urate	pQTLs	UKBB_ALL_RINT	blood	Raw	GSTA3_Oncology_ENSG00000174156	14	0.0539975	0.0102488	1.37428933317289e-07	25.8409	13	0.0178563	0.034018	0.0219571	0.12131	0.00435737	0.0042376	0.303826	0.0539975	0.0102488	5.26865	0.000151877	0.1046	0.000262214	0.289781	1	FALSE	MT2	urate_R
GSTA3	urea	pQTLs	UKBB_ALL_RINT	blood	Raw	GSTA3_Oncology_ENSG00000174156	14	0.0721074	0.007687	6.57016927376717e-21	8.86105	13	0.783355	0.075949	0.0165035	4.18450962169636e-06	-0.000837834	0.00318505	0.792511	0.0721074	0.00634641	11.3619	4.01317240613457e-08	0.8178	1.25358829743478e-17	7.65713295090476e-05	0.00798404	FALSE	MT1	urea_R
GSTA3	wbffm	pQTLs	UKBB_ALL_RINT	blood	Raw	GSTA3_Oncology_ENSG00000174156	14	-0.00514707	0.00647001	0.426307	18.348	13	0.144747	-0.0141779	0.0141564	0.316577	0.00196968	0.00273231	0.470982	-0.00514707	0.00647001	-0.795527	0.440591	0.2608	1	1	1	FALSE	MT4	wbffm_R
GSTA3	wbfm	pQTLs	UKBB_ALL_RINT	blood	Raw	GSTA3_Oncology_ENSG00000174156	14	0.0101391	0.0112738	0.368468	23.682	13	0.034184	-0.0196154	0.023252	0.398893	0.00649028	0.00448834	0.148169	0.0101391	0.0112738	0.899347	0.384824	0.1612	1	1	1	FALSE	MT4	wbfm_R
GSTA3	wc	pQTLs	UKBB_ALL_RINT	blood	Raw	GSTA3_Oncology_ENSG00000174156	14	0.00578877	0.00810581	0.475134	22.5556	13	0.0473285	-0.0252668	0.0150174	0.0924717	0.00677377	0.00289863	0.0194449	0.00578877	0.00810581	0.714151	0.487759	0.182	1	1	1	FALSE	MT4	wc_R
GSTA3	whr	pQTLs	UKBB_ALL_RINT	blood	Raw	GSTA3_Oncology_ENSG00000174156	14	0.0155629	0.00758068	0.0400753	18.1206	13	0.152993	-0.0180786	0.0138138	0.190625	0.0073491	0.00267187	0.00594964	0.0155629	0.00758068	2.05297	0.0607701	0.2642	1	1	1	FALSE	MT4	whr_R
GSTA3	alt	pQTLs	UKBB_ALL_RINT	blood	Raw	GSTA3_Oncology_ENSG00000174156	14	-0.00833847	0.0107184	0.436592	26.1298	13	0.0163313	0.00341107	0.0236434	0.885286	-0.00256253	0.00456307	0.574402	-0.00833847	0.0107184	-0.777962	0.450519	0.0906	1	1	1	TRUE	MT4	alt_R
GSTA3	calcium	pQTLs	UKBB_ALL_RINT	blood	Raw	GSTA3_Oncology_ENSG00000174156	14	-0.0282571	0.0145655	0.0523792	39.836	13	0.000146893	-0.0184241	0.0323979	0.569572	-0.00214441	0.00625263	0.731627	-0.0282571	0.0145655	-1.94	0.074386	0.012	1	1	1	TRUE	MT4	calcium_R
GSTA3	tg	pQTLs	UKBB_ALL_RINT	blood	Raw	GSTA3_Oncology_ENSG00000174156	14	-0.0755826	0.0133459	1.48453708611332e-08	34.1694	13	0.00113426	-0.104923	0.0282507	0.000204022	0.00639933	0.00545277	0.240559	-0.0755826	0.0133459	-5.66334	7.7543274675851e-05	0.0512	2.83249676030421e-05	0.147953	0.389274	TRUE	MT2	tg_R
GSTA3	tprotein	pQTLs	UKBB_ALL_RINT	blood	Raw	GSTA3_Oncology_ENSG00000174156	14	-0.0235728	0.0139121	0.0901869	35.1051	13	0.000815773	-0.0290109	0.0310447	0.350052	0.00118598	0.00599156	0.843091	-0.0235728	0.0139121	-1.69441	0.113993	0.0248	1	1	1	TRUE	MT4	tprotein_R
GSTA3	alt	pQTLs	UKBB_ALL_RINT	blood	Outlier-corrected	GSTA3_Oncology_ENSG00000174156	12	-0.00231999	0.00771389	0.763602	10.4285	11	0.492303	-0.0243611	0.0208098	0.241737	0.00498517	0.00437136	0.254113	-0.00231999	0.00751083	-0.308885	0.76318	NA	1	1	1	TRUE	MT4	alt_O
GSTA3	calcium	pQTLs	UKBB_ALL_RINT	blood	Outlier-corrected	GSTA3_Oncology_ENSG00000174156	11	-0.0317548	0.00898798	0.000410829	11.1442	10	0.346394	-0.0257599	0.0213603	0.22783	-0.00137622	0.00440063	0.754483	-0.0317548	0.00898798	-3.53303	0.00541938	NA	0.783861	1	1	TRUE	MT3	calcium_O
GSTA3	tg	pQTLs	UKBB_ALL_RINT	blood	Outlier-corrected	GSTA3_Oncology_ENSG00000174156	13	-0.0793227	0.0111233	9.9466506632062e-13	21.5571	12	0.0427938	-0.101683	0.0235781	1.61349777167974e-05	0.00491962	0.00458226	0.282992	-0.0793227	0.0111233	-7.13124	1.19483070339037e-05	NA	1.89782094653974e-09	0.0227974	0.0307855	TRUE	MT1	tg_O
GSTA3	tprotein	pQTLs	UKBB_ALL_RINT	blood	Outlier-corrected	GSTA3_Oncology_ENSG00000174156	11	-0.0184616	0.00873109	0.0344754	8.71767	10	0.55909	-0.00855781	0.0186891	0.647021	-0.00215873	0.00360179	0.548939	-0.0184616	0.00815209	-2.26465	0.0469961	NA	1	1	1	TRUE	MT3	tprotein_O
HBQ1	albumin	pQTLs	UKBB_ALL_RINT	blood	Raw	HBQ1_Oncology_ENSG00000086506	14	-0.00168393	0.0054846	0.758822	8.85733	13	0.783631	0.00311104	0.00798711	0.696901	-0.00173184	0.00209711	0.408904	-0.00168393	0.00452715	-0.371962	0.715914	0.7398	1	1	1	FALSE	MT4	albumin_R
HBQ1	alt	pQTLs	UKBB_ALL_RINT	blood	Raw	HBQ1_Oncology_ENSG00000086506	14	-0.00892497	0.00544827	0.101395	15.4137	13	0.282241	-0.015391	0.00785231	0.0499882	0.0023327	0.00206	0.257475	-0.00892497	0.00544827	-1.63813	0.125359	0.2686	1	1	1	FALSE	MT4	alt_R
HBQ1	apob	pQTLs	UKBB_ALL_RINT	blood	Raw	HBQ1_Oncology_ENSG00000086506	14	-0.00168557	0.00607988	0.781598	16.1431	13	0.24149	0.00769577	0.0084327	0.361447	-0.00338459	0.00221228	0.12604	-0.00168557	0.00607988	-0.277237	0.785957	0.3104	1	1	1	FALSE	MT4	apob_R
HBQ1	ast	pQTLs	UKBB_ALL_RINT	blood	Raw	HBQ1_Oncology_ENSG00000086506	14	-0.00396289	0.00529379	0.454103	13.2051	13	0.432101	-0.0164085	0.00765211	0.0320077	0.00448962	0.00200739	0.0253165	-0.00396289	0.00529379	-0.748592	0.467432	0.3552	1	1	1	FALSE	MT4	ast_R
HBQ1	fi	pQTLs	UKBB_ALL_RINT	blood	Raw	HBQ1_Oncology_ENSG00000086506	19	-0.000130045	0.00622093	0.983322	9.14927	18	0.956184	-0.0014334	0.00993447	0.885275	0.000377633	0.00224419	0.86637	-0.000130045	0.00443519	-0.0293211	0.976931	0.963	1	1	1	FALSE	MT4	fi_R
HBQ1	hdl	pQTLs	UKBB_ALL_RINT	blood	Raw	HBQ1_Oncology_ENSG00000086506	14	0.0212242	0.00739852	0.00412147	22.84	13	0.0436375	0.0150039	0.0109405	0.170248	0.00224604	0.00287217	0.434213	0.0212242	0.00739852	2.86871	0.0131756	0.0524	1	1	1	FALSE	MT3	hdl_R
HBQ1	ifc	pQTLs	UKBB_ALL_RINT	blood	Raw	HBQ1_Oncology_ENSG00000086506	16	-0.00497821	0.0163093	0.760185	12.5137	15	0.639807	-0.00363195	0.0260748	0.889221	-0.00041921	0.00633508	0.94724	-0.00497821	0.0148964	-0.334189	0.742864	0.661	1	1	1	FALSE	MT4	ifc_R
HBQ1	isi	pQTLs	UKBB_ALL_RINT	blood	Raw	HBQ1_Oncology_ENSG00000086506	16	-0.00714086	0.016312	0.661554	14.6974	15	0.473426	0.0397215	0.0260769	0.127698	-0.0145879	0.00633329	0.0212581	-0.00714086	0.0161466	-0.442252	0.664617	0.5356	1	1	1	FALSE	MT4	isi_R
HBQ1	ldl	pQTLs	UKBB_ALL_RINT	blood	Raw	HBQ1_Oncology_ENSG00000086506	14	0.000176844	0.00661162	0.978661	20.6326	13	0.0805199	0.0107253	0.00910843	0.23899	-0.00380614	0.0023899	0.111251	0.000176844	0.00661162	0.0267474	0.979067	0.1606	1	1	1	FALSE	MT4	ldl_R
HBQ1	pr	pQTLs	UKBB_ALL_RINT	blood	Raw	HBQ1_Oncology_ENSG00000086506	14	0.0163381	0.00550194	0.00298263	11.5889	13	0.561605	0.0150272	0.00800917	0.0606211	0.000473483	0.00210218	0.821797	0.0163381	0.00519476	3.14512	0.00774411	0.503	1	1	1	FALSE	MT3	pr_R
HBQ1	pro_in	pQTLs	UKBB_ALL_RINT	blood	Raw	HBQ1_Oncology_ENSG00000086506	16	0.0180954	0.018415	0.325782	4.84304	15	0.993374	-0.00566264	0.0296212	0.848393	0.00722409	0.0070548	0.305837	0.0180954	0.0104637	1.72935	0.104265	0.9938	1	1	1	FALSE	MT4	pro_in_R
HBQ1	tc	pQTLs	UKBB_ALL_RINT	blood	Raw	HBQ1_Oncology_ENSG00000086506	14	0.00565667	0.00655499	0.388161	20.0285	13	0.094502	0.01376	0.00940504	0.143455	-0.00292311	0.00246727	0.236114	0.00565667	0.00655499	0.862957	0.403801	0.171	1	1	1	FALSE	MT4	tc_R
HBQ1	tfm	pQTLs	UKBB_ALL_RINT	blood	Raw	HBQ1_Oncology_ENSG00000086506	14	-0.00639742	0.00842424	0.447609	29.5782	13	0.00541471	-0.00996277	0.012692	0.432475	0.00128693	0.00333079	0.699219	-0.00639742	0.00842424	-0.759407	0.461159	0.0176	1	1	1	FALSE	MT4	tfm_R
HBQ1	tg	pQTLs	UKBB_ALL_RINT	blood	Raw	HBQ1_Oncology_ENSG00000086506	14	-0.00568241	0.00605737	0.348194	16.0639	13	0.245697	-0.00650355	0.00917997	0.478666	0.000296208	0.00240829	0.902111	-0.00568241	0.00605737	-0.938098	0.365297	0.2138	1	1	1	FALSE	MT4	tg_R
HBQ1	tprotein	pQTLs	UKBB_ALL_RINT	blood	Raw	HBQ1_Oncology_ENSG00000086506	14	0.00332392	0.00588354	0.572107	14.3514	13	0.349569	0.00505792	0.00889096	0.569435	-0.000626377	0.00233469	0.788475	0.00332392	0.00588354	0.564952	0.581725	0.4184	1	1	1	FALSE	MT4	tprotein_R
HBQ1	urate	pQTLs	UKBB_ALL_RINT	blood	Raw	HBQ1_Oncology_ENSG00000086506	14	-0.0071696	0.00658052	0.275925	24.3196	13	0.0283139	-0.00839537	0.00996612	0.399569	0.000442234	0.00261468	0.86569	-0.0071696	0.00658052	-1.08952	0.29571	0.0704	1	1	1	FALSE	MT4	urate_R
HBQ1	wbfm	pQTLs	UKBB_ALL_RINT	blood	Raw	HBQ1_Oncology_ENSG00000086506	14	-0.00410531	0.00849151	0.628769	30.6611	13	0.00377802	-0.00700761	0.012822	0.5847	0.00104744	0.0033646	0.755563	-0.00410531	0.00849151	-0.483461	0.63681	0.014	1	1	1	FALSE	MT4	wbfm_R
HBQ1	alp	pQTLs	UKBB_ALL_RINT	blood	Raw	HBQ1_Oncology_ENSG00000086506	14	-0.00675537	0.00949664	0.476872	36.4152	13	0.000511358	0.00305752	0.0138636	0.825448	-0.0035399	0.00363697	0.330399	-0.00675537	0.00949664	-0.711343	0.48944	0.004	1	1	1	TRUE	MT4	alp_R
HBQ1	apoa	pQTLs	UKBB_ALL_RINT	blood	Raw	HBQ1_Oncology_ENSG00000086506	14	0.0191739	0.0072468	0.00814872	22.6176	13	0.0465009	0.00826895	0.0100955	0.412744	0.00393848	0.00265071	0.137327	0.0191739	0.0072468	2.64584	0.0201706	0.0522	1	1	1	TRUE	MT3	apoa_R
HBQ1	bmi	pQTLs	UKBB_ALL_RINT	blood	Raw	HBQ1_Oncology_ENSG00000086506	15	0.00697605	0.00668642	0.296802	36.931	14	0.000755709	0.000196633	0.010383	0.984891	0.00223342	0.00259918	0.390185	0.00697605	0.00668642	1.04332	0.314483	0.0048	1	1	1	TRUE	MT4	bmi_R
HBQ1	bmr	pQTLs	UKBB_ALL_RINT	blood	Raw	HBQ1_Oncology_ENSG00000086506	14	0.00899886	0.00741988	0.225205	50.3507	13	2.59548354981161e-06	-0.000305732	0.0106251	0.977044	0.00335809	0.00278818	0.228433	0.00899886	0.00741988	1.2128	0.246784	0.001	1	1	1	TRUE	MT4	bmr_R
HBQ1	calcium	pQTLs	UKBB_ALL_RINT	blood	Raw	HBQ1_Oncology_ENSG00000086506	14	-0.00600107	0.00735304	0.414423	23.2026	13	0.0393081	-0.000155588	0.0109014	0.988613	-0.00211116	0.00286226	0.460766	-0.00600107	0.00735304	-0.816135	0.429124	0.0564	1	1	1	TRUE	MT4	calcium_R
HBQ1	creatinine	pQTLs	UKBB_ALL_RINT	blood	Raw	HBQ1_Oncology_ENSG00000086506	14	-0.00319647	0.00813903	0.694516	42.6185	13	5.18640813623092e-05	-0.0207746	0.0101785	0.041248	0.00634184	0.00267034	0.0175528	-0.00319647	0.00813903	-0.392734	0.70088	0.001	1	1	1	TRUE	MT4	creatinine_R
HBQ1	cystatinc	pQTLs	UKBB_ALL_RINT	blood	Raw	HBQ1_Oncology_ENSG00000086506	14	-0.000210649	0.010084	0.983334	46.4709	13	1.18646795993915e-05	-0.0164878	0.0138563	0.234081	0.00587291	0.00363531	0.106198	-0.000210649	0.010084	-0.0208894	0.983651	NA	1	1	1	TRUE	MT4	cystatinc_R
HBQ1	fg	pQTLs	UKBB_ALL_RINT	blood	Raw	HBQ1_Oncology_ENSG00000086506	19	0.00441602	0.00728975	0.544657	36.9196	18	0.00536829	0.00521127	0.0119564	0.662941	-0.000240038	0.00281074	0.931943	0.00441602	0.00728975	0.605785	0.55222	0.0182	1	1	1	TRUE	MT4	fg_R
HBQ1	ggt	pQTLs	UKBB_ALL_RINT	blood	Raw	HBQ1_Oncology_ENSG00000086506	14	-0.010406	0.0104831	0.320886	51.4757	13	1.66090123312138e-06	-0.0149561	0.0157917	0.343596	0.00164185	0.00414355	0.691926	-0.010406	0.0104831	-0.992639	0.339004	2e-04	1	1	1	TRUE	MT4	ggt_R
HBQ1	hba1c	pQTLs	UKBB_ALL_RINT	blood	Raw	HBQ1_Oncology_ENSG00000086506	19	0.0205369	0.00715065	0.00407846	75.0376	18	6.23363140267924e-09	0.0361125	0.0103836	0.000505476	-0.00500228	0.00256127	0.050814	0.0205369	0.00715065	2.87203	0.0101392	NA	1	1	0.964449	TRUE	MT2	hba1c_R
HBQ1	hc	pQTLs	UKBB_ALL_RINT	blood	Raw	HBQ1_Oncology_ENSG00000086506	14	0.00247572	0.00861011	0.773702	30.8947	13	0.00349313	-0.00767241	0.0124187	0.536699	0.00366082	0.00325781	0.261138	0.00247572	0.00861011	0.287536	0.778234	0.0166	1	1	1	TRUE	MT4	hc_R
HBQ1	rg	pQTLs	UKBB_ALL_RINT	blood	Raw	HBQ1_Oncology_ENSG00000086506	12	-0.001243	0.00201598	0.537516	100.926	11	1.1708244565865e-16	-6.45265e-05	0.00312681	0.983536	-0.000411983	0.000813734	0.612655	-0.001243	0.00201598	-0.616573	0.550064	NA	1	1	1	TRUE	MT4	rg_R
HBQ1	shbg	pQTLs	UKBB_ALL_RINT	blood	Raw	HBQ1_Oncology_ENSG00000086506	14	0.00553648	0.00908597	0.542296	38.6084	13	0.000230841	-0.00655223	0.0129065	0.611685	0.00436693	0.00338899	0.19755	0.00553648	0.00908597	0.609344	0.552797	0.0012	1	1	1	TRUE	MT4	shbg_R
HBQ1	t2d	pQTLs	UKBB_ALL_RINT	blood	Raw	HBQ1_Oncology_ENSG00000086506	11	0.00750376	0.0321648	0.815535	125.934	10	3.14791295286567e-22	0.033939	0.0527436	0.519918	-0.00915014	0.0142002	0.519336	0.00750376	0.0321648	0.233291	0.820242	NA	1	1	1	TRUE	MT4	t2d_R
HBQ1	tffm	pQTLs	UKBB_ALL_RINT	blood	Raw	HBQ1_Oncology_ENSG00000086506	14	0.0118268	0.00688054	0.0856369	46.7557	13	1.06240336411386e-05	0.00374628	0.00992488	0.705829	0.00291658	0.00260449	0.262788	0.0118268	0.00688054	1.71888	0.109342	NA	1	1	1	TRUE	MT4	tffm_R
HBQ1	urea	pQTLs	UKBB_ALL_RINT	blood	Raw	HBQ1_Oncology_ENSG00000086506	14	-0.00663651	0.00816158	0.416138	33.4526	13	0.00145662	-0.0190203	0.0113572	0.0939846	0.00446762	0.00297951	0.133757	-0.00663651	0.00816158	-0.81314	0.430779	0.0088	1	1	1	TRUE	MT4	urea_R
HBQ1	wbffm	pQTLs	UKBB_ALL_RINT	blood	Raw	HBQ1_Oncology_ENSG00000086506	14	0.0102668	0.00714411	0.150689	51.0869	13	1.93845612930898e-06	-0.000168371	0.0100066	0.986575	0.0037664	0.00262593	0.151484	0.0102668	0.00714411	1.4371	0.17432	2e-04	1	1	1	TRUE	MT4	wbffm_R
HBQ1	wc	pQTLs	UKBB_ALL_RINT	blood	Raw	HBQ1_Oncology_ENSG00000086506	14	0.00267429	0.0059144	0.65115	27.3923	13	0.0109884	-0.000882373	0.00885532	0.920628	0.00128336	0.00232341	0.580702	0.00267429	0.0059144	0.452165	0.658602	0.0214	1	1	1	TRUE	MT4	wc_R
HBQ1	whr	pQTLs	UKBB_ALL_RINT	blood	Raw	HBQ1_Oncology_ENSG00000086506	15	-0.000197616	0.00589015	0.973236	26.6152	14	0.0215938	0.00253957	0.0093361	0.785609	-0.000902277	0.00233609	0.699324	-0.000197616	0.00589015	-0.0335502	0.97371	0.0398	1	1	1	TRUE	MT4	whr_R
HBQ1	alp	pQTLs	UKBB_ALL_RINT	blood	Outlier-corrected	HBQ1_Oncology_ENSG00000086506	13	-0.00837407	0.00845133	0.321755	26.4067	12	0.00939748	0.00446712	0.0116601	0.701638	-0.00469314	0.00309122	0.12896	-0.00837407	0.00845133	-0.990859	0.341314	NA	1	1	1	TRUE	MT4	alp_O
HBQ1	apoa	pQTLs	UKBB_ALL_RINT	blood	Outlier-corrected	HBQ1_Oncology_ENSG00000086506	12	0.0259412	0.0065319	7.14312307005005e-05	9.35351	11	0.589297	0.0192281	0.00866273	0.0264439	0.00270145	0.00228976	0.23808	0.0259412	0.00602324	4.30685	0.00124165	NA	0.136291	1	1	TRUE	MT2	apoa_O
HBQ1	bmi	pQTLs	UKBB_ALL_RINT	blood	Outlier-corrected	HBQ1_Oncology_ENSG00000086506	13	0.00591651	0.00560412	0.291085	21.2798	12	0.0464309	0.000123117	0.00910088	0.989207	0.00212894	0.00261183	0.415008	0.00591651	0.00560412	1.05574	0.311878	NA	1	1	1	TRUE	MT4	bmi_O
HBQ1	bmr	pQTLs	UKBB_ALL_RINT	blood	Outlier-corrected	HBQ1_Oncology_ENSG00000086506	12	-0.00156435	0.00649914	0.809787	22.7787	11	0.0189889	-0.00451367	0.00875161	0.606027	0.00119447	0.00226877	0.598551	-0.00156435	0.00649914	-0.240701	0.814214	NA	1	1	1	TRUE	MT4	bmr_O
HBQ1	calcium	pQTLs	UKBB_ALL_RINT	blood	Outlier-corrected	HBQ1_Oncology_ENSG00000086506	13	-0.000602928	0.00669531	0.928246	15.7319	12	0.203828	0.00593287	0.00954415	0.53419	-0.00233077	0.00241858	0.335199	-0.000602928	0.00669531	-0.0900523	0.929731	NA	1	1	1	TRUE	MT4	calcium_O
HBQ1	creatinine	pQTLs	UKBB_ALL_RINT	blood	Outlier-corrected	HBQ1_Oncology_ENSG00000086506	12	0.00200565	0.00826653	0.808297	24.4071	11	0.0111219	-0.0102101	0.0142217	0.472805	0.00341694	0.00324508	0.292359	0.00200565	0.00826653	0.242623	0.812762	NA	1	1	1	TRUE	MT4	creatinine_O
HBQ1	cystatinc	pQTLs	UKBB_ALL_RINT	blood	Outlier-corrected	HBQ1_Oncology_ENSG00000086506	11	-0.0115531	0.00577717	0.0455237	6.09791	10	0.806971	-0.0124023	0.0083087	0.135518	0.000333616	0.00234586	0.88691	-0.0115531	0.00451134	-2.5609	0.0283295	NA	1	1	1	TRUE	MT3	cystatinc_O
HBQ1	fg	pQTLs	UKBB_ALL_RINT	blood	Outlier-corrected	HBQ1_Oncology_ENSG00000086506	17	0.0080515	0.00609709	0.186653	19.1261	16	0.262179	0.0103885	0.00980832	0.28953	-0.000672184	0.00216776	0.756498	0.0080515	0.00609709	1.32055	0.205231	NA	1	1	1	TRUE	MT4	fg_O
HBQ1	ggt	pQTLs	UKBB_ALL_RINT	blood	Outlier-corrected	HBQ1_Oncology_ENSG00000086506	10	-0.00955611	0.0112369	0.395091	20.3611	9	0.0158101	-0.0121449	0.0209722	0.562526	0.000663329	0.00442461	0.880829	-0.00955611	0.0112369	-0.850422	0.41714	NA	1	1	1	TRUE	MT4	ggt_O
HBQ1	hba1c	pQTLs	UKBB_ALL_RINT	blood	Outlier-corrected	HBQ1_Oncology_ENSG00000086506	15	0.0203661	0.00767888	0.00799631	24.3674	14	0.0413508	0.0233741	0.00978176	0.0168686	-0.00139968	0.00269225	0.603139	0.0203661	0.00767888	2.65223	0.0189466	NA	1	1	1	TRUE	MT2	hba1c_O
HBQ1	hc	pQTLs	UKBB_ALL_RINT	blood	Outlier-corrected	HBQ1_Oncology_ENSG00000086506	13	-0.00688759	0.00926468	0.457225	23.7228	12	0.0221798	-0.015422	0.0121281	0.203519	0.00322942	0.0029899	0.280094	-0.00688759	0.00926468	-0.743424	0.47153	NA	1	1	1	TRUE	MT4	hc_O
HBQ1	rg	pQTLs	UKBB_ALL_RINT	blood	Outlier-corrected	HBQ1_Oncology_ENSG00000086506	7	0.000655618	0.00117277	0.57614	7.32962	6	0.291437	-1.45359e-05	0.00243965	0.995246	0.000147931	0.000459594	0.74755	0.000655618	0.00117277	0.559032	0.596372	NA	1	1	1	TRUE	MT4	rg_O
HBQ1	shbg	pQTLs	UKBB_ALL_RINT	blood	Outlier-corrected	HBQ1_Oncology_ENSG00000086506	12	0.0158907	0.00734401	0.0304823	15.1776	11	0.174511	0.00520089	0.00863447	0.546947	0.00413318	0.00215793	0.0554488	0.0158907	0.00734401	2.16377	0.0533533	NA	1	1	1	TRUE	MT3	shbg_O
HBQ1	t2d	pQTLs	UKBB_ALL_RINT	blood	Outlier-corrected	HBQ1_Oncology_ENSG00000086506	5	0.0297765	0.0138545	0.0316166	3.64996	4	0.455446	0.0327434	0.0317514	0.302426	-0.000723349	0.00678941	0.915153	0.0297765	0.0132345	2.24992	0.0876526	NA	1	1	1	TRUE	MT3	t2d_O
HBQ1	tffm	pQTLs	UKBB_ALL_RINT	blood	Outlier-corrected	HBQ1_Oncology_ENSG00000086506	11	0.00471148	0.00585431	0.420941	16.9886	10	0.0746177	0.00363808	0.00809711	0.65321	0.000415072	0.00203361	0.838271	0.00471148	0.00585431	0.804789	0.439656	NA	1	1	1	TRUE	MT4	tffm_O
HBQ1	urea	pQTLs	UKBB_ALL_RINT	blood	Outlier-corrected	HBQ1_Oncology_ENSG00000086506	12	-2.94275e-05	0.00859835	0.997269	20.7829	11	0.0356909	-0.00499851	0.0152154	0.742521	0.00136165	0.00337271	0.686413	-2.94275e-05	0.00859835	-0.00342245	0.997331	NA	1	1	1	TRUE	MT4	urea_O
HBQ1	wbffm	pQTLs	UKBB_ALL_RINT	blood	Outlier-corrected	HBQ1_Oncology_ENSG00000086506	11	0.00254469	0.00590613	0.666573	17.5216	10	0.0635897	-0.000641348	0.00802275	0.936284	0.00123195	0.00201485	0.540913	0.00254469	0.00590613	0.430856	0.675712	NA	1	1	1	TRUE	MT4	wbffm_O
HBQ1	wc	pQTLs	UKBB_ALL_RINT	blood	Outlier-corrected	HBQ1_Oncology_ENSG00000086506	13	0.00640413	0.00571267	0.262271	20.8949	12	0.0519414	0.00322012	0.00837407	0.700582	0.00113429	0.00212038	0.592685	0.00640413	0.00571267	1.12104	0.284204	NA	1	1	1	TRUE	MT4	wc_O
HBQ1	whr	pQTLs	UKBB_ALL_RINT	blood	Outlier-corrected	HBQ1_Oncology_ENSG00000086506	14	0.00118387	0.0051396	0.817826	18.5754	13	0.136869	0.00361389	0.00812543	0.656491	-0.000802707	0.00203022	0.692563	0.00118387	0.0051396	0.230342	0.821411	NA	1	1	1	TRUE	MT4	whr_O
HMOX2	albumin	pQTLs	UKBB_ALL_RINT	blood	Raw	HMOX2_Neurology_ENSG00000103415	2	0.00963065	0.0242372	0.691109	2.16345	1	0.141327	NA	NA	NA	NA	NA	NA	NA	NA	NA	NA	NA	1	NA	NA	FALSE	MT4	albumin_R
HMOX2	alp	pQTLs	UKBB_ALL_RINT	blood	Raw	HMOX2_Neurology_ENSG00000103415	2	0.00114622	0.0250696	0.963532	1.7291	1	0.188526	NA	NA	NA	NA	NA	NA	NA	NA	NA	NA	NA	1	NA	NA	FALSE	MT4	alp_R
HMOX2	alt	pQTLs	UKBB_ALL_RINT	blood	Raw	HMOX2_Neurology_ENSG00000103415	2	0.0800718	0.0221085	0.000292596	0.878576	1	0.348592	NA	NA	NA	NA	NA	NA	NA	NA	NA	NA	NA	0.558273	NA	NA	FALSE	MT2	alt_R
HMOX2	apoa	pQTLs	UKBB_ALL_RINT	blood	Raw	HMOX2_Neurology_ENSG00000103415	2	0.0348811	0.0242794	0.150815	1.22124	1	0.269118	NA	NA	NA	NA	NA	NA	NA	NA	NA	NA	NA	1	NA	NA	FALSE	MT4	apoa_R
HMOX2	apob	pQTLs	UKBB_ALL_RINT	blood	Raw	HMOX2_Neurology_ENSG00000103415	2	0.0202064	0.0241102	0.401981	0.0515084	1	0.820459	NA	NA	NA	NA	NA	NA	NA	NA	NA	NA	NA	1	NA	NA	FALSE	MT4	apob_R
HMOX2	ast	pQTLs	UKBB_ALL_RINT	blood	Raw	HMOX2_Neurology_ENSG00000103415	2	0.0681937	0.0232024	0.00329183	0.00151188	1	0.968984	NA	NA	NA	NA	NA	NA	NA	NA	NA	NA	NA	1	NA	NA	FALSE	MT2	ast_R
HMOX2	bmi	pQTLs	UKBB_ALL_RINT	blood	Raw	HMOX2_Neurology_ENSG00000103415	2	-0.0130829	0.0182024	0.472298	2.15373	1	0.142224	NA	NA	NA	NA	NA	NA	NA	NA	NA	NA	NA	1	NA	NA	FALSE	MT4	bmi_R
HMOX2	bmr	pQTLs	UKBB_ALL_RINT	blood	Raw	HMOX2_Neurology_ENSG00000103415	2	-0.0478964	0.0166703	0.00406391	12.6694	1	0.000371689	NA	NA	NA	NA	NA	NA	NA	NA	NA	NA	NA	1	NA	NA	FALSE	MT2	bmr_R
HMOX2	calcium	pQTLs	UKBB_ALL_RINT	blood	Raw	HMOX2_Neurology_ENSG00000103415	2	0.00624218	0.0243284	0.797503	2.29656	1	0.129661	NA	NA	NA	NA	NA	NA	NA	NA	NA	NA	NA	1	NA	NA	FALSE	MT4	calcium_R
HMOX2	creatinine	pQTLs	UKBB_ALL_RINT	blood	Raw	HMOX2_Neurology_ENSG00000103415	2	0.0441879	0.0198622	0.0260998	1.15192	1	0.283148	NA	NA	NA	NA	NA	NA	NA	NA	NA	NA	NA	1	NA	NA	FALSE	MT2	creatinine_R
HMOX2	cystatinc	pQTLs	UKBB_ALL_RINT	blood	Raw	HMOX2_Neurology_ENSG00000103415	2	-0.0417663	0.0235719	0.0764169	0.90074	1	0.342583	NA	NA	NA	NA	NA	NA	NA	NA	NA	NA	NA	1	NA	NA	FALSE	MT4	cystatinc_R
HMOX2	fg	pQTLs	UKBB_ALL_RINT	blood	Raw	HMOX2_Neurology_ENSG00000103415	2	0.0278798	0.017881	0.118953	1.84404	1	0.174478	NA	NA	NA	NA	NA	NA	NA	NA	NA	NA	NA	1	NA	NA	FALSE	MT4	fg_R
HMOX2	fi	pQTLs	UKBB_ALL_RINT	blood	Raw	HMOX2_Neurology_ENSG00000103415	2	0.0118785	0.0196425	0.545357	0.155214	1	0.693602	NA	NA	NA	NA	NA	NA	NA	NA	NA	NA	NA	1	NA	NA	FALSE	MT4	fi_R
HMOX2	ggt	pQTLs	UKBB_ALL_RINT	blood	Raw	HMOX2_Neurology_ENSG00000103415	2	0.0255879	0.0232778	0.271663	4.57414	1	0.0324581	NA	NA	NA	NA	NA	NA	NA	NA	NA	NA	NA	1	NA	NA	FALSE	MT4	ggt_R
HMOX2	hba1c	pQTLs	UKBB_ALL_RINT	blood	Raw	HMOX2_Neurology_ENSG00000103415	2	0.00956199	0.0135397	0.480053	2.71339	1	0.0995091	NA	NA	NA	NA	NA	NA	NA	NA	NA	NA	NA	1	NA	NA	FALSE	MT4	hba1c_R
HMOX2	hc	pQTLs	UKBB_ALL_RINT	blood	Raw	HMOX2_Neurology_ENSG00000103415	2	-0.0476866	0.0246806	0.053341	16.5192	1	4.8160072464616e-05	NA	NA	NA	NA	NA	NA	NA	NA	NA	NA	NA	1	NA	NA	FALSE	MT4	hc_R
HMOX2	hdl	pQTLs	UKBB_ALL_RINT	blood	Raw	HMOX2_Neurology_ENSG00000103415	2	-0.00733843	0.0246663	0.766078	0.188173	1	0.664441	NA	NA	NA	NA	NA	NA	NA	NA	NA	NA	NA	1	NA	NA	FALSE	MT4	hdl_R
HMOX2	ifc	pQTLs	UKBB_ALL_RINT	blood	Raw	HMOX2_Neurology_ENSG00000103415	2	0.168124	0.0628359	0.00745955	0.183065	1	0.668752	NA	NA	NA	NA	NA	NA	NA	NA	NA	NA	NA	1	NA	NA	FALSE	MT2	ifc_R
HMOX2	isi	pQTLs	UKBB_ALL_RINT	blood	Raw	HMOX2_Neurology_ENSG00000103415	2	-0.0966861	0.0628359	0.123876	1.5579026738382e-05	1	0.996851	NA	NA	NA	NA	NA	NA	NA	NA	NA	NA	NA	1	NA	NA	FALSE	MT4	isi_R
HMOX2	ldl	pQTLs	UKBB_ALL_RINT	blood	Raw	HMOX2_Neurology_ENSG00000103415	2	0.00741409	0.0231855	0.74914	0.34396	1	0.557553	NA	NA	NA	NA	NA	NA	NA	NA	NA	NA	NA	1	NA	NA	FALSE	MT4	ldl_R
HMOX2	pr	pQTLs	UKBB_ALL_RINT	blood	Raw	HMOX2_Neurology_ENSG00000103415	2	-0.00584386	0.0243422	0.810275	2.53573	1	0.111296	NA	NA	NA	NA	NA	NA	NA	NA	NA	NA	NA	1	NA	NA	FALSE	MT4	pr_R
HMOX2	pro_in	pQTLs	UKBB_ALL_RINT	blood	Raw	HMOX2_Neurology_ENSG00000103415	2	0.0472295	0.065529	0.471068	0.378825	1	0.538233	NA	NA	NA	NA	NA	NA	NA	NA	NA	NA	NA	1	NA	NA	FALSE	MT4	pro_in_R
HMOX2	rg	pQTLs	UKBB_ALL_RINT	blood	Raw	HMOX2_Neurology_ENSG00000103415	2	0.00510871	0.00282369	0.0704153	0.000660031	1	0.979504	NA	NA	NA	NA	NA	NA	NA	NA	NA	NA	NA	1	NA	NA	FALSE	MT4	rg_R
HMOX2	shbg	pQTLs	UKBB_ALL_RINT	blood	Raw	HMOX2_Neurology_ENSG00000103415	2	-0.0667807	0.0233025	0.00415944	8.28939	1	0.00398775	NA	NA	NA	NA	NA	NA	NA	NA	NA	NA	NA	1	NA	NA	FALSE	MT2	shbg_R
HMOX2	t2d	pQTLs	UKBB_ALL_RINT	blood	Raw	HMOX2_Neurology_ENSG00000103415	2	0.150527	0.0352146	1.91509167463483e-05	4.66647	1	0.0307571	NA	NA	NA	NA	NA	NA	NA	NA	NA	NA	NA	0.0365399	NA	NA	FALSE	MT1	t2d_R
HMOX2	tc	pQTLs	UKBB_ALL_RINT	blood	Raw	HMOX2_Neurology_ENSG00000103415	2	0.0157521	0.0233358	0.499665	0.00824946	1	0.92763	NA	NA	NA	NA	NA	NA	NA	NA	NA	NA	NA	1	NA	NA	FALSE	MT4	tc_R
HMOX2	tffm	pQTLs	UKBB_ALL_RINT	blood	Raw	HMOX2_Neurology_ENSG00000103415	2	-0.0572634	0.0160398	0.000356866	11.8305	1	0.00058269	NA	NA	NA	NA	NA	NA	NA	NA	NA	NA	NA	0.680901	NA	NA	FALSE	MT2	tffm_R
HMOX2	tfm	pQTLs	UKBB_ALL_RINT	blood	Raw	HMOX2_Neurology_ENSG00000103415	2	0.00114514	0.0246949	0.963014	2.8901	1	0.0891257	NA	NA	NA	NA	NA	NA	NA	NA	NA	NA	NA	1	NA	NA	FALSE	MT4	tfm_R
HMOX2	tg	pQTLs	UKBB_ALL_RINT	blood	Raw	HMOX2_Neurology_ENSG00000103415	2	0.0773229	0.0240764	0.00132016	7.28387	1	0.00695766	NA	NA	NA	NA	NA	NA	NA	NA	NA	NA	NA	1	NA	NA	FALSE	MT2	tg_R
HMOX2	tprotein	pQTLs	UKBB_ALL_RINT	blood	Raw	HMOX2_Neurology_ENSG00000103415	2	0.0614653	0.0247496	0.0130104	10.6199	1	0.00111875	NA	NA	NA	NA	NA	NA	NA	NA	NA	NA	NA	1	NA	NA	FALSE	MT2	tprotein_R
HMOX2	urate	pQTLs	UKBB_ALL_RINT	blood	Raw	HMOX2_Neurology_ENSG00000103415	2	0.0669088	0.0212582	0.00164709	0.327866	1	0.566918	NA	NA	NA	NA	NA	NA	NA	NA	NA	NA	NA	1	NA	NA	FALSE	MT2	urate_R
HMOX2	urea	pQTLs	UKBB_ALL_RINT	blood	Raw	HMOX2_Neurology_ENSG00000103415	2	0.0227675	0.022478	0.311118	0.0122031	1	0.912039	NA	NA	NA	NA	NA	NA	NA	NA	NA	NA	NA	1	NA	NA	FALSE	MT4	urea_R
HMOX2	wbffm	pQTLs	UKBB_ALL_RINT	blood	Raw	HMOX2_Neurology_ENSG00000103415	2	-0.0499451	0.0159312	0.00171821	11.8922	1	0.000563698	NA	NA	NA	NA	NA	NA	NA	NA	NA	NA	NA	1	NA	NA	FALSE	MT2	wbffm_R
HMOX2	wbfm	pQTLs	UKBB_ALL_RINT	blood	Raw	HMOX2_Neurology_ENSG00000103415	2	-0.00521516	0.0244509	0.831099	2.86021	1	0.0907959	NA	NA	NA	NA	NA	NA	NA	NA	NA	NA	NA	1	NA	NA	FALSE	MT4	wbfm_R
HMOX2	wc	pQTLs	UKBB_ALL_RINT	blood	Raw	HMOX2_Neurology_ENSG00000103415	2	0.0187865	0.0180098	0.296891	0.105246	1	0.745623	NA	NA	NA	NA	NA	NA	NA	NA	NA	NA	NA	1	NA	NA	FALSE	MT4	wc_R
HMOX2	whr	pQTLs	UKBB_ALL_RINT	blood	Raw	HMOX2_Neurology_ENSG00000103415	2	0.0846815	0.0182708	3.57270311537395e-06	17.4301	1	2.98076093116566e-05	NA	NA	NA	NA	NA	NA	NA	NA	NA	NA	NA	0.00681672	NA	NA	FALSE	MT1	whr_R
INHBC	alp	pQTLs	UKBB_ALL_RINT	blood	Raw	INHBC_Neurology_ENSG00000175189	37	0.0403987	0.00620769	7.62310636535106e-11	62.5182	36	0.00398719	0.0471437	0.0122605	0.000120475	-0.00180606	0.00282287	0.522307	0.0403987	0.00620769	6.50786	1.46432427026964e-07	0.0068	1.45448869450898e-07	0.000279393	0.229865	FALSE	MT2	alp_R
INHBC	alt	pQTLs	UKBB_ALL_RINT	blood	Raw	INHBC_Neurology_ENSG00000175189	37	-0.0174059	0.00512913	0.000689959	54.8909	36	0.0227196	-0.0165735	0.010189	0.103819	-0.000222889	0.00234602	0.924309	-0.0174059	0.00512913	-3.39354	0.00169169	0.0186	1	1	1	FALSE	MT3	alt_R
INHBC	apob	pQTLs	UKBB_ALL_RINT	blood	Raw	INHBC_Neurology_ENSG00000175189	37	0.0339224	0.00655338	2.26307673773576e-07	75.3665	36	0.000132945	0.0406114	0.0129529	0.00171672	-0.00179107	0.00298234	0.548134	0.0339224	0.00655338	5.17632	8.7569509941144e-06	NA	0.000431795	0.0167083	1	FALSE	MT2	apob_R
INHBC	creatinine	pQTLs	UKBB_ALL_RINT	blood	Raw	INHBC_Neurology_ENSG00000175189	37	0.040232	0.00486815	1.40485362223758e-16	61.2565	36	0.00540371	0.0419725	0.00966552	1.40873386420548e-05	-0.000466016	0.00222534	0.834126	0.040232	0.00486815	8.26433	7.7850692874354e-10	0.0114	2.6804607112293e-13	1.48539122004267e-06	0.0268786	FALSE	MT1	creatinine_R
INHBC	fg	pQTLs	UKBB_ALL_RINT	blood	Raw	INHBC_Neurology_ENSG00000175189	40	0.0160011	0.00398254	5.87406213828278e-05	32.2807	39	0.768155	0.0120167	0.00805378	0.135683	0.00107689	0.001892	0.569235	0.0160011	0.00362325	4.41622	7.74096493324573e-05	0.7632	0.112077	0.147698	1	FALSE	MT3	fg_R
INHBC	fi	pQTLs	UKBB_ALL_RINT	blood	Raw	INHBC_Neurology_ENSG00000175189	39	0.00329166	0.00526373	0.531743	52.1838	38	0.0624978	-0.00615893	0.0106356	0.562532	0.00252326	0.00246797	0.306591	0.00329166	0.00526373	0.625347	0.535481	0.0814	1	1	1	FALSE	MT4	fi_R
INHBC	hba1c	pQTLs	UKBB_ALL_RINT	blood	Raw	INHBC_Neurology_ENSG00000175189	39	0.00948613	0.00313943	0.00251434	40.7143	38	0.35184	0.00853323	0.00637816	0.180935	0.000257295	0.00149281	0.863158	0.00948613	0.00313943	3.02161	0.0044821	0.3422	1	1	1	FALSE	MT3	hba1c_R
INHBC	ifc	pQTLs	UKBB_ALL_RINT	blood	Raw	INHBC_Neurology_ENSG00000175189	26	-0.0161967	0.0151211	0.28411	31.2385	25	0.181242	0.0151542	0.0295402	0.607951	-0.00854483	0.00694131	0.218318	-0.0161967	0.0151211	-1.07113	0.294342	0.2078	1	1	1	FALSE	MT4	ifc_R
INHBC	isi	pQTLs	UKBB_ALL_RINT	blood	Raw	INHBC_Neurology_ENSG00000175189	26	0.00754062	0.0135867	0.578894	20.5895	25	0.71526	-0.0119902	0.0267711	0.65424	0.00532501	0.00628916	0.397165	0.00754062	0.0123301	0.611562	0.546349	0.749	1	1	1	FALSE	MT4	isi_R
INHBC	pro_in	pQTLs	UKBB_ALL_RINT	blood	Raw	INHBC_Neurology_ENSG00000175189	27	-0.0184954	0.0161385	0.251778	31.5779	26	0.207447	0.00303839	0.0322515	0.924943	-0.00580926	0.00751315	0.439397	-0.0184954	0.0161385	-1.14604	0.262217	0.251	1	1	1	FALSE	MT4	pro_in_R
INHBC	rg	pQTLs	UKBB_ALL_RINT	blood	Raw	INHBC_Neurology_ENSG00000175189	22	0.00379138	0.000628454	1.61076879482124e-09	16.1814	21	0.759371	0.00388281	0.00125795	0.00202446	-2.38359e-05	0.000284083	0.933132	0.00379138	0.000551661	6.87266	8.58645405611681e-07	0.7702	3.07334686051893e-06	0.0016383	1	FALSE	MT2	rg_R
INHBC	shbg	pQTLs	UKBB_ALL_RINT	blood	Raw	INHBC_Neurology_ENSG00000175189	37	-0.05815	0.00581123	1.42730782675165e-23	63.4327	36	0.00318685	-0.0542324	0.0115166	2.48837376681799e-06	-0.00104958	0.00265294	0.692379	-0.05815	0.00581123	-10.0065	6.10569379464703e-12	0.0046	2.72330333344215e-20	1.16496637601865e-08	0.00474782	FALSE	MT1	shbg_R
INHBC	t2d	pQTLs	UKBB_ALL_RINT	blood	Raw	INHBC_Neurology_ENSG00000175189	25	-0.00296673	0.00825037	0.719155	26.5402	24	0.326338	-0.019841	0.0162036	0.220772	0.00452062	0.00374826	0.227795	-0.00296673	0.00825037	-0.359588	0.7223	0.321	1	1	1	FALSE	MT4	t2d_R
INHBC	tprotein	pQTLs	UKBB_ALL_RINT	blood	Raw	INHBC_Neurology_ENSG00000175189	37	0.0261014	0.00717168	0.000273154	85.644	36	6.30646810727854e-06	0.0341311	0.0141571	0.0159139	-0.00215141	0.00326143	0.509476	0.0261014	0.00717168	3.63951	0.000850478	NA	0.521178	1	1	FALSE	MT2	tprotein_R
INHBC	whr	pQTLs	UKBB_ALL_RINT	blood	Raw	INHBC_Neurology_ENSG00000175189	31	-0.0129739	0.00484597	0.00742284	45.1882	30	0.0370726	-0.000653017	0.00930851	0.944072	-0.00344133	0.00223773	0.124082	-0.0129739	0.00484597	-2.67725	0.0119184	0.043	1	1	1	FALSE	MT3	whr_R
INHBC	albumin	pQTLs	UKBB_ALL_RINT	blood	Raw	INHBC_Neurology_ENSG00000175189	37	0.0472053	0.00779758	1.41430416356766e-09	105.555	36	9.39945638142236e-09	0.0399211	0.0154226	0.00963982	0.00195166	0.00355295	0.582796	0.0472053	0.00779758	6.05384	5.88918026464104e-07	NA	2.6984923440871e-06	0.00112366	1	TRUE	MT2	albumin_R
INHBC	apoa	pQTLs	UKBB_ALL_RINT	blood	Raw	INHBC_Neurology_ENSG00000175189	37	-0.0452031	0.0101578	8.58300868786303e-06	178.476	36	8.7718797958541e-21	-0.0700003	0.0195791	0.000349874	0.00664341	0.00451017	0.140755	-0.0452031	0.0101578	-4.4501	7.95172092233393e-05	NA	0.0163764	0.151719	0.667559	TRUE	MT2	apoa_R
INHBC	ast	pQTLs	UKBB_ALL_RINT	blood	Raw	INHBC_Neurology_ENSG00000175189	37	-0.0495505	0.00589473	4.24571563624732e-17	65.8126	36	0.00175406	-0.0477341	0.0117047	4.53858175812893e-05	-0.000486372	0.00269495	0.856779	-0.0495505	0.00589473	-8.40591	5.17618618674424e-10	0.002	8.10082543395989e-14	9.87616324430801e-07	0.0865961	TRUE	MT2	ast_R
INHBC	bmi	pQTLs	UKBB_ALL_RINT	blood	Raw	INHBC_Neurology_ENSG00000175189	31	-0.0164169	0.0059991	0.00620852	74.6601	30	1.12331299258551e-05	-0.0084079	0.0118706	0.478761	-0.00223295	0.00284944	0.433249	-0.0164169	0.0059991	-2.73656	0.010331	NA	1	1	1	TRUE	MT3	bmi_R
INHBC	bmr	pQTLs	UKBB_ALL_RINT	blood	Raw	INHBC_Neurology_ENSG00000175189	37	-0.00375631	0.00548873	0.493743	110.676	36	1.59258235425303e-09	-0.00437054	0.0109033	0.688534	0.000164478	0.00251054	0.947764	-0.00375631	0.00548873	-0.684367	0.498126	NA	1	1	1	TRUE	MT4	bmr_R
INHBC	calcium	pQTLs	UKBB_ALL_RINT	blood	Raw	INHBC_Neurology_ENSG00000175189	37	0.037462	0.00744418	4.84409518083941e-07	95.5098	36	2.73260680942466e-07	0.0181192	0.0142884	0.20476	0.00518251	0.0032916	0.115381	0.037462	0.00744418	5.03239	1.3607713726429e-05	NA	0.000924253	0.0259635	1	TRUE	MT2	calcium_R
INHBC	cystatinc	pQTLs	UKBB_ALL_RINT	blood	Raw	INHBC_Neurology_ENSG00000175189	37	0.0502834	0.0064426	5.9580370933532e-15	76.2047	36	0.000104695	0.0493618	0.0127983	0.000114826	0.000246775	0.00294675	0.933259	0.0502834	0.0064426	7.80483	2.9747908811121e-09	4e-04	1.13679347741179e-11	5.67590100116189e-06	0.219089	TRUE	MT2	cystatinc_R
INHBC	ggt	pQTLs	UKBB_ALL_RINT	blood	Raw	INHBC_Neurology_ENSG00000175189	37	-0.0260613	0.0059302	1.10941709492318e-05	66.1691	36	0.00160127	-0.0244008	0.0117773	0.0382791	-0.000444602	0.00271159	0.86976	-0.0260613	0.0059302	-4.39467	9.38724966312386e-05	0.0018	0.0211677	0.179109	1	TRUE	MT2	ggt_R
INHBC	hc	pQTLs	UKBB_ALL_RINT	blood	Raw	INHBC_Neurology_ENSG00000175189	37	-0.0154087	0.0077619	0.0471255	100.917	36	4.54377901411134e-08	-0.0157027	0.0154208	0.308545	7.8727456723518e-05	0.0035508	0.982311	-0.0154087	0.0077619	-1.98517	0.0547847	NA	1	1	1	TRUE	MT3	hc_R
INHBC	hdl	pQTLs	UKBB_ALL_RINT	blood	Raw	INHBC_Neurology_ENSG00000175189	37	-0.0492858	0.0113732	1.46739878500908e-05	216.866	36	1.06659794284583e-27	-0.0724771	0.0221263	0.00105437	0.00621364	0.00509737	0.222848	-0.0492858	0.0113732	-4.33353	0.00011267	NA	0.027998	0.214975	1	TRUE	MT2	hdl_R
INHBC	ldl	pQTLs	UKBB_ALL_RINT	blood	Raw	INHBC_Neurology_ENSG00000175189	37	0.0258858	0.0061236	2.36588442793857e-05	71.1153	36	0.00043341	0.0253974	0.0121656	0.0368308	0.000130792	0.00280108	0.962758	0.0258858	0.0061236	4.22723	0.000154525	0.0014	0.0451411	0.294833	1	TRUE	MT2	ldl_R
INHBC	pr	pQTLs	UKBB_ALL_RINT	blood	Raw	INHBC_Neurology_ENSG00000175189	37	-0.0132268	0.00611399	0.0305125	64.4567	36	0.0024708	-0.0111705	0.0121373	0.357391	-0.000550807	0.00279539	0.843795	-0.0132268	0.00611399	-2.16337	0.0372283	0.0032	1	1	1	TRUE	MT3	pr_R
INHBC	tc	pQTLs	UKBB_ALL_RINT	blood	Raw	INHBC_Neurology_ENSG00000175189	37	0.0153478	0.00726674	0.0346809	98.9067	36	8.90174948080349e-08	0.0122018	0.0144235	0.397571	0.000842377	0.00332094	0.799761	0.0153478	0.00726674	2.11206	0.0416858	NA	1	1	1	TRUE	MT3	tc_R
INHBC	tffm	pQTLs	UKBB_ALL_RINT	blood	Raw	INHBC_Neurology_ENSG00000175189	37	-0.00121417	0.00553311	0.82631	121.439	36	3.4230165814703e-11	-0.00245804	0.0109886	0.822999	0.000333095	0.00253021	0.895264	-0.00121417	0.00553311	-0.219436	0.82755	NA	1	1	1	TRUE	MT4	tffm_R
INHBC	tfm	pQTLs	UKBB_ALL_RINT	blood	Raw	INHBC_Neurology_ENSG00000175189	37	-0.0070794	0.00815322	0.385233	111.247	36	1.30363805342919e-09	-0.0090092	0.0161928	0.577957	0.000516778	0.0037286	0.889767	-0.0070794	0.00815322	-0.868294	0.390985	NA	1	1	1	TRUE	MT4	tfm_R
INHBC	tg	pQTLs	UKBB_ALL_RINT	blood	Raw	INHBC_Neurology_ENSG00000175189	37	0.0446173	0.00728076	8.89261892849732e-10	93.2442	36	5.71026892009504e-07	0.0604398	0.0141261	1.88080483394248e-05	-0.00423654	0.00325235	0.192709	0.0446173	0.00728076	6.12812	4.68740976395843e-07	NA	1.69671169155729e-06	0.000894358	0.0358858	TRUE	MT1	tg_R
INHBC	urate	pQTLs	UKBB_ALL_RINT	blood	Raw	INHBC_Neurology_ENSG00000175189	37	0.0897315	0.00622796	4.61892037413295e-47	87.5171	36	3.52641303328397e-06	0.102693	0.0121077	0	-0.00347054	0.00278774	0.213157	0.0897315	0.00622796	14.4078	1.61154168625101e-16	2e-04	8.81290007384567e-44	3.07482153736693e-13	0	TRUE	MT1	urate_R
INHBC	urea	pQTLs	UKBB_ALL_RINT	blood	Raw	INHBC_Neurology_ENSG00000175189	37	0.0506802	0.00610487	1.02724148175517e-16	75.2154	36	0.000138767	0.0365446	0.0118063	0.00196589	0.00378504	0.00271842	0.163811	0.0506802	0.00610487	8.30159	6.99045833550206e-10	2e-04	1.95997674718886e-13	1.33377945041379e-06	1	TRUE	MT2	urea_R
INHBC	wbffm	pQTLs	UKBB_ALL_RINT	blood	Raw	INHBC_Neurology_ENSG00000175189	37	-0.0027153	0.00531888	0.6097	113.732	36	5.42868516212558e-10	-0.00334123	0.0105651	0.751812	0.000167616	0.00243269	0.945068	-0.0027153	0.00531888	-0.510501	0.612817	NA	1	1	1	TRUE	MT4	wbffm_R
INHBC	wbfm	pQTLs	UKBB_ALL_RINT	blood	Raw	INHBC_Neurology_ENSG00000175189	37	-0.0101758	0.00792918	0.199376	107.392	36	4.99204843819089e-09	-0.00943362	0.015751	0.549225	-0.000198742	0.00362691	0.956301	-0.0101758	0.00792918	-1.28333	0.207576	NA	1	1	1	TRUE	MT4	wbfm_R
INHBC	wc	pQTLs	UKBB_ALL_RINT	blood	Raw	INHBC_Neurology_ENSG00000175189	37	-0.0121648	0.00492676	0.0135446	76.3843	36	9.94468513899816e-05	-0.0123012	0.00978758	0.208821	3.65292823330819e-05	0.00225358	0.987067	-0.0121648	0.00492676	-2.46912	0.0184234	NA	1	1	1	TRUE	MT3	wc_R
INHBC	albumin	pQTLs	UKBB_ALL_RINT	blood	Outlier-corrected	INHBC_Neurology_ENSG00000175189	34	0.0425016	0.00598607	1.24680709379686e-12	55.6396	33	0.00814754	0.0493973	0.0123231	6.10986286830872e-05	-0.00187142	0.00291507	0.520884	0.0425016	0.00598607	7.10008	3.94663012077417e-08	NA	2.37890793496441e-09	7.53017027043712e-05	0.116576	TRUE	MT2	albumin_O
INHBC	apoa	pQTLs	UKBB_ALL_RINT	blood	Outlier-corrected	INHBC_Neurology_ENSG00000175189	29	-0.0592939	0.0100938	4.24709993365855e-09	66.5072	28	5.63969355601309e-05	-0.069643	0.0167371	3.16878658530584e-05	0.00275192	0.00353561	0.436366	-0.0592939	0.0100938	-5.87427	2.56811995273635e-06	NA	8.10346667342051e-06	0.00489997	0.0604604	TRUE	MT2	apoa_O
INHBC	ast	pQTLs	UKBB_ALL_RINT	blood	Outlier-corrected	INHBC_Neurology_ENSG00000175189	35	-0.0533193	0.00549011	2.68331038209052e-22	45.3756	34	0.0919223	-0.0655737	0.0110343	2.80342282721335e-09	0.00356844	0.00279553	0.201785	-0.0533193	0.00549011	-9.71188	2.45301209165999e-11	NA	5.11975620902871e-19	4.68034707088726e-08	5.34893075432307e-06	TRUE	MT1	ast_O
INHBC	bmi	pQTLs	UKBB_ALL_RINT	blood	Outlier-corrected	INHBC_Neurology_ENSG00000175189	30	-0.013641	0.00556154	0.0141771	59.8703	29	0.000641014	-0.00282229	0.0108649	0.795047	-0.00298161	0.00257756	0.247372	-0.013641	0.00556154	-2.45274	0.0204299	NA	1	1	1	TRUE	MT3	bmi_O
INHBC	bmr	pQTLs	UKBB_ALL_RINT	blood	Outlier-corrected	INHBC_Neurology_ENSG00000175189	33	-0.0047786	0.00441259	0.278832	59.5847	32	0.00217213	0.00938777	0.00968194	0.332237	-0.00413042	0.00252895	0.102416	-0.0047786	0.00441259	-1.08295	0.286925	NA	1	1	1	TRUE	MT4	bmr_O
INHBC	calcium	pQTLs	UKBB_ALL_RINT	blood	Outlier-corrected	INHBC_Neurology_ENSG00000175189	35	0.0346859	0.00596481	6.06024257422687e-09	57.3585	34	0.00736693	0.0310748	0.0122727	0.0113407	0.000987479	0.00292082	0.735301	0.0346859	0.00596481	5.81509	1.49717790477111e-06	NA	1.15629428316249e-05	0.00285662	1	TRUE	MT2	calcium_O
INHBC	cystatinc	pQTLs	UKBB_ALL_RINT	blood	Outlier-corrected	INHBC_Neurology_ENSG00000175189	36	0.0513258	0.00603005	1.71462299030428e-17	64.5951	35	0.00169671	0.0444904	0.0120309	0.000217289	0.00184707	0.0028054	0.510283	0.0513258	0.00603005	8.51166	4.80927851635165e-10	NA	3.27150066550057e-14	9.17610340919895e-07	0.414587	TRUE	MT2	cystatinc_O
INHBC	ggt	pQTLs	UKBB_ALL_RINT	blood	Outlier-corrected	INHBC_Neurology_ENSG00000175189	36	-0.0236626	0.00535814	1.00457195972544e-05	51.4657	35	0.0358771	-0.0182537	0.0106655	0.0869941	-0.00143273	0.00243488	0.556251	-0.0236626	0.00535814	-4.41619	9.22089469197766e-05	NA	0.0191672	0.175935	1	TRUE	MT2	ggt_O
INHBC	hc	pQTLs	UKBB_ALL_RINT	blood	Outlier-corrected	INHBC_Neurology_ENSG00000175189	33	-0.0177377	0.00619105	0.00416935	51.6017	32	0.0155311	-0.0144383	0.0123669	0.243008	-0.00089453	0.00288837	0.756788	-0.0177377	0.00619105	-2.86506	0.00730702	NA	1	1	1	TRUE	MT3	hc_O
INHBC	hdl	pQTLs	UKBB_ALL_RINT	blood	Outlier-corrected	INHBC_Neurology_ENSG00000175189	31	-0.0489723	0.00898801	5.076016214089e-08	74.3564	30	1.23769249827799e-05	-0.0701868	0.0153347	4.71712568006488e-06	0.00577643	0.00343356	0.0925023	-0.0489723	0.00898801	-5.44863	6.56379792933613e-06	NA	9.68503893648181e-05	0.0125237	0.00900028	TRUE	MT1	hdl_O
INHBC	ldl	pQTLs	UKBB_ALL_RINT	blood	Outlier-corrected	INHBC_Neurology_ENSG00000175189	36	0.0281716	0.00587001	1.59270704501586e-06	61.7232	35	0.00350681	0.021926	0.011526	0.0571315	0.00171518	0.00271571	0.527665	0.0281716	0.00587001	4.79924	2.93778128347499e-05	NA	0.00303889	0.0560529	1	TRUE	MT2	ldl_O
INHBC	pr	pQTLs	UKBB_ALL_RINT	blood	Outlier-corrected	INHBC_Neurology_ENSG00000175189	36	-0.0142322	0.00572697	0.0129511	54.712	35	0.0180603	-0.011227	0.0113359	0.321984	-0.000806307	0.00261286	0.757632	-0.0142322	0.00572697	-2.48511	0.0178786	NA	1	1	1	TRUE	MT3	pr_O
INHBC	tc	pQTLs	UKBB_ALL_RINT	blood	Outlier-corrected	INHBC_Neurology_ENSG00000175189	34	0.0218596	0.0064534	0.000705852	62.6808	33	0.00137476	0.0159303	0.0124324	0.200072	0.00161192	0.00287749	0.575354	0.0218596	0.0064534	3.3873	0.00184008	NA	1	1	1	TRUE	MT3	tc_O
INHBC	tffm	pQTLs	UKBB_ALL_RINT	blood	Outlier-corrected	INHBC_Neurology_ENSG00000175189	34	-0.000525645	0.00452656	0.907554	71.9365	33	0.000102775	0.00701221	0.0101201	0.488372	-0.00213389	0.00255935	0.404414	-0.000525645	0.00452656	-0.116125	0.908258	NA	1	1	1	TRUE	MT4	tffm_O
INHBC	tfm	pQTLs	UKBB_ALL_RINT	blood	Outlier-corrected	INHBC_Neurology_ENSG00000175189	33	-0.0134628	0.00606924	0.0265408	46.3693	32	0.0482564	-0.0102947	0.0118478	0.384898	-0.000855287	0.00273275	0.754298	-0.0134628	0.00606924	-2.21821	0.0337595	NA	1	1	1	TRUE	MT3	tfm_O
INHBC	tg	pQTLs	UKBB_ALL_RINT	blood	Outlier-corrected	INHBC_Neurology_ENSG00000175189	35	0.0374645	0.00691699	6.08431186987698e-08	71.266	34	0.000189423	0.0447404	0.0140365	0.00143548	-0.00184888	0.00309412	0.550141	0.0374645	0.00691699	5.41631	4.94443627967527e-06	NA	0.000116089	0.00943398	1	TRUE	MT2	tg_O
INHBC	urate	pQTLs	UKBB_ALL_RINT	blood	Outlier-corrected	INHBC_Neurology_ENSG00000175189	36	0.0908741	0.00567745	1.1576649193816e-57	70.3729	35	0.000362231	0.0979423	0.0113122	0	-0.00190997	0.00263781	0.469022	0.0908741	0.00567745	16.0061	1.12447727611697e-17	NA	2.20882466618009e-54	2.14550264283118e-14	0	TRUE	MT1	urate_O
INHBC	urea	pQTLs	UKBB_ALL_RINT	blood	Outlier-corrected	INHBC_Neurology_ENSG00000175189	35	0.0496626	0.00472581	7.86865580847596e-26	41.7297	34	0.17004	0.0539852	0.0104672	2.50222326414473e-07	-0.00120783	0.00260182	0.642487	0.0496626	0.00472581	10.5088	3.22375590981516e-12	NA	1.50133952825721e-22	6.15092627592732e-09	0.000477424	TRUE	MT1	urea_O
INHBC	wbffm	pQTLs	UKBB_ALL_RINT	blood	Outlier-corrected	INHBC_Neurology_ENSG00000175189	34	-0.00190032	0.0044924	0.67229	71.8112	33	0.000106625	0.00498973	0.0100607	0.619921	-0.0019505	0.00254436	0.44332	-0.00190032	0.0044924	-0.423007	0.675034	NA	1	1	1	TRUE	MT4	wbffm_O
INHBC	wbfm	pQTLs	UKBB_ALL_RINT	blood	Outlier-corrected	INHBC_Neurology_ENSG00000175189	35	-0.0119196	0.00669964	0.0752161	68.1852	34	0.000450037	0.00227043	0.0129178	0.860483	-0.0038566	0.00301193	0.20039	-0.0119196	0.00669964	-1.77914	0.0841581	NA	1	1	1	TRUE	MT4	wbfm_O
INHBC	wc	pQTLs	UKBB_ALL_RINT	blood	Outlier-corrected	INHBC_Neurology_ENSG00000175189	36	-0.0147419	0.00436215	0.000726161	56.5604	35	0.0119578	-0.00841375	0.00852151	0.323469	-0.0017379	0.00200781	0.386725	-0.0147419	0.00436215	-3.37951	0.00179584	NA	1	1	1	TRUE	MT3	wc_O
KCTD5	albumin	pQTLs	UKBB_ALL_RINT	blood	Raw	KCTD5_Neurology_II_ENSG00000167977	1	-0.0655246	0.0606077	0.279641	NA	NA	NA	NA	NA	NA	NA	NA	NA	NA	NA	NA	NA	NA	1	NA	NA	FALSE	MT4	albumin_R
KCTD5	alp	pQTLs	UKBB_ALL_RINT	blood	Raw	KCTD5_Neurology_II_ENSG00000167977	1	-0.0663212	0.0627114	0.290255	NA	NA	NA	NA	NA	NA	NA	NA	NA	NA	NA	NA	NA	NA	1	NA	NA	FALSE	MT4	alp_R
KCTD5	alt	pQTLs	UKBB_ALL_RINT	blood	Raw	KCTD5_Neurology_II_ENSG00000167977	1	-0.0342684	0.055305	0.535504	NA	NA	NA	NA	NA	NA	NA	NA	NA	NA	NA	NA	NA	NA	1	NA	NA	FALSE	MT4	alt_R
KCTD5	apoa	pQTLs	UKBB_ALL_RINT	blood	Raw	KCTD5_Neurology_II_ENSG00000167977	1	0.0639935	0.0607197	0.291922	NA	NA	NA	NA	NA	NA	NA	NA	NA	NA	NA	NA	NA	NA	1	NA	NA	FALSE	MT4	apoa_R
KCTD5	apob	pQTLs	UKBB_ALL_RINT	blood	Raw	KCTD5_Neurology_II_ENSG00000167977	1	0.00840342	0.060309	0.889182	NA	NA	NA	NA	NA	NA	NA	NA	NA	NA	NA	NA	NA	NA	1	NA	NA	FALSE	MT4	apob_R
KCTD5	ast	pQTLs	UKBB_ALL_RINT	blood	Raw	KCTD5_Neurology_II_ENSG00000167977	1	-0.0223311	0.0580435	0.700437	NA	NA	NA	NA	NA	NA	NA	NA	NA	NA	NA	NA	NA	NA	1	NA	NA	FALSE	MT4	ast_R
KCTD5	bmi	pQTLs	UKBB_ALL_RINT	blood	Raw	KCTD5_Neurology_II_ENSG00000167977	1	-0.143148	0.0473012	0.00247554	NA	NA	NA	NA	NA	NA	NA	NA	NA	NA	NA	NA	NA	NA	1	NA	NA	FALSE	MT2	bmi_R
KCTD5	bmr	pQTLs	UKBB_ALL_RINT	blood	Raw	KCTD5_Neurology_II_ENSG00000167977	1	0.0526288	0.0416873	0.206781	NA	NA	NA	NA	NA	NA	NA	NA	NA	NA	NA	NA	NA	NA	1	NA	NA	FALSE	MT4	bmr_R
KCTD5	calcium	pQTLs	UKBB_ALL_RINT	blood	Raw	KCTD5_Neurology_II_ENSG00000167977	1	-0.0308453	0.0608193	0.61204	NA	NA	NA	NA	NA	NA	NA	NA	NA	NA	NA	NA	NA	NA	1	NA	NA	FALSE	MT4	calcium_R
KCTD5	creatinine	pQTLs	UKBB_ALL_RINT	blood	Raw	KCTD5_Neurology_II_ENSG00000167977	1	0.0505376	0.0496911	0.309137	NA	NA	NA	NA	NA	NA	NA	NA	NA	NA	NA	NA	NA	NA	1	NA	NA	FALSE	MT4	creatinine_R
KCTD5	cystatinc	pQTLs	UKBB_ALL_RINT	blood	Raw	KCTD5_Neurology_II_ENSG00000167977	1	-0.00206756	0.0589522	0.972022	NA	NA	NA	NA	NA	NA	NA	NA	NA	NA	NA	NA	NA	NA	1	NA	NA	FALSE	MT4	cystatinc_R
KCTD5	fg	pQTLs	UKBB_ALL_RINT	blood	Raw	KCTD5_Neurology_II_ENSG00000167977	1	-0.0248953	0.0572593	0.66372	NA	NA	NA	NA	NA	NA	NA	NA	NA	NA	NA	NA	NA	NA	1	NA	NA	FALSE	MT4	fg_R
KCTD5	fi	pQTLs	UKBB_ALL_RINT	blood	Raw	KCTD5_Neurology_II_ENSG00000167977	1	0.0684622	0.0659727	0.299393	NA	NA	NA	NA	NA	NA	NA	NA	NA	NA	NA	NA	NA	NA	1	NA	NA	FALSE	MT4	fi_R
KCTD5	ggt	pQTLs	UKBB_ALL_RINT	blood	Raw	KCTD5_Neurology_II_ENSG00000167977	1	-0.0258414	0.0582427	0.657271	NA	NA	NA	NA	NA	NA	NA	NA	NA	NA	NA	NA	NA	NA	1	NA	NA	FALSE	MT4	ggt_R
KCTD5	hba1c	pQTLs	UKBB_ALL_RINT	blood	Raw	KCTD5_Neurology_II_ENSG00000167977	1	-0.0124477	0.0423221	0.768668	NA	NA	NA	NA	NA	NA	NA	NA	NA	NA	NA	NA	NA	NA	1	NA	NA	FALSE	MT4	hba1c_R
KCTD5	hc	pQTLs	UKBB_ALL_RINT	blood	Raw	KCTD5_Neurology_II_ENSG00000167977	1	0.0542968	0.061728	0.379069	NA	NA	NA	NA	NA	NA	NA	NA	NA	NA	NA	NA	NA	NA	1	NA	NA	FALSE	MT4	hc_R
KCTD5	hdl	pQTLs	UKBB_ALL_RINT	blood	Raw	KCTD5_Neurology_II_ENSG00000167977	1	0.11534	0.0616782	0.0614796	NA	NA	NA	NA	NA	NA	NA	NA	NA	NA	NA	NA	NA	NA	1	NA	NA	FALSE	MT4	hdl_R
KCTD5	ifc	pQTLs	UKBB_ALL_RINT	blood	Raw	KCTD5_Neurology_II_ENSG00000167977	1	-0.270115	0.151862	0.0752908	NA	NA	NA	NA	NA	NA	NA	NA	NA	NA	NA	NA	NA	NA	1	NA	NA	FALSE	MT4	ifc_R
KCTD5	isi	pQTLs	UKBB_ALL_RINT	blood	Raw	KCTD5_Neurology_II_ENSG00000167977	1	0.270115	0.150617	0.0729108	NA	NA	NA	NA	NA	NA	NA	NA	NA	NA	NA	NA	NA	NA	1	NA	NA	FALSE	MT4	isi_R
KCTD5	ldl	pQTLs	UKBB_ALL_RINT	blood	Raw	KCTD5_Neurology_II_ENSG00000167977	1	0.0523923	0.0580186	0.366513	NA	NA	NA	NA	NA	NA	NA	NA	NA	NA	NA	NA	NA	NA	1	NA	NA	FALSE	MT4	ldl_R
KCTD5	pr	pQTLs	UKBB_ALL_RINT	blood	Raw	KCTD5_Neurology_II_ENSG00000167977	1	-0.127091	0.0608567	0.0367652	NA	NA	NA	NA	NA	NA	NA	NA	NA	NA	NA	NA	NA	NA	1	NA	NA	FALSE	MT2	pr_R
KCTD5	pro_in	pQTLs	UKBB_ALL_RINT	blood	Raw	KCTD5_Neurology_II_ENSG00000167977	1	-0.0784203	0.168044	0.640738	NA	NA	NA	NA	NA	NA	NA	NA	NA	NA	NA	NA	NA	NA	1	NA	NA	FALSE	MT4	pro_in_R
KCTD5	rg	pQTLs	UKBB_ALL_RINT	blood	Raw	KCTD5_Neurology_II_ENSG00000167977	1	-0.00694628	0.00714991	0.331289	NA	NA	NA	NA	NA	NA	NA	NA	NA	NA	NA	NA	NA	NA	1	NA	NA	FALSE	MT4	rg_R
KCTD5	shbg	pQTLs	UKBB_ALL_RINT	blood	Raw	KCTD5_Neurology_II_ENSG00000167977	1	0.169413	0.0582551	0.00363609	NA	NA	NA	NA	NA	NA	NA	NA	NA	NA	NA	NA	NA	NA	1	NA	NA	FALSE	MT2	shbg_R
KCTD5	t2d	pQTLs	UKBB_ALL_RINT	blood	Raw	KCTD5_Neurology_II_ENSG00000167977	1	-0.37592	0.0871337	1.60119757557682e-05	NA	NA	NA	NA	NA	NA	NA	NA	NA	NA	NA	NA	NA	NA	0.0305508	NA	NA	FALSE	MT1	t2d_R
KCTD5	tc	pQTLs	UKBB_ALL_RINT	blood	Raw	KCTD5_Neurology_II_ENSG00000167977	1	0.0811464	0.0583671	0.164445	NA	NA	NA	NA	NA	NA	NA	NA	NA	NA	NA	NA	NA	NA	1	NA	NA	FALSE	MT4	tc_R
KCTD5	tffm	pQTLs	UKBB_ALL_RINT	blood	Raw	KCTD5_Neurology_II_ENSG00000167977	1	0.0881669	0.0401189	0.0279746	NA	NA	NA	NA	NA	NA	NA	NA	NA	NA	NA	NA	NA	NA	1	NA	NA	FALSE	MT2	tffm_R
KCTD5	tfm	pQTLs	UKBB_ALL_RINT	blood	Raw	KCTD5_Neurology_II_ENSG00000167977	1	-0.0353389	0.0617654	0.567221	NA	NA	NA	NA	NA	NA	NA	NA	NA	NA	NA	NA	NA	NA	1	NA	NA	FALSE	MT4	tfm_R
KCTD5	tg	pQTLs	UKBB_ALL_RINT	blood	Raw	KCTD5_Neurology_II_ENSG00000167977	1	-0.0203768	0.0602343	0.735142	NA	NA	NA	NA	NA	NA	NA	NA	NA	NA	NA	NA	NA	NA	1	NA	NA	FALSE	MT4	tg_R
KCTD5	tprotein	pQTLs	UKBB_ALL_RINT	blood	Raw	KCTD5_Neurology_II_ENSG00000167977	1	0.0703169	0.0618898	0.255889	NA	NA	NA	NA	NA	NA	NA	NA	NA	NA	NA	NA	NA	NA	1	NA	NA	FALSE	MT4	tprotein_R
KCTD5	urate	pQTLs	UKBB_ALL_RINT	blood	Raw	KCTD5_Neurology_II_ENSG00000167977	1	-0.200283	0.0531765	0.000165628	NA	NA	NA	NA	NA	NA	NA	NA	NA	NA	NA	NA	NA	NA	0.316018	NA	NA	FALSE	MT2	urate_R
KCTD5	urea	pQTLs	UKBB_ALL_RINT	blood	Raw	KCTD5_Neurology_II_ENSG00000167977	1	-0.0300113	0.0562261	0.593507	NA	NA	NA	NA	NA	NA	NA	NA	NA	NA	NA	NA	NA	NA	1	NA	NA	FALSE	MT4	urea_R
KCTD5	wbffm	pQTLs	UKBB_ALL_RINT	blood	Raw	KCTD5_Neurology_II_ENSG00000167977	1	0.0673295	0.039845	0.0910692	NA	NA	NA	NA	NA	NA	NA	NA	NA	NA	NA	NA	NA	NA	1	NA	NA	FALSE	MT4	wbffm_R
KCTD5	wbfm	pQTLs	UKBB_ALL_RINT	blood	Raw	KCTD5_Neurology_II_ENSG00000167977	1	-0.0507118	0.0611305	0.406784	NA	NA	NA	NA	NA	NA	NA	NA	NA	NA	NA	NA	NA	NA	1	NA	NA	FALSE	MT4	wbfm_R
KCTD5	wc	pQTLs	UKBB_ALL_RINT	blood	Raw	KCTD5_Neurology_II_ENSG00000167977	1	-0.056612	0.0450357	0.208736	NA	NA	NA	NA	NA	NA	NA	NA	NA	NA	NA	NA	NA	NA	1	NA	NA	FALSE	MT4	wc_R
KCTD5	whr	pQTLs	UKBB_ALL_RINT	blood	Raw	KCTD5_Neurology_II_ENSG00000167977	1	-0.160575	0.0485459	0.000940681	NA	NA	NA	NA	NA	NA	NA	NA	NA	NA	NA	NA	NA	NA	1	NA	NA	FALSE	MT2	whr_R
KHK	hba1c	pQTLs	UKBB_ALL_RINT	blood	Raw	KHK_Cardiometabolic_II_ENSG00000138030	45	0.00139496	0.00437023	0.749577	67.7737	44	0.0121741	0.0234493	0.0137044	0.0870665	-0.00472607	0.00278983	0.0902589	0.00139496	0.00437023	0.319197	0.751088	0.0182	1	1	1	FALSE	MT4	hba1c_R
KHK	ifc	pQTLs	UKBB_ALL_RINT	blood	Raw	KHK_Cardiometabolic_II_ENSG00000138030	38	0.0206068	0.0162416	0.204523	41.3885	37	0.284972	0.0340133	0.0530092	0.5211	-0.00283797	0.0106673	0.790206	0.0206068	0.0162416	1.26877	0.212447	0.312	1	1	1	FALSE	MT4	ifc_R
KHK	isi	pQTLs	UKBB_ALL_RINT	blood	Raw	KHK_Cardiometabolic_II_ENSG00000138030	38	0.0234874	0.0173597	0.176059	47.0021	37	0.125508	0.0311508	0.0566898	0.582665	-0.00162292	0.0114126	0.886919	0.0234874	0.0173597	1.35299	0.184269	0.1378	1	1	1	FALSE	MT4	isi_R
KHK	pro_in	pQTLs	UKBB_ALL_RINT	blood	Raw	KHK_Cardiometabolic_II_ENSG00000138030	38	-0.0367221	0.0185806	0.0481131	46.0086	37	0.147154	-0.0244982	0.0607815	0.686909	-0.00258052	0.0122002	0.832486	-0.0367221	0.0185806	-1.97637	0.0556037	0.155	1	1	1	FALSE	MT3	pro_in_R
KHK	albumin	pQTLs	UKBB_ALL_RINT	blood	Raw	KHK_Cardiometabolic_II_ENSG00000138030	44	0.00640846	0.0212585	0.763068	613.332	43	6.00572180832474e-102	0.0260118	0.0679315	0.701785	-0.00423427	0.0139197	0.760982	0.00640846	0.0212585	0.301454	0.764521	NA	1	1	1	TRUE	MT4	albumin_R
KHK	alp	pQTLs	UKBB_ALL_RINT	blood	Raw	KHK_Cardiometabolic_II_ENSG00000138030	44	0.0147974	0.0212225	0.485647	571.907	43	1.4242999169604e-93	0.0535742	0.0676262	0.428238	-0.00837607	0.0138584	0.545576	0.0147974	0.0212225	0.69725	0.489399	NA	1	1	1	TRUE	MT4	alp_R
KHK	alt	pQTLs	UKBB_ALL_RINT	blood	Raw	KHK_Cardiometabolic_II_ENSG00000138030	44	0.00691949	0.00639509	0.279252	66.7854	43	0.0115397	0.0207573	0.0203428	0.307551	-0.00298899	0.0041687	0.47337	0.00691949	0.00639509	1.082	0.285283	0.0162	1	1	1	TRUE	MT4	alt_R
KHK	apoa	pQTLs	UKBB_ALL_RINT	blood	Raw	KHK_Cardiometabolic_II_ENSG00000138030	44	0.00834559	0.0123611	0.49958	206.628	43	2.96320060258025e-23	-0.00219694	0.0395041	0.95565	0.00227717	0.00809472	0.778468	0.00834559	0.0123611	0.675151	0.503195	NA	1	1	1	TRUE	MT4	apoa_R
KHK	apob	pQTLs	UKBB_ALL_RINT	blood	Raw	KHK_Cardiometabolic_II_ENSG00000138030	44	0.0168566	0.0187447	0.368506	482.608	43	1.09491370686441e-75	0.0134848	0.0599849	0.822133	0.00072836	0.0122927	0.952752	0.0168566	0.0187447	0.899275	0.373515	NA	1	1	1	TRUE	MT4	apob_R
KHK	ast	pQTLs	UKBB_ALL_RINT	blood	Raw	KHK_Cardiometabolic_II_ENSG00000138030	44	0.0169834	0.0109508	0.120929	177.762	43	2.61504520229534e-18	0.0375071	0.0348839	0.282286	-0.00443331	0.00714866	0.535152	0.0169834	0.0109508	1.55088	0.128259	NA	1	1	1	TRUE	MT4	ast_R
KHK	bmi	pQTLs	UKBB_ALL_RINT	blood	Raw	KHK_Cardiometabolic_II_ENSG00000138030	40	0.012086	0.00779878	0.121207	123.867	39	9.13161742904956e-11	0.021636	0.0245919	0.378967	-0.00206387	0.00503414	0.681825	0.012086	0.00779878	1.54973	0.129284	NA	1	1	1	TRUE	MT4	bmi_R
KHK	bmr	pQTLs	UKBB_ALL_RINT	blood	Raw	KHK_Cardiometabolic_II_ENSG00000138030	44	-0.00479682	0.00923511	0.603474	245.238	43	3.95032692529177e-30	0.0115569	0.0294349	0.694597	-0.00353249	0.00603195	0.558124	-0.00479682	0.00923511	-0.519411	0.606138	NA	1	1	1	TRUE	MT4	bmr_R
KHK	calcium	pQTLs	UKBB_ALL_RINT	blood	Raw	KHK_Cardiometabolic_II_ENSG00000138030	44	0.0285777	0.0166491	0.0860759	373.411	43	3.01304176387507e-54	0.0338442	0.0532503	0.525058	-0.00113751	0.0109109	0.916968	0.0285777	0.0166491	1.71647	0.0932727	NA	1	1	1	TRUE	MT4	calcium_R
KHK	creatinine	pQTLs	UKBB_ALL_RINT	blood	Raw	KHK_Cardiometabolic_II_ENSG00000138030	44	-0.0327905	0.0137796	0.01733	384.154	43	2.4965427952536e-56	-0.0502848	0.0440071	0.253183	0.00377885	0.00901811	0.675195	-0.0327905	0.0137796	-2.37963	0.0218368	NA	1	1	1	TRUE	MT3	creatinine_R
KHK	cystatinc	pQTLs	UKBB_ALL_RINT	blood	Raw	KHK_Cardiometabolic_II_ENSG00000138030	44	-0.0174807	0.0120499	0.146868	208.628	43	1.32468881874665e-23	-0.035107	0.0384575	0.361307	0.00380744	0.00788105	0.629015	-0.0174807	0.0120499	-1.45069	0.154124	NA	1	1	1	TRUE	MT4	cystatinc_R
KHK	fg	pQTLs	UKBB_ALL_RINT	blood	Raw	KHK_Cardiometabolic_II_ENSG00000138030	45	-0.04408	0.00999711	1.03717982380813e-05	210.691	44	1.29081386649683e-23	-0.0343252	0.0323891	0.289247	-0.00209487	0.00660875	0.751256	-0.04408	0.00999711	-4.40927	6.59147917297851e-05	NA	0.0197894	0.125765	1	TRUE	MT2	fg_R
KHK	fi	pQTLs	UKBB_ALL_RINT	blood	Raw	KHK_Cardiometabolic_II_ENSG00000138030	45	-0.0142507	0.0103214	0.167375	173.162	44	3.12211978592938e-17	0.0219983	0.0324875	0.498322	-0.00775764	0.00659562	0.239522	-0.0142507	0.0103214	-1.38069	0.174349	NA	1	1	1	TRUE	MT4	fi_R
KHK	ggt	pQTLs	UKBB_ALL_RINT	blood	Raw	KHK_Cardiometabolic_II_ENSG00000138030	44	0.0160698	0.020841	0.440667	639.622	43	2.76794288128998e-107	0.0671034	0.0661789	0.310597	-0.0110236	0.0135617	0.416309	0.0160698	0.020841	0.771067	0.444884	NA	1	1	1	TRUE	MT4	ggt_R
KHK	hc	pQTLs	UKBB_ALL_RINT	blood	Raw	KHK_Cardiometabolic_II_ENSG00000138030	44	0.00630026	0.0101285	0.533919	134.493	43	2.35424942925218e-11	0.00484832	0.0324131	0.881097	0.00031362	0.00664206	0.96234	0.00630026	0.0101285	0.622034	0.537204	NA	1	1	1	TRUE	MT4	hc_R
KHK	hdl	pQTLs	UKBB_ALL_RINT	blood	Raw	KHK_Cardiometabolic_II_ENSG00000138030	44	-0.00224924	0.00803933	0.779647	84.7066	43	0.000152851	-0.0167518	0.0256121	0.513074	0.0031324	0.00524799	0.55059	-0.00224924	0.00803933	-0.279779	0.780988	4e-04	1	1	1	TRUE	MT4	hdl_R
KHK	ldl	pQTLs	UKBB_ALL_RINT	blood	Raw	KHK_Cardiometabolic_II_ENSG00000138030	44	0.00992605	0.0133683	0.457782	265.248	43	8.7785321199678e-34	0.00604997	0.042782	0.887543	0.000837247	0.00876712	0.923919	0.00992605	0.0133683	0.742504	0.461819	NA	1	1	1	TRUE	MT4	ldl_R
KHK	pr	pQTLs	UKBB_ALL_RINT	blood	Raw	KHK_Cardiometabolic_II_ENSG00000138030	44	0.00598779	0.0120412	0.618996	195.381	43	2.64067559132715e-21	0.0139293	0.0385269	0.71769	-0.00171493	0.00789317	0.828	0.00598779	0.0120412	0.497274	0.621529	NA	1	1	1	TRUE	MT4	pr_R
KHK	rg	pQTLs	UKBB_ALL_RINT	blood	Raw	KHK_Cardiometabolic_II_ENSG00000138030	23	-0.0039958	0.00166811	0.0166019	106.866	22	3.98556342402275e-13	-0.00190716	0.00569739	0.737819	-0.000419851	0.00109301	0.700886	-0.0039958	0.00166811	-2.39541	0.025547	NA	1	1	1	TRUE	MT3	rg_R
KHK	shbg	pQTLs	UKBB_ALL_RINT	blood	Raw	KHK_Cardiometabolic_II_ENSG00000138030	44	-0.0398088	0.0245042	0.104254	881.77	43	5.13753089399688e-157	-0.0785968	0.0781386	0.314481	0.00837825	0.0160116	0.600792	-0.0398088	0.0245042	-1.62457	0.111563	NA	1	1	1	TRUE	MT4	shbg_R
KHK	t2d	pQTLs	UKBB_ALL_RINT	blood	Raw	KHK_Cardiometabolic_II_ENSG00000138030	31	0.0271219	0.0243161	0.264685	229.665	30	1.21702896388403e-32	0.00365185	0.0791413	0.963196	0.00496614	0.0159101	0.754936	0.0271219	0.0243161	1.11539	0.27354	NA	1	1	1	TRUE	MT4	t2d_R
KHK	tc	pQTLs	UKBB_ALL_RINT	blood	Raw	KHK_Cardiometabolic_II_ENSG00000138030	44	0.0159661	0.0172436	0.354491	435.923	43	1.88515512562154e-66	0.0124994	0.055183	0.820807	0.000748845	0.0113086	0.947204	0.0159661	0.0172436	0.925914	0.359658	NA	1	1	1	TRUE	MT4	tc_R
KHK	tffm	pQTLs	UKBB_ALL_RINT	blood	Raw	KHK_Cardiometabolic_II_ENSG00000138030	44	-0.0108288	0.00993068	0.275521	306.176	43	2.10506476124466e-41	0.00516066	0.0316744	0.870575	-0.00345374	0.00649075	0.594655	-0.0108288	0.00993068	-1.09044	0.281594	NA	1	1	1	TRUE	MT4	tffm_R
KHK	tfm	pQTLs	UKBB_ALL_RINT	blood	Raw	KHK_Cardiometabolic_II_ENSG00000138030	44	0.0224405	0.00845126	0.00792411	93.5411	43	1.30844089859046e-05	0.0317699	0.0270041	0.239402	-0.00201513	0.00553365	0.715739	0.0224405	0.00845126	2.65529	0.0110683	2e-04	1	1	1	TRUE	MT3	tfm_R
KHK	tg	pQTLs	UKBB_ALL_RINT	blood	Raw	KHK_Cardiometabolic_II_ENSG00000138030	44	0.0343264	0.0375371	0.360471	1940.09	43	0	0.0704851	0.119984	0.556899	-0.00781045	0.0245876	0.750745	0.0343264	0.0375371	0.914467	0.365571	NA	1	1	1	TRUE	MT4	tg_R
KHK	tprotein	pQTLs	UKBB_ALL_RINT	blood	Raw	KHK_Cardiometabolic_II_ENSG00000138030	44	-0.00460277	0.015807	0.770909	325.219	43	5.26719358030369e-45	0.0245103	0.0503412	0.626341	-0.00628826	0.0103151	0.542116	-0.00460277	0.015807	-0.291186	0.772309	NA	1	1	1	TRUE	MT4	tprotein_R
KHK	urate	pQTLs	UKBB_ALL_RINT	blood	Raw	KHK_Cardiometabolic_II_ENSG00000138030	44	0.0215647	0.0176716	0.222351	551.559	43	1.78110836519737e-89	0.0364436	0.0565045	0.518947	-0.00321405	0.0115796	0.781349	0.0215647	0.0176716	1.2203	0.229002	NA	1	1	1	TRUE	MT4	urate_R
KHK	urea	pQTLs	UKBB_ALL_RINT	blood	Raw	KHK_Cardiometabolic_II_ENSG00000138030	44	-0.000832886	0.0110704	0.940028	193.58	43	5.38841816713278e-21	-0.0083559	0.0354055	0.813428	0.00162504	0.00725556	0.822779	-0.000832886	0.0110704	-0.0752351	0.940377	NA	1	1	1	TRUE	MT4	urea_R
KHK	wbffm	pQTLs	UKBB_ALL_RINT	blood	Raw	KHK_Cardiometabolic_II_ENSG00000138030	44	-0.00788474	0.00945964	0.404555	281.54	43	8.55004806642298e-37	0.00939991	0.0301417	0.755149	-0.00373342	0.0061765	0.545541	-0.00788474	0.00945964	-0.833514	0.409161	NA	1	1	1	TRUE	MT4	wbffm_R
KHK	wbfm	pQTLs	UKBB_ALL_RINT	blood	Raw	KHK_Cardiometabolic_II_ENSG00000138030	44	0.0191294	0.00854271	0.0251384	97.5556	43	4.04432439337124e-06	0.0286429	0.0272954	0.294009	-0.00205496	0.00559351	0.713333	0.0191294	0.00854271	2.23927	0.0303642	NA	1	1	1	TRUE	MT3	wbfm_R
KHK	wc	pQTLs	UKBB_ALL_RINT	blood	Raw	KHK_Cardiometabolic_II_ENSG00000138030	44	0.0146382	0.00625015	0.0191781	96.1933	43	6.04632529888997e-06	0.0220637	0.0199647	0.269102	-0.00160388	0.00409108	0.695025	0.0146382	0.00625015	2.34205	0.0238785	NA	1	1	1	TRUE	MT3	wc_R
KHK	whr	pQTLs	UKBB_ALL_RINT	blood	Raw	KHK_Cardiometabolic_II_ENSG00000138030	40	0.0206237	0.00601735	0.000609428	69.0921	39	0.00210183	0.043533	0.0185515	0.0189454	-0.00492588	0.00377713	0.192189	0.0206237	0.00601735	3.42738	0.00145054	0.0022	1	1	1	TRUE	MT2	whr_R
KHK	albumin	pQTLs	UKBB_ALL_RINT	blood	Outlier-corrected	KHK_Cardiometabolic_II_ENSG00000138030	25	0.0141802	0.01019	0.164048	47.5979	24	0.00282978	0.0426998	0.0290202	0.141188	-0.00701318	0.00668387	0.294054	0.0141802	0.01019	1.39159	0.176813	NA	1	1	1	TRUE	MT4	albumin_O
KHK	alp	pQTLs	UKBB_ALL_RINT	blood	Outlier-corrected	KHK_Cardiometabolic_II_ENSG00000138030	26	0.0217383	0.0114013	0.0565663	60.2692	25	9.59859572370762e-05	0.0513924	0.0327989	0.11714	-0.00713143	0.0073944	0.334827	0.0217383	0.0114013	1.90665	0.0681225	NA	1	1	1	TRUE	MT4	alp_O
KHK	alt	pQTLs	UKBB_ALL_RINT	blood	Outlier-corrected	KHK_Cardiometabolic_II_ENSG00000138030	43	0.00478202	0.00600164	0.425575	56.4995	42	0.066732	0.0347949	0.0189609	0.0664925	-0.00656384	0.0039424	0.0959258	0.00478202	0.00600164	0.796786	0.430057	NA	1	1	1	TRUE	MT4	alt_O
KHK	apoa	pQTLs	UKBB_ALL_RINT	blood	Outlier-corrected	KHK_Cardiometabolic_II_ENSG00000138030	36	0.0048357	0.00923805	0.600658	74.5148	35	0.000112595	-0.0105101	0.0279594	0.706988	0.00346519	0.00595184	0.560429	0.0048357	0.00923805	0.523454	0.603957	NA	1	1	1	TRUE	MT4	apoa_O
KHK	apob	pQTLs	UKBB_ALL_RINT	blood	Outlier-corrected	KHK_Cardiometabolic_II_ENSG00000138030	29	0.0239445	0.0130332	0.0661823	99.5847	28	5.91313529156639e-10	0.00321249	0.0382567	0.933079	0.00493431	0.00854686	0.563721	0.0239445	0.0130332	1.83719	0.076818	NA	1	1	1	TRUE	MT4	apob_O
KHK	ast	pQTLs	UKBB_ALL_RINT	blood	Outlier-corrected	KHK_Cardiometabolic_II_ENSG00000138030	39	0.015522	0.00890876	0.0814498	85.7496	38	1.50787288250836e-05	0.0376541	0.0273266	0.168226	-0.00493171	0.00575415	0.391406	0.015522	0.00890876	1.74234	0.0895391	NA	1	1	1	TRUE	MT4	ast_O
KHK	bmi	pQTLs	UKBB_ALL_RINT	blood	Outlier-corrected	KHK_Cardiometabolic_II_ENSG00000138030	37	0.00553909	0.00760167	0.466205	68.5936	36	0.000852033	-0.0235731	0.0210813	0.263483	0.00601981	0.00407558	0.139664	0.00553909	0.00760167	0.728667	0.470919	NA	1	1	1	TRUE	MT4	bmi_O
KHK	bmr	pQTLs	UKBB_ALL_RINT	blood	Outlier-corrected	KHK_Cardiometabolic_II_ENSG00000138030	34	0.00233191	0.0081479	0.774726	72.757	33	8.06967900329973e-05	0.0164206	0.0220987	0.457447	-0.00286824	0.00417664	0.49225	0.00233191	0.0081479	0.286198	0.776515	NA	1	1	1	TRUE	MT4	bmr_O
KHK	calcium	pQTLs	UKBB_ALL_RINT	blood	Outlier-corrected	KHK_Cardiometabolic_II_ENSG00000138030	30	0.0270092	0.011441	0.0182388	81.1005	29	7.98566357906126e-07	0.0589045	0.0339448	0.0826874	-0.00758566	0.00760066	0.318266	0.0270092	0.011441	2.36073	0.0251757	NA	1	1	1	TRUE	MT3	calcium_O
KHK	creatinine	pQTLs	UKBB_ALL_RINT	blood	Outlier-corrected	KHK_Cardiometabolic_II_ENSG00000138030	33	-0.0299695	0.00955831	0.00171599	102.566	32	2.55150674589566e-09	-0.0294246	0.0291361	0.312542	-0.000126258	0.00636567	0.984176	-0.0299695	0.00955831	-3.13544	0.00366467	NA	1	1	1	TRUE	MT3	creatinine_O
KHK	cystatinc	pQTLs	UKBB_ALL_RINT	blood	Outlier-corrected	KHK_Cardiometabolic_II_ENSG00000138030	39	-0.0121946	0.0103983	0.240893	109.834	38	6.68992419510687e-09	-0.0397017	0.0311732	0.20281	0.00607642	0.00649055	0.349173	-0.0121946	0.0103983	-1.17276	0.248192	NA	1	1	1	TRUE	MT4	cystatinc_O
KHK	fg	pQTLs	UKBB_ALL_RINT	blood	Outlier-corrected	KHK_Cardiometabolic_II_ENSG00000138030	35	-0.0485386	0.00658228	1.65424629905886e-13	51.8582	34	0.0255838	-0.0370642	0.0212573	0.0812291	-0.00273962	0.00482076	0.569834	-0.0485386	0.00658228	-7.37413	1.50841954199702e-08	NA	3.1563019386043e-10	2.87806448613031e-05	1	TRUE	MT2	fg_O
KHK	fi	pQTLs	UKBB_ALL_RINT	blood	Outlier-corrected	KHK_Cardiometabolic_II_ENSG00000138030	38	-0.010458	0.00780917	0.180509	68.3636	37	0.00128901	0.00946142	0.0243844	0.698008	-0.00450485	0.00522211	0.38833	-0.010458	0.00780917	-1.33919	0.188679	NA	1	1	1	TRUE	MT4	fi_O
KHK	ggt	pQTLs	UKBB_ALL_RINT	blood	Outlier-corrected	KHK_Cardiometabolic_II_ENSG00000138030	27	0.0203172	0.0121362	0.0941106	84.3113	26	4.46910777825988e-08	0.0876173	0.0332095	0.00833172	-0.0159058	0.00737493	0.0310256	0.0203172	0.0121362	1.6741	0.1061	NA	1	1	1	TRUE	MT4	ggt_O
KHK	hc	pQTLs	UKBB_ALL_RINT	blood	Outlier-corrected	KHK_Cardiometabolic_II_ENSG00000138030	39	0.00726031	0.0103593	0.483399	71.1699	38	0.000886332	-0.0181536	0.0292069	0.534237	0.00513166	0.00551273	0.351918	0.00726031	0.0103593	0.700847	0.487668	NA	1	1	1	TRUE	MT4	hc_O
KHK	hdl	pQTLs	UKBB_ALL_RINT	blood	Outlier-corrected	KHK_Cardiometabolic_II_ENSG00000138030	42	-0.00225672	0.00720304	0.754052	63.7095	41	0.0130587	-0.0203289	0.0228583	0.373817	0.00388825	0.0046655	0.404616	-0.00225672	0.00720304	-0.313301	0.75564	NA	1	1	1	TRUE	MT4	hdl_O
KHK	ldl	pQTLs	UKBB_ALL_RINT	blood	Outlier-corrected	KHK_Cardiometabolic_II_ENSG00000138030	36	0.0120788	0.0111233	0.277525	114.592	35	2.17027751989632e-10	-0.0112053	0.033077	0.734786	0.00527318	0.00704896	0.454412	0.0120788	0.0111233	1.0859	0.284948	NA	1	1	1	TRUE	MT4	ldl_O
KHK	pr	pQTLs	UKBB_ALL_RINT	blood	Outlier-corrected	KHK_Cardiometabolic_II_ENSG00000138030	36	0.0153068	0.00876232	0.0806567	63.8769	35	0.00204009	0.000244709	0.026401	0.992605	0.00340725	0.0056273	0.544857	0.0153068	0.00876232	1.74689	0.089428	NA	1	1	1	TRUE	MT4	pr_O
KHK	rg	pQTLs	UKBB_ALL_RINT	blood	Outlier-corrected	KHK_Cardiometabolic_II_ENSG00000138030	19	-0.00402332	0.00124154	0.00119283	41.3794	18	0.00134915	-0.00381452	0.00423878	0.368168	-4.45514e-05	0.00086239	0.958799	-0.00402332	0.00124154	-3.24059	0.00453853	NA	1	1	1	TRUE	MT3	rg_O
KHK	shbg	pQTLs	UKBB_ALL_RINT	blood	Outlier-corrected	KHK_Cardiometabolic_II_ENSG00000138030	21	-0.0514611	0.013606	0.000155426	71.8583	20	9.03112239941654e-08	-0.0673686	0.0404697	0.0959787	0.00395472	0.00944939	0.67557	-0.0514611	0.013606	-3.78224	0.00117002	NA	0.296554	1	1	TRUE	MT3	shbg_O
KHK	t2d	pQTLs	UKBB_ALL_RINT	blood	Outlier-corrected	KHK_Cardiometabolic_II_ENSG00000138030	20	0.0120395	0.0152733	0.430536	39.7726	19	0.00350478	0.0144336	0.047821	0.762785	-0.000555171	0.0104756	0.957734	0.0120395	0.0152733	0.788275	0.440261	NA	1	1	1	TRUE	MT4	t2d_O
KHK	tc	pQTLs	UKBB_ALL_RINT	blood	Outlier-corrected	KHK_Cardiometabolic_II_ENSG00000138030	28	0.00993496	0.0119474	0.405659	89.2222	27	1.40766719473604e-08	0.00489835	0.0362554	0.892528	0.00119372	0.00809429	0.882755	0.00993496	0.0119474	0.831558	0.412953	NA	1	1	1	TRUE	MT4	tc_O
KHK	tffm	pQTLs	UKBB_ALL_RINT	blood	Outlier-corrected	KHK_Cardiometabolic_II_ENSG00000138030	31	-0.00453597	0.0096459	0.638178	82.0213	30	1.00767377306241e-06	0.0128022	0.0241995	0.596785	-0.00369153	0.00471953	0.434108	-0.00453597	0.0096459	-0.470248	0.641578	NA	1	1	1	TRUE	MT4	tffm_O
KHK	tfm	pQTLs	UKBB_ALL_RINT	blood	Outlier-corrected	KHK_Cardiometabolic_II_ENSG00000138030	41	0.0121393	0.00815562	0.136632	53.7619	40	0.0716584	-0.0268786	0.023536	0.253444	0.00800918	0.0045473	0.078187	0.0121393	0.00815562	1.48845	0.144474	NA	1	1	1	TRUE	MT4	tfm_O
KHK	tg	pQTLs	UKBB_ALL_RINT	blood	Outlier-corrected	KHK_Cardiometabolic_II_ENSG00000138030	13	0.0495437	0.0131566	0.000166087	31.1726	12	0.00185405	0.0419336	0.0398616	0.292809	0.00183195	0.00900976	0.838877	0.0495437	0.0131566	3.76569	0.00269283	NA	0.316894	1	1	TRUE	MT3	tg_O
KHK	tprotein	pQTLs	UKBB_ALL_RINT	blood	Outlier-corrected	KHK_Cardiometabolic_II_ENSG00000138030	32	0.000209674	0.0102664	0.983706	69.605	31	8.60928162240671e-05	0.0287112	0.0305351	0.347079	-0.00674701	0.00680736	0.321619	0.000209674	0.0102664	0.0204234	0.983837	NA	1	1	1	TRUE	MT4	tprotein_O
KHK	urate	pQTLs	UKBB_ALL_RINT	blood	Outlier-corrected	KHK_Cardiometabolic_II_ENSG00000138030	26	0.0243472	0.0100191	0.0150954	61.8763	25	5.736648030195e-05	0.0386803	0.029228	0.185702	-0.00351377	0.00671769	0.600931	0.0243472	0.0100191	2.43008	0.02261	NA	1	1	1	TRUE	MT3	urate_O
KHK	urea	pQTLs	UKBB_ALL_RINT	blood	Outlier-corrected	KHK_Cardiometabolic_II_ENSG00000138030	39	-0.00996319	0.00941426	0.289915	106.485	38	2.07407136967205e-08	0.005016	0.029722	0.865982	-0.00330333	0.00621036	0.594791	-0.00996319	0.00941426	-1.05831	0.296596	NA	1	1	1	TRUE	MT4	urea_O
KHK	wbffm	pQTLs	UKBB_ALL_RINT	blood	Outlier-corrected	KHK_Cardiometabolic_II_ENSG00000138030	34	-0.000950887	0.0086447	0.912412	89.6329	33	3.94295183275775e-07	0.017243	0.0233639	0.460503	-0.0037039	0.00441567	0.401577	-0.000950887	0.0086447	-0.109997	0.913078	NA	1	1	1	TRUE	MT4	wbffm_O
KHK	wbfm	pQTLs	UKBB_ALL_RINT	blood	Outlier-corrected	KHK_Cardiometabolic_II_ENSG00000138030	40	0.0121589	0.00790713	0.12412	49.4604	39	0.121699	-0.0329142	0.0222571	0.139189	0.00930403	0.004321	0.0313021	0.0121589	0.00790713	1.53771	0.132194	NA	1	1	1	TRUE	MT4	wbfm_O
KHK	wc	pQTLs	UKBB_ALL_RINT	blood	Outlier-corrected	KHK_Cardiometabolic_II_ENSG00000138030	42	0.00904143	0.00622183	0.146174	61.1276	41	0.0223094	-0.0109028	0.0179994	0.544695	0.004128	0.00349808	0.237969	0.00904143	0.00622183	1.45318	0.153786	NA	1	1	1	TRUE	MT4	wc_O
KHK	whr	pQTLs	UKBB_ALL_RINT	blood	Outlier-corrected	KHK_Cardiometabolic_II_ENSG00000138030	39	0.0220537	0.0056931	0.000107168	59.6303	38	0.0140188	0.0378276	0.0178292	0.0338657	-0.00341369	0.00365579	0.35042	0.0220537	0.0056931	3.87376	0.000409915	NA	0.204477	0.782117	1	TRUE	MT2	whr_O
MEGF9	alp	pQTLs	UKBB_ALL_RINT	blood	Raw	MEGF9_Cardiometabolic_ENSG00000106780	13	-0.0467756	0.0137284	0.000656313	35.8409	12	0.000343632	-0.00917872	0.0226174	0.684871	-0.00831083	0.0041943	0.0475398	-0.0467756	0.0137284	-3.40721	0.0052	0.1236	1	1	1	FALSE	MT4	alp_R
MEGF9	alt	pQTLs	UKBB_ALL_RINT	blood	Raw	MEGF9_Cardiometabolic_ENSG00000106780	13	0.0245275	0.00904263	0.00667919	19.9983	12	0.0671173	0.0197118	0.0172677	0.253643	0.0010645	0.00320224	0.739569	0.0245275	0.00904263	2.71243	0.0188704	0.2222	1	1	1	FALSE	MT3	alt_R
MEGF9	apoa	pQTLs	UKBB_ALL_RINT	blood	Raw	MEGF9_Cardiometabolic_ENSG00000106780	13	-0.0239322	0.00843809	0.00456517	14.4264	12	0.274313	-0.0331817	0.0158481	0.0362833	0.00204468	0.00293901	0.486614	-0.0239322	0.00843809	-2.83622	0.0150017	0.4472	1	1	1	FALSE	MT2	apoa_R
MEGF9	apob	pQTLs	UKBB_ALL_RINT	blood	Raw	MEGF9_Cardiometabolic_ENSG00000106780	13	0.00489464	0.0104741	0.64028	22.5663	12	0.0316418	0.0142884	0.0198165	0.47089	-0.00207655	0.00367507	0.57205	0.00489464	0.0104741	0.467307	0.648652	0.204	1	1	1	FALSE	MT4	apob_R
MEGF9	ast	pQTLs	UKBB_ALL_RINT	blood	Raw	MEGF9_Cardiometabolic_ENSG00000106780	13	-0.0161132	0.00881791	0.0676509	17.2632	12	0.139961	-0.0158226	0.0169226	0.349788	-6.42346e-05	0.00313832	0.98367	-0.0161132	0.00881791	-1.82733	0.0926105	0.2852	1	1	1	FALSE	MT4	ast_R
MEGF9	bmi	pQTLs	UKBB_ALL_RINT	blood	Raw	MEGF9_Cardiometabolic_ENSG00000106780	10	0.0116712	0.00716666	0.103411	13.306	9	0.149244	-0.0138271	0.0125797	0.2717	0.00581114	0.00253179	0.0217174	0.0116712	0.00716666	1.62854	0.137852	0.3456	1	1	1	FALSE	MT4	bmi_R
MEGF9	bmr	pQTLs	UKBB_ALL_RINT	blood	Raw	MEGF9_Cardiometabolic_ENSG00000106780	13	-0.0211892	0.00625541	0.000705752	16.8498	12	0.155337	-0.0345759	0.0109991	0.00166928	0.00295909	0.00203972	0.146856	-0.0211892	0.00625541	-3.38733	0.00539451	0.2954	1	1	1	FALSE	MT2	bmr_R
MEGF9	calcium	pQTLs	UKBB_ALL_RINT	blood	Raw	MEGF9_Cardiometabolic_ENSG00000106780	13	0.0105304	0.0122752	0.390969	30.4186	12	0.00241431	0.012455	0.0235471	0.596848	-0.000425465	0.0043671	0.922389	0.0105304	0.0122752	0.857862	0.407776	0.101	1	1	1	FALSE	MT4	calcium_R
MEGF9	cystatinc	pQTLs	UKBB_ALL_RINT	blood	Raw	MEGF9_Cardiometabolic_ENSG00000106780	13	-0.0234258	0.00894468	0.00881974	17.2221	12	0.141433	-0.00975915	0.0164488	0.552978	-0.00302141	0.0030508	0.321995	-0.0234258	0.00894468	-2.61896	0.0224278	0.3224	1	1	1	FALSE	MT3	cystatinc_R
MEGF9	fg	pQTLs	UKBB_ALL_RINT	blood	Raw	MEGF9_Cardiometabolic_ENSG00000106780	15	0.0132179	0.00575853	0.0217128	13.8218	14	0.463074	-0.0073142	0.0119188	0.539435	0.00476545	0.00242203	0.049121	0.0132179	0.00572175	2.31011	0.0366408	0.4614	1	1	1	FALSE	MT4	fg_R
MEGF9	fi	pQTLs	UKBB_ALL_RINT	blood	Raw	MEGF9_Cardiometabolic_ENSG00000106780	15	0.00268907	0.00637193	0.673011	7.8659	14	0.896195	0.000398776	0.0134227	0.976299	0.000542064	0.00279609	0.846282	0.00268907	0.00477619	0.563017	0.582328	0.9458	1	1	1	FALSE	MT4	fi_R
MEGF9	ggt	pQTLs	UKBB_ALL_RINT	blood	Raw	MEGF9_Cardiometabolic_ENSG00000106780	13	0.0109958	0.00913447	0.228679	18.4003	12	0.104066	0.00511376	0.0174012	0.768854	0.00130013	0.00322665	0.686995	0.0109958	0.00913447	1.20377	0.251887	0.2584	1	1	1	FALSE	MT4	ggt_R
MEGF9	hba1c	pQTLs	UKBB_ALL_RINT	blood	Raw	MEGF9_Cardiometabolic_ENSG00000106780	15	-0.0030204	0.00570648	0.596603	24.2175	14	0.043126	-0.00618801	0.0123375	0.615977	0.000744236	0.00254546	0.769998	-0.0030204	0.00570648	-0.529292	0.604895	0.22	1	1	1	FALSE	MT4	hba1c_R
MEGF9	hc	pQTLs	UKBB_ALL_RINT	blood	Raw	MEGF9_Cardiometabolic_ENSG00000106780	13	-0.0281984	0.00956045	0.00318302	17.9422	12	0.117456	-0.0382551	0.0179874	0.0334391	0.00222302	0.00333562	0.505124	-0.0281984	0.00956045	-2.94949	0.0121558	0.2782	1	1	1	FALSE	MT2	hc_R
MEGF9	hdl	pQTLs	UKBB_ALL_RINT	blood	Raw	MEGF9_Cardiometabolic_ENSG00000106780	13	-0.0370509	0.00849381	1.28818313519014e-05	14.1639	12	0.290363	-0.039789	0.0162708	0.0144681	0.000605296	0.00301749	0.841014	-0.0370509	0.00849381	-4.3621	0.000924938	0.458	0.0245785	1	1	FALSE	MT2	hdl_R
MEGF9	ifc	pQTLs	UKBB_ALL_RINT	blood	Raw	MEGF9_Cardiometabolic_ENSG00000106780	9	0.0449746	0.020833	0.0308646	5.87049	8	0.661736	0.0393913	0.0455622	0.387279	0.0013523	0.00981417	0.890406	0.0449746	0.0178462	2.52013	0.0358015	0.7502	1	1	1	FALSE	MT3	ifc_R
MEGF9	isi	pQTLs	UKBB_ALL_RINT	blood	Raw	MEGF9_Cardiometabolic_ENSG00000106780	10	-0.0457573	0.0227764	0.0445392	10.5814	9	0.305492	0.045376	0.0456402	0.32012	-0.0218839	0.00972987	0.0245033	-0.0457573	0.0227764	-2.00898	0.075452	0.455	1	1	1	FALSE	MT4	isi_R
MEGF9	ldl	pQTLs	UKBB_ALL_RINT	blood	Raw	MEGF9_Cardiometabolic_ENSG00000106780	13	0.00120775	0.0107761	0.910763	25.8027	12	0.0114452	0.0114504	0.0203495	0.573647	-0.00226403	0.00377345	0.548514	0.00120775	0.0107761	0.112076	0.912616	0.1782	1	1	1	FALSE	MT4	ldl_R
MEGF9	pr	pQTLs	UKBB_ALL_RINT	blood	Raw	MEGF9_Cardiometabolic_ENSG00000106780	13	0.0599737	0.00818834	2.40178105350721e-13	13.5338	12	0.331461	0.0470074	0.0150102	0.00173795	0.00286633	0.00278388	0.30319	0.0599737	0.00818834	7.32428	9.16861804861744e-06	0.508	4.58259825009176e-10	0.0174937	1	FALSE	MT2	pr_R
MEGF9	pro_in	pQTLs	UKBB_ALL_RINT	blood	Raw	MEGF9_Cardiometabolic_ENSG00000106780	7	-0.0155553	0.0222407	0.484297	3.28746	6	0.771998	-0.0180449	0.0480577	0.7073	0.000596408	0.0102057	0.953399	-0.0155553	0.0164628	-0.944878	0.381199	0.8966	1	1	1	FALSE	MT4	pro_in_R
MEGF9	rg	pQTLs	UKBB_ALL_RINT	blood	Raw	MEGF9_Cardiometabolic_ENSG00000106780	5	0.00042352	0.000955908	0.657726	0.560988	4	0.967299	-0.000837603	0.00206028	0.68434	0.000301287	0.000436023	0.489573	0.00042352	0.000357983	1.18307	0.302292	0.8104	1	1	1	FALSE	MT4	rg_R
MEGF9	shbg	pQTLs	UKBB_ALL_RINT	blood	Raw	MEGF9_Cardiometabolic_ENSG00000106780	13	-0.061178	0.00738715	1.21456685265458e-16	11.1945	12	0.512328	-0.0549433	0.0135735	5.16963724352948e-05	-0.00137816	0.00251712	0.584026	-0.061178	0.00713492	-8.57445	1.83588013612985e-06	0.66	2.31739355486494e-13	0.00350286	0.0986367	FALSE	MT2	shbg_R
MEGF9	t2d	pQTLs	UKBB_ALL_RINT	blood	Raw	MEGF9_Cardiometabolic_ENSG00000106780	7	0.053258	0.0144262	0.000222713	8.92327	6	0.17794	0.108463	0.0260626	3.15971263216142e-05	-0.0134795	0.00567047	0.0174472	0.053258	0.0144262	3.69175	0.0101875	0.4318	0.424936	1	0.0602873	FALSE	MT2	t2d_R
MEGF9	tc	pQTLs	UKBB_ALL_RINT	blood	Raw	MEGF9_Cardiometabolic_ENSG00000106780	13	-0.00618593	0.0107862	0.566302	25.5402	12	0.0124604	0.000664065	0.0205526	0.974224	-0.00151416	0.00381126	0.691156	-0.00618593	0.0107862	-0.573506	0.576892	0.1644	1	1	1	FALSE	MT4	tc_R
MEGF9	tffm	pQTLs	UKBB_ALL_RINT	blood	Raw	MEGF9_Cardiometabolic_ENSG00000106780	13	-0.0266311	0.00576973	3.9184454256117e-06	15.4834	12	0.216059	-0.040959	0.00980352	2.94099762583322e-05	0.00316758	0.00181831	0.0814993	-0.0266311	0.00576973	-4.61566	0.000594626	0.3646	0.00747639	1	0.0561142	FALSE	MT2	tffm_R
MEGF9	tfm	pQTLs	UKBB_ALL_RINT	blood	Raw	MEGF9_Cardiometabolic_ENSG00000106780	13	-0.0185224	0.0107352	0.0844575	22.6067	12	0.0312567	-0.0175313	0.0206	0.39475	-0.000219074	0.00382036	0.954271	-0.0185224	0.0107352	-1.72539	0.110091	0.1352	1	1	1	FALSE	MT4	tfm_R
MEGF9	tg	pQTLs	UKBB_ALL_RINT	blood	Raw	MEGF9_Cardiometabolic_ENSG00000106780	13	0.043871	0.0076292	8.90301378165619e-09	9.88541	12	0.626013	0.0462203	0.0140181	0.000976602	-0.000519256	0.00259932	0.841664	0.043871	0.00692445	6.33566	3.74332703400152e-05	0.4884	1.69869502954e-05	0.0714227	1	FALSE	MT2	tg_R
MEGF9	urate	pQTLs	UKBB_ALL_RINT	blood	Raw	MEGF9_Cardiometabolic_ENSG00000106780	13	0.0187878	0.0079345	0.017891	16.6537	12	0.163095	0.016171	0.0151985	0.287333	0.000578468	0.00281861	0.837391	0.0187878	0.0079345	2.36787	0.0355392	0.3316	1	1	1	FALSE	MT3	urate_R
MEGF9	urea	pQTLs	UKBB_ALL_RINT	blood	Raw	MEGF9_Cardiometabolic_ENSG00000106780	13	-0.00535243	0.00877538	0.541903	18.2203	12	0.109163	-0.0200897	0.0159872	0.208896	0.00325781	0.00296494	0.271865	-0.00535243	0.00877538	-0.609938	0.553278	0.2482	1	1	1	FALSE	MT4	urea_R
