## Supplementary material for "Identifying molecular pathways of type 2 diabetes using proteomics, metabolic, and anthropometric profiles in UK and Chinese adults": Online Tables 1- 12, which contains large tables of the detailed estimates (part 3 of 3)

### Sheet: OnlineT3 (continued)
Online Table 3. Detailed Mendelian randomization estimates of 53 diabetes-colocalized proteins with diabetes traits and cluster-leading metabolic/anthropometric traits (i.e., protein to trait) in the European population
MEGF9	wbffm	pQTLs	UKBB_ALL_RINT	blood	Raw	MEGF9_Cardiometabolic_ENSG00000106780	13	-0.0206263	0.00574304	0.000328734	15.5458	12	0.212933	-0.035566	0.00962686	0.000220358	0.00330253	0.0017854	0.064351	-0.0206263	0.00574304	-3.59154	0.00370299	0.3442	0.627224	1	0.420443	FALSE	MT2	wbffm_R
MEGF9	wc	pQTLs	UKBB_ALL_RINT	blood	Raw	MEGF9_Cardiometabolic_ENSG00000106780	13	-0.00531901	0.00604704	0.379073	13.4845	12	0.334827	-0.00313008	0.0115783	0.786898	-0.000483916	0.00214738	0.821706	-0.00531901	0.00604704	-0.879605	0.396346	0.498	1	1	1	FALSE	MT4	wc_R
MEGF9	whr	pQTLs	UKBB_ALL_RINT	blood	Raw	MEGF9_Cardiometabolic_ENSG00000106780	10	0.0152261	0.0059573	0.0105924	6.00302	9	0.739616	0.0072935	0.0128235	0.56952	0.00184436	0.00264026	0.484833	0.0152261	0.00486534	3.1295	0.0121315	0.7194	1	1	1	FALSE	MT3	whr_R
MEGF9	albumin	pQTLs	UKBB_ALL_RINT	blood	Raw	MEGF9_Cardiometabolic_ENSG00000106780	13	0.0179732	0.0134076	0.180077	36.5548	12	0.000263721	0.0150771	0.0257098	0.557583	0.000640194	0.00476787	0.893187	0.0179732	0.0134076	1.34052	0.204904	0.0252	1	1	1	TRUE	MT4	albumin_R
MEGF9	creatinine	pQTLs	UKBB_ALL_RINT	blood	Raw	MEGF9_Cardiometabolic_ENSG00000106780	13	-0.0221427	0.00965545	0.0218314	28.2475	12	0.0050888	-0.0218951	0.0185299	0.23736	-5.47414e-05	0.00343615	0.987289	-0.0221427	0.00965545	-2.29329	0.0406888	0.0876	1	1	1	TRUE	MT3	creatinine_R
MEGF9	tprotein	pQTLs	UKBB_ALL_RINT	blood	Raw	MEGF9_Cardiometabolic_ENSG00000106780	13	0.0119965	0.0119418	0.315102	27.8037	12	0.00590964	0.0281827	0.0221674	0.203602	-0.00357773	0.00411059	0.384098	0.0119965	0.0119418	1.00457	0.33493	0.0872	1	1	1	TRUE	MT4	tprotein_R
MEGF9	wbfm	pQTLs	UKBB_ALL_RINT	blood	Raw	MEGF9_Cardiometabolic_ENSG00000106780	13	-0.01562	0.0110373	0.15701	24.3958	12	0.0179604	-0.0146723	0.0211798	0.488467	-0.000209499	0.00392787	0.957464	-0.01562	0.0110373	-1.4152	0.182434	0.092	1	1	1	TRUE	MT4	wbfm_R
MEGF9	albumin	pQTLs	UKBB_ALL_RINT	blood	Outlier-corrected	MEGF9_Cardiometabolic_ENSG00000106780	11	0.0219333	0.0120965	0.0698019	22.0402	10	0.0149011	0.00199349	0.0223711	0.928995	0.00511177	0.0048359	0.290491	0.0219333	0.0120965	1.81319	0.0998805	NA	1	1	1	TRUE	MT4	albumin_O
MEGF9	creatinine	pQTLs	UKBB_ALL_RINT	blood	Outlier-corrected	MEGF9_Cardiometabolic_ENSG00000106780	12	-0.0199234	0.0084717	0.0186847	19.6494	11	0.0503864	-0.01837	0.0162857	0.259326	-0.000342156	0.00300698	0.909406	-0.0199234	0.0084717	-2.35176	0.0383677	NA	1	1	1	TRUE	MT3	creatinine_O
MEGF9	tprotein	pQTLs	UKBB_ALL_RINT	blood	Outlier-corrected	MEGF9_Cardiometabolic_ENSG00000106780	12	0.0151084	0.0100863	0.134157	17.8975	11	0.0839901	0.0330789	0.0181686	0.0686584	-0.00395781	0.00335365	0.237941	0.0151084	0.0100863	1.49791	0.162293	NA	1	1	1	TRUE	MT4	tprotein_O
MEGF9	wbfm	pQTLs	UKBB_ALL_RINT	blood	Outlier-corrected	MEGF9_Cardiometabolic_ENSG00000106780	12	-0.0119123	0.00987682	0.227784	17.3432	11	0.0981245	-0.0165348	0.0186721	0.375867	0.00104311	0.00351244	0.766485	-0.0119123	0.00987682	-1.20609	0.253085	NA	1	1	1	TRUE	MT4	wbfm_O
MENT	albumin	pQTLs	UKBB_ALL_RINT	blood	Raw	MENT_Inflammation_II_ENSG00000143443	5	-0.0233696	0.0123288	0.0580221	2.92446	4	0.570546	-0.020248	0.0133413	0.129091	-0.00181861	0.00297013	0.540339	-0.0233696	0.0105418	-2.21686	0.0909293	0.795	1	1	1	FALSE	MT4	albumin_R
MENT	alp	pQTLs	UKBB_ALL_RINT	blood	Raw	MENT_Inflammation_II_ENSG00000143443	5	0.00202297	0.0219937	0.926714	11.9327	4	0.0178589	0.0118387	0.0231275	0.60873	-0.00572639	0.00515265	0.266418	0.00202297	0.0219937	0.0919796	0.931137	0.3578	1	1	1	FALSE	MT4	alp_R
MENT	alt	pQTLs	UKBB_ALL_RINT	blood	Raw	MENT_Inflammation_II_ENSG00000143443	5	-0.0258035	0.0252886	0.307556	20.2775	4	0.000440191	-0.0109011	0.0221558	0.622705	-0.00869106	0.00493523	0.0782345	-0.0258035	0.0252886	-1.02036	0.365247	0.2764	1	1	1	FALSE	MT4	alt_R
MENT	apob	pQTLs	UKBB_ALL_RINT	blood	Raw	MENT_Inflammation_II_ENSG00000143443	5	-0.0235029	0.0141301	0.096249	5.33136	4	0.254955	-0.018477	0.0159342	0.246218	-0.00293417	0.00355199	0.408768	-0.0235029	0.0141301	-1.66332	0.171582	0.5786	1	1	1	FALSE	MT4	apob_R
MENT	ast	pQTLs	UKBB_ALL_RINT	blood	Raw	MENT_Inflammation_II_ENSG00000143443	5	-0.0338588	0.0268811	0.207821	20.8334	4	0.000341691	-0.0171347	0.0220941	0.438025	-0.00976727	0.00492614	0.0473962	-0.0338588	0.0268811	-1.25958	0.276306	0.239	1	1	1	FALSE	MT4	ast_R
MENT	bmi	pQTLs	UKBB_ALL_RINT	blood	Raw	MENT_Inflammation_II_ENSG00000143443	3	-0.11191	0.0276307	5.11698735739853e-05	15.0076	2	0.000550984	0.0557518	0.0865934	0.519683	-0.0133651	0.00596325	0.0250101	NA	NA	NA	NA	NA	0.0976321	NA	1	FALSE	MT4	bmi_R
MENT	bmr	pQTLs	UKBB_ALL_RINT	blood	Raw	MENT_Inflammation_II_ENSG00000143443	5	0.0152075	0.0211534	0.472193	25.1841	4	4.61979768207808e-05	0.0199585	0.0254185	0.432341	-0.00278884	0.00568484	0.623727	0.0152075	0.0211534	0.718916	0.511951	0.2486	1	1	1	FALSE	MT4	bmr_R
MENT	calcium	pQTLs	UKBB_ALL_RINT	blood	Raw	MENT_Inflammation_II_ENSG00000143443	5	-0.0187799	0.0223445	0.400644	13.0416	4	0.0110743	-0.00995216	0.0245291	0.684942	-0.00514296	0.00546109	0.346323	-0.0187799	0.0223445	-0.840471	0.447949	0.231	1	1	1	FALSE	MT4	calcium_R
MENT	creatinine	pQTLs	UKBB_ALL_RINT	blood	Raw	MENT_Inflammation_II_ENSG00000143443	5	0.0171511	0.0279915	0.540058	30.8001	4	3.36271458535088e-06	0.00745676	0.0317528	0.814335	0.00565581	0.00707434	0.424011	0.0171511	0.0279915	0.612725	0.573181	0.1144	1	1	1	FALSE	MT4	creatinine_R
MENT	fi	pQTLs	UKBB_ALL_RINT	blood	Raw	MENT_Inflammation_II_ENSG00000143443	4	0.00654314	0.0327671	0.841726	5.56192	3	0.134982	0.00599859	0.0517993	0.907808	8.3908903746636e-05	0.00504714	0.986736	0.00654314	0.0327671	0.199686	0.854495	0.2586	1	1	1	FALSE	MT4	fi_R
MENT	ggt	pQTLs	UKBB_ALL_RINT	blood	Raw	MENT_Inflammation_II_ENSG00000143443	5	-0.0145407	0.0293936	0.620819	24.7216	4	5.72271546202165e-05	-0.00877701	0.0356757	0.805665	-0.00336324	0.00795019	0.672266	-0.0145407	0.0293936	-0.49469	0.646757	0.2462	1	1	1	FALSE	MT4	ggt_R
MENT	hc	pQTLs	UKBB_ALL_RINT	blood	Raw	MENT_Inflammation_II_ENSG00000143443	5	0.00824979	0.0386555	0.831001	38.2059	4	1.01616373401831e-07	0.0346872	0.0270089	0.199042	-0.0154737	0.00602865	0.0102673	0.00824979	0.0386555	0.213418	0.841437	0.2344	1	1	1	FALSE	MT4	hc_R
MENT	hdl	pQTLs	UKBB_ALL_RINT	blood	Raw	MENT_Inflammation_II_ENSG00000143443	5	-0.0332267	0.0270882	0.219969	18.6668	4	0.000913701	-0.0207799	0.0281377	0.460204	-0.0072567	0.00626715	0.246907	-0.0332267	0.0270882	-1.22661	0.287234	0.1868	1	1	1	FALSE	MT4	hdl_R
MENT	ifc	pQTLs	UKBB_ALL_RINT	blood	Raw	MENT_Inflammation_II_ENSG00000143443	3	-0.0656511	0.108713	0.545914	4.82446	2	0.0896152	0.394007	0.235889	0.0948584	-0.0336697	0.0153344	0.0281132	NA	NA	NA	NA	NA	1	NA	1	FALSE	MT4	ifc_R
MENT	isi	pQTLs	UKBB_ALL_RINT	blood	Raw	MENT_Inflammation_II_ENSG00000143443	3	-0.0011692	0.109374	0.991471	1.59487	2	0.450482	-0.202074	0.23668	0.393223	0.0147928	0.0154546	0.338476	NA	NA	NA	NA	NA	1	NA	1	FALSE	MT4	isi_R
MENT	ldl	pQTLs	UKBB_ALL_RINT	blood	Raw	MENT_Inflammation_II_ENSG00000143443	5	-0.0216623	0.0117741	0.0657936	3.76204	4	0.439166	-0.0172244	0.0127394	0.176355	-0.00259054	0.00283947	0.361594	-0.0216623	0.0114185	-1.89712	0.130672	0.6204	1	1	1	FALSE	MT4	ldl_R
MENT	pr	pQTLs	UKBB_ALL_RINT	blood	Raw	MENT_Inflammation_II_ENSG00000143443	5	0.0235398	0.0138698	0.0896589	5.11867	4	0.275336	0.0199756	0.0164455	0.224498	0.00210719	0.00369452	0.568436	0.0235398	0.0138698	1.6972	0.164895	0.4306	1	1	1	FALSE	MT4	pr_R
MENT	pro_in	pQTLs	UKBB_ALL_RINT	blood	Raw	MENT_Inflammation_II_ENSG00000143443	3	-0.164416	0.113764	0.148392	8.86606	2	0.0118784	0.10014	0.657877	0.879016	-0.0195985	0.0430531	0.648954	NA	NA	NA	NA	NA	1	NA	1	FALSE	MT4	pro_in_R
MENT	rg	pQTLs	UKBB_ALL_RINT	blood	Raw	MENT_Inflammation_II_ENSG00000143443	3	0.00692836	0.00444997	0.119484	11.8594	2	0.00265927	-0.0180434	0.00858305	0.0355342	0.00213653	0.00062794	0.000667871	NA	NA	NA	NA	NA	1	NA	1	FALSE	MT4	rg_R
MENT	shbg	pQTLs	UKBB_ALL_RINT	blood	Raw	MENT_Inflammation_II_ENSG00000143443	5	-0.00201683	0.0288763	0.944318	23.7823	4	8.83152344672866e-05	0.0213594	0.0128136	0.0955266	-0.0136447	0.00285606	1.7753365388895e-06	-0.00201683	0.0288763	-0.0698438	0.94767	0.253	1	1	1	FALSE	MT4	shbg_R
MENT	t2d	pQTLs	UKBB_ALL_RINT	blood	Raw	MENT_Inflammation_II_ENSG00000143443	3	-0.122091	0.0563573	0.0302826	7.78873	2	0.0203563	0.0157624	0.267538	0.953019	-0.0111799	0.0187298	0.550574	NA	NA	NA	NA	NA	1	NA	1	FALSE	MT4	t2d_R
MENT	tc	pQTLs	UKBB_ALL_RINT	blood	Raw	MENT_Inflammation_II_ENSG00000143443	5	-0.0249073	0.0118493	0.0355527	3.86489	4	0.424599	-0.0183043	0.0128208	0.153378	-0.00385305	0.00285672	0.177412	-0.0249073	0.0116475	-2.13843	0.0992626	0.6128	1	1	1	FALSE	MT3	tc_R
MENT	tffm	pQTLs	UKBB_ALL_RINT	blood	Raw	MENT_Inflammation_II_ENSG00000143443	5	0.017884	0.0207693	0.389194	26.2246	4	2.85095567519913e-05	0.0178898	0.0259385	0.490382	-3.40238e-06	0.00580243	0.999532	0.017884	0.0207693	0.86108	0.43775	0.1894	1	1	1	FALSE	MT4	tffm_R
MENT	tfm	pQTLs	UKBB_ALL_RINT	blood	Raw	MENT_Inflammation_II_ENSG00000143443	5	0.000848204	0.0286149	0.976353	20.9939	4	0.000317553	0.0224916	0.0141889	0.112931	-0.0127063	0.00317353	6.23238721373376e-05	0.000848204	0.0286149	0.0296421	0.977773	0.2966	1	1	1	FALSE	MT4	tfm_R
MENT	tg	pQTLs	UKBB_ALL_RINT	blood	Raw	MENT_Inflammation_II_ENSG00000143443	5	0.0131581	0.0201659	0.514083	10.8751	4	0.0280047	-0.00104011	0.0132334	0.937353	0.00828054	0.00294764	0.00496628	0.0131581	0.0201659	0.652493	0.549682	0.3718	1	1	1	FALSE	MT4	tg_R
MENT	tprotein	pQTLs	UKBB_ALL_RINT	blood	Raw	MENT_Inflammation_II_ENSG00000143443	5	0.00213828	0.0200069	0.914886	10.0981	4	0.0388072	-3.13043e-05	0.0247846	0.998992	0.00126326	0.00551589	0.818852	0.00213828	0.0200069	0.106877	0.920032	0.3338	1	1	1	FALSE	MT4	tprotein_R
MENT	urate	pQTLs	UKBB_ALL_RINT	blood	Raw	MENT_Inflammation_II_ENSG00000143443	5	-0.0036407	0.0190711	0.848603	12.4893	4	0.0140603	0.00629221	0.0184959	0.73371	-0.00579876	0.00412268	0.15956	-0.0036407	0.0190711	-0.190902	0.857901	0.2856	1	1	1	FALSE	MT4	urate_R
MENT	urea	pQTLs	UKBB_ALL_RINT	blood	Raw	MENT_Inflammation_II_ENSG00000143443	5	0.0396502	0.019586	0.0429277	11.7725	4	0.019126	0.0275099	0.0161851	0.089186	0.00708349	0.00360642	0.0495144	0.0396502	0.019586	2.02441	0.112929	0.2932	1	1	1	FALSE	MT4	urea_R
MENT	wbffm	pQTLs	UKBB_ALL_RINT	blood	Raw	MENT_Inflammation_II_ENSG00000143443	5	0.016245	0.0212403	0.444379	27.7995	4	1.36960283069942e-05	0.0183283	0.026338	0.486499	-0.00122328	0.00589177	0.835521	0.016245	0.0212403	0.76482	0.487009	0.2078	1	1	1	FALSE	MT4	wbffm_R
MENT	wbfm	pQTLs	UKBB_ALL_RINT	blood	Raw	MENT_Inflammation_II_ENSG00000143443	5	-0.00115051	0.0297365	0.969137	23.1123	4	0.000120248	0.0221544	0.0133808	0.0977855	-0.0136658	0.00299052	4.88366185780187e-06	-0.00115051	0.0297365	-0.0386902	0.970991	0.2902	1	1	1	FALSE	MT4	wbfm_R
MENT	wc	pQTLs	UKBB_ALL_RINT	blood	Raw	MENT_Inflammation_II_ENSG00000143443	5	0.00923932	0.0192398	0.631071	17.7686	4	0.00136942	0.0235579	0.0103794	0.0232269	-0.00837725	0.002316	0.000297901	0.00923932	0.0192398	0.48022	0.656152	0.3192	1	1	1	FALSE	MT4	wc_R
MENT	whr	pQTLs	UKBB_ALL_RINT	blood	Raw	MENT_Inflammation_II_ENSG00000143443	3	0.00639428	0.0286101	0.823148	8.44875	2	0.0146345	0.0626856	0.150297	0.676621	-0.00454063	0.0104466	0.663815	NA	NA	NA	NA	NA	1	NA	1	FALSE	MT4	whr_R
MENT	apoa	pQTLs	UKBB_ALL_RINT	blood	Raw	MENT_Inflammation_II_ENSG00000143443	5	-0.0184845	0.0421065	0.660667	46.3457	4	2.08686444496143e-09	-0.00506047	0.0485622	0.917006	-0.00780305	0.0107958	0.469812	-0.0184845	0.0421065	-0.438993	0.683338	0.013	1	1	1	TRUE	MT4	apoa_R
MENT	cystatinc	pQTLs	UKBB_ALL_RINT	blood	Raw	MENT_Inflammation_II_ENSG00000143443	5	0.00293463	0.0308465	0.924206	26.5136	4	2.49267508834051e-05	-0.00134803	0.0379946	0.971697	0.00249565	0.00845848	0.767958	0.00293463	0.0308465	0.0951366	0.928782	0.075	1	1	1	TRUE	MT4	cystatinc_R
MENT	fg	pQTLs	UKBB_ALL_RINT	blood	Raw	MENT_Inflammation_II_ENSG00000143443	4	-0.00971351	0.0403073	0.809566	11.4855	3	0.00937061	-0.0089423	0.0629314	0.887004	-0.000120957	0.00612249	0.984238	-0.00971351	0.0403073	-0.240986	0.825097	0.0684	1	1	1	TRUE	MT4	fg_R
MENT	hba1c	pQTLs	UKBB_ALL_RINT	blood	Raw	MENT_Inflammation_II_ENSG00000143443	4	0.0200002	0.0400667	0.617658	15.8276	3	0.00123008	-0.0129817	0.0614606	0.832716	0.00387547	0.0051277	0.449775	0.0200002	0.0400667	0.499172	0.651967	0.013	1	1	1	TRUE	MT4	hba1c_R
MENT	apoa	pQTLs	UKBB_ALL_RINT	blood	Outlier-corrected	MENT_Inflammation_II_ENSG00000143443	3	-0.0151004	0.0127529	0.236383	3.48595	2	0.174999	-0.0284042	0.0190915	0.136806	0.0174978	0.0148397	0.238352	-0.0151004	0.0168366	-0.896879	0.464432	NA	1	1	1	TRUE	MT4	apoa_O
MENT	cystatinc	pQTLs	UKBB_ALL_RINT	blood	Outlier-corrected	MENT_Inflammation_II_ENSG00000143443	3	0.00453	0.0123509	0.713786	1.73389	2	0.420233	0.0100849	0.01784	0.571872	-0.00732363	0.0139038	0.598378	0.00453	0.0114999	0.393917	0.731673	NA	1	1	1	TRUE	MT4	cystatinc_O
MENT	fg	pQTLs	UKBB_ALL_RINT	blood	Outlier-corrected	MENT_Inflammation_II_ENSG00000143443	3	0.0142542	0.0218309	0.513797	0.485553	2	0.784447	0.00441892	0.0265593	0.867859	0.00169781	0.00261118	0.515559	0.0142542	0.0107566	1.32516	0.316242	NA	1	1	1	TRUE	MT4	fg_O
MENT	hba1c	pQTLs	UKBB_ALL_RINT	blood	Outlier-corrected	MENT_Inflammation_II_ENSG00000143443	2	0.0113812	0.0226948	0.616026	0.512464	1	0.474074	NA	NA	NA	NA	NA	NA	NA	NA	NA	NA	NA	1	NA	NA	TRUE	MT4	hba1c_O
MSRA	albumin	pQTLs	UKBB_ALL_RINT	blood	Raw	MSRA_Oncology_ENSG00000175806	2	0.0594059	0.0350067	0.0896989	0.0934737	1	0.759807	NA	NA	NA	NA	NA	NA	NA	NA	NA	NA	NA	1	NA	NA	FALSE	MT4	albumin_R
MSRA	alp	pQTLs	UKBB_ALL_RINT	blood	Raw	MSRA_Oncology_ENSG00000175806	2	-0.823706	0.0361874	1.08485143777473e-114	20.3227	1	6.54211275113628e-06	NA	NA	NA	NA	NA	NA	NA	NA	NA	NA	NA	2.06989654327419e-111	NA	NA	FALSE	MT1	alp_R
MSRA	alt	pQTLs	UKBB_ALL_RINT	blood	Raw	MSRA_Oncology_ENSG00000175806	2	-0.379838	0.0319081	1.12621861795943e-32	3.29634	1	0.0694345	NA	NA	NA	NA	NA	NA	NA	NA	NA	NA	NA	2.14882512306659e-29	NA	NA	FALSE	MT1	alt_R
MSRA	apoa	pQTLs	UKBB_ALL_RINT	blood	Raw	MSRA_Oncology_ENSG00000175806	2	0.197194	0.0350606	1.86184066454757e-08	1.80096	1	0.179596	NA	NA	NA	NA	NA	NA	NA	NA	NA	NA	NA	3.55239198795676e-05	NA	NA	FALSE	MT1	apoa_R
MSRA	apob	pQTLs	UKBB_ALL_RINT	blood	Raw	MSRA_Oncology_ENSG00000175806	2	-0.171416	0.0347951	8.37429423245401e-07	0.278961	1	0.597383	NA	NA	NA	NA	NA	NA	NA	NA	NA	NA	NA	0.00159782	NA	NA	FALSE	MT1	apob_R
MSRA	ast	pQTLs	UKBB_ALL_RINT	blood	Raw	MSRA_Oncology_ENSG00000175806	2	-0.410521	0.033489	1.51540697083577e-34	10.1491	1	0.00144368	NA	NA	NA	NA	NA	NA	NA	NA	NA	NA	NA	2.89139650035465e-31	NA	NA	FALSE	MT1	ast_R
MSRA	bmi	pQTLs	UKBB_ALL_RINT	blood	Raw	MSRA_Oncology_ENSG00000175806	1	-0.261813	0.0308972	2.37751397395034e-17	NA	NA	NA	NA	NA	NA	NA	NA	NA	NA	NA	NA	NA	NA	4.53629666229725e-14	NA	NA	FALSE	MT1	bmi_R
MSRA	bmr	pQTLs	UKBB_ALL_RINT	blood	Raw	MSRA_Oncology_ENSG00000175806	2	-0.185892	0.0240557	1.096174489379e-14	0.0208237	1	0.88526	NA	NA	NA	NA	NA	NA	NA	NA	NA	NA	NA	2.09150092573513e-11	NA	NA	FALSE	MT1	bmr_R
MSRA	calcium	pQTLs	UKBB_ALL_RINT	blood	Raw	MSRA_Oncology_ENSG00000175806	2	0.0598839	0.035128	0.088244	0.00697749	1	0.933429	NA	NA	NA	NA	NA	NA	NA	NA	NA	NA	NA	1	NA	NA	FALSE	MT4	calcium_R
MSRA	creatinine	pQTLs	UKBB_ALL_RINT	blood	Raw	MSRA_Oncology_ENSG00000175806	2	0.331712	0.0286666	5.75489607746682e-31	4.80759	1	0.0283346	NA	NA	NA	NA	NA	NA	NA	NA	NA	NA	NA	1.09803417158067e-27	NA	NA	FALSE	MT1	creatinine_R
MSRA	cystatinc	pQTLs	UKBB_ALL_RINT	blood	Raw	MSRA_Oncology_ENSG00000175806	2	0.191506	0.0340187	1.80814510953079e-08	1.23036	1	0.267338	NA	NA	NA	NA	NA	NA	NA	NA	NA	NA	NA	3.44994086898475e-05	NA	NA	FALSE	MT1	cystatinc_R
MSRA	fg	pQTLs	UKBB_ALL_RINT	blood	Raw	MSRA_Oncology_ENSG00000175806	2	0.0306953	0.0288512	0.287367	0.896254	1	0.343788	NA	NA	NA	NA	NA	NA	NA	NA	NA	NA	NA	1	NA	NA	FALSE	MT4	fg_R
MSRA	fi	pQTLs	UKBB_ALL_RINT	blood	Raw	MSRA_Oncology_ENSG00000175806	2	0.102329	0.0321204	0.00144356	3.56503	1	0.0590086	NA	NA	NA	NA	NA	NA	NA	NA	NA	NA	NA	1	NA	NA	FALSE	MT2	fi_R
MSRA	ggt	pQTLs	UKBB_ALL_RINT	blood	Raw	MSRA_Oncology_ENSG00000175806	2	-0.298483	0.0336009	6.4967717263153e-19	0.418602	1	0.517636	NA	NA	NA	NA	NA	NA	NA	NA	NA	NA	NA	1.23958404538096e-15	NA	NA	FALSE	MT1	ggt_R
MSRA	hba1c	pQTLs	UKBB_ALL_RINT	blood	Raw	MSRA_Oncology_ENSG00000175806	2	-0.065056	0.0224372	0.00373802	0.179761	1	0.671579	NA	NA	NA	NA	NA	NA	NA	NA	NA	NA	NA	1	NA	NA	FALSE	MT2	hba1c_R
MSRA	hc	pQTLs	UKBB_ALL_RINT	blood	Raw	MSRA_Oncology_ENSG00000175806	2	-0.278866	0.0356213	4.93183560745791e-15	0.0587055	1	0.808554	NA	NA	NA	NA	NA	NA	NA	NA	NA	NA	NA	9.40994233902969e-12	NA	NA	FALSE	MT1	hc_R
MSRA	hdl	pQTLs	UKBB_ALL_RINT	blood	Raw	MSRA_Oncology_ENSG00000175806	2	0.00550286	0.0356172	0.877215	0.434039	1	0.510014	NA	NA	NA	NA	NA	NA	NA	NA	NA	NA	NA	1	NA	NA	FALSE	MT4	hdl_R
MSRA	ifc	pQTLs	UKBB_ALL_RINT	blood	Raw	MSRA_Oncology_ENSG00000175806	1	-0.0943178	0.107327	0.379516	NA	NA	NA	NA	NA	NA	NA	NA	NA	NA	NA	NA	NA	NA	1	NA	NA	FALSE	MT4	ifc_R
MSRA	isi	pQTLs	UKBB_ALL_RINT	blood	Raw	MSRA_Oncology_ENSG00000175806	1	0.0715515	0.107327	0.504985	NA	NA	NA	NA	NA	NA	NA	NA	NA	NA	NA	NA	NA	NA	1	NA	NA	FALSE	MT4	isi_R
MSRA	ldl	pQTLs	UKBB_ALL_RINT	blood	Raw	MSRA_Oncology_ENSG00000175806	2	-0.13994	0.0334756	2.91059491218294e-05	0.435367	1	0.509367	NA	NA	NA	NA	NA	NA	NA	NA	NA	NA	NA	0.0555342	NA	NA	FALSE	MT2	ldl_R
MSRA	pr	pQTLs	UKBB_ALL_RINT	blood	Raw	MSRA_Oncology_ENSG00000175806	2	-0.0739226	0.0351185	0.0352961	2.3457	1	0.125629	NA	NA	NA	NA	NA	NA	NA	NA	NA	NA	NA	1	NA	NA	FALSE	MT2	pr_R
MSRA	pro_in	pQTLs	UKBB_ALL_RINT	blood	Raw	MSRA_Oncology_ENSG00000175806	1	0.0699253	0.113832	0.539027	NA	NA	NA	NA	NA	NA	NA	NA	NA	NA	NA	NA	NA	NA	1	NA	NA	FALSE	MT4	pro_in_R
MSRA	rg	pQTLs	UKBB_ALL_RINT	blood	Raw	MSRA_Oncology_ENSG00000175806	1	-0.00484852	0.00488379	0.320817	NA	NA	NA	NA	NA	NA	NA	NA	NA	NA	NA	NA	NA	NA	1	NA	NA	FALSE	MT4	rg_R
MSRA	shbg	pQTLs	UKBB_ALL_RINT	blood	Raw	MSRA_Oncology_ENSG00000175806	2	0.0884134	0.0336508	0.00860448	1.99988	1	0.157312	NA	NA	NA	NA	NA	NA	NA	NA	NA	NA	NA	1	NA	NA	FALSE	MT2	shbg_R
MSRA	t2d	pQTLs	UKBB_ALL_RINT	blood	Raw	MSRA_Oncology_ENSG00000175806	1	-0.429309	0.0634206	1.29468895208931e-11	NA	NA	NA	NA	NA	NA	NA	NA	NA	NA	NA	NA	NA	NA	2.4702665205864e-08	NA	NA	FALSE	MT1	t2d_R
MSRA	tc	pQTLs	UKBB_ALL_RINT	blood	Raw	MSRA_Oncology_ENSG00000175806	2	-0.0683974	0.0336818	0.0422859	0.0700984	1	0.791194	NA	NA	NA	NA	NA	NA	NA	NA	NA	NA	NA	1	NA	NA	FALSE	MT2	tc_R
MSRA	tffm	pQTLs	UKBB_ALL_RINT	blood	Raw	MSRA_Oncology_ENSG00000175806	2	-0.119154	0.0231486	2.64182258972774e-07	0.133882	1	0.71444	NA	NA	NA	NA	NA	NA	NA	NA	NA	NA	NA	0.00050406	NA	NA	FALSE	MT1	tffm_R
MSRA	tfm	pQTLs	UKBB_ALL_RINT	blood	Raw	MSRA_Oncology_ENSG00000175806	2	-0.234093	0.0356348	5.05776434716308e-11	0.0817013	1	0.775005	NA	NA	NA	NA	NA	NA	NA	NA	NA	NA	NA	9.65021437438716e-08	NA	NA	FALSE	MT1	tfm_R
MSRA	tg	pQTLs	UKBB_ALL_RINT	blood	Raw	MSRA_Oncology_ENSG00000175806	2	0.455297	0.0347506	3.21333671576154e-39	10.4672	1	0.00121513	NA	NA	NA	NA	NA	NA	NA	NA	NA	NA	NA	6.13104645367302e-36	NA	NA	FALSE	MT1	tg_R
MSRA	tprotein	pQTLs	UKBB_ALL_RINT	blood	Raw	MSRA_Oncology_ENSG00000175806	2	-0.294444	0.0357385	1.73899690770421e-16	4.43884	1	0.0351301	NA	NA	NA	NA	NA	NA	NA	NA	NA	NA	NA	3.31800609989963e-13	NA	NA	FALSE	MT1	tprotein_R
MSRA	urate	pQTLs	UKBB_ALL_RINT	blood	Raw	MSRA_Oncology_ENSG00000175806	2	-0.0012604	0.0306829	0.967234	0.267166	1	0.605239	NA	NA	NA	NA	NA	NA	NA	NA	NA	NA	NA	1	NA	NA	FALSE	MT4	urate_R
MSRA	urea	pQTLs	UKBB_ALL_RINT	blood	Raw	MSRA_Oncology_ENSG00000175806	2	-0.0931301	0.0324472	0.00410206	0.15731	1	0.691645	NA	NA	NA	NA	NA	NA	NA	NA	NA	NA	NA	1	NA	NA	FALSE	MT2	urea_R
MSRA	wbffm	pQTLs	UKBB_ALL_RINT	blood	Raw	MSRA_Oncology_ENSG00000175806	2	-0.161766	0.0229963	2.00056624880261e-12	0.00100623	1	0.974694	NA	NA	NA	NA	NA	NA	NA	NA	NA	NA	NA	3.81708040271538e-09	NA	NA	FALSE	MT1	wbffm_R
MSRA	wbfm	pQTLs	UKBB_ALL_RINT	blood	Raw	MSRA_Oncology_ENSG00000175806	2	-0.280741	0.0352709	1.72624144942337e-15	0.0265594	1	0.870542	NA	NA	NA	NA	NA	NA	NA	NA	NA	NA	NA	3.29366868549979e-12	NA	NA	FALSE	MT1	wbfm_R
MSRA	wc	pQTLs	UKBB_ALL_RINT	blood	Raw	MSRA_Oncology_ENSG00000175806	2	-0.0820167	0.0259817	0.00159562	0.167997	1	0.681898	NA	NA	NA	NA	NA	NA	NA	NA	NA	NA	NA	1	NA	NA	FALSE	MT2	wc_R
MSRA	whr	pQTLs	UKBB_ALL_RINT	blood	Raw	MSRA_Oncology_ENSG00000175806	1	0.0536636	0.0325234	0.0989429	NA	NA	NA	NA	NA	NA	NA	NA	NA	NA	NA	NA	NA	NA	1	NA	NA	FALSE	MT4	whr_R
MXRA8	albumin	pQTLs	UKBB_ALL_RINT	blood	Raw	MXRA8_Inflammation_II_ENSG00000162576	3	-0.0285231	0.0274234	0.298292	0.622536	2	0.732517	-0.025672	0.0380756	0.50016	-0.000729992	0.00676292	0.914043	NA	NA	NA	NA	NA	1	NA	1	FALSE	MT4	albumin_R
MXRA8	alp	pQTLs	UKBB_ALL_RINT	blood	Raw	MXRA8_Inflammation_II_ENSG00000162576	3	-0.0114086	0.028353	0.687406	7.95692	2	0.0187145	0.0227354	0.0996631	0.819551	-0.0087275	0.017688	0.621721	NA	NA	NA	NA	NA	1	NA	1	FALSE	MT4	alp_R
MXRA8	alt	pQTLs	UKBB_ALL_RINT	blood	Raw	MXRA8_Inflammation_II_ENSG00000162576	3	-0.0202847	0.0249994	0.417132	5.74498	2	0.056558	-0.0615796	0.0582524	0.290458	0.0105589	0.0103409	0.307215	NA	NA	NA	NA	NA	1	NA	1	FALSE	MT4	alt_R
MXRA8	apoa	pQTLs	UKBB_ALL_RINT	blood	Raw	MXRA8_Inflammation_II_ENSG00000162576	3	-0.0197053	0.0274542	0.47291	2.98173	2	0.225178	-0.0266749	0.0650202	0.681619	0.00178677	0.0115583	0.877146	NA	NA	NA	NA	NA	1	NA	1	FALSE	MT4	apoa_R
MXRA8	apob	pQTLs	UKBB_ALL_RINT	blood	Raw	MXRA8_Inflammation_II_ENSG00000162576	3	0.0351252	0.0272929	0.198105	5.32509	2	0.0697704	0.0915685	0.037942	0.0158052	-0.0144093	0.00672862	0.0322342	NA	NA	NA	NA	NA	1	NA	1	FALSE	MT4	apob_R
MXRA8	ast	pQTLs	UKBB_ALL_RINT	blood	Raw	MXRA8_Inflammation_II_ENSG00000162576	3	-0.00371399	0.0262427	0.887455	4.14313	2	0.125989	-0.0206495	0.0700937	0.768301	0.00432971	0.0124412	0.727829	NA	NA	NA	NA	NA	1	NA	1	FALSE	MT4	ast_R
MXRA8	bmi	pQTLs	UKBB_ALL_RINT	blood	Raw	MXRA8_Inflammation_II_ENSG00000162576	2	0.00234276	0.0221285	0.915685	0.00565143	1	0.940075	NA	NA	NA	NA	NA	NA	NA	NA	NA	NA	NA	1	NA	NA	FALSE	MT4	bmi_R
MXRA8	bmr	pQTLs	UKBB_ALL_RINT	blood	Raw	MXRA8_Inflammation_II_ENSG00000162576	3	-0.0242434	0.0188337	0.198013	5.09755	2	0.0781775	0.0163472	0.0261533	0.531937	-0.0103909	0.00464529	0.0252956	NA	NA	NA	NA	NA	1	NA	1	FALSE	MT4	bmr_R
MXRA8	calcium	pQTLs	UKBB_ALL_RINT	blood	Raw	MXRA8_Inflammation_II_ENSG00000162576	3	-0.0557074	0.0275179	0.0429284	4.3835	2	0.111721	-0.0209698	0.0623736	0.736722	-0.00889544	0.0110798	0.42206	NA	NA	NA	NA	NA	1	NA	1	FALSE	MT3	calcium_R
MXRA8	creatinine	pQTLs	UKBB_ALL_RINT	blood	Raw	MXRA8_Inflammation_II_ENSG00000162576	3	-0.0209064	0.0224764	0.352294	0.0246289	2	0.987761	-0.0240719	0.0312401	0.440976	0.000808502	0.00554154	0.884002	NA	NA	NA	NA	NA	1	NA	1	FALSE	MT4	creatinine_R
MXRA8	cystatinc	pQTLs	UKBB_ALL_RINT	blood	Raw	MXRA8_Inflammation_II_ENSG00000162576	3	0.00554988	0.0266581	0.835083	0.976071	2	0.613831	-0.0184814	0.0370425	0.617832	0.00614221	0.00657372	0.350118	NA	NA	NA	NA	NA	1	NA	1	FALSE	MT4	cystatinc_R
MXRA8	fg	pQTLs	UKBB_ALL_RINT	blood	Raw	MXRA8_Inflammation_II_ENSG00000162576	3	-0.0113691	0.0316047	0.71905	1.7794	2	0.410779	-0.0276158	0.0529509	0.601993	0.00391829	0.00876964	0.655018	NA	NA	NA	NA	NA	1	NA	1	FALSE	MT4	fg_R
MXRA8	fi	pQTLs	UKBB_ALL_RINT	blood	Raw	MXRA8_Inflammation_II_ENSG00000162576	3	-0.0347386	0.0349569	0.320341	4.16162	2	0.124829	-0.0508091	0.0967454	0.599455	0.00371721	0.0155983	0.811641	NA	NA	NA	NA	NA	1	NA	1	FALSE	MT4	fi_R
MXRA8	ggt	pQTLs	UKBB_ALL_RINT	blood	Raw	MXRA8_Inflammation_II_ENSG00000162576	3	-0.0373033	0.0263547	0.156941	7.7145	2	0.0211261	-0.100262	0.046223	0.0300752	0.0160765	0.00819806	0.0498782	NA	NA	NA	NA	NA	1	NA	1	FALSE	MT4	ggt_R
MXRA8	hba1c	pQTLs	UKBB_ALL_RINT	blood	Raw	MXRA8_Inflammation_II_ENSG00000162576	3	0.0202493	0.0274149	0.460135	2.30615	2	0.315664	0.0594151	0.0387369	0.125076	-0.00878797	0.00614065	0.152397	NA	NA	NA	NA	NA	1	NA	1	FALSE	MT4	hba1c_R
MXRA8	hc	pQTLs	UKBB_ALL_RINT	blood	Raw	MXRA8_Inflammation_II_ENSG00000162576	3	-0.0365216	0.0278944	0.190439	5.06195	2	0.0795816	0.0217399	0.0387435	0.574713	-0.0149127	0.00688228	0.0302481	NA	NA	NA	NA	NA	1	NA	1	FALSE	MT4	hc_R
MXRA8	hdl	pQTLs	UKBB_ALL_RINT	blood	Raw	MXRA8_Inflammation_II_ENSG00000162576	3	-0.0221462	0.0279012	0.427349	5.3982	2	0.0672659	-0.00805928	0.0876811	0.926765	-0.00360729	0.0155754	0.816848	NA	NA	NA	NA	NA	1	NA	1	FALSE	MT4	hdl_R
MXRA8	ldl	pQTLs	UKBB_ALL_RINT	blood	Raw	MXRA8_Inflammation_II_ENSG00000162576	3	0.0274662	0.0262412	0.295246	6.33918	2	0.0420208	0.0836012	0.0436159	0.0552687	-0.0143339	0.00773564	0.0638868	NA	NA	NA	NA	NA	1	NA	1	FALSE	MT4	ldl_R
MXRA8	pr	pQTLs	UKBB_ALL_RINT	blood	Raw	MXRA8_Inflammation_II_ENSG00000162576	3	-0.00124893	0.0275396	0.963828	1.25452	2	0.534053	0.0278405	0.0382745	0.466987	-0.0074297	0.00678882	0.273778	NA	NA	NA	NA	NA	1	NA	1	FALSE	MT4	pr_R
MXRA8	rg	pQTLs	UKBB_ALL_RINT	blood	Raw	MXRA8_Inflammation_II_ENSG00000162576	1	0.00628207	0.00615886	0.307726	NA	NA	NA	NA	NA	NA	NA	NA	NA	NA	NA	NA	NA	NA	1	NA	NA	FALSE	MT4	rg_R
MXRA8	shbg	pQTLs	UKBB_ALL_RINT	blood	Raw	MXRA8_Inflammation_II_ENSG00000162576	3	0.00260578	0.0263409	0.921197	0.562023	2	0.75502	0.0209226	0.0365661	0.567195	-0.00469337	0.00649858	0.470163	NA	NA	NA	NA	NA	1	NA	1	FALSE	MT4	shbg_R
MXRA8	tc	pQTLs	UKBB_ALL_RINT	blood	Raw	MXRA8_Inflammation_II_ENSG00000162576	3	0.0144825	0.0263913	0.583169	5.86852	2	0.0531701	0.0608923	0.0584974	0.297903	-0.0118661	0.0103837	0.253139	NA	NA	NA	NA	NA	1	NA	1	FALSE	MT4	tc_R
MXRA8	tffm	pQTLs	UKBB_ALL_RINT	blood	Raw	MXRA8_Inflammation_II_ENSG00000162576	3	-0.0228994	0.0181205	0.206329	4.57934	2	0.1013	0.0144162	0.0251587	0.566638	-0.00955701	0.00446992	0.0325111	NA	NA	NA	NA	NA	1	NA	1	FALSE	MT4	tffm_R
MXRA8	tfm	pQTLs	UKBB_ALL_RINT	blood	Raw	MXRA8_Inflammation_II_ENSG00000162576	3	-0.020573	0.0278974	0.460848	1.2849	2	0.526002	0.00420696	0.0387343	0.913511	-0.00634553	0.00688116	0.356445	NA	NA	NA	NA	NA	1	NA	1	FALSE	MT4	tfm_R
MXRA8	tg	pQTLs	UKBB_ALL_RINT	blood	Raw	MXRA8_Inflammation_II_ENSG00000162576	3	0.00466297	0.0272437	0.8641	2.39901	2	0.301344	0.00468594	0.0586506	0.93632	-5.86865e-06	0.0104036	0.99955	NA	NA	NA	NA	NA	1	NA	1	FALSE	MT4	tg_R
MXRA8	tprotein	pQTLs	UKBB_ALL_RINT	blood	Raw	MXRA8_Inflammation_II_ENSG00000162576	3	-0.00787547	0.0279897	0.778426	6.26399	2	0.0436308	0.033381	0.0769379	0.664383	-0.0105688	0.0136709	0.439468	NA	NA	NA	NA	NA	1	NA	1	FALSE	MT4	tprotein_R
MXRA8	urate	pQTLs	UKBB_ALL_RINT	blood	Raw	MXRA8_Inflammation_II_ENSG00000162576	3	-0.0077181	0.0240624	0.748397	1.56913	2	0.456317	-0.0366772	0.033448	0.272842	0.00739378	0.00593181	0.212595	NA	NA	NA	NA	NA	1	NA	1	FALSE	MT4	urate_R
MXRA8	urea	pQTLs	UKBB_ALL_RINT	blood	Raw	MXRA8_Inflammation_II_ENSG00000162576	3	0.0136029	0.0254364	0.592801	4.73988	2	0.0934862	0.0662757	0.0353523	0.0608312	-0.0134561	0.00627207	0.0319206	NA	NA	NA	NA	NA	1	NA	1	FALSE	MT4	urea_R
MXRA8	wbffm	pQTLs	UKBB_ALL_RINT	blood	Raw	MXRA8_Inflammation_II_ENSG00000162576	3	-0.0217711	0.0180037	0.226563	4.99132	2	0.0824422	0.0169702	0.0249992	0.497247	-0.00991962	0.00444101	0.0255067	NA	NA	NA	NA	NA	1	NA	1	FALSE	MT4	wbffm_R
MXRA8	wbfm	pQTLs	UKBB_ALL_RINT	blood	Raw	MXRA8_Inflammation_II_ENSG00000162576	3	-0.0151507	0.0276083	0.58316	1.13398	2	0.567229	0.00815544	0.0383299	0.831507	-0.00597017	0.00681105	0.380735	NA	NA	NA	NA	NA	1	NA	1	FALSE	MT4	wbfm_R
MXRA8	wc	pQTLs	UKBB_ALL_RINT	blood	Raw	MXRA8_Inflammation_II_ENSG00000162576	3	-0.00881307	0.020352	0.664991	1.11142	2	0.573665	0.0110723	0.0282681	0.695289	-0.00508977	0.00502145	0.310771	NA	NA	NA	NA	NA	1	NA	1	FALSE	MT4	wc_R
MXRA8	whr	pQTLs	UKBB_ALL_RINT	blood	Raw	MXRA8_Inflammation_II_ENSG00000162576	2	-0.00672056	0.0228213	0.768386	0.148621	1	0.699856	NA	NA	NA	NA	NA	NA	NA	NA	NA	NA	NA	1	NA	NA	FALSE	MT4	whr_R
NCAN	apoa	pQTLs	UKBB_ALL_RINT	blood	Raw	NCAN_Neurology_ENSG00000130287	6	0.0227912	0.0146918	0.120834	3.27998	5	0.656907	0.00692303	0.0242399	0.775181	0.00210315	0.00255537	0.410491	0.0227912	0.0118995	1.91531	0.11361	0.7468	1	1	1	FALSE	MT4	apoa_R
NCAN	apob	pQTLs	UKBB_ALL_RINT	blood	Raw	NCAN_Neurology_ENSG00000130287	6	0.279613	0.0555322	4.7748930761664e-07	72.5486	5	3.01897737188328e-14	0.368978	0.0856668	1.65391419961747e-05	-0.0118446	0.00903145	0.189696	NA	NA	NA	NA	NA	0.00091105	NA	0.0315567	FALSE	NA	apob_R
NCAN	ast	pQTLs	UKBB_ALL_RINT	blood	Raw	NCAN_Neurology_ENSG00000130287	6	-0.196448	0.0252079	6.53864883536578e-15	16.1338	5	0.00647234	-0.190735	0.0463631	3.88959567998448e-05	-0.000757164	0.0048876	0.876888	-0.196448	0.0252079	-7.7931	0.000557229	0.2156	1.24757419778779e-11	1	0.0742135	FALSE	MT2	ast_R
NCAN	bmi	pQTLs	UKBB_ALL_RINT	blood	Raw	NCAN_Neurology_ENSG00000130287	5	-0.00286365	0.0544585	0.958063	94.6919	4	1.32517287487639e-19	0.0935221	0.0993603	0.346581	-0.0138994	0.0121656	0.25324	NA	NA	NA	NA	NA	1	NA	1	FALSE	MT4	bmi_R
NCAN	cystatinc	pQTLs	UKBB_ALL_RINT	blood	Raw	NCAN_Neurology_ENSG00000130287	6	-0.0494977	0.020745	0.0170325	10.5897	5	0.0601494	-0.0812058	0.0326687	0.0129284	0.0042024	0.00344391	0.222374	-0.0494977	0.020745	-2.38601	0.0626969	0.2354	1	1	1	FALSE	MT2	cystatinc_R
NCAN	fg	pQTLs	UKBB_ALL_RINT	blood	Raw	NCAN_Neurology_ENSG00000130287	6	-0.016988	0.0136627	0.213726	7.955	5	0.158733	-0.0372307	0.0254408	0.143351	0.00306987	0.00324074	0.343499	-0.016988	0.0136627	-1.24338	0.268846	0.3688	1	1	1	FALSE	MT4	fg_R
NCAN	fi	pQTLs	UKBB_ALL_RINT	blood	Raw	NCAN_Neurology_ENSG00000130287	6	-0.0296544	0.0172095	0.0848634	9.61025	5	0.0870625	-0.0337769	0.0361825	0.350555	0.000639905	0.00476064	0.893074	-0.0296544	0.0172095	-1.72314	0.145472	0.307	1	1	1	FALSE	MT4	fi_R
NCAN	ggt	pQTLs	UKBB_ALL_RINT	blood	Raw	NCAN_Neurology_ENSG00000130287	6	-0.0511161	0.0203893	0.0121757	10.4848	5	0.0626066	-0.0723322	0.0351679	0.0397088	0.00281168	0.00370709	0.448176	-0.0511161	0.0203893	-2.50701	0.0540249	0.2434	1	1	1	FALSE	MT2	ggt_R
NCAN	hba1c	pQTLs	UKBB_ALL_RINT	blood	Raw	NCAN_Neurology_ENSG00000130287	6	-0.00708128	0.0118098	0.548766	11.1543	5	0.0484046	0.0115971	0.0218213	0.595103	-0.00288049	0.00283363	0.309374	-0.00708128	0.0118098	-0.599611	0.5749	0.2304	1	1	1	FALSE	MT4	hba1c_R
NCAN	hdl	pQTLs	UKBB_ALL_RINT	blood	Raw	NCAN_Neurology_ENSG00000130287	6	0.0493638	0.0149242	0.000940864	2.20576	5	0.820003	0.0552615	0.0246235	0.0248158	-0.000781683	0.00259583	0.763315	0.0493638	0.00991254	4.97993	0.00417596	0.8884	1	1	1	FALSE	MT2	hdl_R
NCAN	ifc	pQTLs	UKBB_ALL_RINT	blood	Raw	NCAN_Neurology_ENSG00000130287	5	-0.009076	0.0571988	0.873925	8.51388	4	0.0744677	0.118323	0.0906183	0.191644	-0.019213	0.0116138	0.0980607	-0.009076	0.0571988	-0.158675	0.881614	0.2632	1	1	1	FALSE	MT4	ifc_R
NCAN	isi	pQTLs	UKBB_ALL_RINT	blood	Raw	NCAN_Neurology_ENSG00000130287	5	0.0506455	0.0487963	0.299318	6.26105	4	0.180482	-0.0509306	0.081753	0.533296	0.0154332	0.0105586	0.143832	0.0506455	0.0487963	1.0379	0.357937	0.3628	1	1	1	FALSE	MT4	isi_R
NCAN	pr	pQTLs	UKBB_ALL_RINT	blood	Raw	NCAN_Neurology_ENSG00000130287	6	0.0326778	0.0204911	0.110772	9.71384	5	0.0837615	0.0046371	0.0334472	0.889735	0.00371661	0.00352657	0.291935	0.0326778	0.0204911	1.59473	0.171656	0.2504	1	1	1	FALSE	MT4	pr_R
NCAN	pro_in	pQTLs	UKBB_ALL_RINT	blood	Raw	NCAN_Neurology_ENSG00000130287	5	-0.0593944	0.0759775	0.434369	13.3191	4	0.00981737	-0.217548	0.126174	0.0846737	0.0239818	0.0162356	0.139646	-0.0593944	0.0759775	-0.781736	0.478053	0.1262	1	1	1	FALSE	MT4	pro_in_R
NCAN	rg	pQTLs	UKBB_ALL_RINT	blood	Raw	NCAN_Neurology_ENSG00000130287	5	-0.00568411	0.00179653	0.00155652	4.1872	4	0.381264	-0.00273006	0.00333902	0.413574	-0.000442555	0.000423571	0.296107	-0.00568411	0.00179653	-3.16393	0.0340552	0.4288	1	1	1	FALSE	MT3	rg_R
NCAN	shbg	pQTLs	UKBB_ALL_RINT	blood	Raw	NCAN_Neurology_ENSG00000130287	6	0.0390976	0.0238045	0.100497	14.2475	5	0.0141112	0.0107352	0.0401299	0.789076	0.00375855	0.00422992	0.374239	0.0390976	0.0238045	1.64245	0.16142	0.158	1	1	1	FALSE	MT4	shbg_R
NCAN	t2d	pQTLs	UKBB_ALL_RINT	blood	Raw	NCAN_Neurology_ENSG00000130287	5	-0.212923	0.0405836	1.5498565965631e-07	13.2622	4	0.0100632	-0.267132	0.0804527	0.000899012	0.00816693	0.0102825	0.427045	-0.212923	0.0405836	-5.24654	0.00631208	0.141	0.000295713	1	1	FALSE	MT2	t2d_R
NCAN	tc	pQTLs	UKBB_ALL_RINT	blood	Raw	NCAN_Neurology_ENSG00000130287	6	0.348438	0.0635206	4.12460005601604e-08	101.301	5	2.81118512751531e-20	0.455099	0.0961034	2.18497646020666e-06	-0.0141347	0.0101301	0.162921	NA	NA	NA	NA	NA	7.86973690687861e-05	NA	0.00416894	FALSE	NA	tc_R
NCAN	urate	pQTLs	UKBB_ALL_RINT	blood	Raw	NCAN_Neurology_ENSG00000130287	6	-0.0563836	0.0128555	1.15474262041431e-05	4.15864	5	0.52681	-0.0790324	0.0212114	0.00019459	0.0030017	0.00223607	0.179467	-0.0563836	0.0117241	-4.80922	0.00484417	0.5962	0.0220325	1	0.371277	FALSE	MT2	urate_R
NCAN	urea	pQTLs	UKBB_ALL_RINT	blood	Raw	NCAN_Neurology_ENSG00000130287	6	-0.0180957	0.0213583	0.396857	12.343	5	0.0303781	0.0306236	0.0247901	0.216713	-0.00645763	0.00261365	0.0134836	-0.0180957	0.0213583	-0.847247	0.435525	0.2138	1	1	1	FALSE	MT4	urea_R
NCAN	albumin	pQTLs	UKBB_ALL_RINT	blood	Raw	NCAN_Neurology_ENSG00000130287	6	-0.0988728	0.031711	0.0018212	23.3677	5	0.000287072	-0.143776	0.0512347	0.00501263	0.00595021	0.00540012	0.270519	-0.0988728	0.031711	-3.11794	0.0263134	0.0434	1	1	1	TRUE	MT2	albumin_R
NCAN	alp	pQTLs	UKBB_ALL_RINT	blood	Raw	NCAN_Neurology_ENSG00000130287	6	0.286766	0.0694156	3.60965627794695e-05	104.791	5	5.16006019460519e-21	0.355837	0.120468	0.00313891	-0.00915403	0.0126992	0.471011	0.286766	0.0694156	4.13114	0.00907489	6e-04	0.0688722	1	1	TRUE	MT2	alp_R
NCAN	alt	pQTLs	UKBB_ALL_RINT	blood	Raw	NCAN_Neurology_ENSG00000130287	6	-0.242887	0.036304	2.22592133876428e-11	36.8567	5	6.39911772025974e-07	-0.29355	0.0589132	6.26881415444203e-07	0.00671427	0.00621034	0.279633	-0.242887	0.036304	-6.69038	0.00112807	0.0122	4.24705791436225e-08	1	0.00119609	TRUE	MT1	alt_R
NCAN	bmr	pQTLs	UKBB_ALL_RINT	blood	Raw	NCAN_Neurology_ENSG00000130287	6	0.0489215	0.0276012	0.0763213	37.5293	5	4.69049080871818e-07	0.0702235	0.0491315	0.152919	-0.00282294	0.00517923	0.585719	0.0489215	0.0276012	1.77244	0.136518	0.003	1	1	1	TRUE	MT4	bmr_R
NCAN	calcium	pQTLs	UKBB_ALL_RINT	blood	Raw	NCAN_Neurology_ENSG00000130287	6	-0.104801	0.0339217	0.00200496	26.5529	5	6.96918341437984e-05	-0.116075	0.0621725	0.0619046	0.00149408	0.00655375	0.819667	-0.104801	0.0339217	-3.0895	0.027175	0.0182	1	1	1	TRUE	MT3	calcium_R
NCAN	creatinine	pQTLs	UKBB_ALL_RINT	blood	Raw	NCAN_Neurology_ENSG00000130287	6	-0.0761256	0.0215257	0.000405465	16.0542	5	0.00669104	-0.0872647	0.0390873	0.0255782	0.00147639	0.00412081	0.720136	-0.0761256	0.0215257	-3.5365	0.0166243	0.0916	0.773627	1	1	TRUE	MT2	creatinine_R
NCAN	hc	pQTLs	UKBB_ALL_RINT	blood	Raw	NCAN_Neurology_ENSG00000130287	6	0.0613221	0.0395228	0.120767	35.0905	5	1.44335761573964e-06	0.0890465	0.0708059	0.208531	-0.00367467	0.00746538	0.622558	0.0613221	0.0395228	1.55156	0.181467	0.0038	1	1	1	TRUE	MT4	hc_R
NCAN	ldl	pQTLs	UKBB_ALL_RINT	blood	Raw	NCAN_Neurology_ENSG00000130287	6	0.303672	0.0592578	2.98178866228087e-07	89.292	5	9.46293514813683e-18	0.398461	0.0916459	1.37488204854375e-05	-0.0125635	0.00966173	0.193485	0.303672	0.0592578	5.12459	0.00369283	0.0012	0.000568925	1	0.0262327	TRUE	MT1	ldl_R
NCAN	tffm	pQTLs	UKBB_ALL_RINT	blood	Raw	NCAN_Neurology_ENSG00000130287	6	0.0365523	0.0213994	0.087618	24.3663	5	0.000184601	0.0562129	0.0374993	0.133864	-0.00260585	0.00395378	0.509845	0.0365523	0.0213994	1.7081	0.14832	0.0222	1	1	1	TRUE	MT4	tffm_R
NCAN	tfm	pQTLs	UKBB_ALL_RINT	blood	Raw	NCAN_Neurology_ENSG00000130287	6	0.0616797	0.0369829	0.0953574	30.6996	5	1.07373935269238e-05	0.0616821	0.0682346	0.366011	-3.20962e-07	0.00719389	0.999964	0.0616797	0.0369829	1.66779	0.156231	0.0252	1	1	1	TRUE	MT4	tfm_R
NCAN	tg	pQTLs	UKBB_ALL_RINT	blood	Raw	NCAN_Neurology_ENSG00000130287	6	0.292327	0.0752901	0.000103312	133.702	5	3.89649565945723e-27	0.38955	0.124721	0.00178786	-0.0128851	0.0131477	0.327072	0.292327	0.0752901	3.88268	0.0116104	4e-04	0.197119	1	1	TRUE	MT2	tg_R
NCAN	tprotein	pQTLs	UKBB_ALL_RINT	blood	Raw	NCAN_Neurology_ENSG00000130287	6	-0.04241	0.0495236	0.391799	54.6876	5	1.51352035798611e-10	-0.0155337	0.0897793	0.862635	-0.00356192	0.00946404	0.706646	-0.04241	0.0495236	-0.85636	0.430917	8e-04	1	1	1	TRUE	MT4	tprotein_R
NCAN	wbffm	pQTLs	UKBB_ALL_RINT	blood	Raw	NCAN_Neurology_ENSG00000130287	6	0.0481916	0.0246947	0.0509987	32.8716	5	3.9909465870787e-06	0.0682022	0.0437922	0.119375	-0.00265178	0.00461644	0.565683	0.0481916	0.0246947	1.95149	0.108463	0.007	1	1	1	TRUE	MT4	wbffm_R
NCAN	wbfm	pQTLs	UKBB_ALL_RINT	blood	Raw	NCAN_Neurology_ENSG00000130287	6	0.0400976	0.0396897	0.312363	36.09	5	9.11252151353683e-07	0.0515666	0.0728697	0.47916	-0.00152007	0.00768257	0.843155	0.0400976	0.0396897	1.01028	0.358726	0.0082	1	1	1	TRUE	MT4	wbfm_R
NCAN	wc	pQTLs	UKBB_ALL_RINT	blood	Raw	NCAN_Neurology_ENSG00000130287	6	-0.00854174	0.0330996	0.796359	46.2307	5	8.15110771490825e-09	0.00558294	0.0604193	0.926378	-0.00187193	0.00636961	0.768846	-0.00854174	0.0330996	-0.258062	0.806644	4e-04	1	1	1	TRUE	MT4	wc_R
NCAN	whr	pQTLs	UKBB_ALL_RINT	blood	Raw	NCAN_Neurology_ENSG00000130287	5	-0.0629711	0.0321258	0.0499795	33.8425	4	8.02726004257899e-07	-0.009467	0.0600806	0.874794	-0.00798251	0.00761148	0.294295	-0.0629711	0.0321258	-1.96014	0.121535	0.058	1	1	1	TRUE	MT3	whr_R
NCAN	albumin	pQTLs	UKBB_ALL_RINT	blood	Outlier-corrected	NCAN_Neurology_ENSG00000130287	4	-0.0999815	0.015319	6.72618357064826e-11	1.96573	3	0.57955	-0.126285	0.0287629	1.13054129544654e-05	0.00412478	0.00381745	0.279916	-0.0999815	0.0124003	-8.06285	0.00398533	NA	1.28335582527969e-07	1	0.0215707	TRUE	MT1	albumin_O
NCAN	alp	pQTLs	UKBB_ALL_RINT	blood	Outlier-corrected	NCAN_Neurology_ENSG00000130287	2	0.281693	0.0176832	3.92445755550033e-57	7.30981	1	0.00685793	NA	NA	NA	NA	NA	NA	NA	NA	NA	NA	NA	7.48786501589463e-54	NA	NA	TRUE	MT1	alp_O
NCAN	alt	pQTLs	UKBB_ALL_RINT	blood	Outlier-corrected	NCAN_Neurology_ENSG00000130287	3	-0.250555	0.0149782	8.20542431595752e-63	1.90403	2	0.385963	-0.230783	0.0286933	8.88178419700125e-16	-0.00335322	0.00404888	0.407566	-0.250555	0.0146144	-17.1443	0.00338493	NA	1.56559495948469e-59	1	1.69464442478784e-12	TRUE	MT1	alt_O
NCAN	bmr	pQTLs	UKBB_ALL_RINT	blood	Outlier-corrected	NCAN_Neurology_ENSG00000130287	2	0.0467105	0.0117509	7.03606209275526e-05	0.200365	1	0.654426	NA	NA	NA	NA	NA	NA	NA	NA	NA	NA	NA	0.134248	NA	NA	TRUE	MT2	bmr_O
NCAN	calcium	pQTLs	UKBB_ALL_RINT	blood	Outlier-corrected	NCAN_Neurology_ENSG00000130287	5	-0.0906684	0.0150132	1.54853121473113e-09	3.64789	4	0.455751	-0.122516	0.0243208	4.71679852953599e-07	0.00436578	0.00262296	0.0960225	-0.0906684	0.0143372	-6.32398	0.00319927	NA	2.954597557707e-06	1	0.000899965	TRUE	MT1	calcium_O
NCAN	creatinine	pQTLs	UKBB_ALL_RINT	blood	Outlier-corrected	NCAN_Neurology_ENSG00000130287	5	-0.0848306	0.0179115	2.1788925663887e-06	8.32681	4	0.0803141	-0.0822114	0.0331136	0.0130387	-0.00037006	0.00365769	0.919413	-0.0848306	0.0179115	-4.73608	0.00906333	NA	0.00415733	1	1	TRUE	MT2	creatinine_O
NCAN	hc	pQTLs	UKBB_ALL_RINT	blood	Outlier-corrected	NCAN_Neurology_ENSG00000130287	2	0.0581569	0.0174001	0.000830767	0.0306647	1	0.860991	NA	NA	NA	NA	NA	NA	NA	NA	NA	NA	NA	1	NA	NA	TRUE	MT2	hc_O
NCAN	ldl	pQTLs	UKBB_ALL_RINT	blood	Outlier-corrected	NCAN_Neurology_ENSG00000130287	1	0.318337	0.0168699	2.00638245260973e-79	NA	NA	NA	NA	NA	NA	NA	NA	NA	NA	NA	NA	NA	NA	3.82817771957936e-76	NA	NA	TRUE	MT1	ldl_O
NCAN	tffm	pQTLs	UKBB_ALL_RINT	blood	Outlier-corrected	NCAN_Neurology_ENSG00000130287	4	0.0342451	0.0180794	0.0582053	8.77993	3	0.0323646	0.044998	0.0326295	0.167877	-0.00154261	0.00356182	0.664946	0.0342451	0.0180794	1.89415	0.154521	NA	1	1	1	TRUE	MT4	tffm_O
NCAN	tfm	pQTLs	UKBB_ALL_RINT	blood	Outlier-corrected	NCAN_Neurology_ENSG00000130287	4	0.0351013	0.0216972	0.10571	5.49111	3	0.139171	0.0553149	0.037046	0.135401	-0.00280248	0.00394262	0.477198	0.0351013	0.0216972	1.61778	0.204138	NA	1	1	1	TRUE	MT4	tfm_O
NCAN	tg	pQTLs	UKBB_ALL_RINT	blood	Outlier-corrected	NCAN_Neurology_ENSG00000130287	1	0.166162	0.0691006	0.0161886	NA	NA	NA	NA	NA	NA	NA	NA	NA	NA	NA	NA	NA	NA	1	NA	NA	TRUE	MT2	tg_O
NCAN	tprotein	pQTLs	UKBB_ALL_RINT	blood	Outlier-corrected	NCAN_Neurology_ENSG00000130287	2	-0.0442607	0.0168924	0.00878889	0.119619	1	0.729448	NA	NA	NA	NA	NA	NA	NA	NA	NA	NA	NA	1	NA	NA	TRUE	MT2	tprotein_O
NCAN	wbffm	pQTLs	UKBB_ALL_RINT	blood	Outlier-corrected	NCAN_Neurology_ENSG00000130287	2	0.0464255	0.011234	3.58682470114713e-05	0.226819	1	0.633893	NA	NA	NA	NA	NA	NA	NA	NA	NA	NA	NA	0.0684366	NA	NA	TRUE	MT2	wbffm_O
NCAN	wbfm	pQTLs	UKBB_ALL_RINT	blood	Outlier-corrected	NCAN_Neurology_ENSG00000130287	2	0.0317241	0.0172303	0.0655946	0.0324585	1	0.857025	NA	NA	NA	NA	NA	NA	NA	NA	NA	NA	NA	1	NA	NA	TRUE	MT4	wbfm_O
NCAN	wc	pQTLs	UKBB_ALL_RINT	blood	Outlier-corrected	NCAN_Neurology_ENSG00000130287	3	0.00519161	0.0119472	0.663891	4.42602	2	0.109371	-0.0160936	0.0278833	0.56382	0.00357167	0.0035966	0.320677	0.00519161	0.0177728	0.29211	0.797717	NA	1	1	1	TRUE	MT4	wc_O
NCAN	whr	pQTLs	UKBB_ALL_RINT	blood	Outlier-corrected	NCAN_Neurology_ENSG00000130287	2	-0.0836097	0.0260873	0.00135067	0.354572	1	0.551536	NA	NA	NA	NA	NA	NA	NA	NA	NA	NA	NA	1	NA	NA	TRUE	MT2	whr_O
NCR3LG1	alt	pQTLs	UKBB_ALL_RINT	blood	Raw	NCR3LG1_Oncology_II_ENSG00000188211	29	0.0061612	0.00647284	0.341171	32.449	28	0.256627	0.000627377	0.0139112	0.964029	0.00101849	0.00225713	0.65182	0.0061612	0.00647284	0.951854	0.349316	0.2728	1	1	1	FALSE	MT4	alt_R
NCR3LG1	apob	pQTLs	UKBB_ALL_RINT	blood	Raw	NCR3LG1_Oncology_II_ENSG00000188211	29	-0.00106523	0.00668318	0.873361	29.0999	28	0.407474	0.0121588	0.0141246	0.389334	-0.00243402	0.00229184	0.288219	-0.00106523	0.00668318	-0.15939	0.874506	0.4608	1	1	1	FALSE	MT4	apob_R
NCR3LG1	bmi	pQTLs	UKBB_ALL_RINT	blood	Raw	NCR3LG1_Oncology_II_ENSG00000188211	24	0.0197862	0.0055805	0.000391716	12.7205	23	0.957792	0.0097074	0.0118344	0.412064	0.00188071	0.00194738	0.334161	0.0197862	0.00415013	4.76762	8.30825224847554e-05	0.9744	0.747393	0.158521	1	FALSE	MT3	bmi_R
NCR3LG1	bmr	pQTLs	UKBB_ALL_RINT	blood	Raw	NCR3LG1_Oncology_II_ENSG00000188211	29	0.000481299	0.00453038	0.915393	20.0904	28	0.861145	-0.00296896	0.00959803	0.75707	0.000635159	0.00155769	0.683452	0.000481299	0.00383751	0.125419	0.901088	0.8824	1	1	1	FALSE	MT4	bmr_R
NCR3LG1	calcium	pQTLs	UKBB_ALL_RINT	blood	Raw	NCR3LG1_Oncology_II_ENSG00000188211	29	-0.00424084	0.00836372	0.612118	44.7015	28	0.0236478	-0.0188463	0.0177594	0.288599	0.00268816	0.00288157	0.350882	-0.00424084	0.00836372	-0.507052	0.616089	0.0336	1	1	1	FALSE	MT4	calcium_R
NCR3LG1	fg	pQTLs	UKBB_ALL_RINT	blood	Raw	NCR3LG1_Oncology_II_ENSG00000188211	31	-0.00811722	0.00488874	0.0968353	18.9299	30	0.941463	-0.0152003	0.0111493	0.172774	0.00131715	0.00186335	0.479645	-0.00811722	0.00388338	-2.09025	0.0451721	0.9278	1	1	1	FALSE	MT3	fg_R
NCR3LG1	fi	pQTLs	UKBB_ALL_RINT	blood	Raw	NCR3LG1_Oncology_II_ENSG00000188211	31	0.0109145	0.0054623	0.0456998	18.6331	30	0.947358	0.010578	0.012705	0.40508	6.26032678787852e-05	0.00213392	0.976596	0.0109145	0.00430485	2.5354	0.0166798	0.9392	1	1	1	FALSE	MT3	fi_R
NCR3LG1	ggt	pQTLs	UKBB_ALL_RINT	blood	Raw	NCR3LG1_Oncology_II_ENSG00000188211	29	0.0160644	0.00633116	0.0111693	23.3492	28	0.715374	0.0122126	0.0134124	0.362536	0.000708955	0.00217631	0.744606	0.0160644	0.00578149	2.77859	0.00963889	0.751	1	1	1	FALSE	MT3	ggt_R
NCR3LG1	hba1c	pQTLs	UKBB_ALL_RINT	blood	Raw	NCR3LG1_Oncology_II_ENSG00000188211	31	-0.00893127	0.00413234	0.0306712	35.6285	30	0.220491	-0.0118764	0.00945492	0.209077	0.000538325	0.00154886	0.728169	-0.00893127	0.00413234	-2.16131	0.0387784	0.261	1	1	1	FALSE	MT3	hba1c_R
NCR3LG1	hc	pQTLs	UKBB_ALL_RINT	blood	Raw	NCR3LG1_Oncology_II_ENSG00000188211	29	0.00798275	0.00738825	0.279935	33.9534	28	0.202412	0.000551473	0.015856	0.972255	0.00136795	0.00257311	0.594981	0.00798275	0.00738825	1.08047	0.289153	0.2168	1	1	1	FALSE	MT4	hc_R
NCR3LG1	ifc	pQTLs	UKBB_ALL_RINT	blood	Raw	NCR3LG1_Oncology_II_ENSG00000188211	22	0.0156287	0.0206696	0.449577	22.5386	21	0.369064	0.0911533	0.0451655	0.0435699	-0.0136255	0.00731024	0.0623369	0.0156287	0.0206696	0.75612	0.457976	0.3578	1	1	1	FALSE	MT4	ifc_R
NCR3LG1	isi	pQTLs	UKBB_ALL_RINT	blood	Raw	NCR3LG1_Oncology_II_ENSG00000188211	22	0.027906	0.0199896	0.162706	20.217	21	0.507556	0.0320868	0.0455871	0.481522	-0.000756413	0.00740346	0.918622	0.027906	0.0196134	1.42281	0.169479	0.505	1	1	1	FALSE	MT4	isi_R
NCR3LG1	ldl	pQTLs	UKBB_ALL_RINT	blood	Raw	NCR3LG1_Oncology_II_ENSG00000188211	29	-0.000991812	0.00692782	0.886161	33.7929	28	0.207774	0.00254763	0.0149256	0.864468	-0.000651472	0.00242188	0.787934	-0.000991812	0.00692782	-0.143164	0.887186	0.1896	1	1	1	FALSE	MT4	ldl_R
NCR3LG1	pro_in	pQTLs	UKBB_ALL_RINT	blood	Raw	NCR3LG1_Oncology_II_ENSG00000188211	22	0.0432204	0.0259298	0.09555	30.6893	21	0.078986	0.0396648	0.0597529	0.506809	0.000636672	0.00958378	0.947034	0.0432204	0.0259298	1.66682	0.110396	0.1052	1	1	1	FALSE	MT4	pro_in_R
NCR3LG1	tffm	pQTLs	UKBB_ALL_RINT	blood	Raw	NCR3LG1_Oncology_II_ENSG00000188211	29	-0.00435187	0.00435934	0.318141	26.8618	28	0.525784	-0.00699581	0.00923617	0.448789	0.00048671	0.00149894	0.745407	-0.00435187	0.00426982	-1.01922	0.316827	0.5408	1	1	1	FALSE	MT4	tffm_R
NCR3LG1	tfm	pQTLs	UKBB_ALL_RINT	blood	Raw	NCR3LG1_Oncology_II_ENSG00000188211	29	0.00283664	0.00671185	0.672564	25.6063	28	0.594676	-0.00472567	0.0142197	0.739638	0.00139214	0.00230774	0.546344	0.00283664	0.00641854	0.441945	0.661924	0.5834	1	1	1	FALSE	MT4	tfm_R
NCR3LG1	tg	pQTLs	UKBB_ALL_RINT	blood	Raw	NCR3LG1_Oncology_II_ENSG00000188211	29	0.00842624	0.00700628	0.229104	32.061	28	0.272036	-0.00835184	0.0146649	0.569008	0.00308812	0.00237954	0.194364	0.00842624	0.00700628	1.20267	0.239176	0.3092	1	1	1	FALSE	MT4	tg_R
NCR3LG1	wbffm	pQTLs	UKBB_ALL_RINT	blood	Raw	NCR3LG1_Oncology_II_ENSG00000188211	29	-0.000644509	0.00433077	0.881695	23.0634	28	0.729859	-0.00176843	0.00917481	0.847156	0.000206889	0.00148889	0.889486	-0.000644509	0.0039305	-0.163976	0.870928	0.7636	1	1	1	FALSE	MT4	wbffm_R
NCR3LG1	wbfm	pQTLs	UKBB_ALL_RINT	blood	Raw	NCR3LG1_Oncology_II_ENSG00000188211	29	0.00518831	0.0066436	0.434833	27.1485	28	0.510172	-0.00252056	0.0140752	0.857876	0.00141911	0.00228428	0.534433	0.00518831	0.0065418	0.793101	0.434388	0.5272	1	1	1	FALSE	MT4	wbfm_R
NCR3LG1	wc	pQTLs	UKBB_ALL_RINT	blood	Raw	NCR3LG1_Oncology_II_ENSG00000188211	29	0.00202579	0.00501003	0.685958	29.3216	28	0.396353	-0.000797373	0.0107903	0.941092	0.000519653	0.00175091	0.766627	0.00202579	0.00501003	0.404346	0.68903	0.4156	1	1	1	FALSE	MT4	wc_R
NCR3LG1	whr	pQTLs	UKBB_ALL_RINT	blood	Raw	NCR3LG1_Oncology_II_ENSG00000188211	24	-0.0050735	0.00700114	0.468656	33.7499	23	0.0688625	0.00315398	0.0149124	0.832497	-0.00152553	0.002432	0.53048	-0.0050735	0.00700114	-0.724668	0.475964	0.1058	1	1	1	FALSE	MT4	whr_R
NCR3LG1	albumin	pQTLs	UKBB_ALL_RINT	blood	Raw	NCR3LG1_Oncology_II_ENSG00000188211	29	-0.0197944	0.00967891	0.0408446	60.2892	28	0.000374023	-0.0170561	0.0208723	0.413834	-0.000503967	0.00338659	0.881702	-0.0197944	0.00967891	-2.0451	0.0503459	0.0012	1	1	1	TRUE	MT3	albumin_R
NCR3LG1	alp	pQTLs	UKBB_ALL_RINT	blood	Raw	NCR3LG1_Oncology_II_ENSG00000188211	29	-0.00510506	0.00965415	0.596948	56.1384	28	0.00123731	-0.0304387	0.0200788	0.129528	0.00466262	0.0032578	0.152368	-0.00510506	0.00965415	-0.528795	0.601115	0.0024	1	1	1	TRUE	MT4	alp_R
NCR3LG1	apoa	pQTLs	UKBB_ALL_RINT	blood	Raw	NCR3LG1_Oncology_II_ENSG00000188211	29	-0.017614	0.00817994	0.0312942	42.9164	28	0.0354586	-0.0193084	0.0176438	0.273804	0.000311881	0.00286297	0.913253	-0.017614	0.00817994	-2.15331	0.0400535	0.0224	1	1	1	TRUE	MT3	apoa_R
NCR3LG1	ast	pQTLs	UKBB_ALL_RINT	blood	Raw	NCR3LG1_Oncology_II_ENSG00000188211	29	0.00781037	0.00721837	0.279247	36.6393	28	0.12703	-0.00471736	0.0153295	0.758287	0.00230589	0.00248741	0.353914	0.00781037	0.00721837	1.08201	0.288478	0.0816	1	1	1	TRUE	MT4	ast_R
NCR3LG1	creatinine	pQTLs	UKBB_ALL_RINT	blood	Raw	NCR3LG1_Oncology_II_ENSG00000188211	29	0.0214911	0.00971669	0.0269825	90.6104	28	1.59130878581034e-08	0.0256695	0.0209431	0.22032	-0.000769105	0.00339842	0.820959	0.0214911	0.00971669	2.21177	0.0353138	NA	1	1	1	TRUE	MT3	creatinine_R
NCR3LG1	cystatinc	pQTLs	UKBB_ALL_RINT	blood	Raw	NCR3LG1_Oncology_II_ENSG00000188211	29	0.032211	0.0086974	0.000212631	51.5488	28	0.00432205	0.0367458	0.018736	0.0498502	-0.000834651	0.00303996	0.783654	0.032211	0.0086974	3.70352	0.000924916	0.008	0.405701	1	1	TRUE	MT2	cystatinc_R
NCR3LG1	hdl	pQTLs	UKBB_ALL_RINT	blood	Raw	NCR3LG1_Oncology_II_ENSG00000188211	29	-0.0184157	0.00868697	0.0340124	46.9127	28	0.0139928	-0.0191631	0.0187409	0.306529	0.000137571	0.00304103	0.963917	-0.0184157	0.00868697	-2.11992	0.0430085	0.0132	1	1	1	TRUE	MT3	hdl_R
NCR3LG1	pr	pQTLs	UKBB_ALL_RINT	blood	Raw	NCR3LG1_Oncology_II_ENSG00000188211	29	-0.00196775	0.00879418	0.822947	49.4493	28	0.00744546	0.00988152	0.0187951	0.599062	-0.00218018	0.00304865	0.474529	-0.00196775	0.00879418	-0.223756	0.824572	0.0104	1	1	1	TRUE	MT4	pr_R
NCR3LG1	rg	pQTLs	UKBB_ALL_RINT	blood	Raw	NCR3LG1_Oncology_II_ENSG00000188211	15	-0.00574202	0.00150197	0.000131839	35.1629	14	0.00139056	-0.0030201	0.00325135	0.352952	-0.000487636	0.000516066	0.344705	-0.00574202	0.00150197	-3.823	0.00186423	0.0086	0.251548	1	1	TRUE	MT3	rg_R
NCR3LG1	shbg	pQTLs	UKBB_ALL_RINT	blood	Raw	NCR3LG1_Oncology_II_ENSG00000188211	29	0.0040359	0.00849423	0.634691	50.2614	28	0.00604646	0.00269471	0.0183226	0.883076	0.000246875	0.00297329	0.933827	0.0040359	0.00849423	0.475134	0.638377	0.0074	1	1	1	TRUE	MT4	shbg_R
NCR3LG1	t2d	pQTLs	UKBB_ALL_RINT	blood	Raw	NCR3LG1_Oncology_II_ENSG00000188211	19	-0.160568	0.0263845	1.159940496126e-09	87.8213	18	3.54574383887694e-11	-0.111016	0.0566527	0.0500437	-0.00890217	0.00900514	0.322876	-0.160568	0.0263845	-6.08569	9.46055840107249e-06	NA	2.21316646660841e-06	0.0180507	1	TRUE	MT2	t2d_R
NCR3LG1	tc	pQTLs	UKBB_ALL_RINT	blood	Raw	NCR3LG1_Oncology_II_ENSG00000188211	29	-0.00479051	0.00807977	0.553247	45.3981	28	0.0200981	-0.00373125	0.0174297	0.830489	-0.000194968	0.00282822	0.94504	-0.00479051	0.00807977	-0.592902	0.558006	0.0224	1	1	1	TRUE	MT4	tc_R
NCR3LG1	tprotein	pQTLs	UKBB_ALL_RINT	blood	Raw	NCR3LG1_Oncology_II_ENSG00000188211	29	0.00303248	0.0095655	0.751227	56.4795	28	0.00112395	-0.00271016	0.0205985	0.895324	0.00105695	0.00334228	0.751824	0.00303248	0.0095655	0.317022	0.753578	0.005	1	1	1	TRUE	MT4	tprotein_R
NCR3LG1	urate	pQTLs	UKBB_ALL_RINT	blood	Raw	NCR3LG1_Oncology_II_ENSG00000188211	29	0.01306	0.00725326	0.0717704	44.0741	28	0.0273188	0.025588	0.0154071	0.0967548	-0.0023059	0.0025	0.356342	0.01306	0.00725326	1.80057	0.0825526	0.0454	1	1	1	TRUE	MT4	urate_R
NCR3LG1	urea	pQTLs	UKBB_ALL_RINT	blood	Raw	NCR3LG1_Oncology_II_ENSG00000188211	29	0.00522299	0.00899232	0.561356	60.5733	28	0.000343909	0.0187695	0.0191727	0.327594	-0.00249326	0.00311088	0.422863	0.00522299	0.00899232	0.580828	0.566002	4e-04	1	1	1	TRUE	MT4	urea_R
NCR3LG1	albumin	pQTLs	UKBB_ALL_RINT	blood	Outlier-corrected	NCR3LG1_Oncology_II_ENSG00000188211	28	-0.0310779	0.00946478	0.00102514	46.0918	27	0.0124364	-0.0278502	0.0189775	0.142229	-0.000595605	0.00301667	0.843485	-0.0310779	0.00946478	-3.28353	0.00283631	NA	1	1	1	TRUE	MT3	albumin_O
NCR3LG1	alp	pQTLs	UKBB_ALL_RINT	blood	Outlier-corrected	NCR3LG1_Oncology_II_ENSG00000188211	26	0.00572809	0.0117364	0.625505	33.2634	25	0.124613	-0.00799264	0.0223846	0.721047	0.00211737	0.00293061	0.469986	0.00572809	0.0117364	0.488063	0.629759	NA	1	1	1	TRUE	MT4	alp_O
NCR3LG1	apoa	pQTLs	UKBB_ALL_RINT	blood	Outlier-corrected	NCR3LG1_Oncology_II_ENSG00000188211	28	-0.030047	0.00725568	3.45537198202143e-05	25.7211	27	0.534115	-0.0311875	0.014288	0.0290528	0.000210468	0.00227147	0.926176	-0.030047	0.00708177	-4.24287	0.000232134	NA	0.0659285	0.442912	1	TRUE	MT2	apoa_O
NCR3LG1	ast	pQTLs	UKBB_ALL_RINT	blood	Outlier-corrected	NCR3LG1_Oncology_II_ENSG00000188211	28	0.0178223	0.00692975	0.0101155	24.4188	27	0.606996	0.00488271	0.0136445	0.720455	0.00238796	0.00216913	0.270947	0.0178223	0.00659019	2.70437	0.0117004	NA	1	1	1	TRUE	MT3	ast_O
NCR3LG1	creatinine	pQTLs	UKBB_ALL_RINT	blood	Outlier-corrected	NCR3LG1_Oncology_II_ENSG00000188211	25	0.0223313	0.00870751	0.0103293	49.3461	24	0.00171348	0.00902696	0.0179601	0.615236	0.00256797	0.00302642	0.39615	0.0223313	0.00870751	2.56461	0.017009	NA	1	1	1	TRUE	MT3	creatinine_O
NCR3LG1	cystatinc	pQTLs	UKBB_ALL_RINT	blood	Outlier-corrected	NCR3LG1_Oncology_II_ENSG00000188211	27	0.0317232	0.00712631	8.52484999793635e-06	30.4713	26	0.248549	0.015541	0.0156524	0.320765	0.00309703	0.00267169	0.246374	0.0317232	0.00712631	4.45156	0.00014294	NA	0.0162654	0.27273	1	TRUE	MT2	cystatinc_O
NCR3LG1	hdl	pQTLs	UKBB_ALL_RINT	blood	Outlier-corrected	NCR3LG1_Oncology_II_ENSG00000188211	28	-0.0301272	0.00804057	0.000179037	32.1341	27	0.227155	-0.0303542	0.0161345	0.0599281	4.18978576991257e-05	0.00256503	0.986968	-0.0301272	0.00804057	-3.7469	0.000861148	NA	0.341602	1	1	TRUE	MT3	hdl_O
NCR3LG1	pr	pQTLs	UKBB_ALL_RINT	blood	Outlier-corrected	NCR3LG1_Oncology_II_ENSG00000188211	28	-0.00479883	0.00819164	0.557996	40.5402	27	0.0455694	0.0305574	0.0170632	0.0733197	-0.00674395	0.00291389	0.0206451	-0.00479883	0.00819164	-0.58582	0.562862	NA	1	1	1	TRUE	MT4	pr_O
NCR3LG1	rg	pQTLs	UKBB_ALL_RINT	blood	Outlier-corrected	NCR3LG1_Oncology_II_ENSG00000188211	14	-0.0053302	0.00138417	0.000117722	27.0963	13	0.0120686	-0.00378094	0.0030621	0.216923	-0.000282987	0.0004954	0.567844	-0.0053302	0.00138417	-3.85082	0.0020044	NA	0.224613	1	1	TRUE	MT3	rg_O
NCR3LG1	shbg	pQTLs	UKBB_ALL_RINT	blood	Outlier-corrected	NCR3LG1_Oncology_II_ENSG00000188211	27	0.0122905	0.0074783	0.100281	29.6212	26	0.283601	0.0115407	0.0149282	0.439475	0.000138676	0.00237362	0.953411	0.0122905	0.0074783	1.64349	0.112322	NA	1	1	1	TRUE	MT4	shbg_O
NCR3LG1	t2d	pQTLs	UKBB_ALL_RINT	blood	Outlier-corrected	NCR3LG1_Oncology_II_ENSG00000188211	15	-0.140958	0.0164644	1.1150757924849e-17	22.094	14	0.0767032	-0.0931725	0.0433666	0.031675	-0.0100552	0.00846239	0.234747	-0.140958	0.0164644	-8.5614	6.16467480930674e-07	NA	2.12756461206119e-14	0.00117622	1	TRUE	MT2	t2d_O
NCR3LG1	tc	pQTLs	UKBB_ALL_RINT	blood	Outlier-corrected	NCR3LG1_Oncology_II_ENSG00000188211	28	-0.00807281	0.00753974	0.284304	36.9501	27	0.0960023	-0.00956442	0.0161995	0.554914	0.000272639	0.00260689	0.916706	-0.00807281	0.00753974	-1.0707	0.293782	NA	1	1	1	TRUE	MT4	tc_O
NCR3LG1	tprotein	pQTLs	UKBB_ALL_RINT	blood	Outlier-corrected	NCR3LG1_Oncology_II_ENSG00000188211	28	0.00511402	0.00894768	0.567629	47.1704	27	0.00948907	0.00113124	0.0192739	0.953197	0.000731206	0.00311845	0.814614	0.00511402	0.00894768	0.571547	0.572357	NA	1	1	1	TRUE	MT4	tprotein_O
NCR3LG1	urate	pQTLs	UKBB_ALL_RINT	blood	Outlier-corrected	NCR3LG1_Oncology_II_ENSG00000188211	28	0.0116086	0.00666886	0.0817325	35.6603	27	0.122915	0.0225219	0.0141928	0.112546	-0.00200374	0.00229737	0.383107	0.0116086	0.00666886	1.74072	0.093119	NA	1	1	1	TRUE	MT4	urate_O
NCR3LG1	urea	pQTLs	UKBB_ALL_RINT	blood	Outlier-corrected	NCR3LG1_Oncology_II_ENSG00000188211	26	0.0020779	0.00684104	0.761326	21.5425	25	0.662001	-0.00446668	0.0140501	0.750552	0.00126559	0.00237319	0.593834	0.0020779	0.0063504	0.327207	0.746235	NA	1	1	1	TRUE	MT4	urea_O
NELL1	albumin	pQTLs	UKBB_ALL_RINT	blood	Raw	NELL1_Oncology_ENSG00000165973	14	0.00300853	0.00654506	0.645758	12.1877	13	0.512319	-0.00304431	0.00907588	0.737302	0.00140404	0.0014585	0.335716	0.00300853	0.00633727	0.474736	0.642852	0.531	1	1	1	FALSE	MT4	albumin_R
NELL1	alt	pQTLs	UKBB_ALL_RINT	blood	Raw	NELL1_Oncology_ENSG00000165973	14	0.0055077	0.00596463	0.355803	6.7736	13	0.913439	0.00936405	0.0082709	0.257564	-0.000894764	0.00132945	0.500927	0.0055077	0.00430548	1.27923	0.223178	0.8554	1	1	1	FALSE	MT4	alt_R
NELL1	apoa	pQTLs	UKBB_ALL_RINT	blood	Raw	NELL1_Oncology_ENSG00000165973	14	-0.0100242	0.00655647	0.126288	12.8786	13	0.457233	-0.0254797	0.00909169	0.0050705	0.00358511	0.00146104	0.0141351	-0.0100242	0.00652578	-1.5361	0.148489	0.479	1	1	1	FALSE	MT4	apoa_R
NELL1	apob	pQTLs	UKBB_ALL_RINT	blood	Raw	NELL1_Oncology_ENSG00000165973	14	0.0033769	0.00719328	0.638746	15.906	13	0.254241	0.0147466	0.00923694	0.110381	-0.00263865	0.00148498	0.0755849	0.0033769	0.00719328	0.469453	0.646523	0.2778	1	1	1	FALSE	MT4	apob_R
NELL1	ast	pQTLs	UKBB_ALL_RINT	blood	Raw	NELL1_Oncology_ENSG00000165973	14	0.00467661	0.00626075	0.45508	9.79761	13	0.710395	0.00583705	0.00868171	0.501368	-0.000269245	0.0013955	0.847008	0.00467661	0.00543519	0.860433	0.40514	0.686	1	1	1	FALSE	MT4	ast_R
NELL1	calcium	pQTLs	UKBB_ALL_RINT	blood	Raw	NELL1_Oncology_ENSG00000165973	14	0.00346589	0.00821571	0.673126	20.3378	13	0.0871026	0.0124094	0.0112566	0.270283	-0.00207461	0.00180892	0.251435	0.00346589	0.00821571	0.421861	0.680019	0.1506	1	1	1	FALSE	MT4	calcium_R
NELL1	creatinine	pQTLs	UKBB_ALL_RINT	blood	Raw	NELL1_Oncology_ENSG00000165973	14	0.00341173	0.00535892	0.524356	9.25338	13	0.753549	0.00933556	0.00743085	0.208999	-0.00137446	0.0011944	0.249832	0.00341173	0.00452122	0.754604	0.463938	0.7556	1	1	1	FALSE	MT4	creatinine_R
NELL1	cystatinc	pQTLs	UKBB_ALL_RINT	blood	Raw	NELL1_Oncology_ENSG00000165973	14	0.0181615	0.00635847	0.00428651	11.9081	13	0.53519	0.0184209	0.00881726	0.0366914	-6.01723e-05	0.00141727	0.966135	0.0181615	0.0060856	2.98434	0.0105518	0.5332	1	1	1	FALSE	MT2	cystatinc_R
NELL1	fg	pQTLs	UKBB_ALL_RINT	blood	Raw	NELL1_Oncology_ENSG00000165973	16	0.00302013	0.00501554	0.54707	9.3054	15	0.861015	0.00509964	0.00711189	0.473338	-0.000470381	0.00114053	0.680029	0.00302013	0.00395038	0.764517	0.456419	0.895	1	1	1	FALSE	MT4	fg_R
NELL1	fi	pQTLs	UKBB_ALL_RINT	blood	Raw	NELL1_Oncology_ENSG00000165973	16	0.00109282	0.0057095	0.84821	13.4933	15	0.56425	0.000247198	0.00803591	0.97546	0.000191387	0.00127985	0.881129	0.00109282	0.00541516	0.201807	0.842779	0.6502	1	1	1	FALSE	MT4	fi_R
NELL1	ggt	pQTLs	UKBB_ALL_RINT	blood	Raw	NELL1_Oncology_ENSG00000165973	14	0.00590237	0.0076928	0.442927	19.5057	13	0.108239	0.0160969	0.0102579	0.116596	-0.00236572	0.00164907	0.151407	0.00590237	0.0076928	0.76726	0.456637	0.1182	1	1	1	FALSE	MT4	ggt_R
NELL1	hba1c	pQTLs	UKBB_ALL_RINT	blood	Raw	NELL1_Oncology_ENSG00000165973	16	-0.0020859	0.00372086	0.575074	11.1318	15	0.743195	-0.00562157	0.00526999	0.286101	0.000821927	0.000867571	0.343441	-0.0020859	0.00320539	-0.650746	0.525054	0.7322	1	1	1	FALSE	MT4	hba1c_R
NELL1	hc	pQTLs	UKBB_ALL_RINT	blood	Raw	NELL1_Oncology_ENSG00000165973	14	0.0159933	0.00855932	0.0616888	21.4798	13	0.0639644	0.0273972	0.0114038	0.0162846	-0.0026454	0.00183273	0.148903	0.0159933	0.00855932	1.86853	0.0843862	0.1048	1	1	1	FALSE	MT4	hc_R
NELL1	hdl	pQTLs	UKBB_ALL_RINT	blood	Raw	NELL1_Oncology_ENSG00000165973	14	-0.0199716	0.00733574	0.00647883	15.7688	13	0.26184	-0.0321917	0.00928323	0.000524886	0.00283422	0.00149165	0.0574264	-0.0199716	0.00733574	-2.72251	0.0174293	0.3234	1	1	1	FALSE	MT2	hdl_R
NELL1	ifc	pQTLs	UKBB_ALL_RINT	blood	Raw	NELL1_Oncology_ENSG00000165973	12	0.00399806	0.0177809	0.822095	5.68036	11	0.893818	0.00161517	0.0253501	0.949198	0.000508314	0.0038543	0.895077	0.00399806	0.0127775	0.312898	0.76021	0.9192	1	1	1	FALSE	MT4	ifc_R
NELL1	isi	pQTLs	UKBB_ALL_RINT	blood	Raw	NELL1_Oncology_ENSG00000165973	12	-0.0187197	0.0188436	0.320505	12.2248	11	0.346985	-0.00979454	0.027894	0.725488	-0.00189883	0.00422944	0.653464	-0.0187197	0.0188436	-0.993421	0.341855	0.4578	1	1	1	FALSE	MT4	isi_R
NELL1	ldl	pQTLs	UKBB_ALL_RINT	blood	Raw	NELL1_Oncology_ENSG00000165973	14	0.00512765	0.00658656	0.436273	14.4084	13	0.345723	0.0129874	0.00892472	0.145609	-0.00182355	0.00143454	0.203666	0.00512765	0.00658656	0.778502	0.450212	0.4046	1	1	1	FALSE	MT4	ldl_R
NELL1	pr	pQTLs	UKBB_ALL_RINT	blood	Raw	NELL1_Oncology_ENSG00000165973	14	0.00736526	0.00818396	0.36814	20.1656	13	0.0911567	0.0146466	0.0114181	0.199577	-0.00168778	0.00183392	0.35741	0.00736526	0.00818396	0.899963	0.384508	0.1448	1	1	1	FALSE	MT4	pr_R
NELL1	pro_in	pQTLs	UKBB_ALL_RINT	blood	Raw	NELL1_Oncology_ENSG00000165973	12	0.00910214	0.0188382	0.628972	7.48178	11	0.758835	0.0151584	0.0265973	0.568731	-0.00132739	0.0041153	0.747035	0.00910214	0.0155362	0.585865	0.569792	0.6846	1	1	1	FALSE	MT4	pro_in_R
NELL1	rg	pQTLs	UKBB_ALL_RINT	blood	Raw	NELL1_Oncology_ENSG00000165973	11	0.000529319	0.000955976	0.579788	12.62	10	0.245702	0.000736462	0.00148476	0.619884	-4.07807e-05	0.000215043	0.849591	0.000529319	0.000955976	0.553694	0.591952	0.3944	1	1	1	FALSE	MT4	rg_R
NELL1	shbg	pQTLs	UKBB_ALL_RINT	blood	Raw	NELL1_Oncology_ENSG00000165973	14	-0.0145542	0.00757588	0.0547161	18.8435	13	0.128035	-0.0108345	0.0108236	0.316824	-0.000862821	0.00173927	0.619836	-0.0145542	0.00757588	-1.92112	0.0769169	0.1854	1	1	1	FALSE	MT4	shbg_R
NELL1	tc	pQTLs	UKBB_ALL_RINT	blood	Raw	NELL1_Oncology_ENSG00000165973	14	0.00248521	0.00707693	0.72546	16.4299	13	0.226695	0.00686189	0.0100499	0.494745	-0.00101543	0.00161533	0.529596	0.00248521	0.00707693	0.351171	0.731086	0.2952	1	1	1	FALSE	MT4	tc_R
NELL1	tg	pQTLs	UKBB_ALL_RINT	blood	Raw	NELL1_Oncology_ENSG00000165973	14	0.025428	0.00653448	9.96843977293751e-05	13.1578	13	0.435695	0.0316623	0.00906605	0.000478688	-0.00144656	0.00145729	0.320887	0.025428	0.00653448	3.89136	0.00185627	0.505	0.190198	1	0.913337	FALSE	MT2	tg_R
NELL1	tprotein	pQTLs	UKBB_ALL_RINT	blood	Raw	NELL1_Oncology_ENSG00000165973	14	0.00704927	0.00668249	0.291477	12.8394	13	0.460294	0.00989011	0.0095114	0.298425	-0.000659039	0.00152859	0.666365	0.00704927	0.00664108	1.06146	0.307801	0.5264	1	1	1	FALSE	MT4	tprotein_R
NELL1	urate	pQTLs	UKBB_ALL_RINT	blood	Raw	NELL1_Oncology_ENSG00000165973	14	0.00145116	0.00573489	0.800237	9.6893	13	0.719123	0.0103553	0.0079524	0.192862	-0.0020661	0.00127835	0.106047	0.00145116	0.00495108	0.2931	0.774072	0.6274	1	1	1	FALSE	MT4	urate_R
NELL1	urea	pQTLs	UKBB_ALL_RINT	blood	Raw	NELL1_Oncology_ENSG00000165973	14	-0.007275	0.00606392	0.230249	8.96796	13	0.775359	-0.00426339	0.00840802	0.612111	-0.00069895	0.00135176	0.605109	-0.007275	0.0050365	-1.44446	0.172279	0.8162	1	1	1	FALSE	MT4	urea_R
NELL1	wc	pQTLs	UKBB_ALL_RINT	blood	Raw	NELL1_Oncology_ENSG00000165973	14	0.0115223	0.00534371	0.0310651	15.7332	13	0.263838	0.0167923	0.00739373	0.0231378	-0.00122252	0.00118831	0.303576	0.0115223	0.00534371	2.15624	0.050379	0.294	1	1	1	FALSE	MT2	wc_R
NELL1	whr	pQTLs	UKBB_ALL_RINT	blood	Raw	NELL1_Oncology_ENSG00000165973	14	0.00387224	0.00498416	0.437212	12.9476	13	0.451869	0.00884103	0.00708094	0.211824	-0.001072	0.00108514	0.323207	0.00387224	0.0049741	0.77848	0.450224	0.4172	1	1	1	FALSE	MT4	whr_R
NELL1	alp	pQTLs	UKBB_ALL_RINT	blood	Raw	NELL1_Oncology_ENSG00000165973	14	0.0170309	0.0114596	0.137235	37.3205	13	0.000368979	0.0207958	0.0164646	0.206566	-0.000873638	0.00264672	0.741337	0.0170309	0.0114596	1.48617	0.16108	0.0092	1	1	1	TRUE	MT4	alp_R
NELL1	bmi	pQTLs	UKBB_ALL_RINT	blood	Raw	NELL1_Oncology_ENSG00000165973	14	0.0116843	0.00686632	0.0888157	26.3221	13	0.0153845	0.0198261	0.00965536	0.0400363	-0.00174431	0.00147616	0.237343	0.0116843	0.00686632	1.70168	0.112594	0.0414	1	1	1	TRUE	MT4	bmi_R
NELL1	bmr	pQTLs	UKBB_ALL_RINT	blood	Raw	NELL1_Oncology_ENSG00000165973	14	0.0129753	0.00675315	0.0546854	29.3128	13	0.00590866	0.0219612	0.0090009	0.0146919	-0.00208366	0.00144619	0.149642	0.0129753	0.00675315	1.92137	0.0768838	0.0184	1	1	1	TRUE	MT4	bmr_R
NELL1	t2d	pQTLs	UKBB_ALL_RINT	blood	Raw	NELL1_Oncology_ENSG00000165973	12	0.036642	0.0160472	0.0224072	28.3536	11	0.00285691	0.0388616	0.0236862	0.100863	-0.000488598	0.00367207	0.894147	0.036642	0.0160472	2.28339	0.0432774	0.0276	1	1	1	TRUE	MT3	t2d_R
NELL1	tffm	pQTLs	UKBB_ALL_RINT	blood	Raw	NELL1_Oncology_ENSG00000165973	14	0.0125854	0.00689645	0.0680137	33.0129	13	0.00169643	0.0186602	0.00962763	0.0525995	-0.00140883	0.00154702	0.362467	0.0125854	0.00689645	1.82492	0.09107	0.008	1	1	1	TRUE	MT4	tffm_R
NELL1	tfm	pQTLs	UKBB_ALL_RINT	blood	Raw	NELL1_Oncology_ENSG00000165973	14	0.0161658	0.00875373	0.0647858	22.4366	13	0.0489548	0.0303349	0.0111721	0.00662281	-0.00328585	0.00179513	0.0671863	0.0161658	0.00875373	1.84673	0.0876689	0.0726	1	1	1	TRUE	MT4	tfm_R
NELL1	wbffm	pQTLs	UKBB_ALL_RINT	blood	Raw	NELL1_Oncology_ENSG00000165973	14	0.0124238	0.00669975	0.0636864	31.5689	13	0.00278187	0.0205966	0.00905203	0.0228846	-0.00189508	0.00145436	0.192564	0.0124238	0.00669975	1.85437	0.0865058	0.013	1	1	1	TRUE	MT4	wbffm_R
NELL1	wbfm	pQTLs	UKBB_ALL_RINT	blood	Raw	NELL1_Oncology_ENSG00000165973	14	0.0174888	0.00846756	0.0388868	21.4264	13	0.0649118	0.0309708	0.010856	0.0043326	-0.00312641	0.00174432	0.0730789	0.0174888	0.00846756	2.06538	0.0594235	0.084	1	1	1	TRUE	MT2	wbfm_R
NELL1	alp	pQTLs	UKBB_ALL_RINT	blood	Outlier-corrected	NELL1_Oncology_ENSG00000165973	11	0.00423614	0.0131839	0.747973	18.2716	10	0.0505515	-0.00278092	0.0215518	0.897331	0.00121639	0.00287528	0.672258	0.00423614	0.0131839	0.321313	0.754588	NA	1	1	1	TRUE	MT4	alp_O
NELL1	bmi	pQTLs	UKBB_ALL_RINT	blood	Outlier-corrected	NELL1_Oncology_ENSG00000165973	11	0.0162306	0.00795461	0.0413103	7.38379	10	0.688784	0.0209651	0.0121652	0.0848238	-0.000655234	0.00127383	0.606986	0.0162306	0.00683532	2.37452	0.0389753	NA	1	1	1	TRUE	MT3	bmi_O
NELL1	bmr	pQTLs	UKBB_ALL_RINT	blood	Outlier-corrected	NELL1_Oncology_ENSG00000165973	12	0.00965834	0.00546605	0.0772337	13.8888	11	0.239211	0.0144438	0.00792673	0.0684298	-0.00101367	0.0012011	0.398698	0.00965834	0.00546605	1.76697	0.104929	NA	1	1	1	TRUE	MT4	bmr_O
NELL1	t2d	pQTLs	UKBB_ALL_RINT	blood	Outlier-corrected	NELL1_Oncology_ENSG00000165973	9	0.0418047	0.0170997	0.0144947	5.48921	8	0.704235	0.0231353	0.0426907	0.587868	0.00198766	0.00416457	0.633163	0.0418047	0.0141644	2.95139	0.0183866	NA	1	1	1	TRUE	MT3	t2d_O
NELL1	tffm	pQTLs	UKBB_ALL_RINT	blood	Outlier-corrected	NELL1_Oncology_ENSG00000165973	13	0.00623871	0.00582358	0.284042	18.8626	12	0.0918992	0.00827071	0.00873073	0.34348	-0.00042303	0.00130967	0.746692	0.00623871	0.00582358	1.07128	0.305115	NA	1	1	1	TRUE	MT4	tffm_O
NELL1	tfm	pQTLs	UKBB_ALL_RINT	blood	Outlier-corrected	NELL1_Oncology_ENSG00000165973	12	0.00721828	0.0106946	0.499711	9.51823	11	0.574171	0.0171965	0.0159949	0.282319	-0.00147115	0.00175357	0.401501	0.00721828	0.00994825	0.725583	0.483246	NA	1	1	1	TRUE	MT4	tfm_O
NELL1	wbffm	pQTLs	UKBB_ALL_RINT	blood	Outlier-corrected	NELL1_Oncology_ENSG00000165973	13	0.00709748	0.00617156	0.250131	21.4659	12	0.0439604	0.0125201	0.00901536	0.164909	-0.00112877	0.00135226	0.403872	0.00709748	0.00617156	1.15003	0.272535	NA	1	1	1	TRUE	MT4	wbffm_O
NELL1	wbfm	pQTLs	UKBB_ALL_RINT	blood	Outlier-corrected	NELL1_Oncology_ENSG00000165973	12	0.0113177	0.0105865	0.28504	10.6666	11	0.471606	0.0229706	0.0158334	0.146845	-0.00171799	0.00173582	0.322305	0.0113177	0.0104248	1.08565	0.300854	NA	1	1	1	TRUE	MT4	wbfm_O
NFKB1	albumin	pQTLs	UKBB_ALL_RINT	blood	Raw	NFKB1_Cardiometabolic_II_ENSG00000109320	1	0.0336006	0.0234459	0.151825	NA	NA	NA	NA	NA	NA	NA	NA	NA	NA	NA	NA	NA	NA	1	NA	NA	FALSE	MT4	albumin_R
NFKB1	alp	pQTLs	UKBB_ALL_RINT	blood	Raw	NFKB1_Cardiometabolic_II_ENSG00000109320	1	-0.0879561	0.0242459	0.000285989	NA	NA	NA	NA	NA	NA	NA	NA	NA	NA	NA	NA	NA	NA	0.545667	NA	NA	FALSE	MT2	alp_R
NFKB1	alt	pQTLs	UKBB_ALL_RINT	blood	Raw	NFKB1_Cardiometabolic_II_ENSG00000109320	1	-0.0210095	0.0213822	0.32582	NA	NA	NA	NA	NA	NA	NA	NA	NA	NA	NA	NA	NA	NA	1	NA	NA	FALSE	MT4	alt_R
NFKB1	apoa	pQTLs	UKBB_ALL_RINT	blood	Raw	NFKB1_Cardiometabolic_II_ENSG00000109320	1	0.0841561	0.0234913	0.000340412	NA	NA	NA	NA	NA	NA	NA	NA	NA	NA	NA	NA	NA	NA	0.649507	NA	NA	FALSE	MT2	apoa_R
NFKB1	apob	pQTLs	UKBB_ALL_RINT	blood	Raw	NFKB1_Cardiometabolic_II_ENSG00000109320	1	0.0677649	0.0233095	0.00364708	NA	NA	NA	NA	NA	NA	NA	NA	NA	NA	NA	NA	NA	NA	1	NA	NA	FALSE	MT2	apob_R
NFKB1	ast	pQTLs	UKBB_ALL_RINT	blood	Raw	NFKB1_Cardiometabolic_II_ENSG00000109320	1	-0.0141093	0.0224368	0.529448	NA	NA	NA	NA	NA	NA	NA	NA	NA	NA	NA	NA	NA	NA	1	NA	NA	FALSE	MT4	ast_R
NFKB1	bmi	pQTLs	UKBB_ALL_RINT	blood	Raw	NFKB1_Cardiometabolic_II_ENSG00000109320	1	-0.0109093	0.0154548	0.480261	NA	NA	NA	NA	NA	NA	NA	NA	NA	NA	NA	NA	NA	NA	1	NA	NA	FALSE	MT4	bmi_R
NFKB1	bmr	pQTLs	UKBB_ALL_RINT	blood	Raw	NFKB1_Cardiometabolic_II_ENSG00000109320	1	0.0170185	0.0161094	0.29077	NA	NA	NA	NA	NA	NA	NA	NA	NA	NA	NA	NA	NA	NA	1	NA	NA	FALSE	MT4	bmr_R
NFKB1	calcium	pQTLs	UKBB_ALL_RINT	blood	Raw	NFKB1_Cardiometabolic_II_ENSG00000109320	1	-0.0208004	0.0235368	0.376837	NA	NA	NA	NA	NA	NA	NA	NA	NA	NA	NA	NA	NA	NA	1	NA	NA	FALSE	MT4	calcium_R
NFKB1	creatinine	pQTLs	UKBB_ALL_RINT	blood	Raw	NFKB1_Cardiometabolic_II_ENSG00000109320	1	-0.0665558	0.0192094	0.00053074	NA	NA	NA	NA	NA	NA	NA	NA	NA	NA	NA	NA	NA	NA	1	NA	NA	FALSE	MT2	creatinine_R
NFKB1	cystatinc	pQTLs	UKBB_ALL_RINT	blood	Raw	NFKB1_Cardiometabolic_II_ENSG00000109320	1	-0.0694013	0.0227913	0.00232623	NA	NA	NA	NA	NA	NA	NA	NA	NA	NA	NA	NA	NA	NA	1	NA	NA	FALSE	MT2	cystatinc_R
NFKB1	fg	pQTLs	UKBB_ALL_RINT	blood	Raw	NFKB1_Cardiometabolic_II_ENSG00000109320	1	-0.00272732	0.0163639	0.867632	NA	NA	NA	NA	NA	NA	NA	NA	NA	NA	NA	NA	NA	NA	1	NA	NA	FALSE	MT4	fg_R
NFKB1	fi	pQTLs	UKBB_ALL_RINT	blood	Raw	NFKB1_Cardiometabolic_II_ENSG00000109320	1	-0.00272732	0.0181821	0.880765	NA	NA	NA	NA	NA	NA	NA	NA	NA	NA	NA	NA	NA	NA	1	NA	NA	FALSE	MT4	fi_R
NFKB1	ggt	pQTLs	UKBB_ALL_RINT	blood	Raw	NFKB1_Cardiometabolic_II_ENSG00000109320	1	-0.0233095	0.0225095	0.300416	NA	NA	NA	NA	NA	NA	NA	NA	NA	NA	NA	NA	NA	NA	1	NA	NA	FALSE	MT4	ggt_R
NFKB1	hba1c	pQTLs	UKBB_ALL_RINT	blood	Raw	NFKB1_Cardiometabolic_II_ENSG00000109320	1	-0.00818197	0.0127275	0.520317	NA	NA	NA	NA	NA	NA	NA	NA	NA	NA	NA	NA	NA	NA	1	NA	NA	FALSE	MT4	hba1c_R
NFKB1	hc	pQTLs	UKBB_ALL_RINT	blood	Raw	NFKB1_Cardiometabolic_II_ENSG00000109320	1	0.0125002	0.0238641	0.600411	NA	NA	NA	NA	NA	NA	NA	NA	NA	NA	NA	NA	NA	NA	1	NA	NA	FALSE	MT4	hc_R
NFKB1	hdl	pQTLs	UKBB_ALL_RINT	blood	Raw	NFKB1_Cardiometabolic_II_ENSG00000109320	1	0.0768469	0.0238641	0.00128105	NA	NA	NA	NA	NA	NA	NA	NA	NA	NA	NA	NA	NA	NA	1	NA	NA	FALSE	MT2	hdl_R
NFKB1	ifc	pQTLs	UKBB_ALL_RINT	blood	Raw	NFKB1_Cardiometabolic_II_ENSG00000109320	1	0.108184	0.0600011	0.0713835	NA	NA	NA	NA	NA	NA	NA	NA	NA	NA	NA	NA	NA	NA	1	NA	NA	FALSE	MT4	ifc_R
NFKB1	isi	pQTLs	UKBB_ALL_RINT	blood	Raw	NFKB1_Cardiometabolic_II_ENSG00000109320	1	0.0236368	0.059092	0.689157	NA	NA	NA	NA	NA	NA	NA	NA	NA	NA	NA	NA	NA	NA	1	NA	NA	FALSE	MT4	isi_R
NFKB1	ldl	pQTLs	UKBB_ALL_RINT	blood	Raw	NFKB1_Cardiometabolic_II_ENSG00000109320	1	0.0653466	0.0224277	0.00357218	NA	NA	NA	NA	NA	NA	NA	NA	NA	NA	NA	NA	NA	NA	1	NA	NA	FALSE	MT2	ldl_R
NFKB1	pr	pQTLs	UKBB_ALL_RINT	blood	Raw	NFKB1_Cardiometabolic_II_ENSG00000109320	1	-0.00426462	0.0235368	0.856219	NA	NA	NA	NA	NA	NA	NA	NA	NA	NA	NA	NA	NA	NA	1	NA	NA	FALSE	MT4	pr_R
NFKB1	pro_in	pQTLs	UKBB_ALL_RINT	blood	Raw	NFKB1_Cardiometabolic_II_ENSG00000109320	1	0.00454554	0.0627284	0.942233	NA	NA	NA	NA	NA	NA	NA	NA	NA	NA	NA	NA	NA	NA	1	NA	NA	FALSE	MT4	pro_in_R
NFKB1	rg	pQTLs	UKBB_ALL_RINT	blood	Raw	NFKB1_Cardiometabolic_II_ENSG00000109320	1	-0.00107428	0.00273231	0.69419	NA	NA	NA	NA	NA	NA	NA	NA	NA	NA	NA	NA	NA	NA	1	NA	NA	FALSE	MT4	rg_R
NFKB1	shbg	pQTLs	UKBB_ALL_RINT	blood	Raw	NFKB1_Cardiometabolic_II_ENSG00000109320	1	0.0353188	0.0225459	0.117224	NA	NA	NA	NA	NA	NA	NA	NA	NA	NA	NA	NA	NA	NA	1	NA	NA	FALSE	MT4	shbg_R
NFKB1	t2d	pQTLs	UKBB_ALL_RINT	blood	Raw	NFKB1_Cardiometabolic_II_ENSG00000109320	1	-0.128184	0.0345461	0.000206829	NA	NA	NA	NA	NA	NA	NA	NA	NA	NA	NA	NA	NA	NA	0.394629	NA	NA	FALSE	MT2	t2d_R
NFKB1	tc	pQTLs	UKBB_ALL_RINT	blood	Raw	NFKB1_Cardiometabolic_II_ENSG00000109320	1	0.0930926	0.022564	3.6960066340549e-05	NA	NA	NA	NA	NA	NA	NA	NA	NA	NA	NA	NA	NA	NA	0.0705198	NA	NA	FALSE	MT2	tc_R
NFKB1	tffm	pQTLs	UKBB_ALL_RINT	blood	Raw	NFKB1_Cardiometabolic_II_ENSG00000109320	1	0.0193185	0.0155094	0.21291	NA	NA	NA	NA	NA	NA	NA	NA	NA	NA	NA	NA	NA	NA	1	NA	NA	FALSE	MT4	tffm_R
NFKB1	tfm	pQTLs	UKBB_ALL_RINT	blood	Raw	NFKB1_Cardiometabolic_II_ENSG00000109320	1	0.000313642	0.0238732	0.989518	NA	NA	NA	NA	NA	NA	NA	NA	NA	NA	NA	NA	NA	NA	1	NA	NA	FALSE	MT4	tfm_R
NFKB1	tg	pQTLs	UKBB_ALL_RINT	blood	Raw	NFKB1_Cardiometabolic_II_ENSG00000109320	1	0.0074865	0.0232822	0.747791	NA	NA	NA	NA	NA	NA	NA	NA	NA	NA	NA	NA	NA	NA	1	NA	NA	FALSE	MT4	tg_R
NFKB1	tprotein	pQTLs	UKBB_ALL_RINT	blood	Raw	NFKB1_Cardiometabolic_II_ENSG00000109320	1	-0.263368	0.0239459	3.88621252577232e-28	NA	NA	NA	NA	NA	NA	NA	NA	NA	NA	NA	NA	NA	NA	7.41489349917359e-25	NA	NA	FALSE	MT1	tprotein_R
NFKB1	urate	pQTLs	UKBB_ALL_RINT	blood	Raw	NFKB1_Cardiometabolic_II_ENSG00000109320	1	-0.0203276	0.0205549	0.322691	NA	NA	NA	NA	NA	NA	NA	NA	NA	NA	NA	NA	NA	NA	1	NA	NA	FALSE	MT4	urate_R
NFKB1	urea	pQTLs	UKBB_ALL_RINT	blood	Raw	NFKB1_Cardiometabolic_II_ENSG00000109320	1	-0.022555	0.0217368	0.299437	NA	NA	NA	NA	NA	NA	NA	NA	NA	NA	NA	NA	NA	NA	1	NA	NA	FALSE	MT4	urea_R
NFKB1	wbffm	pQTLs	UKBB_ALL_RINT	blood	Raw	NFKB1_Cardiometabolic_II_ENSG00000109320	1	0.0192913	0.0154003	0.210331	NA	NA	NA	NA	NA	NA	NA	NA	NA	NA	NA	NA	NA	NA	1	NA	NA	FALSE	MT4	wbffm_R
NFKB1	wbfm	pQTLs	UKBB_ALL_RINT	blood	Raw	NFKB1_Cardiometabolic_II_ENSG00000109320	1	0.000399916	0.0236277	0.986496	NA	NA	NA	NA	NA	NA	NA	NA	NA	NA	NA	NA	NA	NA	1	NA	NA	FALSE	MT4	wbfm_R
NFKB1	wc	pQTLs	UKBB_ALL_RINT	blood	Raw	NFKB1_Cardiometabolic_II_ENSG00000109320	1	0.0124457	0.0174094	0.474682	NA	NA	NA	NA	NA	NA	NA	NA	NA	NA	NA	NA	NA	NA	1	NA	NA	FALSE	MT4	wc_R
NFKB1	whr	pQTLs	UKBB_ALL_RINT	blood	Raw	NFKB1_Cardiometabolic_II_ENSG00000109320	1	0.000909107	0.0163639	0.955696	NA	NA	NA	NA	NA	NA	NA	NA	NA	NA	NA	NA	NA	NA	1	NA	NA	FALSE	MT4	whr_R
OMG	albumin	pQTLs	UKBB_ALL_RINT	blood	Raw	OMG_Oncology_ENSG00000126861	1	0.0113634	0.0289567	0.694744	NA	NA	NA	NA	NA	NA	NA	NA	NA	NA	NA	NA	NA	NA	1	NA	NA	FALSE	MT4	albumin_R
OMG	alp	pQTLs	UKBB_ALL_RINT	blood	Raw	OMG_Oncology_ENSG00000126861	1	-0.0790588	0.029958	0.00831529	NA	NA	NA	NA	NA	NA	NA	NA	NA	NA	NA	NA	NA	NA	1	NA	NA	FALSE	MT2	alp_R
OMG	alt	pQTLs	UKBB_ALL_RINT	blood	Raw	OMG_Oncology_ENSG00000126861	1	0.0270814	0.0264139	0.305235	NA	NA	NA	NA	NA	NA	NA	NA	NA	NA	NA	NA	NA	NA	1	NA	NA	FALSE	MT4	alt_R
OMG	apoa	pQTLs	UKBB_ALL_RINT	blood	Raw	OMG_Oncology_ENSG00000126861	1	0.0452389	0.0290123	0.118926	NA	NA	NA	NA	NA	NA	NA	NA	NA	NA	NA	NA	NA	NA	1	NA	NA	FALSE	MT4	apoa_R
OMG	apob	pQTLs	UKBB_ALL_RINT	blood	Raw	OMG_Oncology_ENSG00000126861	1	0.133261	0.0288057	3.72423280859193e-06	NA	NA	NA	NA	NA	NA	NA	NA	NA	NA	NA	NA	NA	NA	0.00710584	NA	NA	FALSE	MT1	apob_R
OMG	ast	pQTLs	UKBB_ALL_RINT	blood	Raw	OMG_Oncology_ENSG00000126861	1	-0.0746009	0.027725	0.00712932	NA	NA	NA	NA	NA	NA	NA	NA	NA	NA	NA	NA	NA	NA	1	NA	NA	FALSE	MT2	ast_R
OMG	bmi	pQTLs	UKBB_ALL_RINT	blood	Raw	OMG_Oncology_ENSG00000126861	1	-0.011125	0.019866	0.575479	NA	NA	NA	NA	NA	NA	NA	NA	NA	NA	NA	NA	NA	NA	1	NA	NA	FALSE	MT4	bmi_R
OMG	bmr	pQTLs	UKBB_ALL_RINT	blood	Raw	OMG_Oncology_ENSG00000126861	1	-0.0665432	0.0199137	0.000833029	NA	NA	NA	NA	NA	NA	NA	NA	NA	NA	NA	NA	NA	NA	1	NA	NA	FALSE	MT2	bmr_R
OMG	calcium	pQTLs	UKBB_ALL_RINT	blood	Raw	OMG_Oncology_ENSG00000126861	1	-0.000703257	0.02906	0.980693	NA	NA	NA	NA	NA	NA	NA	NA	NA	NA	NA	NA	NA	NA	1	NA	NA	FALSE	MT4	calcium_R
OMG	creatinine	pQTLs	UKBB_ALL_RINT	blood	Raw	OMG_Oncology_ENSG00000126861	1	-0.0879668	0.023728	0.00020948	NA	NA	NA	NA	NA	NA	NA	NA	NA	NA	NA	NA	NA	NA	0.399688	NA	NA	FALSE	MT2	creatinine_R
OMG	cystatinc	pQTLs	UKBB_ALL_RINT	blood	Raw	OMG_Oncology_ENSG00000126861	1	0.0126348	0.0281621	0.653687	NA	NA	NA	NA	NA	NA	NA	NA	NA	NA	NA	NA	NA	NA	1	NA	NA	FALSE	MT4	cystatinc_R
OMG	fg	pQTLs	UKBB_ALL_RINT	blood	Raw	OMG_Oncology_ENSG00000126861	1	-0.0166875	0.0214553	0.4367	NA	NA	NA	NA	NA	NA	NA	NA	NA	NA	NA	NA	NA	NA	1	NA	NA	FALSE	MT4	fg_R
OMG	fi	pQTLs	UKBB_ALL_RINT	blood	Raw	OMG_Oncology_ENSG00000126861	1	-0.00794641	0.0262232	0.761867	NA	NA	NA	NA	NA	NA	NA	NA	NA	NA	NA	NA	NA	NA	1	NA	NA	FALSE	MT4	fi_R
OMG	ggt	pQTLs	UKBB_ALL_RINT	blood	Raw	OMG_Oncology_ENSG00000126861	1	0.145419	0.0278124	1.70824836145151e-07	NA	NA	NA	NA	NA	NA	NA	NA	NA	NA	NA	NA	NA	NA	0.000325934	NA	NA	FALSE	MT1	ggt_R
OMG	hba1c	pQTLs	UKBB_ALL_RINT	blood	Raw	OMG_Oncology_ENSG00000126861	1	0.00158928	0.0158928	0.920344	NA	NA	NA	NA	NA	NA	NA	NA	NA	NA	NA	NA	NA	NA	1	NA	NA	FALSE	MT4	hba1c_R
OMG	hc	pQTLs	UKBB_ALL_RINT	blood	Raw	OMG_Oncology_ENSG00000126861	1	-0.0776126	0.0294812	0.00847304	NA	NA	NA	NA	NA	NA	NA	NA	NA	NA	NA	NA	NA	NA	1	NA	NA	FALSE	MT2	hc_R
OMG	hdl	pQTLs	UKBB_ALL_RINT	blood	Raw	OMG_Oncology_ENSG00000126861	1	0.0324531	0.0294653	0.270722	NA	NA	NA	NA	NA	NA	NA	NA	NA	NA	NA	NA	NA	NA	1	NA	NA	FALSE	MT4	hdl_R
OMG	ifc	pQTLs	UKBB_ALL_RINT	blood	Raw	OMG_Oncology_ENSG00000126861	1	-0.0905891	0.081848	0.268382	NA	NA	NA	NA	NA	NA	NA	NA	NA	NA	NA	NA	NA	NA	1	NA	NA	FALSE	MT4	ifc_R
OMG	isi	pQTLs	UKBB_ALL_RINT	blood	Raw	OMG_Oncology_ENSG00000126861	1	-0.0039732	0.0810534	0.960904	NA	NA	NA	NA	NA	NA	NA	NA	NA	NA	NA	NA	NA	NA	1	NA	NA	FALSE	MT4	isi_R
OMG	ldl	pQTLs	UKBB_ALL_RINT	blood	Raw	OMG_Oncology_ENSG00000126861	1	0.118878	0.0277091	1.7849554661595e-05	NA	NA	NA	NA	NA	NA	NA	NA	NA	NA	NA	NA	NA	NA	0.034057	NA	NA	FALSE	MT1	ldl_R
OMG	pr	pQTLs	UKBB_ALL_RINT	blood	Raw	OMG_Oncology_ENSG00000126861	1	-0.0236565	0.0290759	0.415868	NA	NA	NA	NA	NA	NA	NA	NA	NA	NA	NA	NA	NA	NA	1	NA	NA	FALSE	MT4	pr_R
OMG	pro_in	pQTLs	UKBB_ALL_RINT	blood	Raw	OMG_Oncology_ENSG00000126861	1	0.0651606	0.0874105	0.455997	NA	NA	NA	NA	NA	NA	NA	NA	NA	NA	NA	NA	NA	NA	1	NA	NA	FALSE	MT4	pro_in_R
OMG	rg	pQTLs	UKBB_ALL_RINT	blood	Raw	OMG_Oncology_ENSG00000126861	1	-0.00140828	0.0034086	0.679493	NA	NA	NA	NA	NA	NA	NA	NA	NA	NA	NA	NA	NA	NA	1	NA	NA	FALSE	MT4	rg_R
OMG	shbg	pQTLs	UKBB_ALL_RINT	blood	Raw	OMG_Oncology_ENSG00000126861	1	0.145181	0.0278442	1.84770505974591e-07	NA	NA	NA	NA	NA	NA	NA	NA	NA	NA	NA	NA	NA	NA	0.000352542	NA	NA	FALSE	MT1	shbg_R
OMG	t2d	pQTLs	UKBB_ALL_RINT	blood	Raw	OMG_Oncology_ENSG00000126861	1	-0.229651	0.0468838	9.66668639806592e-07	NA	NA	NA	NA	NA	NA	NA	NA	NA	NA	NA	NA	NA	NA	0.0018444	NA	NA	FALSE	MT1	t2d_R
OMG	tc	pQTLs	UKBB_ALL_RINT	blood	Raw	OMG_Oncology_ENSG00000126861	1	0.125951	0.027876	6.23545998310334e-06	NA	NA	NA	NA	NA	NA	NA	NA	NA	NA	NA	NA	NA	NA	0.0118973	NA	NA	FALSE	MT1	tc_R
OMG	tffm	pQTLs	UKBB_ALL_RINT	blood	Raw	OMG_Oncology_ENSG00000126861	1	-0.0723362	0.0191667	0.000160621	NA	NA	NA	NA	NA	NA	NA	NA	NA	NA	NA	NA	NA	NA	0.306465	NA	NA	FALSE	MT2	tffm_R
OMG	tfm	pQTLs	UKBB_ALL_RINT	blood	Raw	OMG_Oncology_ENSG00000126861	1	-0.0308877	0.029505	0.295163	NA	NA	NA	NA	NA	NA	NA	NA	NA	NA	NA	NA	NA	NA	1	NA	NA	FALSE	MT4	tfm_R
OMG	tg	pQTLs	UKBB_ALL_RINT	blood	Raw	OMG_Oncology_ENSG00000126861	1	-0.00279714	0.028766	0.922538	NA	NA	NA	NA	NA	NA	NA	NA	NA	NA	NA	NA	NA	NA	1	NA	NA	FALSE	MT4	tg_R
OMG	tprotein	pQTLs	UKBB_ALL_RINT	blood	Raw	OMG_Oncology_ENSG00000126861	1	-0.0181973	0.0295686	0.538273	NA	NA	NA	NA	NA	NA	NA	NA	NA	NA	NA	NA	NA	NA	1	NA	NA	FALSE	MT4	tprotein_R
OMG	urate	pQTLs	UKBB_ALL_RINT	blood	Raw	OMG_Oncology_ENSG00000126861	1	-0.00767146	0.0253967	0.762602	NA	NA	NA	NA	NA	NA	NA	NA	NA	NA	NA	NA	NA	NA	1	NA	NA	FALSE	MT4	urate_R
OMG	urea	pQTLs	UKBB_ALL_RINT	blood	Raw	OMG_Oncology_ENSG00000126861	1	0.0287978	0.0268589	0.283635	NA	NA	NA	NA	NA	NA	NA	NA	NA	NA	NA	NA	NA	NA	1	NA	NA	FALSE	MT4	urea_R
OMG	wbffm	pQTLs	UKBB_ALL_RINT	blood	Raw	OMG_Oncology_ENSG00000126861	1	-0.0687285	0.0190317	0.000304697	NA	NA	NA	NA	NA	NA	NA	NA	NA	NA	NA	NA	NA	NA	0.581362	NA	NA	FALSE	MT2	wbffm_R
OMG	wbfm	pQTLs	UKBB_ALL_RINT	blood	Raw	OMG_Oncology_ENSG00000126861	1	-0.0251822	0.0292031	0.388515	NA	NA	NA	NA	NA	NA	NA	NA	NA	NA	NA	NA	NA	NA	1	NA	NA	FALSE	MT4	wbfm_R
OMG	wc	pQTLs	UKBB_ALL_RINT	blood	Raw	OMG_Oncology_ENSG00000126861	1	-0.0175139	0.0215109	0.415539	NA	NA	NA	NA	NA	NA	NA	NA	NA	NA	NA	NA	NA	NA	1	NA	NA	FALSE	MT4	wc_R
OMG	whr	pQTLs	UKBB_ALL_RINT	blood	Raw	OMG_Oncology_ENSG00000126861	1	0.0389374	0.0206607	0.0594818	NA	NA	NA	NA	NA	NA	NA	NA	NA	NA	NA	NA	NA	NA	1	NA	NA	FALSE	MT4	whr_R
PDCD5	alt	pQTLs	UKBB_ALL_RINT	blood	Raw	PDCD5_Neurology_ENSG00000105185	14	-0.000800076	0.00649081	0.901899	15.1937	13	0.295419	0.00679376	0.011472	0.553714	-0.00198895	0.00246147	0.41907	-0.000800076	0.00649081	-0.123263	0.903784	0.3548	1	1	1	FALSE	MT4	alt_R
PDCD5	apoa	pQTLs	UKBB_ALL_RINT	blood	Raw	PDCD5_Neurology_ENSG00000105185	14	-0.000600299	0.00814182	0.941225	19.7986	13	0.100346	0.00585388	0.0146024	0.688504	-0.00169043	0.00313329	0.589538	-0.000600299	0.00814182	-0.0737303	0.942347	0.1708	1	1	1	FALSE	MT4	apoa_R
PDCD5	apob	pQTLs	UKBB_ALL_RINT	blood	Raw	PDCD5_Neurology_ENSG00000105185	14	-0.00177935	0.0078399	0.820454	18.6437	13	0.134573	0.000545807	0.0142053	0.969351	-0.00060898	0.00304791	0.841635	-0.00177935	0.0078399	-0.226961	0.823984	0.2366	1	1	1	FALSE	MT4	apob_R
PDCD5	ast	pQTLs	UKBB_ALL_RINT	blood	Raw	PDCD5_Neurology_ENSG00000105185	14	0.000184533	0.00846754	0.982613	23.4724	13	0.0363441	0.00208033	0.0153542	0.892225	-0.000496535	0.00329454	0.880201	0.000184533	0.00846754	0.021793	0.982944	0.0794	1	1	1	FALSE	MT4	ast_R
PDCD5	fg	pQTLs	UKBB_ALL_RINT	blood	Raw	PDCD5_Neurology_ENSG00000105185	15	0.00176672	0.005042	0.726038	13.6302	14	0.477611	0.00777957	0.00854588	0.362648	-0.00159453	0.00182979	0.383522	0.00176672	0.00497496	0.355123	0.727791	0.4874	1	1	1	FALSE	MT4	fg_R
PDCD5	fi	pQTLs	UKBB_ALL_RINT	blood	Raw	PDCD5_Neurology_ENSG00000105185	15	-0.00378548	0.00740318	0.609118	22.7653	14	0.064198	-0.00567908	0.0127746	0.656638	0.000502145	0.00270853	0.85292	-0.00378548	0.00740318	-0.511333	0.617087	0.1292	1	1	1	FALSE	MT4	fi_R
PDCD5	hba1c	pQTLs	UKBB_ALL_RINT	blood	Raw	PDCD5_Neurology_ENSG00000105185	15	-0.0335367	0.00456415	2.0141906520367e-13	20.9787	14	0.102179	-0.0429539	0.00722413	2.74954237156066e-09	0.00255259	0.00156991	0.103962	-0.0335367	0.00456415	-7.34785	3.63184373887494e-06	0.1178	3.84307576408602e-10	0.00692956	5.24612684493774e-06	FALSE	MT1	hba1c_R
PDCD5	hdl	pQTLs	UKBB_ALL_RINT	blood	Raw	PDCD5_Neurology_ENSG00000105185	14	-0.00836815	0.00828933	0.312731	19.8892	13	0.0980078	0.0108432	0.0134382	0.419729	-0.00503169	0.00288356	0.0809922	-0.00836815	0.00828933	-1.00951	0.331153	0.149	1	1	1	FALSE	MT4	hdl_R
PDCD5	ifc	pQTLs	UKBB_ALL_RINT	blood	Raw	PDCD5_Neurology_ENSG00000105185	10	-0.00948627	0.0221538	0.668506	13.4712	9	0.142417	-0.0373719	0.037316	0.316586	0.00726459	0.00779133	0.351133	-0.00948627	0.0221538	-0.4282	0.678571	0.2664	1	1	1	FALSE	MT4	ifc_R
PDCD5	isi	pQTLs	UKBB_ALL_RINT	blood	Raw	PDCD5_Neurology_ENSG00000105185	10	0.00097114	0.0253238	0.969409	17.543	9	0.0408619	0.0544015	0.0381323	0.15368	-0.0139532	0.00797386	0.0801409	0.00097114	0.0253238	0.0383489	0.970247	0.1368	1	1	1	FALSE	MT4	isi_R
PDCD5	ldl	pQTLs	UKBB_ALL_RINT	blood	Raw	PDCD5_Neurology_ENSG00000105185	14	0.000413252	0.00680243	0.951558	15.1673	13	0.297026	0.00191278	0.0123367	0.876783	-0.000392732	0.00264713	0.882057	0.000413252	0.00680243	0.0607506	0.952482	0.432	1	1	1	FALSE	MT4	ldl_R
PDCD5	pr	pQTLs	UKBB_ALL_RINT	blood	Raw	PDCD5_Neurology_ENSG00000105185	14	0.00877236	0.00660289	0.183992	11.7953	13	0.544495	0.010762	0.0115159	0.350029	-0.000521305	0.002472	0.832978	0.00877236	0.00628951	1.39476	0.186464	0.6076	1	1	1	FALSE	MT4	pr_R
PDCD5	pro_in	pQTLs	UKBB_ALL_RINT	blood	Raw	PDCD5_Neurology_ENSG00000105185	10	-0.0220794	0.0218626	0.312536	11.3135	9	0.254831	-0.0306166	0.0387427	0.429378	0.00220686	0.00804373	0.78381	-0.0220794	0.0218626	-1.00991	0.338916	0.3536	1	1	1	FALSE	MT4	pro_in_R
PDCD5	rg	pQTLs	UKBB_ALL_RINT	blood	Raw	PDCD5_Neurology_ENSG00000105185	9	0.000997934	0.000816896	0.221853	5.70904	8	0.679786	0.00113918	0.00139422	0.413886	-3.62088e-05	0.000289633	0.900511	0.000997934	0.000690087	1.4461	0.186162	0.765	1	1	1	FALSE	MT4	rg_R
PDCD5	t2d	pQTLs	UKBB_ALL_RINT	blood	Raw	PDCD5_Neurology_ENSG00000105185	10	-0.0251343	0.0131201	0.0554027	14.807	9	0.096377	-0.0173265	0.0232636	0.456399	-0.00200744	0.00482133	0.677142	-0.0251343	0.0131201	-1.9157	0.0876574	0.147	1	1	1	FALSE	MT4	t2d_R
PDCD5	tc	pQTLs	UKBB_ALL_RINT	blood	Raw	PDCD5_Neurology_ENSG00000105185	14	0.00253815	0.00705683	0.719091	16.1229	13	0.242559	0.00810953	0.0126576	0.521726	-0.00145926	0.00271607	0.591081	0.00253815	0.00705683	0.359673	0.724867	0.3478	1	1	1	FALSE	MT4	tc_R
PDCD5	tg	pQTLs	UKBB_ALL_RINT	blood	Raw	PDCD5_Neurology_ENSG00000105185	14	0.0237018	0.00731465	0.00119395	16.2701	13	0.23485	0.00630926	0.0117768	0.59214	0.00455553	0.00252701	0.0714301	0.0237018	0.00731465	3.24032	0.00644722	0.33	1	1	1	FALSE	MT3	tg_R
PDCD5	urea	pQTLs	UKBB_ALL_RINT	blood	Raw	PDCD5_Neurology_ENSG00000105185	14	0.0320572	0.00618767	2.20907870762991e-07	13.3561	13	0.420696	0.0297647	0.0112023	0.00788346	0.000600485	0.00240385	0.802741	0.0320572	0.00618767	5.18082	0.0001769	0.3502	0.000421492	0.337524	1	FALSE	MT2	urea_R
PDCD5	whr	pQTLs	UKBB_ALL_RINT	blood	Raw	PDCD5_Neurology_ENSG00000105185	11	-0.00226384	0.00733658	0.75765	19.0469	10	0.0396709	-0.0216463	0.0108479	0.0459954	0.00497148	0.00227418	0.0288116	-0.00226384	0.00733658	-0.308569	0.763982	0.1172	1	1	1	FALSE	MT4	whr_R
PDCD5	albumin	pQTLs	UKBB_ALL_RINT	blood	Raw	PDCD5_Neurology_ENSG00000105185	14	0.00294464	0.0093836	0.753668	26.39	13	0.0150628	0.020295	0.0158984	0.201764	-0.0045442	0.00341143	0.182843	0.00294464	0.0093836	0.313807	0.758646	0.048	1	1	1	TRUE	MT4	albumin_R
PDCD5	alp	pQTLs	UKBB_ALL_RINT	blood	Raw	PDCD5_Neurology_ENSG00000105185	14	0.000274531	0.00902674	0.975738	22.8518	13	0.0434889	0.00174393	0.0163751	0.915186	-0.000384865	0.00351362	0.912778	0.000274531	0.00902674	0.0304131	0.9762	0.0922	1	1	1	TRUE	MT4	alp_R
PDCD5	bmi	pQTLs	UKBB_ALL_RINT	blood	Raw	PDCD5_Neurology_ENSG00000105185	11	0.0018305	0.0082658	0.824739	24.8457	10	0.00564574	-0.0183592	0.0124593	0.140606	0.00511259	0.00256463	0.0462067	0.0018305	0.0082658	0.221454	0.829195	0.0346	1	1	1	TRUE	MT4	bmi_R
PDCD5	bmr	pQTLs	UKBB_ALL_RINT	blood	Raw	PDCD5_Neurology_ENSG00000105185	14	0.00608921	0.00933889	0.514383	55.3998	13	3.43760782619874e-07	-0.0243823	0.0131121	0.062953	0.00798195	0.00281364	0.00455566	0.00608921	0.00933889	0.652028	0.525744	6e-04	1	1	1	TRUE	MT4	bmr_R
PDCD5	calcium	pQTLs	UKBB_ALL_RINT	blood	Raw	PDCD5_Neurology_ENSG00000105185	14	-0.000603454	0.0100948	0.952332	30.3196	13	0.00423474	0.0205616	0.0167373	0.219263	-0.0055432	0.0035913	0.122708	-0.000603454	0.0100948	-0.0597785	0.953241	0.0198	1	1	1	TRUE	MT4	calcium_R
PDCD5	creatinine	pQTLs	UKBB_ALL_RINT	blood	Raw	PDCD5_Neurology_ENSG00000105185	14	0.0432693	0.0157505	0.00601128	110.839	13	1.27930050488908e-17	0.0192796	0.0273072	0.480172	0.00628307	0.00585894	0.283545	0.0432693	0.0157505	2.74717	0.0166276	NA	1	1	1	TRUE	MT3	creatinine_R
PDCD5	cystatinc	pQTLs	UKBB_ALL_RINT	blood	Raw	PDCD5_Neurology_ENSG00000105185	14	0.0458908	0.0166744	0.00592008	88.2239	13	3.05203887562518e-13	0.017372	0.0285501	0.542874	0.00746962	0.00612635	0.222745	0.0458908	0.0166744	2.75218	0.0164692	NA	1	1	1	TRUE	MT3	cystatinc_R
PDCD5	ggt	pQTLs	UKBB_ALL_RINT	blood	Raw	PDCD5_Neurology_ENSG00000105185	14	-0.00271811	0.0116798	0.81598	44.3724	13	2.66193737675208e-05	0.0103545	0.0206921	0.616789	-0.00342421	0.00444027	0.440605	-0.00271811	0.0116798	-0.232719	0.819603	0.0014	1	1	1	TRUE	MT4	ggt_R
PDCD5	hc	pQTLs	UKBB_ALL_RINT	blood	Raw	PDCD5_Neurology_ENSG00000105185	14	0.00239406	0.0117567	0.838639	40.0295	13	0.000136733	-0.0346206	0.0168867	0.0403483	0.00969599	0.00362379	0.00745842	0.00239406	0.0117567	0.203634	0.841792	0.0014	1	1	1	TRUE	MT4	hc_R
PDCD5	shbg	pQTLs	UKBB_ALL_RINT	blood	Raw	PDCD5_Neurology_ENSG00000105185	14	-0.00453994	0.00935011	0.627287	28.3521	13	0.00807957	-0.0072306	0.0169454	0.669598	0.000704707	0.00363603	0.846323	-0.00453994	0.00935011	-0.485549	0.635368	0.0338	1	1	1	TRUE	MT4	shbg_R
PDCD5	tffm	pQTLs	UKBB_ALL_RINT	blood	Raw	PDCD5_Neurology_ENSG00000105185	14	0.00491436	0.00998445	0.622577	68.3844	13	1.58994543498567e-09	-0.0273585	0.0141076	0.0524678	0.00845387	0.00302736	0.00523045	0.00491436	0.00998445	0.492202	0.630784	NA	1	1	1	TRUE	MT4	tffm_R
PDCD5	tfm	pQTLs	UKBB_ALL_RINT	blood	Raw	PDCD5_Neurology_ENSG00000105185	14	0.0060052	0.0087669	0.493353	22.244	13	0.051695	-0.0202368	0.0129474	0.118053	0.00687468	0.00277862	0.0133558	0.0060052	0.0087669	0.684986	0.505384	0.0988	1	1	1	TRUE	MT4	tfm_R
PDCD5	tprotein	pQTLs	UKBB_ALL_RINT	blood	Raw	PDCD5_Neurology_ENSG00000105185	14	0.0209947	0.0101281	0.0381803	29.4822	13	0.00558859	0.0346569	0.0177397	0.0507452	-0.00357815	0.0038061	0.347162	0.0209947	0.0101281	2.07291	0.0586201	0.028	1	1	1	TRUE	MT3	tprotein_R
PDCD5	urate	pQTLs	UKBB_ALL_RINT	blood	Raw	PDCD5_Neurology_ENSG00000105185	14	-0.00954277	0.0164594	0.562065	105.662	13	1.31581123671257e-16	0.00658258	0.0293313	0.822429	-0.00422338	0.00629375	0.502192	-0.00954277	0.0164594	-0.579777	0.571977	NA	1	1	1	TRUE	MT4	urate_R
PDCD5	wbffm	pQTLs	UKBB_ALL_RINT	blood	Raw	PDCD5_Neurology_ENSG00000105185	14	0.00474158	0.00907711	0.601415	57.298	13	1.5897222440487e-07	-0.0245953	0.01283	0.0552364	0.00768523	0.00275356	0.00525422	0.00474158	0.00907711	0.522367	0.610202	NA	1	1	1	TRUE	MT4	wbffm_R
PDCD5	wbfm	pQTLs	UKBB_ALL_RINT	blood	Raw	PDCD5_Neurology_ENSG00000105185	14	0.00558333	0.00897305	0.533789	23.7792	13	0.0332228	-0.0219798	0.0130731	0.092703	0.00722028	0.00280549	0.0100641	0.00558333	0.00897305	0.622233	0.544548	0.0734	1	1	1	TRUE	MT4	wbfm_R
PDCD5	wc	pQTLs	UKBB_ALL_RINT	blood	Raw	PDCD5_Neurology_ENSG00000105185	14	0.000757264	0.00685928	0.912092	25.604	13	0.0192052	-0.0218015	0.00958235	0.0228957	0.00590947	0.00205647	0.00405826	0.000757264	0.00685928	0.1104	0.913778	0.053	1	1	1	TRUE	MT4	wc_R
PDCD5	albumin	pQTLs	UKBB_ALL_RINT	blood	Outlier-corrected	PDCD5_Neurology_ENSG00000105185	13	0.00854631	0.00898386	0.341454	20.0438	12	0.0662613	0.0171333	0.0153209	0.263439	-0.00248029	0.00354274	0.483861	0.00854631	0.00898386	0.951297	0.360222	NA	1	1	1	TRUE	MT4	albumin_O
PDCD5	alp	pQTLs	UKBB_ALL_RINT	blood	Outlier-corrected	PDCD5_Neurology_ENSG00000105185	13	-0.002062	0.00773172	0.789705	15.2399	12	0.22858	0.00461052	0.013807	0.738436	-0.00177691	0.00300613	0.554457	-0.002062	0.00773172	-0.266693	0.794233	NA	1	1	1	TRUE	MT4	alp_O
PDCD5	bmi	pQTLs	UKBB_ALL_RINT	blood	Outlier-corrected	PDCD5_Neurology_ENSG00000105185	10	-0.000449788	0.0060406	0.940644	11.772	9	0.226473	0.0033255	0.0155381	0.83053	-0.00102818	0.00385868	0.789886	-0.000449788	0.0060406	-0.0744608	0.942272	NA	1	1	1	TRUE	MT4	bmi_O
PDCD5	bmr	pQTLs	UKBB_ALL_RINT	blood	Outlier-corrected	PDCD5_Neurology_ENSG00000105185	13	0.00342617	0.00692704	0.620877	27.7866	12	0.00594368	-0.00472341	0.0176811	0.789358	0.00227936	0.00452248	0.614257	0.00342617	0.00692704	0.494608	0.629808	NA	1	1	1	TRUE	MT4	bmr_O
PDCD5	calcium	pQTLs	UKBB_ALL_RINT	blood	Outlier-corrected	PDCD5_Neurology_ENSG00000105185	13	0.00196554	0.00744815	0.791859	15.0861	12	0.236762	0.021806	0.0115322	0.0586407	-0.00520909	0.002475	0.0353193	0.00196554	0.00744815	0.263897	0.796337	NA	1	1	1	TRUE	MT4	calcium_O
PDCD5	creatinine	pQTLs	UKBB_ALL_RINT	blood	Outlier-corrected	PDCD5_Neurology_ENSG00000105185	10	0.0326696	0.00804551	4.89472096190426e-05	16.0302	9	0.0662538	0.0346655	0.0137837	0.0119048	-0.000592114	0.00321546	0.853899	0.0326696	0.00804551	4.0606	0.0028394	NA	0.0933913	1	1	TRUE	MT2	creatinine_O
PDCD5	cystatinc	pQTLs	UKBB_ALL_RINT	blood	Outlier-corrected	PDCD5_Neurology_ENSG00000105185	9	0.0320841	0.0101629	0.00159403	12.5907	8	0.126729	0.029809	0.0184273	0.105737	0.00058973	0.00386146	0.878618	0.0320841	0.0101629	3.157	0.0134558	NA	1	1	1	TRUE	MT3	cystatinc_O
PDCD5	ggt	pQTLs	UKBB_ALL_RINT	blood	Outlier-corrected	PDCD5_Neurology_ENSG00000105185	10	0.00824748	0.00706504	0.243063	6.70551	9	0.667749	0.0165583	0.0114371	0.14768	-0.00246566	0.00266834	0.355464	0.00824748	0.00609831	1.35242	0.20924	NA	1	1	1	TRUE	MT4	ggt_O
PDCD5	hc	pQTLs	UKBB_ALL_RINT	blood	Outlier-corrected	PDCD5_Neurology_ENSG00000105185	13	-0.00101508	0.00856997	0.905714	19.3907	12	0.079525	-0.00602244	0.0220661	0.784909	0.00140049	0.00564411	0.804031	-0.00101508	0.00856997	-0.118446	0.907674	NA	1	1	1	TRUE	MT4	hc_O
PDCD5	shbg	pQTLs	UKBB_ALL_RINT	blood	Outlier-corrected	PDCD5_Neurology_ENSG00000105185	13	0.0106623	0.0111944	0.340859	21.0114	12	0.0502144	0.0124215	0.0182674	0.496517	-0.000416174	0.003322	0.900303	0.0106623	0.0111944	0.95247	0.359651	NA	1	1	1	TRUE	MT4	shbg_O
PDCD5	tffm	pQTLs	UKBB_ALL_RINT	blood	Outlier-corrected	PDCD5_Neurology_ENSG00000105185	13	0.00208414	0.00744801	0.779612	34.6907	12	0.000524461	-0.00625726	0.019031	0.742312	0.00233297	0.00486766	0.63174	0.00208414	0.00744801	0.279825	0.784377	NA	1	1	1	TRUE	MT4	tffm_O
PDCD5	tfm	pQTLs	UKBB_ALL_RINT	blood	Outlier-corrected	PDCD5_Neurology_ENSG00000105185	13	0.00368668	0.0069389	0.595207	12.7036	12	0.390949	-0.00261364	0.0177945	0.883227	0.00176227	0.00455185	0.698642	0.00368668	0.0069389	0.531306	0.604902	NA	1	1	1	TRUE	MT4	tfm_O
PDCD5	tprotein	pQTLs	UKBB_ALL_RINT	blood	Outlier-corrected	PDCD5_Neurology_ENSG00000105185	12	0.0206969	0.0067879	0.00229541	9.4092	11	0.584177	0.0315679	0.0117904	0.00741929	-0.00284358	0.0025217	0.259471	0.0206969	0.00627791	3.29677	0.00711862	NA	1	1	1	TRUE	MT2	tprotein_O
PDCD5	urate	pQTLs	UKBB_ALL_RINT	blood	Outlier-corrected	PDCD5_Neurology_ENSG00000105185	10	-0.00363801	0.00904833	0.687637	19.1907	9	0.0236193	-0.00433292	0.0158513	0.784586	0.000202519	0.00367702	0.956077	-0.00363801	0.00904833	-0.402064	0.697018	NA	1	1	1	TRUE	MT4	urate_O
PDCD5	wbffm	pQTLs	UKBB_ALL_RINT	blood	Outlier-corrected	PDCD5_Neurology_ENSG00000105185	13	0.00219554	0.00683742	0.748129	29.6385	12	0.00316425	-0.00609738	0.017442	0.726654	0.00231945	0.00446145	0.603142	0.00219554	0.00683742	0.321107	0.753653	NA	1	1	1	TRUE	MT4	wbffm_O
PDCD5	wbfm	pQTLs	UKBB_ALL_RINT	blood	Outlier-corrected	PDCD5_Neurology_ENSG00000105185	13	0.00318518	0.00704456	0.651163	13.3613	12	0.343333	-0.00445629	0.0180132	0.804606	0.00213721	0.00460739	0.642745	0.00318518	0.00704456	0.452147	0.659227	NA	1	1	1	TRUE	MT4	wbfm_O
PDCD5	wc	pQTLs	UKBB_ALL_RINT	blood	Outlier-corrected	PDCD5_Neurology_ENSG00000105185	13	-0.00130958	0.00491816	0.790028	11.3442	12	0.499676	-0.00464751	0.0122989	0.70552	0.000933583	0.00314594	0.766651	-0.00130958	0.00478188	-0.273863	0.788847	NA	1	1	1	TRUE	MT4	wc_O
PDGFC	albumin	pQTLs	UKBB_ALL_RINT	blood	Raw	PDGFC_Oncology_ENSG00000145431	2	-0.0639962	0.0413532	0.121731	19.0481	1	1.27464932405276e-05	NA	NA	NA	NA	NA	NA	NA	NA	NA	NA	NA	1	NA	NA	FALSE	MT4	albumin_R
PDGFC	alp	pQTLs	UKBB_ALL_RINT	blood	Raw	PDGFC_Oncology_ENSG00000145431	2	0.00935082	0.0427595	0.826896	0.3032	1	0.581883	NA	NA	NA	NA	NA	NA	NA	NA	NA	NA	NA	1	NA	NA	FALSE	MT4	alp_R
PDGFC	alt	pQTLs	UKBB_ALL_RINT	blood	Raw	PDGFC_Oncology_ENSG00000145431	2	-0.0433251	0.0377138	0.250644	5.26822	1	0.0217182	NA	NA	NA	NA	NA	NA	NA	NA	NA	NA	NA	1	NA	NA	FALSE	MT4	alt_R
PDGFC	apoa	pQTLs	UKBB_ALL_RINT	blood	Raw	PDGFC_Oncology_ENSG00000145431	2	0.0603478	0.041425	0.145173	8.67931	1	0.00321842	NA	NA	NA	NA	NA	NA	NA	NA	NA	NA	NA	1	NA	NA	FALSE	MT4	apoa_R
PDGFC	apob	pQTLs	UKBB_ALL_RINT	blood	Raw	PDGFC_Oncology_ENSG00000145431	2	0.018459	0.0411218	0.653513	0.968889	1	0.324957	NA	NA	NA	NA	NA	NA	NA	NA	NA	NA	NA	1	NA	NA	FALSE	MT4	apob_R
PDGFC	ast	pQTLs	UKBB_ALL_RINT	blood	Raw	PDGFC_Oncology_ENSG00000145431	2	-0.0160693	0.0395832	0.68477	13.0198	1	0.000308207	NA	NA	NA	NA	NA	NA	NA	NA	NA	NA	NA	1	NA	NA	FALSE	MT4	ast_R
PDGFC	bmi	pQTLs	UKBB_ALL_RINT	blood	Raw	PDGFC_Oncology_ENSG00000145431	1	0.0570643	0.0398373	0.15202	NA	NA	NA	NA	NA	NA	NA	NA	NA	NA	NA	NA	NA	NA	1	NA	NA	FALSE	MT4	bmi_R
PDGFC	bmr	pQTLs	UKBB_ALL_RINT	blood	Raw	PDGFC_Oncology_ENSG00000145431	2	0.0171376	0.0284274	0.546605	2.71372	1	0.0994887	NA	NA	NA	NA	NA	NA	NA	NA	NA	NA	NA	1	NA	NA	FALSE	MT4	bmr_R
PDGFC	calcium	pQTLs	UKBB_ALL_RINT	blood	Raw	PDGFC_Oncology_ENSG00000145431	2	-0.0639114	0.0415021	0.123571	6.75997	1	0.00932255	NA	NA	NA	NA	NA	NA	NA	NA	NA	NA	NA	1	NA	NA	FALSE	MT4	calcium_R
PDGFC	creatinine	pQTLs	UKBB_ALL_RINT	blood	Raw	PDGFC_Oncology_ENSG00000145431	2	-0.0349976	0.0338812	0.301627	0.41329	1	0.520305	NA	NA	NA	NA	NA	NA	NA	NA	NA	NA	NA	1	NA	NA	FALSE	MT4	creatinine_R
PDGFC	cystatinc	pQTLs	UKBB_ALL_RINT	blood	Raw	PDGFC_Oncology_ENSG00000145431	2	0.15366	0.0402009	0.000132211	40.4952	1	1.97099751926146e-10	NA	NA	NA	NA	NA	NA	NA	NA	NA	NA	NA	0.252258	NA	NA	FALSE	MT2	cystatinc_R
PDGFC	fg	pQTLs	UKBB_ALL_RINT	blood	Raw	PDGFC_Oncology_ENSG00000145431	2	0.0454558	0.0662871	0.492876	0.119407	1	0.729678	NA	NA	NA	NA	NA	NA	NA	NA	NA	NA	NA	1	NA	NA	FALSE	MT4	fg_R
PDGFC	fi	pQTLs	UKBB_ALL_RINT	blood	Raw	PDGFC_Oncology_ENSG00000145431	2	-0.0409219	0.0757947	0.589263	0.0957886	1	0.756943	NA	NA	NA	NA	NA	NA	NA	NA	NA	NA	NA	1	NA	NA	FALSE	MT4	fi_R
PDGFC	ggt	pQTLs	UKBB_ALL_RINT	blood	Raw	PDGFC_Oncology_ENSG00000145431	2	0.0400698	0.0397101	0.312947	1.30936	1	0.25251	NA	NA	NA	NA	NA	NA	NA	NA	NA	NA	NA	1	NA	NA	FALSE	MT4	ggt_R
PDGFC	hba1c	pQTLs	UKBB_ALL_RINT	blood	Raw	PDGFC_Oncology_ENSG00000145431	2	0.0192894	0.0572335	0.736095	1.68132	1	0.194749	NA	NA	NA	NA	NA	NA	NA	NA	NA	NA	NA	1	NA	NA	FALSE	MT4	hba1c_R
PDGFC	hc	pQTLs	UKBB_ALL_RINT	blood	Raw	PDGFC_Oncology_ENSG00000145431	2	0.110118	0.0420813	0.00887602	2.43275	1	0.118824	NA	NA	NA	NA	NA	NA	NA	NA	NA	NA	NA	1	NA	NA	FALSE	MT2	hc_R
PDGFC	hdl	pQTLs	UKBB_ALL_RINT	blood	Raw	PDGFC_Oncology_ENSG00000145431	2	0.0862851	0.0420811	0.0403208	9.72263	1	0.00182013	NA	NA	NA	NA	NA	NA	NA	NA	NA	NA	NA	1	NA	NA	FALSE	MT2	hdl_R
PDGFC	ifc	pQTLs	UKBB_ALL_RINT	blood	Raw	PDGFC_Oncology_ENSG00000145431	1	0.130279	0.137816	0.344499	NA	NA	NA	NA	NA	NA	NA	NA	NA	NA	NA	NA	NA	NA	1	NA	NA	FALSE	MT4	ifc_R
PDGFC	isi	pQTLs	UKBB_ALL_RINT	blood	Raw	PDGFC_Oncology_ENSG00000145431	1	0.0107668	0.136739	0.937239	NA	NA	NA	NA	NA	NA	NA	NA	NA	NA	NA	NA	NA	NA	1	NA	NA	FALSE	MT4	isi_R
PDGFC	ldl	pQTLs	UKBB_ALL_RINT	blood	Raw	PDGFC_Oncology_ENSG00000145431	2	0.0258759	0.0395557	0.513006	2.3679	1	0.123854	NA	NA	NA	NA	NA	NA	NA	NA	NA	NA	NA	1	NA	NA	FALSE	MT4	ldl_R
PDGFC	pr	pQTLs	UKBB_ALL_RINT	blood	Raw	PDGFC_Oncology_ENSG00000145431	2	-0.0162397	0.0414967	0.695538	0.945623	1	0.330836	NA	NA	NA	NA	NA	NA	NA	NA	NA	NA	NA	1	NA	NA	FALSE	MT4	pr_R
PDGFC	pro_in	pQTLs	UKBB_ALL_RINT	blood	Raw	PDGFC_Oncology_ENSG00000145431	1	0.0904415	0.156119	0.56238	NA	NA	NA	NA	NA	NA	NA	NA	NA	NA	NA	NA	NA	NA	1	NA	NA	FALSE	MT4	pro_in_R
PDGFC	rg	pQTLs	UKBB_ALL_RINT	blood	Raw	PDGFC_Oncology_ENSG00000145431	1	0.00197169	0.00614047	0.748137	NA	NA	NA	NA	NA	NA	NA	NA	NA	NA	NA	NA	NA	NA	1	NA	NA	FALSE	MT4	rg_R
PDGFC	shbg	pQTLs	UKBB_ALL_RINT	blood	Raw	PDGFC_Oncology_ENSG00000145431	2	0.141066	0.039754	0.000387484	16.4094	1	5.10303685298311e-05	NA	NA	NA	NA	NA	NA	NA	NA	NA	NA	NA	0.739319	NA	NA	FALSE	MT2	shbg_R
PDGFC	t2d	pQTLs	UKBB_ALL_RINT	blood	Raw	PDGFC_Oncology_ENSG00000145431	1	0.123819	0.0689078	0.0723555	NA	NA	NA	NA	NA	NA	NA	NA	NA	NA	NA	NA	NA	NA	1	NA	NA	FALSE	MT4	t2d_R
PDGFC	tc	pQTLs	UKBB_ALL_RINT	blood	Raw	PDGFC_Oncology_ENSG00000145431	2	0.0431916	0.0397983	0.277806	3.79552	1	0.05139	NA	NA	NA	NA	NA	NA	NA	NA	NA	NA	NA	1	NA	NA	FALSE	MT4	tc_R
PDGFC	tffm	pQTLs	UKBB_ALL_RINT	blood	Raw	PDGFC_Oncology_ENSG00000145431	2	-0.0178869	0.0273576	0.513228	6.48043	1	0.0109068	NA	NA	NA	NA	NA	NA	NA	NA	NA	NA	NA	1	NA	NA	FALSE	MT4	tffm_R
PDGFC	tfm	pQTLs	UKBB_ALL_RINT	blood	Raw	PDGFC_Oncology_ENSG00000145431	2	0.135435	0.0421144	0.00130042	4.1501	1	0.041632	NA	NA	NA	NA	NA	NA	NA	NA	NA	NA	NA	1	NA	NA	FALSE	MT2	tfm_R
PDGFC	tg	pQTLs	UKBB_ALL_RINT	blood	Raw	PDGFC_Oncology_ENSG00000145431	2	-0.0994869	0.0410667	0.0154112	6.7715	1	0.00926249	NA	NA	NA	NA	NA	NA	NA	NA	NA	NA	NA	1	NA	NA	FALSE	MT2	tg_R
PDGFC	tprotein	pQTLs	UKBB_ALL_RINT	blood	Raw	PDGFC_Oncology_ENSG00000145431	2	-0.0234356	0.0422246	0.578879	14.6558	1	0.000129034	NA	NA	NA	NA	NA	NA	NA	NA	NA	NA	NA	1	NA	NA	FALSE	MT4	tprotein_R
PDGFC	urate	pQTLs	UKBB_ALL_RINT	blood	Raw	PDGFC_Oncology_ENSG00000145431	2	-0.0310922	0.036258	0.391155	11.9659	1	0.000541819	NA	NA	NA	NA	NA	NA	NA	NA	NA	NA	NA	1	NA	NA	FALSE	MT4	urate_R
PDGFC	urea	pQTLs	UKBB_ALL_RINT	blood	Raw	PDGFC_Oncology_ENSG00000145431	2	-0.122628	0.0383425	0.0013827	1.51686	1	0.218095	NA	NA	NA	NA	NA	NA	NA	NA	NA	NA	NA	1	NA	NA	FALSE	MT2	urea_R
PDGFC	wbffm	pQTLs	UKBB_ALL_RINT	blood	Raw	PDGFC_Oncology_ENSG00000145431	2	0.0028589	0.0271756	0.916216	4.5249	1	0.0334051	NA	NA	NA	NA	NA	NA	NA	NA	NA	NA	NA	1	NA	NA	FALSE	MT4	wbffm_R
PDGFC	wbfm	pQTLs	UKBB_ALL_RINT	blood	Raw	PDGFC_Oncology_ENSG00000145431	2	0.12146	0.0416844	0.00357063	2.11034	1	0.146307	NA	NA	NA	NA	NA	NA	NA	NA	NA	NA	NA	1	NA	NA	FALSE	MT2	wbfm_R
PDGFC	wc	pQTLs	UKBB_ALL_RINT	blood	Raw	PDGFC_Oncology_ENSG00000145431	2	0.0258285	0.0307049	0.400243	0.911182	1	0.339801	NA	NA	NA	NA	NA	NA	NA	NA	NA	NA	NA	1	NA	NA	FALSE	MT4	wc_R
PDGFC	whr	pQTLs	UKBB_ALL_RINT	blood	Raw	PDGFC_Oncology_ENSG00000145431	1	0.0549109	0.040914	0.179562	NA	NA	NA	NA	NA	NA	NA	NA	NA	NA	NA	NA	NA	NA	1	NA	NA	FALSE	MT4	whr_R
RNASET2	albumin	pQTLs	UKBB_ALL_RINT	blood	Raw	RNASET2_Cardiometabolic_ENSG00000026297	22	0.00303044	0.00560751	0.588904	16.0101	21	0.769081	0.0114992	0.0101786	0.258586	-0.00200061	0.00200674	0.318792	0.00303044	0.00489619	0.618939	0.542613	0.7802	1	1	1	FALSE	MT4	albumin_R
RNASET2	alp	pQTLs	UKBB_ALL_RINT	blood	Raw	RNASET2_Cardiometabolic_ENSG00000026297	22	0.00718604	0.00679926	0.290564	28.9029	21	0.116352	0.00197468	0.0125706	0.875176	0.00123125	0.00247874	0.619383	0.00718604	0.00679926	1.05689	0.302571	0.1582	1	1	1	FALSE	MT4	alp_R
RNASET2	alt	pQTLs	UKBB_ALL_RINT	blood	Raw	RNASET2_Cardiometabolic_ENSG00000026297	22	-0.00564437	0.00604372	0.350343	29.3647	21	0.105517	-0.0195346	0.0106084	0.065559	0.00328152	0.00209166	0.11668	-0.00564437	0.00604372	-0.933924	0.360958	0.1704	1	1	1	FALSE	MT4	alt_R
RNASET2	apob	pQTLs	UKBB_ALL_RINT	blood	Raw	RNASET2_Cardiometabolic_ENSG00000026297	22	0.0231155	0.00557303	3.35760135773913e-05	17.8393	21	0.659152	0.0254617	0.0101168	0.0118431	-0.000554281	0.00199473	0.78111	0.0231155	0.00513653	4.50022	0.000196517	0.7332	0.064063	0.374955	1	FALSE	MT2	apob_R
RNASET2	ast	pQTLs	UKBB_ALL_RINT	blood	Raw	RNASET2_Cardiometabolic_ENSG00000026297	22	-0.0104434	0.00571688	0.0677353	23.8515	21	0.300311	-0.0293006	0.00973807	0.00262215	0.00445518	0.00192016	0.0203295	-0.0104434	0.00571688	-1.82676	0.0819851	0.352	1	1	1	FALSE	MT4	ast_R
RNASET2	bmi	pQTLs	UKBB_ALL_RINT	blood	Raw	RNASET2_Cardiometabolic_ENSG00000026297	15	0.00759188	0.00508205	0.135212	19.2281	14	0.156414	0.0392681	0.0111917	0.000450355	-0.00871359	0.00283816	0.00213948	0.00759188	0.00508205	1.49386	0.157405	0.1918	1	1	0.859277	FALSE	MT4	bmi_R
RNASET2	bmr	pQTLs	UKBB_ALL_RINT	blood	Raw	RNASET2_Cardiometabolic_ENSG00000026297	22	0.00516553	0.00452422	0.253557	28.9545	21	0.115097	0.0140204	0.00807383	0.0824717	-0.00209192	0.00159186	0.188802	0.00516553	0.00452422	1.14175	0.26641	0.1228	1	1	1	FALSE	MT4	bmr_R
RNASET2	calcium	pQTLs	UKBB_ALL_RINT	blood	Raw	RNASET2_Cardiometabolic_ENSG00000026297	22	0.00912634	0.00587956	0.120611	22.9235	21	0.348069	0.00902187	0.0109361	0.409391	2.46789830975487e-05	0.00215614	0.990868	0.00912634	0.00587956	1.55221	0.135552	0.3994	1	1	1	FALSE	MT4	calcium_R
RNASET2	creatinine	pQTLs	UKBB_ALL_RINT	blood	Raw	RNASET2_Cardiometabolic_ENSG00000026297	22	0.00382358	0.00579853	0.509635	33.4915	21	0.0410436	0.00379365	0.0107863	0.725055	7.07249721957555e-06	0.0021268	0.997347	0.00382358	0.00579853	0.659406	0.516802	0.0596	1	1	1	FALSE	MT4	creatinine_R
RNASET2	fg	pQTLs	UKBB_ALL_RINT	blood	Raw	RNASET2_Cardiometabolic_ENSG00000026297	23	0.00157927	0.00474332	0.739176	18.6464	22	0.667049	-0.00415789	0.0100874	0.680204	0.00150502	0.00233543	0.519295	0.00157927	0.00436686	0.361648	0.721065	0.743	1	1	1	FALSE	MT4	fg_R
RNASET2	fi	pQTLs	UKBB_ALL_RINT	blood	Raw	RNASET2_Cardiometabolic_ENSG00000026297	23	-0.00748783	0.00541028	0.166359	23.5317	22	0.372245	-0.00162148	0.0118229	0.890914	-0.00154395	0.00275489	0.57518	-0.00748783	0.00541028	-1.384	0.18024	0.444	1	1	1	FALSE	MT4	fi_R
RNASET2	ggt	pQTLs	UKBB_ALL_RINT	blood	Raw	RNASET2_Cardiometabolic_ENSG00000026297	22	-0.011115	0.00636239	0.080639	29.3471	21	0.105915	-0.0169421	0.011732	0.148713	0.00137668	0.00231331	0.55177	-0.011115	0.00636239	-1.74699	0.0952497	0.1592	1	1	1	FALSE	MT4	ggt_R
RNASET2	hba1c	pQTLs	UKBB_ALL_RINT	blood	Raw	RNASET2_Cardiometabolic_ENSG00000026297	23	0.00640107	0.00339795	0.0595914	13.6062	22	0.914866	0.0142377	0.00737399	0.0535074	-0.0020956	0.00175005	0.23113	0.00640107	0.00267223	2.39541	0.025547	0.9024	1	1	1	FALSE	MT3	hba1c_R
RNASET2	hc	pQTLs	UKBB_ALL_RINT	blood	Raw	RNASET2_Cardiometabolic_ENSG00000026297	22	0.0187486	0.00573923	0.00108788	21.2456	21	0.444034	0.0308504	0.0103573	0.00289554	-0.00285881	0.00204194	0.1615	0.0187486	0.00573923	3.26676	0.00368477	0.473	1	1	1	FALSE	MT2	hc_R
RNASET2	ifc	pQTLs	UKBB_ALL_RINT	blood	Raw	RNASET2_Cardiometabolic_ENSG00000026297	11	-0.00165474	0.0162319	0.918801	4.08294	10	0.943528	-0.0140881	0.0416032	0.734889	0.00333261	0.0102675	0.7455	-0.00165474	0.0103718	-0.159542	0.876418	0.936	1	1	1	FALSE	MT4	ifc_R
RNASET2	isi	pQTLs	UKBB_ALL_RINT	blood	Raw	RNASET2_Cardiometabolic_ENSG00000026297	11	0.0246287	0.016372	0.1325	8.68119	10	0.562603	0.0788077	0.0416932	0.0587339	-0.0144816	0.0102491	0.157667	0.0246287	0.0152543	1.61454	0.137484	0.5798	1	1	1	FALSE	MT4	isi_R
RNASET2	ldl	pQTLs	UKBB_ALL_RINT	blood	Raw	RNASET2_Cardiometabolic_ENSG00000026297	22	0.021169	0.00536068	7.84961041543405e-05	20.6976	21	0.477538	0.0214332	0.00989975	0.0303856	-6.24161e-05	0.00195203	0.974492	0.021169	0.00532195	3.97769	0.000685288	0.5546	0.149771	1	1	FALSE	MT2	ldl_R
RNASET2	pr	pQTLs	UKBB_ALL_RINT	blood	Raw	RNASET2_Cardiometabolic_ENSG00000026297	22	-0.00654265	0.00562496	0.24477	17.6251	21	0.67259	0.00412771	0.0102122	0.68607	-0.00252087	0.00201366	0.210612	-0.00654265	0.00515318	-1.26963	0.218105	0.7366	1	1	1	FALSE	MT4	pr_R
RNASET2	pro_in	pQTLs	UKBB_ALL_RINT	blood	Raw	RNASET2_Cardiometabolic_ENSG00000026297	11	-0.00966316	0.0168806	0.567024	3.47462	10	0.967953	0.0271496	0.043919	0.536461	-0.00988839	0.010891	0.36391	-0.00966316	0.00995045	-0.971127	0.354388	0.965	1	1	1	FALSE	MT4	pro_in_R
RNASET2	rg	pQTLs	UKBB_ALL_RINT	blood	Raw	RNASET2_Cardiometabolic_ENSG00000026297	12	-0.000394155	0.000723206	0.585747	8.84092	11	0.636573	-0.000675516	0.00161192	0.675162	7.32434617844973e-05	0.000375009	0.845149	-0.000394155	0.000648357	-0.607928	0.555579	0.6402	1	1	1	FALSE	MT4	rg_R
RNASET2	t2d	pQTLs	UKBB_ALL_RINT	blood	Raw	RNASET2_Cardiometabolic_ENSG00000026297	11	-0.0392219	0.0107038	0.000248023	13.6729	10	0.188443	-0.00858979	0.0269833	0.750229	-0.00834878	0.00678175	0.218298	-0.0392219	0.0107038	-3.66429	0.00435804	0.264	0.473229	1	1	FALSE	MT3	t2d_R
RNASET2	tc	pQTLs	UKBB_ALL_RINT	blood	Raw	RNASET2_Cardiometabolic_ENSG00000026297	22	0.0242597	0.00581786	3.0476688765803e-05	24.4289	21	0.272743	0.0239041	0.0108218	0.0271831	8.40192817851979e-05	0.00213386	0.968592	0.0242597	0.00581786	4.16987	0.000432859	0.343	0.0581495	0.825895	1	FALSE	MT2	tc_R
RNASET2	tfm	pQTLs	UKBB_ALL_RINT	blood	Raw	RNASET2_Cardiometabolic_ENSG00000026297	22	0.0186899	0.00636207	0.00330655	26.0862	21	0.20318	0.0213107	0.0118121	0.0712104	-0.000619132	0.00232877	0.790346	0.0186899	0.00636207	2.9377	0.00786257	0.1992	1	1	1	FALSE	MT3	tfm_R
RNASET2	tprotein	pQTLs	UKBB_ALL_RINT	blood	Raw	RNASET2_Cardiometabolic_ENSG00000026297	22	-0.0138453	0.00572544	0.015597	14.5567	21	0.844523	-0.0126484	0.0103929	0.223595	-0.000282752	0.00204899	0.890244	-0.0138453	0.00476683	-2.90451	0.00847763	0.8252	1	1	1	FALSE	MT3	tprotein_R
RNASET2	urate	pQTLs	UKBB_ALL_RINT	blood	Raw	RNASET2_Cardiometabolic_ENSG00000026297	22	-0.00623858	0.0065591	0.341537	37.4061	21	0.0151137	0.00271515	0.0119628	0.82045	-0.0021153	0.00235872	0.369826	-0.00623858	0.0065591	-0.951133	0.352356	0.026	1	1	1	FALSE	MT4	urate_R
RNASET2	urea	pQTLs	UKBB_ALL_RINT	blood	Raw	RNASET2_Cardiometabolic_ENSG00000026297	22	0.00492579	0.00645366	0.445311	32.382	21	0.0535351	-0.00430306	0.0117474	0.714141	0.00218025	0.00231619	0.346546	0.00492579	0.00645366	0.763255	0.453801	0.0842	1	1	1	FALSE	MT4	urea_R
RNASET2	wbffm	pQTLs	UKBB_ALL_RINT	blood	Raw	RNASET2_Cardiometabolic_ENSG00000026297	22	0.00358681	0.00455545	0.431067	32.1342	21	0.0567439	0.0130987	0.00808074	0.105022	-0.00224721	0.00159326	0.158407	0.00358681	0.00455545	0.787367	0.439864	0.0678	1	1	1	FALSE	MT4	wbffm_R
RNASET2	wbfm	pQTLs	UKBB_ALL_RINT	blood	Raw	RNASET2_Cardiometabolic_ENSG00000026297	22	0.0171516	0.00655497	0.0088817	28.265	21	0.132794	0.0253661	0.0119916	0.0344026	-0.00194073	0.00236437	0.411746	0.0171516	0.00655497	2.61657	0.0161195	0.1386	1	1	1	FALSE	MT2	wbfm_R
RNASET2	wc	pQTLs	UKBB_ALL_RINT	blood	Raw	RNASET2_Cardiometabolic_ENSG00000026297	22	0.00387861	0.00433643	0.371095	22.7892	21	0.35532	0.00688724	0.0080255	0.390799	-0.000710765	0.00158231	0.653291	0.00387861	0.00433643	0.894424	0.381232	0.3702	1	1	1	FALSE	MT4	wc_R
RNASET2	whr	pQTLs	UKBB_ALL_RINT	blood	Raw	RNASET2_Cardiometabolic_ENSG00000026297	15	-0.00712763	0.00451138	0.114124	12.342	14	0.578856	0.0182088	0.0117261	0.120459	-0.00697372	0.00297911	0.0192385	-0.00712763	0.00423583	-1.6827	0.114592	0.5288	1	1	1	FALSE	MT4	whr_R
RNASET2	apoa	pQTLs	UKBB_ALL_RINT	blood	Raw	RNASET2_Cardiometabolic_ENSG00000026297	22	0.00990544	0.0088541	0.263251	52.1708	21	0.000180595	0.0103435	0.0164681	0.529942	-0.00010348	0.00324656	0.974573	0.00990544	0.0088541	1.11874	0.275885	0.002	1	1	1	TRUE	MT4	apoa_R
RNASET2	cystatinc	pQTLs	UKBB_ALL_RINT	blood	Raw	RNASET2_Cardiometabolic_ENSG00000026297	22	0.0313404	0.00883763	0.000390766	55.2521	21	6.4952910230596e-05	0.0267519	0.0163933	0.102705	0.00108407	0.00323244	0.737346	0.0313404	0.00883763	3.54624	0.00191183	4e-04	0.745582	1	1	TRUE	MT3	cystatinc_R
RNASET2	hdl	pQTLs	UKBB_ALL_RINT	blood	Raw	RNASET2_Cardiometabolic_ENSG00000026297	22	0.0101893	0.00875973	0.244748	49.4954	21	0.000428622	0.00896075	0.0162899	0.582264	0.000290243	0.00321171	0.927993	0.0101893	0.00875973	1.1632	0.257795	0.0016	1	1	1	TRUE	MT4	hdl_R
RNASET2	shbg	pQTLs	UKBB_ALL_RINT	blood	Raw	RNASET2_Cardiometabolic_ENSG00000026297	22	0.00181025	0.00668808	0.786646	32.3305	21	0.0541879	0.00118678	0.0124383	0.923987	0.00014728	0.00245212	0.952106	0.00181025	0.00668808	0.270668	0.789289	0.0782	1	1	1	TRUE	MT4	shbg_R
RNASET2	tffm	pQTLs	UKBB_ALL_RINT	blood	Raw	RNASET2_Cardiometabolic_ENSG00000026297	22	0.00107776	0.00479071	0.822003	35.0566	21	0.0278341	0.0127755	0.00834103	0.12561	-0.0027634	0.00164443	0.0928679	0.00107776	0.00479071	0.224969	0.824178	0.0384	1	1	1	TRUE	MT4	tffm_R
RNASET2	tg	pQTLs	UKBB_ALL_RINT	blood	Raw	RNASET2_Cardiometabolic_ENSG00000026297	22	0.0120472	0.00742135	0.104521	37.3407	21	0.0153793	0.0124664	0.0138045	0.36649	-9.90383e-05	0.00272205	0.970976	0.0120472	0.00742135	1.62332	0.119438	0.0324	1	1	1	TRUE	MT4	tg_R
RNASET2	apoa	pQTLs	UKBB_ALL_RINT	blood	Outlier-corrected	RNASET2_Cardiometabolic_ENSG00000026297	21	-0.000676825	0.0108812	0.950402	46.4164	20	0.000706437	-0.00712075	0.0192806	0.711887	0.0013314	0.00325503	0.68252	-0.000676825	0.0108812	-0.0622016	0.95102	NA	1	1	1	TRUE	MT4	apoa_O
RNASET2	cystatinc	pQTLs	UKBB_ALL_RINT	blood	Outlier-corrected	RNASET2_Cardiometabolic_ENSG00000026297	21	0.0286219	0.00766213	0.000187344	38.9584	20	0.00674717	0.0203258	0.0141561	0.151052	0.00194317	0.00277295	0.483453	0.0286219	0.00766213	3.7355	0.00130473	NA	0.357453	1	1	TRUE	MT3	cystatinc_O
RNASET2	hdl	pQTLs	UKBB_ALL_RINT	blood	Outlier-corrected	RNASET2_Cardiometabolic_ENSG00000026297	21	-0.00203378	0.0105202	0.846707	42.0542	20	0.00272095	-0.0116218	0.018528	0.530491	0.00198121	0.00312828	0.526522	-0.00203378	0.0105202	-0.193321	0.848657	NA	1	1	1	TRUE	MT4	hdl_O
RNASET2	shbg	pQTLs	UKBB_ALL_RINT	blood	Outlier-corrected	RNASET2_Cardiometabolic_ENSG00000026297	21	0.00428955	0.00600151	0.474767	24.1674	20	0.235158	0.00450519	0.0111118	0.685151	-5.07463e-05	0.00217672	0.9814	0.00428955	0.00600151	0.714745	0.483027	NA	1	1	1	TRUE	MT4	shbg_O
RNASET2	tffm	pQTLs	UKBB_ALL_RINT	blood	Outlier-corrected	RNASET2_Cardiometabolic_ENSG00000026297	21	-0.000679114	0.00436704	0.87642	26.9917	20	0.135498	0.00982469	0.00759878	0.196036	-0.00245812	0.00148379	0.0975903	-0.000679114	0.00436704	-0.155509	0.877979	NA	1	1	1	TRUE	MT4	tffm_O
RNASET2	tg	pQTLs	UKBB_ALL_RINT	blood	Outlier-corrected	RNASET2_Cardiometabolic_ENSG00000026297	21	0.0146566	0.00559146	0.00876077	13.8689	20	0.837079	0.0172627	0.0101514	0.0890317	-0.000613645	0.00199502	0.758396	0.0146566	0.0046562	3.14776	0.00506453	NA	1	1	1	TRUE	MT3	tg_O
RTBDN	albumin	pQTLs	UKBB_ALL_RINT	blood	Raw	RTBDN_Oncology_ENSG00000132026	3	0.00944541	0.0160384	0.555913	3.083	2	0.21406	0.0575575	0.0317962	0.0702653	-0.00658585	0.00375818	0.0797041	NA	NA	NA	NA	NA	1	NA	1	FALSE	MT4	albumin_R
RTBDN	alp	pQTLs	UKBB_ALL_RINT	blood	Raw	RTBDN_Oncology_ENSG00000132026	3	0.0181919	0.016586	0.272717	0.300184	2	0.860629	0.032006	0.0328775	0.330309	-0.00189056	0.00388503	0.626522	NA	NA	NA	NA	NA	1	NA	1	FALSE	MT4	alp_R
RTBDN	alt	pQTLs	UKBB_ALL_RINT	blood	Raw	RTBDN_Oncology_ENSG00000132026	3	-0.0483294	0.0146274	0.000953083	11.2756	2	0.00356074	0.0339596	0.0289945	0.241501	-0.0112613	0.00342597	0.00101247	NA	NA	NA	NA	NA	1	NA	1	FALSE	MT4	alt_R
RTBDN	apoa	pQTLs	UKBB_ALL_RINT	blood	Raw	RTBDN_Oncology_ENSG00000132026	3	0.0369723	0.0160609	0.0213347	3.59916	2	0.165368	0.00891148	0.0509245	0.861084	0.00384138	0.00601957	0.523377	NA	NA	NA	NA	NA	1	NA	1	FALSE	MT3	apoa_R
RTBDN	apob	pQTLs	UKBB_ALL_RINT	blood	Raw	RTBDN_Oncology_ENSG00000132026	3	0.0198089	0.0159513	0.214298	2.34303	2	0.309897	0.0614814	0.0316212	0.0518579	-0.00570303	0.00373651	0.126936	NA	NA	NA	NA	NA	1	NA	1	FALSE	MT4	apob_R
RTBDN	ast	pQTLs	UKBB_ALL_RINT	blood	Raw	RTBDN_Oncology_ENSG00000132026	3	-0.0335287	0.0153535	0.0289783	5.41012	2	0.0668663	0.0223613	0.0304361	0.462523	-0.00764905	0.00359663	0.0334425	NA	NA	NA	NA	NA	1	NA	1	FALSE	MT4	ast_R
RTBDN	bmi	pQTLs	UKBB_ALL_RINT	blood	Raw	RTBDN_Oncology_ENSG00000132026	3	-0.054042	0.0117729	4.4246765579575e-06	7.42308	2	0.0244399	-0.0507775	0.0639249	0.427003	-0.000448494	0.00760127	0.95295	NA	NA	NA	NA	NA	0.00844228	NA	1	FALSE	MT2	bmi_R
RTBDN	bmr	pQTLs	UKBB_ALL_RINT	blood	Raw	RTBDN_Oncology_ENSG00000132026	3	-0.01252	0.011023	0.256036	16.4297	2	0.000270607	-0.086879	0.0218533	7.02140703217058e-05	0.0101774	0.00258264	8.12483377785611e-05	NA	NA	NA	NA	NA	1	NA	0.133968	FALSE	MT4	bmr_R
RTBDN	calcium	pQTLs	UKBB_ALL_RINT	blood	Raw	RTBDN_Oncology_ENSG00000132026	3	0.0117485	0.016094	0.465395	1.77221	2	0.412258	0.0445957	0.0319068	0.162207	-0.00449645	0.00377137	0.23316	NA	NA	NA	NA	NA	1	NA	1	FALSE	MT4	calcium_R
RTBDN	creatinine	pQTLs	UKBB_ALL_RINT	blood	Raw	RTBDN_Oncology_ENSG00000132026	3	-0.0126235	0.0131428	0.336811	6.22041	2	0.0445919	0.0375416	0.0290943	0.196932	-0.00686552	0.00343801	0.0458309	NA	NA	NA	NA	NA	1	NA	1	FALSE	MT4	creatinine_R
RTBDN	cystatinc	pQTLs	UKBB_ALL_RINT	blood	Raw	RTBDN_Oncology_ENSG00000132026	3	0.00681221	0.0155928	0.662198	0.21576	2	0.897735	0.0191793	0.0309094	0.53493	-0.00169254	0.00365252	0.643084	NA	NA	NA	NA	NA	1	NA	1	FALSE	MT4	cystatinc_R
RTBDN	fg	pQTLs	UKBB_ALL_RINT	blood	Raw	RTBDN_Oncology_ENSG00000132026	2	-0.0137407	0.0121199	0.256909	0.0146676	1	0.903604	NA	NA	NA	NA	NA	NA	NA	NA	NA	NA	NA	1	NA	NA	FALSE	MT4	fg_R
RTBDN	fi	pQTLs	UKBB_ALL_RINT	blood	Raw	RTBDN_Oncology_ENSG00000132026	2	-0.00676585	0.0143222	0.63664	0.431544	1	0.511232	NA	NA	NA	NA	NA	NA	NA	NA	NA	NA	NA	1	NA	NA	FALSE	MT4	fi_R
RTBDN	ggt	pQTLs	UKBB_ALL_RINT	blood	Raw	RTBDN_Oncology_ENSG00000132026	3	-0.0261251	0.0154032	0.0898696	12.7536	2	0.00170052	0.0652589	0.0305344	0.0325796	-0.0125071	0.00360834	0.000527939	NA	NA	NA	NA	NA	1	NA	1	FALSE	MT4	ggt_R
RTBDN	hba1c	pQTLs	UKBB_ALL_RINT	blood	Raw	RTBDN_Oncology_ENSG00000132026	2	-0.0241995	0.00916096	0.00825171	3.90496	1	0.0481439	NA	NA	NA	NA	NA	NA	NA	NA	NA	NA	NA	1	NA	NA	FALSE	MT2	hba1c_R
RTBDN	hc	pQTLs	UKBB_ALL_RINT	blood	Raw	RTBDN_Oncology_ENSG00000132026	3	-0.0494817	0.0163237	0.00243522	8.04528	2	0.0179056	-0.112803	0.055201	0.0410035	0.00866705	0.0065239	0.184011	NA	NA	NA	NA	NA	1	NA	1	FALSE	MT2	hc_R
RTBDN	hdl	pQTLs	UKBB_ALL_RINT	blood	Raw	RTBDN_Oncology_ENSG00000132026	3	0.0488827	0.0163179	0.00273859	2.41938	2	0.29829	0.0173213	0.0345886	0.616525	0.0043206	0.00408862	0.290631	NA	NA	NA	NA	NA	1	NA	1	FALSE	MT3	hdl_R
RTBDN	ifc	pQTLs	UKBB_ALL_RINT	blood	Raw	RTBDN_Oncology_ENSG00000132026	3	0.00420781	0.0399533	0.916123	1.42837	2	0.48959	0.086983	0.0799596	0.276667	-0.0115251	0.00964364	0.232049	NA	NA	NA	NA	NA	1	NA	1	FALSE	MT4	ifc_R
RTBDN	isi	pQTLs	UKBB_ALL_RINT	blood	Raw	RTBDN_Oncology_ENSG00000132026	3	0.0143216	0.0404201	0.7231	0.131285	2	0.936465	0.0377502	0.0804714	0.638989	-0.00324989	0.00965227	0.736346	NA	NA	NA	NA	NA	1	NA	1	FALSE	MT4	isi_R
RTBDN	ldl	pQTLs	UKBB_ALL_RINT	blood	Raw	RTBDN_Oncology_ENSG00000132026	3	0.00789418	0.0153423	0.606876	1.73996	2	0.41896	0.0422919	0.0304129	0.16435	-0.00470747	0.00359372	0.190224	NA	NA	NA	NA	NA	1	NA	1	FALSE	MT4	ldl_R
RTBDN	pr	pQTLs	UKBB_ALL_RINT	blood	Raw	RTBDN_Oncology_ENSG00000132026	3	-0.00154008	0.0161041	0.923812	7.68998	2	0.0213866	0.0748013	0.031919	0.019105	-0.0104479	0.00377163	0.0056032	NA	NA	NA	NA	NA	1	NA	1	FALSE	MT4	pr_R
RTBDN	pro_in	pQTLs	UKBB_ALL_RINT	blood	Raw	RTBDN_Oncology_ENSG00000132026	3	-0.0377228	0.0428745	0.378945	0.262827	2	0.876855	-0.0343037	0.0860426	0.690127	-0.000475865	0.0103826	0.963443	NA	NA	NA	NA	NA	1	NA	1	FALSE	MT4	pro_in_R
RTBDN	rg	pQTLs	UKBB_ALL_RINT	blood	Raw	RTBDN_Oncology_ENSG00000132026	2	-0.000969703	0.00192524	0.614486	0.425144	1	0.514382	NA	NA	NA	NA	NA	NA	NA	NA	NA	NA	NA	1	NA	NA	FALSE	MT4	rg_R
RTBDN	shbg	pQTLs	UKBB_ALL_RINT	blood	Raw	RTBDN_Oncology_ENSG00000132026	3	0.0730424	0.0154182	2.16455369681791e-06	7.31125	2	0.0258454	0.00401886	0.0305647	0.89539	0.00944816	0.00361248	0.00891176	NA	NA	NA	NA	NA	0.00412997	NA	1	FALSE	MT4	shbg_R
RTBDN	t2d	pQTLs	UKBB_ALL_RINT	blood	Raw	RTBDN_Oncology_ENSG00000132026	2	-0.190191	0.0235465	6.62430512440578e-16	31.1838	1	2.3471743582421e-08	NA	NA	NA	NA	NA	NA	NA	NA	NA	NA	NA	1.26391741773662e-12	NA	NA	FALSE	MT1	t2d_R
RTBDN	tc	pQTLs	UKBB_ALL_RINT	blood	Raw	RTBDN_Oncology_ENSG00000132026	3	0.0173671	0.0154363	0.260553	1.97569	2	0.372378	0.0503013	0.0305985	0.100194	-0.00450731	0.00361572	0.212549	NA	NA	NA	NA	NA	1	NA	1	FALSE	MT4	tc_R
RTBDN	tffm	pQTLs	UKBB_ALL_RINT	blood	Raw	RTBDN_Oncology_ENSG00000132026	3	-0.00281046	0.0106095	0.791086	17.7037	2	0.000143113	-0.0759573	0.0255887	0.00299361	0.0100113	0.00302397	0.000930849	NA	NA	NA	NA	NA	1	NA	1	FALSE	MT4	tffm_R
RTBDN	tfm	pQTLs	UKBB_ALL_RINT	blood	Raw	RTBDN_Oncology_ENSG00000132026	3	-0.0454266	0.016336	0.005423	3.65538	2	0.160785	-0.0929457	0.0323865	0.00410612	0.00650401	0.00382756	0.0892707	NA	NA	NA	NA	NA	1	NA	1	FALSE	MT2	tfm_R
RTBDN	tg	pQTLs	UKBB_ALL_RINT	blood	Raw	RTBDN_Oncology_ENSG00000132026	3	-0.0160648	0.0159284	0.313182	1.11222	2	0.573435	-0.00061285	0.0315777	0.984516	-0.00211491	0.00373191	0.570911	NA	NA	NA	NA	NA	1	NA	1	FALSE	MT4	tg_R
RTBDN	tprotein	pQTLs	UKBB_ALL_RINT	blood	Raw	RTBDN_Oncology_ENSG00000132026	3	-0.0170457	0.0163729	0.29783	7.79842	2	0.020258	0.0492392	0.0481914	0.306903	-0.00907318	0.00569575	0.111166	NA	NA	NA	NA	NA	1	NA	1	FALSE	MT4	tprotein_R
RTBDN	urate	pQTLs	UKBB_ALL_RINT	blood	Raw	RTBDN_Oncology_ENSG00000132026	3	0.0111795	0.0140639	0.426668	1.99196	2	0.36936	0.0199582	0.0380133	0.599561	-0.00120152	0.00449235	0.789115	NA	NA	NA	NA	NA	1	NA	1	FALSE	MT4	urate_R
RTBDN	urea	pQTLs	UKBB_ALL_RINT	blood	Raw	RTBDN_Oncology_ENSG00000132026	3	-0.0112602	0.0148732	0.449003	7.35566	2	0.0252778	0.0484769	0.0401077	0.226791	-0.00817626	0.00474001	0.0845369	NA	NA	NA	NA	NA	1	NA	1	FALSE	MT4	urea_R
RTBDN	wbffm	pQTLs	UKBB_ALL_RINT	blood	Raw	RTBDN_Oncology_ENSG00000132026	3	-0.0052198	0.0105374	0.620345	18.2926	2	0.000106615	-0.0808175	0.0208918	0.000109558	0.0103477	0.00246926	2.78180515567161e-05	NA	NA	NA	NA	NA	1	NA	0.209036	FALSE	MT4	wbffm_R
RTBDN	wbfm	pQTLs	UKBB_ALL_RINT	blood	Raw	RTBDN_Oncology_ENSG00000132026	3	-0.0511225	0.0161677	0.0015668	3.4642	2	0.176913	-0.096773	0.0320511	0.00253329	0.00624817	0.0037878	0.099035	NA	NA	NA	NA	NA	1	NA	1	FALSE	MT2	wbfm_R
RTBDN	wc	pQTLs	UKBB_ALL_RINT	blood	Raw	RTBDN_Oncology_ENSG00000132026	3	-0.0287666	0.0119099	0.0157196	0.566725	2	0.753247	-0.040356	0.0236142	0.0874561	0.00158653	0.00279139	0.569787	NA	NA	NA	NA	NA	1	NA	1	FALSE	MT3	wc_R
RTBDN	whr	pQTLs	UKBB_ALL_RINT	blood	Raw	RTBDN_Oncology_ENSG00000132026	3	-0.0231601	0.0123253	0.0602346	0.284634	2	0.867346	-0.0139422	0.024643	0.571551	-0.00126954	0.00293896	0.665764	NA	NA	NA	NA	NA	1	NA	1	FALSE	MT4	whr_R
SCT	albumin	pQTLs	UKBB_ALL_RINT	blood	Raw	SCT_Neurology_II_ENSG00000070031	1	-0.0745189	0.0598296	0.212941	NA	NA	NA	NA	NA	NA	NA	NA	NA	NA	NA	NA	NA	NA	1	NA	NA	FALSE	MT4	albumin_R
SCT	alp	pQTLs	UKBB_ALL_RINT	blood	Raw	SCT_Neurology_II_ENSG00000070031	1	-0.173489	0.0618336	0.00501999	NA	NA	NA	NA	NA	NA	NA	NA	NA	NA	NA	NA	NA	NA	1	NA	NA	FALSE	MT2	alp_R
SCT	alt	pQTLs	UKBB_ALL_RINT	blood	Raw	SCT_Neurology_II_ENSG00000070031	1	0.00864076	0.0544981	0.874022	NA	NA	NA	NA	NA	NA	NA	NA	NA	NA	NA	NA	NA	NA	1	NA	NA	FALSE	MT4	alt_R
SCT	apoa	pQTLs	UKBB_ALL_RINT	blood	Raw	SCT_Neurology_II_ENSG00000070031	1	-0.0314377	0.0599399	0.59994	NA	NA	NA	NA	NA	NA	NA	NA	NA	NA	NA	NA	NA	NA	1	NA	NA	FALSE	MT4	apoa_R
SCT	apob	pQTLs	UKBB_ALL_RINT	blood	Raw	SCT_Neurology_II_ENSG00000070031	1	-0.0658782	0.0594068	0.267459	NA	NA	NA	NA	NA	NA	NA	NA	NA	NA	NA	NA	NA	NA	1	NA	NA	FALSE	MT4	apob_R
SCT	ast	pQTLs	UKBB_ALL_RINT	blood	Raw	SCT_Neurology_II_ENSG00000070031	1	0.014101	0.0572068	0.805302	NA	NA	NA	NA	NA	NA	NA	NA	NA	NA	NA	NA	NA	NA	1	NA	NA	FALSE	MT4	ast_R
SCT	bmi	pQTLs	UKBB_ALL_RINT	blood	Raw	SCT_Neurology_II_ENSG00000070031	1	0.0367692	0.0465743	0.429835	NA	NA	NA	NA	NA	NA	NA	NA	NA	NA	NA	NA	NA	NA	1	NA	NA	FALSE	MT4	bmi_R
SCT	bmr	pQTLs	UKBB_ALL_RINT	blood	Raw	SCT_Neurology_II_ENSG00000070031	1	0.0305184	0.0410283	0.456974	NA	NA	NA	NA	NA	NA	NA	NA	NA	NA	NA	NA	NA	NA	1	NA	NA	FALSE	MT4	bmr_R
SCT	calcium	pQTLs	UKBB_ALL_RINT	blood	Raw	SCT_Neurology_II_ENSG00000070031	1	-0.142358	0.060038	0.0177336	NA	NA	NA	NA	NA	NA	NA	NA	NA	NA	NA	NA	NA	NA	1	NA	NA	FALSE	MT2	calcium_R
SCT	creatinine	pQTLs	UKBB_ALL_RINT	blood	Raw	SCT_Neurology_II_ENSG00000070031	1	0.0467214	0.0489643	0.339986	NA	NA	NA	NA	NA	NA	NA	NA	NA	NA	NA	NA	NA	NA	1	NA	NA	FALSE	MT4	creatinine_R
SCT	cystatinc	pQTLs	UKBB_ALL_RINT	blood	Raw	SCT_Neurology_II_ENSG00000070031	1	0.0517036	0.0581015	0.373528	NA	NA	NA	NA	NA	NA	NA	NA	NA	NA	NA	NA	NA	NA	1	NA	NA	FALSE	MT4	cystatinc_R
SCT	fg	pQTLs	UKBB_ALL_RINT	blood	Raw	SCT_Neurology_II_ENSG00000070031	1	-0.125015	0.0894717	0.162335	NA	NA	NA	NA	NA	NA	NA	NA	NA	NA	NA	NA	NA	NA	1	NA	NA	FALSE	MT4	fg_R
SCT	fi	pQTLs	UKBB_ALL_RINT	blood	Raw	SCT_Neurology_II_ENSG00000070031	1	-0.0710871	0.107856	0.509837	NA	NA	NA	NA	NA	NA	NA	NA	NA	NA	NA	NA	NA	NA	1	NA	NA	FALSE	MT4	fi_R
SCT	ggt	pQTLs	UKBB_ALL_RINT	blood	Raw	SCT_Neurology_II_ENSG00000070031	1	0.044932	0.0573967	0.433726	NA	NA	NA	NA	NA	NA	NA	NA	NA	NA	NA	NA	NA	NA	1	NA	NA	FALSE	MT4	ggt_R
SCT	hba1c	pQTLs	UKBB_ALL_RINT	blood	Raw	SCT_Neurology_II_ENSG00000070031	1	0.0281897	0.0839564	0.737047	NA	NA	NA	NA	NA	NA	NA	NA	NA	NA	NA	NA	NA	NA	1	NA	NA	FALSE	MT4	hba1c_R
SCT	hc	pQTLs	UKBB_ALL_RINT	blood	Raw	SCT_Neurology_II_ENSG00000070031	1	0.0695551	0.0607918	0.25256	NA	NA	NA	NA	NA	NA	NA	NA	NA	NA	NA	NA	NA	NA	1	NA	NA	FALSE	MT4	hc_R
SCT	hdl	pQTLs	UKBB_ALL_RINT	blood	Raw	SCT_Neurology_II_ENSG00000070031	1	-0.0330739	0.0608714	0.586895	NA	NA	NA	NA	NA	NA	NA	NA	NA	NA	NA	NA	NA	NA	1	NA	NA	FALSE	MT4	hdl_R
SCT	ifc	pQTLs	UKBB_ALL_RINT	blood	Raw	SCT_Neurology_II_ENSG00000070031	1	0.321118	0.191813	0.0941067	NA	NA	NA	NA	NA	NA	NA	NA	NA	NA	NA	NA	NA	NA	1	NA	NA	FALSE	MT4	ifc_R
SCT	isi	pQTLs	UKBB_ALL_RINT	blood	Raw	SCT_Neurology_II_ENSG00000070031	1	-0.128692	0.193038	0.504985	NA	NA	NA	NA	NA	NA	NA	NA	NA	NA	NA	NA	NA	NA	1	NA	NA	FALSE	MT4	isi_R
SCT	ldl	pQTLs	UKBB_ALL_RINT	blood	Raw	SCT_Neurology_II_ENSG00000070031	1	-0.063672	0.0571639	0.265343	NA	NA	NA	NA	NA	NA	NA	NA	NA	NA	NA	NA	NA	NA	1	NA	NA	FALSE	MT4	ldl_R
SCT	pr	pQTLs	UKBB_ALL_RINT	blood	Raw	SCT_Neurology_II_ENSG00000070031	1	-0.0162826	0.0597684	0.785292	NA	NA	NA	NA	NA	NA	NA	NA	NA	NA	NA	NA	NA	NA	1	NA	NA	FALSE	MT4	pr_R
SCT	pro_in	pQTLs	UKBB_ALL_RINT	blood	Raw	SCT_Neurology_II_ENSG00000070031	1	0.21939	0.247579	0.375543	NA	NA	NA	NA	NA	NA	NA	NA	NA	NA	NA	NA	NA	NA	1	NA	NA	FALSE	MT4	pro_in_R
SCT	rg	pQTLs	UKBB_ALL_RINT	blood	Raw	SCT_Neurology_II_ENSG00000070031	1	0.00329129	0.00715159	0.64536	NA	NA	NA	NA	NA	NA	NA	NA	NA	NA	NA	NA	NA	NA	1	NA	NA	FALSE	MT4	rg_R
SCT	shbg	pQTLs	UKBB_ALL_RINT	blood	Raw	SCT_Neurology_II_ENSG00000070031	1	-0.0406484	0.0575316	0.479852	NA	NA	NA	NA	NA	NA	NA	NA	NA	NA	NA	NA	NA	NA	1	NA	NA	FALSE	MT4	shbg_R
SCT	t2d	pQTLs	UKBB_ALL_RINT	blood	Raw	SCT_Neurology_II_ENSG00000070031	1	0.510479	0.101728	5.21925391297898e-07	NA	NA	NA	NA	NA	NA	NA	NA	NA	NA	NA	NA	NA	NA	0.000995834	NA	NA	FALSE	MT1	t2d_R
SCT	tc	pQTLs	UKBB_ALL_RINT	blood	Raw	SCT_Neurology_II_ENSG00000070031	1	-0.0690036	0.0575193	0.230272	NA	NA	NA	NA	NA	NA	NA	NA	NA	NA	NA	NA	NA	NA	1	NA	NA	FALSE	MT4	tc_R
SCT	tffm	pQTLs	UKBB_ALL_RINT	blood	Raw	SCT_Neurology_II_ENSG00000070031	1	0.0363954	0.0394779	0.356571	NA	NA	NA	NA	NA	NA	NA	NA	NA	NA	NA	NA	NA	NA	1	NA	NA	FALSE	MT4	tffm_R
SCT	tfm	pQTLs	UKBB_ALL_RINT	blood	Raw	SCT_Neurology_II_ENSG00000070031	1	-0.030543	0.0607734	0.615266	NA	NA	NA	NA	NA	NA	NA	NA	NA	NA	NA	NA	NA	NA	1	NA	NA	FALSE	MT4	tfm_R
SCT	tg	pQTLs	UKBB_ALL_RINT	blood	Raw	SCT_Neurology_II_ENSG00000070031	1	0.0264371	0.0593516	0.656008	NA	NA	NA	NA	NA	NA	NA	NA	NA	NA	NA	NA	NA	NA	1	NA	NA	FALSE	MT4	tg_R
SCT	tprotein	pQTLs	UKBB_ALL_RINT	blood	Raw	SCT_Neurology_II_ENSG00000070031	1	-0.0602586	0.0610982	0.324006	NA	NA	NA	NA	NA	NA	NA	NA	NA	NA	NA	NA	NA	NA	1	NA	NA	FALSE	MT4	tprotein_R
SCT	urate	pQTLs	UKBB_ALL_RINT	blood	Raw	SCT_Neurology_II_ENSG00000070031	1	0.0137946	0.0524145	0.79241	NA	NA	NA	NA	NA	NA	NA	NA	NA	NA	NA	NA	NA	NA	1	NA	NA	FALSE	MT4	urate_R
SCT	urea	pQTLs	UKBB_ALL_RINT	blood	Raw	SCT_Neurology_II_ENSG00000070031	1	0.0912489	0.0554173	0.0996449	NA	NA	NA	NA	NA	NA	NA	NA	NA	NA	NA	NA	NA	NA	1	NA	NA	FALSE	MT4	urea_R
SCT	wbffm	pQTLs	UKBB_ALL_RINT	blood	Raw	SCT_Neurology_II_ENSG00000070031	1	0.034894	0.0392144	0.373559	NA	NA	NA	NA	NA	NA	NA	NA	NA	NA	NA	NA	NA	NA	1	NA	NA	FALSE	MT4	wbffm_R
SCT	wbfm	pQTLs	UKBB_ALL_RINT	blood	Raw	SCT_Neurology_II_ENSG00000070031	1	-0.0326878	0.0601667	0.586932	NA	NA	NA	NA	NA	NA	NA	NA	NA	NA	NA	NA	NA	NA	1	NA	NA	FALSE	MT4	wbfm_R
SCT	wc	pQTLs	UKBB_ALL_RINT	blood	Raw	SCT_Neurology_II_ENSG00000070031	1	0.0108837	0.0443437	0.806116	NA	NA	NA	NA	NA	NA	NA	NA	NA	NA	NA	NA	NA	NA	1	NA	NA	FALSE	MT4	wc_R
SCT	whr	pQTLs	UKBB_ALL_RINT	blood	Raw	SCT_Neurology_II_ENSG00000070031	1	0.00674102	0.0478	0.88785	NA	NA	NA	NA	NA	NA	NA	NA	NA	NA	NA	NA	NA	NA	1	NA	NA	FALSE	MT4	whr_R
SEZ6	albumin	pQTLs	UKBB_ALL_RINT	blood	Raw	SEZ6_Neurology_II_ENSG00000063015	2	-0.057934	0.0382043	0.129412	9.32593	1	0.00225933	NA	NA	NA	NA	NA	NA	NA	NA	NA	NA	NA	1	NA	NA	FALSE	MT4	albumin_R
SEZ6	alp	pQTLs	UKBB_ALL_RINT	blood	Raw	SEZ6_Neurology_II_ENSG00000063015	2	-0.0116477	0.0394865	0.768009	8.07776	1	0.00448117	NA	NA	NA	NA	NA	NA	NA	NA	NA	NA	NA	1	NA	NA	FALSE	MT4	alp_R
SEZ6	alt	pQTLs	UKBB_ALL_RINT	blood	Raw	SEZ6_Neurology_II_ENSG00000063015	2	0.0713387	0.0348205	0.0404863	0.0818229	1	0.774842	NA	NA	NA	NA	NA	NA	NA	NA	NA	NA	NA	1	NA	NA	FALSE	MT2	alt_R
SEZ6	apoa	pQTLs	UKBB_ALL_RINT	blood	Raw	SEZ6_Neurology_II_ENSG00000063015	2	0.129696	0.0382637	0.000700148	0.663214	1	0.415428	NA	NA	NA	NA	NA	NA	NA	NA	NA	NA	NA	1	NA	NA	FALSE	MT2	apoa_R
SEZ6	apob	pQTLs	UKBB_ALL_RINT	blood	Raw	SEZ6_Neurology_II_ENSG00000063015	2	0.0287192	0.0379726	0.449461	0.0139467	1	0.905991	NA	NA	NA	NA	NA	NA	NA	NA	NA	NA	NA	1	NA	NA	FALSE	MT4	apob_R
SEZ6	ast	pQTLs	UKBB_ALL_RINT	blood	Raw	SEZ6_Neurology_II_ENSG00000063015	2	0.0702967	0.036549	0.0544353	2.66588	1	0.102521	NA	NA	NA	NA	NA	NA	NA	NA	NA	NA	NA	1	NA	NA	FALSE	MT4	ast_R
SEZ6	bmi	pQTLs	UKBB_ALL_RINT	blood	Raw	SEZ6_Neurology_II_ENSG00000063015	2	0.0526172	0.0262597	0.0450997	3.22919	1	0.0723366	NA	NA	NA	NA	NA	NA	NA	NA	NA	NA	NA	1	NA	NA	FALSE	MT2	bmi_R
SEZ6	bmr	pQTLs	UKBB_ALL_RINT	blood	Raw	SEZ6_Neurology_II_ENSG00000063015	2	0.0390293	0.0262313	0.136779	0.00618624	1	0.937309	NA	NA	NA	NA	NA	NA	NA	NA	NA	NA	NA	1	NA	NA	FALSE	MT4	bmr_R
SEZ6	calcium	pQTLs	UKBB_ALL_RINT	blood	Raw	SEZ6_Neurology_II_ENSG00000063015	2	0.0055203	0.0383398	0.885513	3.56908	1	0.0588649	NA	NA	NA	NA	NA	NA	NA	NA	NA	NA	NA	1	NA	NA	FALSE	MT4	calcium_R
SEZ6	creatinine	pQTLs	UKBB_ALL_RINT	blood	Raw	SEZ6_Neurology_II_ENSG00000063015	2	-0.0248374	0.0312841	0.427235	0.746635	1	0.387544	NA	NA	NA	NA	NA	NA	NA	NA	NA	NA	NA	1	NA	NA	FALSE	MT4	creatinine_R
SEZ6	cystatinc	pQTLs	UKBB_ALL_RINT	blood	Raw	SEZ6_Neurology_II_ENSG00000063015	2	-0.0641405	0.0371223	0.0840214	0.477076	1	0.48975	NA	NA	NA	NA	NA	NA	NA	NA	NA	NA	NA	1	NA	NA	FALSE	MT4	cystatinc_R
SEZ6	fg	pQTLs	UKBB_ALL_RINT	blood	Raw	SEZ6_Neurology_II_ENSG00000063015	2	0.028369	0.0285162	0.319816	9.05536	1	0.00261926	NA	NA	NA	NA	NA	NA	NA	NA	NA	NA	NA	1	NA	NA	FALSE	MT4	fg_R
SEZ6	fi	pQTLs	UKBB_ALL_RINT	blood	Raw	SEZ6_Neurology_II_ENSG00000063015	2	0.00166128	0.0330288	0.959885	1.23631	1	0.266183	NA	NA	NA	NA	NA	NA	NA	NA	NA	NA	NA	1	NA	NA	FALSE	MT4	fi_R
SEZ6	ggt	pQTLs	UKBB_ALL_RINT	blood	Raw	SEZ6_Neurology_II_ENSG00000063015	2	0.0355502	0.0366648	0.332247	2.62178	1	0.105406	NA	NA	NA	NA	NA	NA	NA	NA	NA	NA	NA	1	NA	NA	FALSE	MT4	ggt_R
SEZ6	hba1c	pQTLs	UKBB_ALL_RINT	blood	Raw	SEZ6_Neurology_II_ENSG00000063015	2	0.118162	0.021426	3.48944409116834e-08	0.125856	1	0.722768	NA	NA	NA	NA	NA	NA	NA	NA	NA	NA	NA	6.65785932594919e-05	NA	NA	FALSE	MT1	hba1c_R
SEZ6	hc	pQTLs	UKBB_ALL_RINT	blood	Raw	SEZ6_Neurology_II_ENSG00000063015	2	0.0566162	0.0388567	0.145102	0.462491	1	0.496462	NA	NA	NA	NA	NA	NA	NA	NA	NA	NA	NA	1	NA	NA	FALSE	MT4	hc_R
SEZ6	hdl	pQTLs	UKBB_ALL_RINT	blood	Raw	SEZ6_Neurology_II_ENSG00000063015	2	0.166575	0.038871	1.82459893871721e-05	0.00305029	1	0.955956	NA	NA	NA	NA	NA	NA	NA	NA	NA	NA	NA	0.0348133	NA	NA	FALSE	MT1	hdl_R
SEZ6	ifc	pQTLs	UKBB_ALL_RINT	blood	Raw	SEZ6_Neurology_II_ENSG00000063015	2	0.079778	0.101126	0.430173	1.65967	1	0.197648	NA	NA	NA	NA	NA	NA	NA	NA	NA	NA	NA	1	NA	NA	FALSE	MT4	ifc_R
SEZ6	isi	pQTLs	UKBB_ALL_RINT	blood	Raw	SEZ6_Neurology_II_ENSG00000063015	2	-0.0617613	0.101416	0.542532	3.142	1	0.0763001	NA	NA	NA	NA	NA	NA	NA	NA	NA	NA	NA	1	NA	NA	FALSE	MT4	isi_R
SEZ6	ldl	pQTLs	UKBB_ALL_RINT	blood	Raw	SEZ6_Neurology_II_ENSG00000063015	2	0.034914	0.0365264	0.339144	0.0679728	1	0.794312	NA	NA	NA	NA	NA	NA	NA	NA	NA	NA	NA	1	NA	NA	FALSE	MT4	ldl_R
SEZ6	pr	pQTLs	UKBB_ALL_RINT	blood	Raw	SEZ6_Neurology_II_ENSG00000063015	2	-0.100428	0.0383172	0.00876848	2.15981797654946e-05	1	0.996292	NA	NA	NA	NA	NA	NA	NA	NA	NA	NA	NA	1	NA	NA	FALSE	MT2	pr_R
SEZ6	pro_in	pQTLs	UKBB_ALL_RINT	blood	Raw	SEZ6_Neurology_II_ENSG00000063015	2	0.0802644	0.106473	0.45094	12.8127	1	0.000344279	NA	NA	NA	NA	NA	NA	NA	NA	NA	NA	NA	1	NA	NA	FALSE	MT4	pro_in_R
SEZ6	rg	pQTLs	UKBB_ALL_RINT	blood	Raw	SEZ6_Neurology_II_ENSG00000063015	2	0.00557274	0.0044476	0.210214	2.87234	1	0.0901137	NA	NA	NA	NA	NA	NA	NA	NA	NA	NA	NA	1	NA	NA	FALSE	MT4	rg_R
SEZ6	shbg	pQTLs	UKBB_ALL_RINT	blood	Raw	SEZ6_Neurology_II_ENSG00000063015	2	0.0298103	0.0367272	0.416983	2.37487	1	0.123302	NA	NA	NA	NA	NA	NA	NA	NA	NA	NA	NA	1	NA	NA	FALSE	MT4	shbg_R
SEZ6	t2d	pQTLs	UKBB_ALL_RINT	blood	Raw	SEZ6_Neurology_II_ENSG00000063015	2	0.0962269	0.0562082	0.0869017	5.33955	1	0.0208468	NA	NA	NA	NA	NA	NA	NA	NA	NA	NA	NA	1	NA	NA	FALSE	MT4	t2d_R
SEZ6	tc	pQTLs	UKBB_ALL_RINT	blood	Raw	SEZ6_Neurology_II_ENSG00000063015	2	0.0715934	0.0367468	0.0513805	0.135429	1	0.712868	NA	NA	NA	NA	NA	NA	NA	NA	NA	NA	NA	1	NA	NA	FALSE	MT4	tc_R
SEZ6	tffm	pQTLs	UKBB_ALL_RINT	blood	Raw	SEZ6_Neurology_II_ENSG00000063015	2	0.0301288	0.0252426	0.232646	0.139194	1	0.709084	NA	NA	NA	NA	NA	NA	NA	NA	NA	NA	NA	1	NA	NA	FALSE	MT4	tffm_R
SEZ6	tfm	pQTLs	UKBB_ALL_RINT	blood	Raw	SEZ6_Neurology_II_ENSG00000063015	2	0.106127	0.0388597	0.00631369	3.37292	1	0.0662762	NA	NA	NA	NA	NA	NA	NA	NA	NA	NA	NA	1	NA	NA	FALSE	MT2	tfm_R
SEZ6	tg	pQTLs	UKBB_ALL_RINT	blood	Raw	SEZ6_Neurology_II_ENSG00000063015	2	-0.00261827	0.0379162	0.944947	0.42971	1	0.512131	NA	NA	NA	NA	NA	NA	NA	NA	NA	NA	NA	1	NA	NA	FALSE	MT4	tg_R
SEZ6	tprotein	pQTLs	UKBB_ALL_RINT	blood	Raw	SEZ6_Neurology_II_ENSG00000063015	2	-0.031294	0.0390064	0.422393	0.0144535	1	0.904307	NA	NA	NA	NA	NA	NA	NA	NA	NA	NA	NA	1	NA	NA	FALSE	MT4	tprotein_R
SEZ6	urate	pQTLs	UKBB_ALL_RINT	blood	Raw	SEZ6_Neurology_II_ENSG00000063015	2	-0.0526283	0.0334789	0.115955	12.7183	1	0.000362096	NA	NA	NA	NA	NA	NA	NA	NA	NA	NA	NA	1	NA	NA	FALSE	MT4	urate_R
SEZ6	urea	pQTLs	UKBB_ALL_RINT	blood	Raw	SEZ6_Neurology_II_ENSG00000063015	2	0.0654531	0.0354052	0.0645031	3.36891	1	0.0664378	NA	NA	NA	NA	NA	NA	NA	NA	NA	NA	NA	1	NA	NA	FALSE	MT4	urea_R
SEZ6	wbffm	pQTLs	UKBB_ALL_RINT	blood	Raw	SEZ6_Neurology_II_ENSG00000063015	2	0.0331246	0.0250732	0.186464	2.54253616724764e-05	1	0.995977	NA	NA	NA	NA	NA	NA	NA	NA	NA	NA	NA	1	NA	NA	FALSE	MT4	wbffm_R
SEZ6	wbfm	pQTLs	UKBB_ALL_RINT	blood	Raw	SEZ6_Neurology_II_ENSG00000063015	2	0.0968662	0.0384669	0.0117967	1.088	1	0.296914	NA	NA	NA	NA	NA	NA	NA	NA	NA	NA	NA	1	NA	NA	FALSE	MT2	wbfm_R
SEZ6	wc	pQTLs	UKBB_ALL_RINT	blood	Raw	SEZ6_Neurology_II_ENSG00000063015	2	0.0970587	0.0283412	0.000615583	0.0152481	1	0.901724	NA	NA	NA	NA	NA	NA	NA	NA	NA	NA	NA	1	NA	NA	FALSE	MT2	wc_R
SEZ6	whr	pQTLs	UKBB_ALL_RINT	blood	Raw	SEZ6_Neurology_II_ENSG00000063015	2	0.102934	0.027388	0.000171024	0.268322	1	0.60446	NA	NA	NA	NA	NA	NA	NA	NA	NA	NA	NA	0.326313	NA	NA	FALSE	MT2	whr_R
SHBG	apob	pQTLs	UKBB_ALL_RINT	blood	Raw	SHBG_Inflammation_II_ENSG00000129214	18	-0.0555255	0.00825417	1.73243528489256e-11	25.6808	17	0.0804751	-0.0517987	0.0119407	1.43784747208553e-05	-0.000869744	0.00196737	0.658428	-0.0555255	0.00825417	-6.72696	3.54703230053214e-06	0.1686	3.305486523575e-08	0.00676774	0.0274341	FALSE	MT1	apob_R
SHBG	creatinine	pQTLs	UKBB_ALL_RINT	blood	Raw	SHBG_Inflammation_II_ENSG00000129214	18	-0.0142686	0.00735272	0.0523078	30.0437	17	0.0260313	-0.0220702	0.0103374	0.0327629	0.00182161	0.00170388	0.285026	-0.0142686	0.00735272	-1.94059	0.0690775	0.0776	1	1	1	FALSE	MT4	creatinine_R
SHBG	fg	pQTLs	UKBB_ALL_RINT	blood	Raw	SHBG_Inflammation_II_ENSG00000129214	22	-0.00813392	0.00609131	0.181768	13.6756	21	0.883126	-0.0162223	0.00929044	0.080789	0.00167069	0.00144895	0.248897	-0.00813392	0.00491557	-1.65472	0.112851	0.8054	1	1	1	FALSE	MT4	fg_R
SHBG	fi	pQTLs	UKBB_ALL_RINT	blood	Raw	SHBG_Inflammation_II_ENSG00000129214	22	-0.0132368	0.00702191	0.0594199	22.4494	21	0.374022	-0.0175426	0.0110305	0.11175	0.000906135	0.00176788	0.608262	-0.0132368	0.00702191	-1.88507	0.0733338	0.4028	1	1	1	FALSE	MT4	fi_R
SHBG	hba1c	pQTLs	UKBB_ALL_RINT	blood	Raw	SHBG_Inflammation_II_ENSG00000129214	22	-0.0239343	0.0050483	2.12606022207091e-06	26.6277	21	0.183518	-0.0237099	0.0079229	0.00276626	-4.65871e-05	0.00124631	0.970182	-0.0239343	0.0050483	-4.74106	0.00011071	0.3132	0.00405652	0.211235	1	FALSE	MT2	hba1c_R
SHBG	ifc	pQTLs	UKBB_ALL_RINT	blood	Raw	SHBG_Inflammation_II_ENSG00000129214	14	-0.0381839	0.0183479	0.037424	11.0298	13	0.608318	-0.0267892	0.0274486	0.329076	-0.00310549	0.00556395	0.576745	-0.0381839	0.0169004	-2.25934	0.041682	0.6988	1	1	1	FALSE	MT3	ifc_R
SHBG	isi	pQTLs	UKBB_ALL_RINT	blood	Raw	SHBG_Inflammation_II_ENSG00000129214	14	0.0106716	0.0183682	0.561255	10.5834	13	0.64567	0.00851027	0.0275293	0.757219	0.000589983	0.00559753	0.916058	0.0106716	0.0165733	0.6439	0.530837	0.5656	1	1	1	FALSE	MT4	isi_R
SHBG	ldl	pQTLs	UKBB_ALL_RINT	blood	Raw	SHBG_Inflammation_II_ENSG00000129214	18	-0.0456221	0.00735823	5.64098318622894e-10	22.0678	17	0.182126	-0.0435121	0.0106828	4.63949692832699e-05	-0.000492591	0.00176058	0.77964	-0.0456221	0.00735823	-6.20015	9.69202623311883e-06	0.2934	1.07629959193248e-06	0.0184924	0.0885216	FALSE	MT2	ldl_R
SHBG	pr	pQTLs	UKBB_ALL_RINT	blood	Raw	SHBG_Inflammation_II_ENSG00000129214	18	-0.0294328	0.0086189	0.000638018	27.5112	17	0.0509843	-0.0170742	0.0117501	0.146193	-0.00288699	0.00193704	0.136116	-0.0294328	0.0086189	-3.41492	0.00329951	0.0988	1	1	1	FALSE	MT3	pr_R
SHBG	pro_in	pQTLs	UKBB_ALL_RINT	blood	Raw	SHBG_Inflammation_II_ENSG00000129214	14	0.0133937	0.0202094	0.507493	12.2254	13	0.509252	-0.00746017	0.030945	0.809494	0.00536668	0.00603078	0.37353	0.0133937	0.0195981	0.683419	0.506341	0.6406	1	1	1	FALSE	MT4	pro_in_R
SHBG	rg	pQTLs	UKBB_ALL_RINT	blood	Raw	SHBG_Inflammation_II_ENSG00000129214	10	-0.00255409	0.00118751	0.0314921	13.0832	9	0.158878	-0.00403644	0.00184075	0.0283199	0.000290716	0.000276935	0.293828	-0.00255409	0.00118751	-2.1508	0.0599587	0.3778	1	1	1	FALSE	MT2	rg_R
SHBG	t2d	pQTLs	UKBB_ALL_RINT	blood	Raw	SHBG_Inflammation_II_ENSG00000129214	12	-0.0502887	0.0171332	0.00333371	23.3684	11	0.0156755	-0.0826575	0.0274881	0.00263817	0.00716699	0.00489933	0.143509	-0.0502887	0.0171332	-2.93516	0.0135645	0.2032	1	1	1	FALSE	MT2	t2d_R
SHBG	tc	pQTLs	UKBB_ALL_RINT	blood	Raw	SHBG_Inflammation_II_ENSG00000129214	18	-0.0452689	0.00766555	3.51575612526574e-09	23.6655	17	0.128813	-0.0398492	0.0109888	0.000287471	-0.00126561	0.00181137	0.48474	-0.0452689	0.00766555	-5.9055	1.72847869148032e-05	0.1832	6.70806268700703e-06	0.0329794	0.548495	FALSE	MT2	tc_R
SHBG	whr	pQTLs	UKBB_ALL_RINT	blood	Raw	SHBG_Inflammation_II_ENSG00000129214	14	-0.0342714	0.00674964	3.82409861125457e-07	19.4523	13	0.109733	-0.0390197	0.0101673	0.000124164	0.00126867	0.00199286	0.52438	-0.0342714	0.00674964	-5.07751	0.000211944	0.1896	0.000729638	0.40439	0.236904	FALSE	MT2	whr_R
SHBG	albumin	pQTLs	UKBB_ALL_RINT	blood	Raw	SHBG_Inflammation_II_ENSG00000129214	18	-0.0287477	0.0130709	0.0278517	63.6028	17	2.64127170913888e-07	-0.0188113	0.0186982	0.314392	-0.00231841	0.00308046	0.45168	-0.0287477	0.0130709	-2.19937	0.0419767	NA	1	1	1	TRUE	MT3	albumin_R
SHBG	alp	pQTLs	UKBB_ALL_RINT	blood	Raw	SHBG_Inflammation_II_ENSG00000129214	18	0.0383758	0.0164679	0.0197885	94.5833	17	8.87631190499758e-13	-0.0147519	0.0148432	0.320298	0.0124041	0.00244636	3.96937783087026e-07	0.0383758	0.0164679	2.33033	0.0323625	NA	1	1	1	TRUE	MT4	alp_R
SHBG	alt	pQTLs	UKBB_ALL_RINT	blood	Raw	SHBG_Inflammation_II_ENSG00000129214	18	-0.0101337	0.012265	0.408673	67.4574	17	5.8819692037144e-08	-0.0318826	0.0161004	0.047677	0.00507782	0.00265342	0.0556596	-0.0101337	0.012265	-0.82623	0.420119	NA	1	1	1	TRUE	MT4	alt_R
SHBG	apoa	pQTLs	UKBB_ALL_RINT	blood	Raw	SHBG_Inflammation_II_ENSG00000129214	18	0.0126102	0.0126901	0.320368	59.7235	17	1.16723213148675e-06	0.0244743	0.017988	0.173644	-0.00276786	0.0029631	0.350247	0.0126102	0.0126901	0.993703	0.334302	0.0052	1	1	1	TRUE	MT4	apoa_R
SHBG	ast	pQTLs	UKBB_ALL_RINT	blood	Raw	SHBG_Inflammation_II_ENSG00000129214	18	0.0235802	0.0122576	0.0543883	61.1331	17	6.82390062331252e-07	-0.00239712	0.0152859	0.875387	0.00606271	0.00251864	0.0160781	0.0235802	0.0122576	1.92373	0.0712981	2e-04	1	1	1	TRUE	MT4	ast_R
SHBG	bmi	pQTLs	UKBB_ALL_RINT	blood	Raw	SHBG_Inflammation_II_ENSG00000129214	14	0.019317	0.00826546	0.0194351	31.6964	13	0.00266395	0.000984518	0.0104649	0.925047	0.00486202	0.00204157	0.0172418	0.019317	0.00826546	2.33708	0.0360843	0.0286	1	1	1	TRUE	MT4	bmi_R
SHBG	bmr	pQTLs	UKBB_ALL_RINT	blood	Raw	SHBG_Inflammation_II_ENSG00000129214	18	0.00123978	0.011038	0.91057	96.3649	17	4.17571035401665e-13	0.014228	0.0153872	0.355143	-0.00303511	0.00253778	0.231708	0.00123978	0.011038	0.11232	0.911885	NA	1	1	1	TRUE	MT4	bmr_R
SHBG	calcium	pQTLs	UKBB_ALL_RINT	blood	Raw	SHBG_Inflammation_II_ENSG00000129214	18	-0.0127755	0.0125028	0.306868	57.7941	17	2.41855572019247e-06	-0.00537807	0.0180092	0.765224	-0.00172631	0.00296735	0.560723	-0.0127755	0.0125028	-1.02182	0.32119	4e-04	1	1	1	TRUE	MT4	calcium_R
SHBG	cystatinc	pQTLs	UKBB_ALL_RINT	blood	Raw	SHBG_Inflammation_II_ENSG00000129214	18	-0.0390468	0.00930075	2.68992812965691e-05	34.1356	17	0.0080642	-0.0503225	0.012933	9.9830088235997e-05	0.0026325	0.0021315	0.216813	-0.0390468	0.00930075	-4.19824	0.000603908	0.0522	0.0513238	1	0.190476	TRUE	MT2	cystatinc_R
SHBG	ggt	pQTLs	UKBB_ALL_RINT	blood	Raw	SHBG_Inflammation_II_ENSG00000129214	18	-0.00365716	0.00950961	0.700552	36.5734	17	0.00384259	-0.0184757	0.0128046	0.14905	0.00345993	0.00211035	0.101108	-0.00365716	0.00950961	-0.384576	0.70532	0.019	1	1	1	TRUE	MT4	ggt_R
SHBG	hc	pQTLs	UKBB_ALL_RINT	blood	Raw	SHBG_Inflammation_II_ENSG00000129214	18	0.0478069	0.0112697	2.21464256524195e-05	45.7836	17	0.000185967	0.0442844	0.0163497	0.00675716	0.000823054	0.0026962	0.760164	0.0478069	0.0112697	4.24207	0.000549429	0.0146	0.0422554	1	1	TRUE	MT2	hc_R
SHBG	hdl	pQTLs	UKBB_ALL_RINT	blood	Raw	SHBG_Inflammation_II_ENSG00000129214	18	0.0282385	0.0168509	0.0937803	102.09	17	3.64176785551951e-14	0.0395214	0.0242001	0.102446	-0.00263266	0.00398682	0.509036	0.0282385	0.0168509	1.67579	0.112073	NA	1	1	1	TRUE	MT4	hdl_R
SHBG	shbg	pQTLs	UKBB_ALL_RINT	blood	Raw	SHBG_Inflammation_II_ENSG00000129214	18	0.978787	0.115941	3.11639546139384e-17	1638.83	17	0	1.18711	0.168524	1.86584081518504e-12	-0.029268	0.0178653	0.101368	0.978787	0.115941	8.44212	1.7414450896722e-07	NA	5.94608254033945e-14	0.000332268	3.56002427537306e-09	TRUE	MT1	shbg_R
SHBG	tffm	pQTLs	UKBB_ALL_RINT	blood	Raw	SHBG_Inflammation_II_ENSG00000129214	18	-0.0119502	0.0110087	0.27769	103.494	17	1.99507314964758e-14	0.00610283	0.0146863	0.677743	-0.00421861	0.0024222	0.0815716	-0.0119502	0.0110087	-1.08552	0.292844	NA	1	1	1	TRUE	MT4	tffm_R
SHBG	tfm	pQTLs	UKBB_ALL_RINT	blood	Raw	SHBG_Inflammation_II_ENSG00000129214	18	0.0491996	0.0122106	5.59539288521042e-05	53.7056	17	1.1036530856096e-05	0.0374448	0.0172726	0.0301684	0.00274643	0.00284841	0.334947	0.0491996	0.0122106	4.02925	0.000870271	0.0098	0.10676	1	1	TRUE	MT2	tfm_R
SHBG	tg	pQTLs	UKBB_ALL_RINT	blood	Raw	SHBG_Inflammation_II_ENSG00000129214	18	-0.0583855	0.00959197	1.15101795394552e-09	34.8012	17	0.00660595	-0.059219	0.013956	2.20277904645627e-05	0.000194612	0.00230039	0.93258	-0.0583855	0.00959197	-6.08692	1.20884351383341e-05	0.0486	2.19614225612805e-06	0.0230647	0.042029	TRUE	MT1	tg_R
SHBG	tprotein	pQTLs	UKBB_ALL_RINT	blood	Raw	SHBG_Inflammation_II_ENSG00000129214	18	-0.0130983	0.0159861	0.412584	91.2378	17	3.63288793980183e-12	-0.0333936	0.0221327	0.131352	0.00473532	0.00364623	0.19405	-0.0130983	0.0159861	-0.819355	0.423923	6e-04	1	1	1	TRUE	MT4	tprotein_R
SHBG	urate	pQTLs	UKBB_ALL_RINT	blood	Raw	SHBG_Inflammation_II_ENSG00000129214	18	-0.00288419	0.0111629	0.796119	60.4372	17	8.89891859790936e-07	-0.0254304	0.014148	0.0722639	0.00526368	0.00233171	0.0239811	-0.00288419	0.0111629	-0.258373	0.799221	8e-04	1	1	1	TRUE	MT4	urate_R
SHBG	urea	pQTLs	UKBB_ALL_RINT	blood	Raw	SHBG_Inflammation_II_ENSG00000129214	18	-0.0213074	0.010834	0.0492157	50.9048	17	3.05345930481503e-05	-0.0386904	0.0145141	0.00768274	0.00405828	0.00239189	0.0897564	-0.0213074	0.010834	-1.96672	0.0657587	0.0036	1	1	1	TRUE	MT2	urea_R
SHBG	wbffm	pQTLs	UKBB_ALL_RINT	blood	Raw	SHBG_Inflammation_II_ENSG00000129214	18	-0.0051833	0.0107751	0.630484	100.48	17	7.2495435475381e-14	0.0108464	0.0146129	0.457936	-0.00374592	0.00241004	0.120113	-0.0051833	0.0107751	-0.481045	0.636617	NA	1	1	1	TRUE	MT4	wbffm_R
SHBG	wbfm	pQTLs	UKBB_ALL_RINT	blood	Raw	SHBG_Inflammation_II_ENSG00000129214	18	0.0438177	0.0120226	0.0002678	53.1296	17	1.36271885575714e-05	0.0324099	0.0170202	0.0568836	0.00266535	0.00280667	0.34229	0.0438177	0.0120226	3.64461	0.00200504	0.0064	0.510963	1	1	TRUE	MT3	wbfm_R
SHBG	wc	pQTLs	UKBB_ALL_RINT	blood	Raw	SHBG_Inflammation_II_ENSG00000129214	18	0.00443765	0.0068308	0.515916	31.605	17	0.0168403	-0.00483214	0.00938083	0.606478	0.00216588	0.00154695	0.161483	0.00443765	0.0068308	0.649653	0.524598	0.0692	1	1	1	TRUE	MT4	wc_R
SHBG	albumin	pQTLs	UKBB_ALL_RINT	blood	Outlier-corrected	SHBG_Inflammation_II_ENSG00000129214	16	-0.0278646	0.0106189	0.0086892	35.1128	15	0.0023697	-0.0143198	0.0152158	0.346646	-0.00369777	0.00302025	0.220829	-0.0278646	0.0106189	-2.62405	0.0191587	NA	1	1	1	TRUE	MT3	albumin_O
SHBG	alp	pQTLs	UKBB_ALL_RINT	blood	Outlier-corrected	SHBG_Inflammation_II_ENSG00000129214	14	0.0367564	0.0133934	0.00606276	35.0635	13	0.000827877	-0.000894967	0.0207355	0.965573	0.00827285	0.00375239	0.0274758	0.0367564	0.0133934	2.74437	0.0167168	NA	1	1	1	TRUE	MT4	alp_O
SHBG	alt	pQTLs	UKBB_ALL_RINT	blood	Outlier-corrected	SHBG_Inflammation_II_ENSG00000129214	13	-0.0136097	0.0140335	0.332143	23.0517	12	0.0272905	-0.0267148	0.0161109	0.0972804	0.00369366	0.00251865	0.142505	-0.0136097	0.0140335	-0.969806	0.351285	NA	1	1	1	TRUE	MT4	alt_O
SHBG	apoa	pQTLs	UKBB_ALL_RINT	blood	Outlier-corrected	SHBG_Inflammation_II_ENSG00000129214	16	-0.0109755	0.010947	0.316052	17.4559	15	0.292347	-0.0176124	0.0137813	0.201254	0.00155681	0.00192385	0.41839	-0.0109755	0.010947	-1.0026	0.331952	NA	1	1	1	TRUE	MT4	apoa_O
SHBG	ast	pQTLs	UKBB_ALL_RINT	blood	Outlier-corrected	SHBG_Inflammation_II_ENSG00000129214	15	0.0328426	0.0112721	0.00357258	31.9944	14	0.00401337	0.0155012	0.0177843	0.383415	0.00345912	0.00277849	0.213145	0.0328426	0.0112721	2.91363	0.0113327	NA	1	1	1	TRUE	MT3	ast_O
SHBG	bmi	pQTLs	UKBB_ALL_RINT	blood	Outlier-corrected	SHBG_Inflammation_II_ENSG00000129214	12	0.0150753	0.00537389	0.00502726	10.6473	11	0.473263	0.0125307	0.00899807	0.163741	0.000749876	0.00209641	0.720571	0.0150753	0.00528704	2.85136	0.0157583	NA	1	1	1	TRUE	MT3	bmi_O
SHBG	bmr	pQTLs	UKBB_ALL_RINT	blood	Outlier-corrected	SHBG_Inflammation_II_ENSG00000129214	13	0.0125139	0.0156134	0.422848	22.4486	12	0.0327891	-0.00583811	0.0263696	0.824785	0.00198188	0.0022819	0.385108	0.0125139	0.0156134	0.80149	0.438431	NA	1	1	1	TRUE	MT4	bmr_O
SHBG	calcium	pQTLs	UKBB_ALL_RINT	blood	Outlier-corrected	SHBG_Inflammation_II_ENSG00000129214	15	-0.00790086	0.00881345	0.37001	21.8434	14	0.0818905	0.00789555	0.0112262	0.481859	-0.00366914	0.00183073	0.0450493	-0.00790086	0.00881345	-0.896455	0.385165	NA	1	1	1	TRUE	MT4	calcium_O
SHBG	cystatinc	pQTLs	UKBB_ALL_RINT	blood	Outlier-corrected	SHBG_Inflammation_II_ENSG00000129214	15	-0.0227314	0.00981112	0.0205093	5.88168	14	0.969386	-0.0235422	0.012322	0.056059	0.000184448	0.0016959	0.913392	-0.0227314	0.00635924	-3.57454	0.00304871	NA	1	1	1	TRUE	MT3	cystatinc_O
SHBG	ggt	pQTLs	UKBB_ALL_RINT	blood	Outlier-corrected	SHBG_Inflammation_II_ENSG00000129214	17	-0.00668075	0.00832479	0.422257	25.8544	16	0.0561115	-0.0133942	0.0120587	0.266675	0.00166845	0.00214308	0.436257	-0.00668075	0.00832479	-0.802512	0.434016	NA	1	1	1	TRUE	MT4	ggt_O
SHBG	hc	pQTLs	UKBB_ALL_RINT	blood	Outlier-corrected	SHBG_Inflammation_II_ENSG00000129214	15	0.0673949	0.0132194	3.42953444001721e-07	22.4605	14	0.0696348	0.0581443	0.0162154	0.000336119	0.0022921	0.00232253	0.323692	0.0673949	0.0132194	5.09817	0.00016224	NA	0.000654355	0.309554	0.641314	TRUE	MT2	hc_O
SHBG	hdl	pQTLs	UKBB_ALL_RINT	blood	Outlier-corrected	SHBG_Inflammation_II_ENSG00000129214	14	-0.000770532	0.0107101	0.942646	6.29357	13	0.934813	0.00315857	0.0132942	0.812198	-0.00103361	0.00207183	0.61786	-0.000770532	0.00745198	-0.1034	0.919224	NA	1	1	1	TRUE	MT4	hdl_O
SHBG	shbg	pQTLs	UKBB_ALL_RINT	blood	Outlier-corrected	SHBG_Inflammation_II_ENSG00000129214	10	0.938027	0.0544104	1.33388315732212e-66	113.07	9	3.48292604789758e-20	0.927337	0.0859496	0	0.00184771	0.0110249	0.866903	0.938027	0.0544104	17.2398	3.35009986224489e-08	NA	2.5450490641706e-63	6.39199053716325e-05	0	TRUE	MT1	shbg_O
SHBG	tffm	pQTLs	UKBB_ALL_RINT	blood	Outlier-corrected	SHBG_Inflammation_II_ENSG00000129214	15	-0.006018	0.0150777	0.689795	35.0486	14	0.00144586	-0.00675103	0.0239954	0.778444	9.52366631616089e-05	0.00236368	0.967861	-0.006018	0.0150777	-0.399133	0.695817	NA	1	1	1	TRUE	MT4	tffm_O
SHBG	tfm	pQTLs	UKBB_ALL_RINT	blood	Outlier-corrected	SHBG_Inflammation_II_ENSG00000129214	16	0.0763534	0.0131119	5.772713793582e-09	25.504	15	0.0435703	0.0653475	0.0166805	8.94313581272232e-05	0.00222768	0.00210085	0.288977	0.0763534	0.0131119	5.82321	3.35502789295154e-05	NA	1.10143379181545e-05	0.0640139	0.170635	TRUE	MT2	tfm_O
SHBG	tg	pQTLs	UKBB_ALL_RINT	blood	Outlier-corrected	SHBG_Inflammation_II_ENSG00000129214	16	-0.0453317	0.0083591	5.85937341434308e-08	17.753	15	0.275875	-0.048117	0.0139265	0.00055013	0.000556566	0.00218371	0.798822	-0.0453317	0.0083591	-5.42304	7.05534539055404e-05	NA	0.000111797	0.134616	1	TRUE	MT2	tg_O
SHBG	tprotein	pQTLs	UKBB_ALL_RINT	blood	Outlier-corrected	SHBG_Inflammation_II_ENSG00000129214	14	-0.0366486	0.0150852	0.0151224	11.8395	13	0.540845	-0.0662033	0.0230766	0.00411971	0.00377766	0.00223215	0.0905714	-0.0366486	0.0143962	-2.54571	0.0243895	NA	1	1	1	TRUE	MT2	tprotein_O
SHBG	urate	pQTLs	UKBB_ALL_RINT	blood	Outlier-corrected	SHBG_Inflammation_II_ENSG00000129214	16	0.00289545	0.00946046	0.75956	29.1495	15	0.0153861	-0.0127751	0.0140877	0.364498	0.0030349	0.00207901	0.144351	0.00289545	0.00946046	0.306059	0.763767	NA	1	1	1	TRUE	MT4	urate_O
SHBG	urea	pQTLs	UKBB_ALL_RINT	blood	Outlier-corrected	SHBG_Inflammation_II_ENSG00000129214	16	-0.0226212	0.00802762	0.0048335	23.984	15	0.0653655	-0.0317997	0.0113429	0.00505546	0.00228547	0.00201419	0.256506	-0.0226212	0.00802762	-2.81793	0.0129814	NA	1	1	1	TRUE	MT2	urea_O
SHBG	wbffm	pQTLs	UKBB_ALL_RINT	blood	Outlier-corrected	SHBG_Inflammation_II_ENSG00000129214	13	-0.000123965	0.0144021	0.993132	20.9029	12	0.0518202	-0.0120723	0.024739	0.625559	0.00129031	0.00214076	0.546686	-0.000123965	0.0144021	-0.00860743	0.993274	NA	1	1	1	TRUE	MT4	wbffm_O
SHBG	wbfm	pQTLs	UKBB_ALL_RINT	blood	Outlier-corrected	SHBG_Inflammation_II_ENSG00000129214	16	0.068697	0.0127474	7.08201006532217e-08	24.6029	15	0.0555368	0.05765	0.0161737	0.000364661	0.00223603	0.00203705	0.272345	0.068697	0.0127474	5.38908	7.52215438924342e-05	NA	0.000135125	0.143523	0.695774	TRUE	MT2	wbfm_O
SHBG	wc	pQTLs	UKBB_ALL_RINT	blood	Outlier-corrected	SHBG_Inflammation_II_ENSG00000129214	17	0.0182849	0.00898925	0.0419426	24.6143	16	0.0769196	0.00965438	0.0113862	0.396491	0.00174182	0.00144251	0.227243	0.0182849	0.00898925	2.03409	0.0588682	NA	1	1	1	TRUE	MT3	wc_O
SORT1	albumin	pQTLs	UKBB_ALL_RINT	blood	Raw	SORT1_Cardiometabolic_ENSG00000134243	5	-0.0923386	0.0375382	0.0138992	32.1557	4	1.77788894380346e-06	-0.087819	0.101701	0.387861	-0.000647112	0.0131739	0.960823	-0.0923386	0.0375382	-2.45986	0.0697021	0.1316	1	1	1	FALSE	MT3	albumin_R
SORT1	alp	pQTLs	UKBB_ALL_RINT	blood	Raw	SORT1_Cardiometabolic_ENSG00000134243	5	0.0147257	0.0231382	0.5245	11.4355	4	0.0220823	0.0243932	0.0624216	0.695959	-0.00138415	0.00808594	0.864083	0.0147257	0.0231382	0.636424	0.559096	0.303	1	1	1	FALSE	MT4	alp_R
SORT1	alt	pQTLs	UKBB_ALL_RINT	blood	Raw	SORT1_Cardiometabolic_ENSG00000134243	5	-0.0012426	0.0341146	0.970944	31.9665	4	1.94349542885498e-06	0.0663092	0.081826	0.417728	-0.00967194	0.0105999	0.361527	-0.0012426	0.0341146	-0.0364244	0.972689	0.1454	1	1	1	FALSE	MT4	alt_R
SORT1	ast	pQTLs	UKBB_ALL_RINT	blood	Raw	SORT1_Cardiometabolic_ENSG00000134243	5	0.0144163	0.022452	0.520811	12.5655	4	0.0136063	0.0640458	0.0519811	0.217912	-0.00710586	0.00673373	0.291304	0.0144163	0.022452	0.642095	0.555761	0.272	1	1	1	FALSE	MT4	ast_R
SORT1	bmi	pQTLs	UKBB_ALL_RINT	blood	Raw	SORT1_Cardiometabolic_ENSG00000134243	3	-0.0295713	0.0124926	0.017928	3.75584	2	0.152908	0.168353	0.31609	0.594304	-0.0335982	0.0535442	0.530342	NA	NA	NA	NA	NA	1	NA	1	FALSE	MT4	bmi_R
SORT1	calcium	pQTLs	UKBB_ALL_RINT	blood	Raw	SORT1_Cardiometabolic_ENSG00000134243	5	-0.0649635	0.0298283	0.0294121	20.1565	4	0.000465087	-0.0319684	0.0780477	0.682099	-0.00472409	0.0101095	0.64029	-0.0649635	0.0298283	-2.17792	0.0949652	0.2184	1	1	1	FALSE	MT3	calcium_R
SORT1	fg	pQTLs	UKBB_ALL_RINT	blood	Raw	SORT1_Cardiometabolic_ENSG00000134243	5	0.0168745	0.010742	0.116209	0.728993	4	0.947706	0.00456203	0.0225729	0.839837	0.00182061	0.00293562	0.535139	0.0168745	0.00458584	3.6797	0.0212095	0.95	1	1	1	FALSE	MT3	fg_R
SORT1	fi	pQTLs	UKBB_ALL_RINT	blood	Raw	SORT1_Cardiometabolic_ENSG00000134243	5	-0.0154832	0.0123949	0.211606	1.68005	4	0.794338	-0.0130168	0.026481	0.623036	-0.000367617	0.00348781	0.916058	-0.0154832	0.00803295	-1.92747	0.126182	0.6626	1	1	1	FALSE	MT4	fi_R
SORT1	ggt	pQTLs	UKBB_ALL_RINT	blood	Raw	SORT1_Cardiometabolic_ENSG00000134243	5	-0.015108	0.0389971	0.69845	37.671	4	1.31003002097428e-07	0.045653	0.0983674	0.642571	-0.00869982	0.0127432	0.494795	-0.015108	0.0389971	-0.387413	0.718181	0.1262	1	1	1	FALSE	MT4	ggt_R
SORT1	hba1c	pQTLs	UKBB_ALL_RINT	blood	Raw	SORT1_Cardiometabolic_ENSG00000134243	5	0.0144209	0.00805838	0.0735252	2.12215	4	0.713304	5.24998186885941e-05	0.017073	0.997546	0.00213294	0.00223434	0.339772	0.0144209	0.00586956	2.4569	0.0699241	0.5328	1	1	1	FALSE	MT4	hba1c_R
SORT1	hc	pQTLs	UKBB_ALL_RINT	blood	Raw	SORT1_Cardiometabolic_ENSG00000134243	5	0.0348367	0.0256495	0.174405	14.5035	4	0.00584983	-0.0364441	0.0526073	0.488461	0.0102054	0.00681466	0.134248	0.0348367	0.0256495	1.35818	0.245961	0.155	1	1	1	FALSE	MT4	hc_R
SORT1	ifc	pQTLs	UKBB_ALL_RINT	blood	Raw	SORT1_Cardiometabolic_ENSG00000134243	3	0.133336	0.0426449	0.00176804	2.26908	2	0.32157	1.38535	0.856478	0.105772	-0.213858	0.146115	0.143296	NA	NA	NA	NA	NA	1	NA	1	FALSE	MT3	ifc_R
SORT1	isi	pQTLs	UKBB_ALL_RINT	blood	Raw	SORT1_Cardiometabolic_ENSG00000134243	3	-0.0646006	0.0431677	0.134522	5.45835	2	0.0652732	-2.03521	0.857001	0.0175584	0.336528	0.146168	0.0213158	NA	NA	NA	NA	NA	1	NA	1	FALSE	MT4	isi_R
SORT1	pro_in	pQTLs	UKBB_ALL_RINT	blood	Raw	SORT1_Cardiometabolic_ENSG00000134243	3	-0.0208937	0.0454869	0.645994	0.526129	2	0.768692	-0.122702	0.904993	0.892151	0.0173826	0.154322	0.910317	NA	NA	NA	NA	NA	1	NA	1	FALSE	MT4	pro_in_R
SORT1	rg	pQTLs	UKBB_ALL_RINT	blood	Raw	SORT1_Cardiometabolic_ENSG00000134243	2	-0.000421461	0.0019783	0.831294	0.193241	1	0.660232	NA	NA	NA	NA	NA	NA	NA	NA	NA	NA	NA	1	NA	NA	FALSE	MT4	rg_R
SORT1	shbg	pQTLs	UKBB_ALL_RINT	blood	Raw	SORT1_Cardiometabolic_ENSG00000134243	5	-0.04222	0.029066	0.146347	20.8538	4	0.000338518	-0.053445	0.078426	0.495574	0.001607	0.010157	0.874286	-0.04222	0.029066	-1.45256	0.219997	0.2042	1	1	1	FALSE	MT4	shbg_R
SORT1	t2d	pQTLs	UKBB_ALL_RINT	blood	Raw	SORT1_Cardiometabolic_ENSG00000134243	3	0.0846542	0.0243722	0.000513932	10.4183	2	0.00546643	0.735762	1.24456	0.5544	-0.110981	0.211802	0.60029	NA	NA	NA	NA	NA	0.980582	NA	1	FALSE	MT3	t2d_R
SORT1	tfm	pQTLs	UKBB_ALL_RINT	blood	Raw	SORT1_Cardiometabolic_ENSG00000134243	5	0.0448167	0.027096	0.0981288	16.1674	4	0.00280253	-0.0339491	0.0535725	0.526275	0.0112761	0.00693904	0.104156	0.0448167	0.027096	1.65399	0.173472	0.11	1	1	1	FALSE	MT4	tfm_R
SORT1	tg	pQTLs	UKBB_ALL_RINT	blood	Raw	SORT1_Cardiometabolic_ENSG00000134243	5	-0.0395106	0.0232256	0.0889116	12.4942	4	0.0140307	0.0292756	0.0451518	0.516738	-0.00984896	0.00584931	0.0922238	-0.0395106	0.0232256	-1.70117	0.16413	0.2284	1	1	1	FALSE	MT4	tg_R
SORT1	tprotein	pQTLs	UKBB_ALL_RINT	blood	Raw	SORT1_Cardiometabolic_ENSG00000134243	5	-0.0860167	0.0346113	0.0129471	26.2184	4	2.85919218037855e-05	-0.0434409	0.0897801	0.628486	-0.00609565	0.0116289	0.600152	-0.0860167	0.0346113	-2.48522	0.0678305	0.183	1	1	1	FALSE	MT3	tprotein_R
SORT1	urate	pQTLs	UKBB_ALL_RINT	blood	Raw	SORT1_Cardiometabolic_ENSG00000134243	5	0.0506987	0.023561	0.0314129	16.4936	4	0.00242356	-0.0159384	0.0476798	0.738168	0.00954133	0.00617698	0.122429	0.0506987	0.023561	2.1518	0.0977836	0.1952	1	1	1	FALSE	MT4	urate_R
SORT1	urea	pQTLs	UKBB_ALL_RINT	blood	Raw	SORT1_Cardiometabolic_ENSG00000134243	5	0.0471038	0.0161787	0.0035974	6.95523	4	0.138273	0.0721236	0.040856	0.0775111	-0.00358234	0.00529273	0.498506	0.0471038	0.0161787	2.91146	0.0436142	0.3234	1	1	1	FALSE	MT3	urea_R
SORT1	wbfm	pQTLs	UKBB_ALL_RINT	blood	Raw	SORT1_Cardiometabolic_ENSG00000134243	5	0.0447811	0.0272377	0.100159	16.6782	4	0.00223197	-0.0284664	0.0571871	0.618642	0.0104871	0.00740819	0.156891	0.0447811	0.0272377	1.64409	0.175504	0.1106	1	1	1	FALSE	MT4	wbfm_R
SORT1	wc	pQTLs	UKBB_ALL_RINT	blood	Raw	SORT1_Cardiometabolic_ENSG00000134243	5	0.0107786	0.0219355	0.623161	19.9314	4	0.000515207	-0.0500304	0.0450762	0.267039	0.00870656	0.00583946	0.135965	0.0107786	0.0219355	0.491376	0.648902	0.153	1	1	1	FALSE	MT4	wc_R
SORT1	whr	pQTLs	UKBB_ALL_RINT	blood	Raw	SORT1_Cardiometabolic_ENSG00000134243	3	-0.0311465	0.0125512	0.0130812	6.52242	2	0.038342	0.173149	0.470118	0.712643	-0.0347259	0.0797538	0.663262	NA	NA	NA	NA	NA	1	NA	1	FALSE	MT4	whr_R
SORT1	apoa	pQTLs	UKBB_ALL_RINT	blood	Raw	SORT1_Cardiometabolic_ENSG00000134243	5	0.111985	0.0807013	0.165245	148.103	4	5.19058753245248e-31	0.0453541	0.214557	0.832587	0.00954015	0.0277929	0.731404	0.111985	0.0807013	1.38765	0.237545	0.0118	1	1	1	TRUE	MT4	apoa_R
SORT1	apob	pQTLs	UKBB_ALL_RINT	blood	Raw	SORT1_Cardiometabolic_ENSG00000134243	5	-0.243634	0.23059	0.290709	971.913	4	4.35880772346005e-209	0.111412	0.516776	0.829308	-0.0511716	0.0657435	0.436361	-0.243634	0.23059	-1.05657	0.350297	NA	1	1	1	TRUE	MT4	apob_R
SORT1	bmr	pQTLs	UKBB_ALL_RINT	blood	Raw	SORT1_Cardiometabolic_ENSG00000134243	5	0.0154288	0.0368787	0.67568	65.7426	4	1.79472617449213e-13	-0.0733172	0.0823933	0.37355	0.0127045	0.0106716	0.233855	0.0154288	0.0368787	0.418366	0.697165	0.048	1	1	1	TRUE	MT4	bmr_R
SORT1	creatinine	pQTLs	UKBB_ALL_RINT	blood	Raw	SORT1_Cardiometabolic_ENSG00000134243	5	-0.0310936	0.0748632	0.677894	190.738	4	3.67860858658168e-40	-0.125841	0.193778	0.516073	0.0135665	0.0251045	0.58892	-0.0310936	0.0748632	-0.415339	0.699206	0.0048	1	1	1	TRUE	MT4	creatinine_R
SORT1	cystatinc	pQTLs	UKBB_ALL_RINT	blood	Raw	SORT1_Cardiometabolic_ENSG00000134243	5	0.0388446	0.0429162	0.365398	44.5139	4	5.01743219062647e-09	-0.0388834	0.105256	0.711818	0.0111291	0.0136355	0.414394	0.0388446	0.0429162	0.905127	0.416587	0.0894	1	1	1	TRUE	MT4	cystatinc_R
SORT1	hdl	pQTLs	UKBB_ALL_RINT	blood	Raw	SORT1_Cardiometabolic_ENSG00000134243	5	0.0813336	0.0482198	0.0916558	51.2438	4	1.98515882243241e-10	0.054614	0.129566	0.673379	0.00382562	0.0167828	0.819686	0.0813336	0.0482198	1.68673	0.166932	0.0852	1	1	1	TRUE	MT4	hdl_R
SORT1	ldl	pQTLs	UKBB_ALL_RINT	blood	Raw	SORT1_Cardiometabolic_ENSG00000134243	5	-0.245455	0.194311	0.206515	828.585	4	4.93662167507724e-178	0.0235756	0.467468	0.959778	-0.0386502	0.0599796	0.519324	-0.245455	0.194311	-1.26321	0.275128	NA	1	1	1	TRUE	MT4	ldl_R
SORT1	pr	pQTLs	UKBB_ALL_RINT	blood	Raw	SORT1_Cardiometabolic_ENSG00000134243	5	-0.025874	0.0295478	0.381211	19.7871	4	0.000550122	0.0673658	0.0536199	0.208986	-0.0133488	0.00694526	0.0546055	-0.025874	0.0295478	-0.875667	0.430646	0.0834	1	1	1	TRUE	MT4	pr_R
SORT1	tc	pQTLs	UKBB_ALL_RINT	blood	Raw	SORT1_Cardiometabolic_ENSG00000134243	5	-0.280553	0.186541	0.132589	857.944	4	2.15367119798874e-184	-0.0166384	0.476864	0.972166	-0.0377858	0.0617724	0.54074	-0.280553	0.186541	-1.50397	0.207027	NA	1	1	1	TRUE	MT4	tc_R
SORT1	tffm	pQTLs	UKBB_ALL_RINT	blood	Raw	SORT1_Cardiometabolic_ENSG00000134243	5	0.0111612	0.037865	0.768174	74.8678	4	2.12511910522008e-15	-0.0655422	0.0902495	0.467696	0.0109815	0.0116907	0.347554	0.0111612	0.037865	0.294764	0.782839	0.0374	1	1	1	TRUE	MT4	tffm_R
SORT1	wbffm	pQTLs	UKBB_ALL_RINT	blood	Raw	SORT1_Cardiometabolic_ENSG00000134243	5	0.0105044	0.0381563	0.783087	77.0235	4	7.43505707432529e-16	-0.0771499	0.0870062	0.375231	0.0125486	0.0112693	0.265485	0.0105044	0.0381563	0.275298	0.796723	0.0366	1	1	1	TRUE	MT4	wbffm_R
SORT1	apoa	pQTLs	UKBB_ALL_RINT	blood	Outlier-corrected	SORT1_Cardiometabolic_ENSG00000134243	3	0.0809314	0.0393306	0.039617	3.1974	2	0.20216	0.029022	0.120115	0.809075	0.00416955	0.00822763	0.612313	0.0809314	0.0497295	1.62743	0.245177	NA	1	1	1	TRUE	MT3	apoa_O
SORT1	apob	pQTLs	UKBB_ALL_RINT	blood	Outlier-corrected	SORT1_Cardiometabolic_ENSG00000134243	2	-0.194671	0.0498871	9.53111711155661e-05	6.98737	1	0.00820867	NA	NA	NA	NA	NA	NA	NA	NA	NA	NA	NA	0.181854	NA	NA	TRUE	MT2	apob_O
SORT1	bmr	pQTLs	UKBB_ALL_RINT	blood	Outlier-corrected	SORT1_Cardiometabolic_ENSG00000134243	2	-0.0116778	0.0345064	0.735043	4.89049	1	0.0270051	NA	NA	NA	NA	NA	NA	NA	NA	NA	NA	NA	1	NA	NA	TRUE	MT4	bmr_O
SORT1	creatinine	pQTLs	UKBB_ALL_RINT	blood	Outlier-corrected	SORT1_Cardiometabolic_ENSG00000134243	3	-0.0127541	0.0321707	0.691773	9.15223	2	0.0102948	-0.0966044	0.158328	0.54176	0.0067343	0.0108443	0.534601	-0.0127541	0.0688192	-0.185327	0.870065	NA	1	1	1	TRUE	MT4	creatinine_O
SORT1	cystatinc	pQTLs	UKBB_ALL_RINT	blood	Outlier-corrected	SORT1_Cardiometabolic_ENSG00000134243	2	0.0928841	0.046672	0.0465747	2.24452	1	0.134088	NA	NA	NA	NA	NA	NA	NA	NA	NA	NA	NA	1	NA	NA	TRUE	MT2	cystatinc_O
SORT1	hdl	pQTLs	UKBB_ALL_RINT	blood	Outlier-corrected	SORT1_Cardiometabolic_ENSG00000134243	3	0.0346183	0.0399426	0.386105	1.75705	2	0.415396	0.00243665	0.0940726	0.979336	0.00258536	0.0064445	0.688292	0.0346183	0.037438	0.924684	0.452748	NA	1	1	1	TRUE	MT4	hdl_O
SORT1	ldl	pQTLs	UKBB_ALL_RINT	blood	Outlier-corrected	SORT1_Cardiometabolic_ENSG00000134243	1	-0.234852	0.0708491	0.000917039	NA	NA	NA	NA	NA	NA	NA	NA	NA	NA	NA	NA	NA	NA	1	NA	NA	TRUE	MT2	ldl_O
SORT1	pr	pQTLs	UKBB_ALL_RINT	blood	Outlier-corrected	SORT1_Cardiometabolic_ENSG00000134243	3	-0.0240362	0.0138225	0.0820495	3.83785	2	0.146765	0.146124	0.195686	0.455228	-0.0269176	0.0307871	0.381947	-0.0240362	0.0191476	-1.25531	0.33616	NA	1	1	1	TRUE	MT4	pr_O
SORT1	tc	pQTLs	UKBB_ALL_RINT	blood	Outlier-corrected	SORT1_Cardiometabolic_ENSG00000134243	1	-0.1669	0.0712864	0.0192189	NA	NA	NA	NA	NA	NA	NA	NA	NA	NA	NA	NA	NA	NA	1	NA	NA	TRUE	MT2	tc_O
SORT1	tffm	pQTLs	UKBB_ALL_RINT	blood	Outlier-corrected	SORT1_Cardiometabolic_ENSG00000134243	2	-0.033013	0.0332043	0.320107	2.77908	1	0.0955028	NA	NA	NA	NA	NA	NA	NA	NA	NA	NA	NA	1	NA	NA	TRUE	MT4	tffm_O
SORT1	wbffm	pQTLs	UKBB_ALL_RINT	blood	Outlier-corrected	SORT1_Cardiometabolic_ENSG00000134243	2	-0.023611	0.0329847	0.474104	4.41397	1	0.0356458	NA	NA	NA	NA	NA	NA	NA	NA	NA	NA	NA	1	NA	NA	TRUE	MT4	wbffm_O
SPINK4	alp	pQTLs	UKBB_ALL_RINT	blood	Raw	SPINK4_Inflammation_ENSG00000122711	45	0.00381854	0.00468659	0.415198	84.9188	44	0.000208381	-0.0016177	0.00687553	0.813989	0.00230958	0.00214076	0.280651	0.00381854	0.00468659	0.814781	0.419586	6e-04	1	1	1	FALSE	MT4	alp_R
SPINK4	apoa	pQTLs	UKBB_ALL_RINT	blood	Raw	SPINK4_Inflammation_ENSG00000122711	45	0.00177825	0.00401219	0.657612	66.2531	44	0.0166399	0.00671491	0.00587662	0.253184	-0.00209705	0.00182961	0.251723	0.00177825	0.00401219	0.443212	0.659784	0.0252	1	1	1	FALSE	MT4	apoa_R
SPINK4	apob	pQTLs	UKBB_ALL_RINT	blood	Raw	SPINK4_Inflammation_ENSG00000122711	45	-0.0054515	0.00324415	0.0928779	41.4354	44	0.582149	-0.00245474	0.00476841	0.606699	-0.00127311	0.00148466	0.391165	-0.0054515	0.00314819	-1.73163	0.0903461	0.6124	1	1	1	FALSE	MT4	apob_R
SPINK4	bmi	pQTLs	UKBB_ALL_RINT	blood	Raw	SPINK4_Inflammation_ENSG00000122711	37	-0.00443772	0.00282063	0.115648	45.8011	36	0.12687	-0.0048853	0.00418826	0.243442	0.000225063	0.00153866	0.883707	-0.00443772	0.00282063	-1.57331	0.124396	0.1662	1	1	1	FALSE	MT4	bmi_R
SPINK4	fg	pQTLs	UKBB_ALL_RINT	blood	Raw	SPINK4_Inflammation_ENSG00000122711	44	-0.00986487	0.00296736	0.00088591	42.6285	43	0.487298	-0.0124585	0.00429322	0.00370908	0.00112729	0.00134854	0.403191	-0.00986487	0.00295452	-3.33891	0.00174485	0.443	1	1	1	FALSE	MT2	fg_R
SPINK4	fi	pQTLs	UKBB_ALL_RINT	blood	Raw	SPINK4_Inflammation_ENSG00000122711	44	0.00195426	0.00334889	0.559522	43.7079	43	0.441256	-0.00160086	0.004838	0.740725	0.00156315	0.00153581	0.308771	0.00195426	0.00334889	0.583552	0.56257	0.476	1	1	1	FALSE	MT4	fi_R
SPINK4	ggt	pQTLs	UKBB_ALL_RINT	blood	Raw	SPINK4_Inflammation_ENSG00000122711	45	0.00788251	0.00383535	0.039857	65.9525	44	0.0176811	0.00720106	0.00570059	0.206513	0.000289523	0.00177499	0.87043	0.00788251	0.00383535	2.05523	0.0458227	0.0156	1	1	1	FALSE	MT3	ggt_R
SPINK4	ifc	pQTLs	UKBB_ALL_RINT	blood	Raw	SPINK4_Inflammation_ENSG00000122711	31	0.0118001	0.00944334	0.211458	32.5463	30	0.342564	0.00443121	0.0140179	0.751919	0.00373058	0.0052087	0.473854	0.0118001	0.00944334	1.24957	0.22112	0.3626	1	1	1	FALSE	MT4	ifc_R
SPINK4	ldl	pQTLs	UKBB_ALL_RINT	blood	Raw	SPINK4_Inflammation_ENSG00000122711	45	-0.00529608	0.00312065	0.0896755	38.3018	44	0.713587	-0.00202718	0.00458683	0.658521	-0.00138874	0.00142813	0.330843	-0.00529608	0.00291157	-1.81898	0.0757245	0.7382	1	1	1	FALSE	MT4	ldl_R
SPINK4	pro_in	pQTLs	UKBB_ALL_RINT	blood	Raw	SPINK4_Inflammation_ENSG00000122711	30	0.0223856	0.0111036	0.0437922	35.6817	29	0.183021	0.037106	0.0161874	0.0218897	-0.00731647	0.00590157	0.215068	0.0223856	0.0111036	2.01607	0.0531396	0.2278	1	1	1	FALSE	MT2	pro_in_R
SPINK4	rg	pQTLs	UKBB_ALL_RINT	blood	Raw	SPINK4_Inflammation_ENSG00000122711	28	-0.00233415	0.000555698	2.66451534233477e-05	45.0876	27	0.015918	-0.00190538	0.000844742	0.0240968	-0.000185734	0.000273455	0.497004	-0.00233415	0.000555698	-4.20039	0.000259963	0.0324	0.050839	0.496009	1	FALSE	MT2	rg_R
SPINK4	tc	pQTLs	UKBB_ALL_RINT	blood	Raw	SPINK4_Inflammation_ENSG00000122711	45	-0.00596794	0.00344814	0.0834929	53.0635	44	0.164329	-0.00222894	0.00506738	0.660038	-0.00158849	0.00157778	0.314039	-0.00596794	0.00344814	-1.73077	0.0905013	0.1874	1	1	1	FALSE	MT4	tc_R
SPINK4	tfm	pQTLs	UKBB_ALL_RINT	blood	Raw	SPINK4_Inflammation_ENSG00000122711	45	-0.0100449	0.00392736	0.0105375	61.5268	44	0.0413989	-0.00965124	0.00583899	0.0983521	-0.000167251	0.00181825	0.92671	-0.0100449	0.00392736	-2.55767	0.0140593	0.0406	1	1	1	FALSE	MT3	tfm_R
SPINK4	tprotein	pQTLs	UKBB_ALL_RINT	blood	Raw	SPINK4_Inflammation_ENSG00000122711	45	-0.00104488	0.00373088	0.779429	55.1697	44	0.120519	-0.00556917	0.00546678	0.308331	0.00192225	0.00170229	0.258808	-0.00104488	0.00373088	-0.280063	0.780741	0.1468	1	1	1	FALSE	MT4	tprotein_R
SPINK4	wbfm	pQTLs	UKBB_ALL_RINT	blood	Raw	SPINK4_Inflammation_ENSG00000122711	45	-0.00938844	0.00395359	0.017565	63.6311	44	0.0279102	-0.00954811	0.00587844	0.10432	6.78338986868511e-05	0.00183039	0.970437	-0.00938844	0.00395359	-2.37466	0.0219908	0.0328	1	1	1	FALSE	MT3	wbfm_R
SPINK4	wc	pQTLs	UKBB_ALL_RINT	blood	Raw	SPINK4_Inflammation_ENSG00000122711	45	-0.00357552	0.00255841	0.162247	49.103	44	0.276006	-0.00574441	0.00377711	0.128298	0.000921615	0.00117629	0.433339	-0.00357552	0.00255841	-1.39755	0.169254	0.3162	1	1	1	FALSE	MT4	wc_R
SPINK4	whr	pQTLs	UKBB_ALL_RINT	blood	Raw	SPINK4_Inflammation_ENSG00000122711	37	-0.00127339	0.00339278	0.707421	62.0859	36	0.00442792	-0.00684777	0.00488443	0.160927	0.00280701	0.00180062	0.119017	-0.00127339	0.00339278	-0.375322	0.709624	0.0064	1	1	1	FALSE	MT4	whr_R
SPINK4	albumin	pQTLs	UKBB_ALL_RINT	blood	Raw	SPINK4_Inflammation_ENSG00000122711	45	-0.00339025	0.00407371	0.405281	68.5687	44	0.0103026	-0.00199752	0.00604998	0.741272	-0.000591738	0.00188389	0.753442	-0.00339025	0.00407371	-0.832226	0.409775	0.0122	1	1	1	TRUE	MT4	albumin_R
SPINK4	alt	pQTLs	UKBB_ALL_RINT	blood	Raw	SPINK4_Inflammation_ENSG00000122711	45	0.00977221	0.00367238	0.00779085	67.0463	44	0.0141528	0.00839201	0.00545254	0.12378	0.000586388	0.00169775	0.7298	0.00977221	0.00367238	2.661	0.0108331	0.0156	1	1	1	TRUE	MT3	alt_R
SPINK4	ast	pQTLs	UKBB_ALL_RINT	blood	Raw	SPINK4_Inflammation_ENSG00000122711	45	0.000113458	0.00593642	0.984752	159.027	44	6.2994739617273e-15	0.00011428	0.00882633	0.98967	-3.48897e-07	0.00274815	0.999899	0.000113458	0.00593642	0.0191123	0.984838	NA	1	1	1	TRUE	MT4	ast_R
SPINK4	bmr	pQTLs	UKBB_ALL_RINT	blood	Raw	SPINK4_Inflammation_ENSG00000122711	45	-0.00512746	0.00318278	0.107179	88.6818	44	7.6179754086166e-05	-0.00540038	0.00473213	0.253781	0.000115944	0.00147345	0.93728	-0.00512746	0.00318278	-1.611	0.114331	2e-04	1	1	1	TRUE	MT4	bmr_R
SPINK4	calcium	pQTLs	UKBB_ALL_RINT	blood	Raw	SPINK4_Inflammation_ENSG00000122711	45	-0.00808704	0.00451826	0.0734767	83.7379	44	0.000283624	-0.0121941	0.00666349	0.0672525	0.00174481	0.00207478	0.400368	-0.00808704	0.00451826	-1.78986	0.0803601	4e-04	1	1	1	TRUE	MT4	calcium_R
SPINK4	creatinine	pQTLs	UKBB_ALL_RINT	blood	Raw	SPINK4_Inflammation_ENSG00000122711	45	-0.000267838	0.0043066	0.95041	114.229	44	3.72843663142478e-08	0.00229601	0.00638081	0.718974	-0.0010892	0.00198666	0.583516	-0.000267838	0.0043066	-0.0621924	0.950691	NA	1	1	1	TRUE	MT4	creatinine_R
SPINK4	cystatinc	pQTLs	UKBB_ALL_RINT	blood	Raw	SPINK4_Inflammation_ENSG00000122711	45	0.00616042	0.00435448	0.157148	82.9599	44	0.000346803	-0.000938584	0.00630335	0.881631	0.00301624	0.00196275	0.124356	0.00616042	0.00435448	1.41473	0.164186	6e-04	1	1	1	TRUE	MT4	cystatinc_R
SPINK4	hba1c	pQTLs	UKBB_ALL_RINT	blood	Raw	SPINK4_Inflammation_ENSG00000122711	44	-0.0026528	0.0025811	0.304053	56.8757	43	0.0763081	-0.00509281	0.00372337	0.171376	0.00107325	0.0011782	0.362337	-0.0026528	0.0025811	-1.02778	0.3098	0.0806	1	1	1	TRUE	MT4	hba1c_R
SPINK4	hc	pQTLs	UKBB_ALL_RINT	blood	Raw	SPINK4_Inflammation_ENSG00000122711	45	-0.0100979	0.00403631	0.0123579	65.0562	44	0.0211438	-0.00605633	0.00594208	0.308095	-0.00171736	0.00185051	0.353383	-0.0100979	0.00403631	-2.50176	0.0161503	0.0214	1	1	1	TRUE	MT3	hc_R
SPINK4	hdl	pQTLs	UKBB_ALL_RINT	blood	Raw	SPINK4_Inflammation_ENSG00000122711	45	0.00182505	0.00451623	0.686132	81.3864	44	0.000518212	0.00875458	0.00655828	0.181912	-0.00294411	0.00204212	0.149389	0.00182505	0.00451623	0.40411	0.68809	4e-04	1	1	1	TRUE	MT4	hdl_R
SPINK4	isi	pQTLs	UKBB_ALL_RINT	blood	Raw	SPINK4_Inflammation_ENSG00000122711	31	-0.0029917	0.0110318	0.786245	44.5682	30	0.0423213	-0.00936343	0.0164705	0.569697	0.00323329	0.00614344	0.59868	-0.0029917	0.0110318	-0.27119	0.788102	0.064	1	1	1	TRUE	MT4	isi_R
SPINK4	pr	pQTLs	UKBB_ALL_RINT	blood	Raw	SPINK4_Inflammation_ENSG00000122711	45	0.000451108	0.0051051	0.929587	106.858	44	3.80262408190158e-07	0.00240568	0.00758045	0.750975	-0.000829758	0.00235873	0.725002	0.000451108	0.0051051	0.0883641	0.929988	NA	1	1	1	TRUE	MT4	pr_R
SPINK4	shbg	pQTLs	UKBB_ALL_RINT	blood	Raw	SPINK4_Inflammation_ENSG00000122711	45	-0.00195844	0.00380393	0.60666	64.6848	44	0.0227488	0.0040668	0.00551517	0.460889	-0.00255985	0.00171729	0.136057	-0.00195844	0.00380393	-0.514846	0.609237	0.031	1	1	1	TRUE	MT4	shbg_R
SPINK4	t2d	pQTLs	UKBB_ALL_RINT	blood	Raw	SPINK4_Inflammation_ENSG00000122711	32	0.000935655	0.006398	0.88373	49.9404	31	0.0169889	-0.00441322	0.00954043	0.643665	0.00270482	0.0035585	0.447194	0.000935655	0.006398	0.146242	0.884677	0.0248	1	1	1	TRUE	MT4	t2d_R
SPINK4	tffm	pQTLs	UKBB_ALL_RINT	blood	Raw	SPINK4_Inflammation_ENSG00000122711	45	-0.00401057	0.0032063	0.210992	97.1992	44	6.91091822476241e-06	-0.00343581	0.00476591	0.470962	-0.000244198	0.00148407	0.869301	-0.00401057	0.0032063	-1.25084	0.217603	NA	1	1	1	TRUE	MT4	tffm_R
SPINK4	tg	pQTLs	UKBB_ALL_RINT	blood	Raw	SPINK4_Inflammation_ENSG00000122711	45	-0.00140026	0.00427764	0.743407	76.7014	44	0.00164274	-0.00657398	0.00626818	0.294277	0.00219795	0.00195158	0.260063	-0.00140026	0.00427764	-0.327345	0.744959	0.003	1	1	1	TRUE	MT4	tg_R
SPINK4	urate	pQTLs	UKBB_ALL_RINT	blood	Raw	SPINK4_Inflammation_ENSG00000122711	45	0.0118441	0.00490045	0.0156514	129.079	44	2.72482861298367e-10	0.00465631	0.00713112	0.513784	0.00305329	0.00222011	0.169041	0.0118441	0.00490045	2.41695	0.0198646	NA	1	1	1	TRUE	MT3	urate_R
SPINK4	urea	pQTLs	UKBB_ALL_RINT	blood	Raw	SPINK4_Inflammation_ENSG00000122711	45	0.0146927	0.00344745	2.02688446931475e-05	57.1464	44	0.0882575	0.0164953	0.00511194	0.00125178	-0.000765809	0.00159166	0.630419	0.0146927	0.00344745	4.26191	0.000105319	0.0678	0.038673	0.200949	1	TRUE	MT2	urea_R
SPINK4	wbffm	pQTLs	UKBB_ALL_RINT	blood	Raw	SPINK4_Inflammation_ENSG00000122711	45	-0.00469073	0.0031729	0.139308	96.4697	44	8.54060122112479e-06	-0.00491895	0.0047175	0.297086	9.69661724722766e-05	0.00146901	0.947372	-0.00469073	0.0031729	-1.47837	0.146432	2e-04	1	1	1	TRUE	MT4	wbffm_R
SPINK4	albumin	pQTLs	UKBB_ALL_RINT	blood	Outlier-corrected	SPINK4_Inflammation_ENSG00000122711	44	-0.00664274	0.00381823	0.0819035	54.8845	43	0.105664	-0.0073228	0.00572507	0.200871	0.000278074	0.00172805	0.872158	-0.00664274	0.00381823	-1.73975	0.0890576	NA	1	1	1	TRUE	MT4	albumin_O
SPINK4	alt	pQTLs	UKBB_ALL_RINT	blood	Outlier-corrected	SPINK4_Inflammation_ENSG00000122711	44	0.00730962	0.00301157	0.0152166	39.3444	43	0.63061	0.00584595	0.00439933	0.183905	0.000621404	0.00136153	0.648101	0.00730962	0.00288071	2.53744	0.0148743	NA	1	1	1	TRUE	MT3	alt_O
SPINK4	ast	pQTLs	UKBB_ALL_RINT	blood	Outlier-corrected	SPINK4_Inflammation_ENSG00000122711	41	-0.000437613	0.00496531	0.92977	97.5961	40	1.01784200394976e-06	-0.0027449	0.00731917	0.707639	0.0010319	0.0023836	0.665074	-0.000437613	0.00496531	-0.088134	0.93021	NA	1	1	1	TRUE	MT4	ast_O
SPINK4	bmr	pQTLs	UKBB_ALL_RINT	blood	Outlier-corrected	SPINK4_Inflammation_ENSG00000122711	44	-0.00438855	0.0030224	0.1465	77.4065	43	0.00100299	-0.00522488	0.00447079	0.242536	0.000357572	0.00139528	0.797741	-0.00438855	0.0030224	-1.45201	0.153758	NA	1	1	1	TRUE	MT4	bmr_O
SPINK4	calcium	pQTLs	UKBB_ALL_RINT	blood	Outlier-corrected	SPINK4_Inflammation_ENSG00000122711	43	-0.012216	0.00406707	0.00266762	59.7746	42	0.0368246	-0.0179011	0.00595397	0.002642	0.00233384	0.00179761	0.194184	-0.012216	0.00406707	-3.00365	0.00448191	NA	1	1	1	TRUE	MT2	calcium_O
SPINK4	creatinine	pQTLs	UKBB_ALL_RINT	blood	Outlier-corrected	SPINK4_Inflammation_ENSG00000122711	43	0.000326107	0.0038828	0.933066	86.166	42	7.01895558972571e-05	0.000486529	0.00573898	0.932439	-7.14401e-05	0.00186255	0.969404	0.000326107	0.0038828	0.0839878	0.933465	NA	1	1	1	TRUE	MT4	creatinine_O
SPINK4	cystatinc	pQTLs	UKBB_ALL_RINT	blood	Outlier-corrected	SPINK4_Inflammation_ENSG00000122711	44	0.0070791	0.0040338	0.0792684	69.1524	43	0.0069262	-0.00212936	0.00566953	0.707229	0.00395735	0.00178394	0.0265335	0.0070791	0.0040338	1.75495	0.0863916	NA	1	1	1	TRUE	MT4	cystatinc_O
SPINK4	hba1c	pQTLs	UKBB_ALL_RINT	blood	Outlier-corrected	SPINK4_Inflammation_ENSG00000122711	43	-0.00150096	0.00237113	0.526723	45.7937	42	0.317615	-0.00327377	0.00344438	0.341875	0.000769338	0.00107839	0.475588	-0.00150096	0.00237113	-0.633017	0.530154	NA	1	1	1	TRUE	MT4	hba1c_O
SPINK4	hc	pQTLs	UKBB_ALL_RINT	blood	Outlier-corrected	SPINK4_Inflammation_ENSG00000122711	44	-0.00884364	0.00360596	0.0141863	50.2582	43	0.207958	-0.00576556	0.00529806	0.276489	-0.00131633	0.00165376	0.426055	-0.00884364	0.00360596	-2.45251	0.0183199	NA	1	1	1	TRUE	MT3	hc_O
SPINK4	hdl	pQTLs	UKBB_ALL_RINT	blood	Outlier-corrected	SPINK4_Inflammation_ENSG00000122711	44	0.00070141	0.0043069	0.870631	71.5059	43	0.00408608	0.0085943	0.00614606	0.16201	-0.00338264	0.00192087	0.0782388	0.00070141	0.0043069	0.162857	0.871394	NA	1	1	1	TRUE	MT4	hdl_O
SPINK4	isi	pQTLs	UKBB_ALL_RINT	blood	Outlier-corrected	SPINK4_Inflammation_ENSG00000122711	30	0.00168445	0.0102501	0.869467	36.0618	29	0.17177	-0.0055368	0.0151058	0.713965	0.00368286	0.00561042	0.511546	0.00168445	0.0102501	0.164336	0.870607	NA	1	1	1	TRUE	MT4	isi_O
SPINK4	pr	pQTLs	UKBB_ALL_RINT	blood	Outlier-corrected	SPINK4_Inflammation_ENSG00000122711	42	0.00329464	0.00452231	0.466288	76.0801	41	0.000713046	0.00211834	0.0067254	0.75278	0.000507938	0.00212853	0.81139	0.00329464	0.00452231	0.728531	0.470429	NA	1	1	1	TRUE	MT4	pr_O
SPINK4	shbg	pQTLs	UKBB_ALL_RINT	blood	Outlier-corrected	SPINK4_Inflammation_ENSG00000122711	43	-0.00147912	0.00329077	0.653087	44.5664	42	0.364307	0.00551588	0.00463976	0.234507	-0.00299627	0.00144129	0.0376284	-0.00147912	0.00329077	-0.449477	0.655399	NA	1	1	1	TRUE	MT4	shbg_O
SPINK4	t2d	pQTLs	UKBB_ALL_RINT	blood	Outlier-corrected	SPINK4_Inflammation_ENSG00000122711	31	-0.00279747	0.00510451	0.583666	28.3829	30	0.550154	-0.00743672	0.0074939	0.321018	0.00235533	0.00278551	0.397796	-0.00279747	0.00496503	-0.563433	0.577327	NA	1	1	1	TRUE	MT4	t2d_O
SPINK4	tffm	pQTLs	UKBB_ALL_RINT	blood	Outlier-corrected	SPINK4_Inflammation_ENSG00000122711	43	-0.00281729	0.00283419	0.320204	71.5634	42	0.00298864	-0.00338618	0.00418824	0.418804	0.000244151	0.00131018	0.852172	-0.00281729	0.00283419	-0.99404	0.325896	NA	1	1	1	TRUE	MT4	tffm_O
SPINK4	tg	pQTLs	UKBB_ALL_RINT	blood	Outlier-corrected	SPINK4_Inflammation_ENSG00000122711	44	-0.00065914	0.00404183	0.870456	66.5776	43	0.0120565	-0.0063236	0.00587598	0.281848	0.00241364	0.00183106	0.187449	-0.00065914	0.00404183	-0.16308	0.87122	NA	1	1	1	TRUE	MT4	tg_O
SPINK4	urate	pQTLs	UKBB_ALL_RINT	blood	Outlier-corrected	SPINK4_Inflammation_ENSG00000122711	42	0.0131134	0.0056554	0.0204087	101.912	41	4.2589917468664e-07	0.013984	0.00860281	0.104053	-0.000327256	0.00241414	0.892171	0.0131134	0.0056554	2.31875	0.0254716	NA	1	1	1	TRUE	MT3	urate_O
SPINK4	urea	pQTLs	UKBB_ALL_RINT	blood	Outlier-corrected	SPINK4_Inflammation_ENSG00000122711	44	0.00965531	0.00403842	0.0168088	51.4737	43	0.176017	0.00840048	0.00623604	0.177952	0.000434846	0.00163349	0.79008	0.00965531	0.00403842	2.39086	0.0212579	NA	1	1	1	TRUE	MT3	urea_O
SPINK4	wbffm	pQTLs	UKBB_ALL_RINT	blood	Outlier-corrected	SPINK4_Inflammation_ENSG00000122711	43	-0.00355899	0.0028661	0.214328	74.1719	42	0.00160159	-0.00484704	0.00422819	0.251644	0.000552799	0.00132269	0.675995	-0.00355899	0.0028661	-1.24175	0.221218	NA	1	1	1	TRUE	MT4	wbffm_O
TNF	albumin	pQTLs	UKBB_ALL_RINT	blood	Raw	TNF_Cardiometabolic_ENSG00000232810	6	-0.0185245	0.0351455	0.598137	19.5085	5	0.00154484	-0.019261	0.059127	0.744608	8.24885085692673e-05	0.00494854	0.9867	-0.0185245	0.0351455	-0.527081	0.620677	0.0322	1	1	1	TRUE	MT4	albumin_R
TNF	alp	pQTLs	UKBB_ALL_RINT	blood	Raw	TNF_Cardiometabolic_ENSG00000232810	6	-0.0339636	0.044215	0.4424	29.0316	5	2.28592394048782e-05	0.0377903	0.0565009	0.503595	-0.00807238	0.00474059	0.0886012	-0.0339636	0.044215	-0.768147	0.477092	0.0136	1	1	1	TRUE	MT4	alp_R
TNF	alt	pQTLs	UKBB_ALL_RINT	blood	Raw	TNF_Cardiometabolic_ENSG00000232810	6	-0.0831732	0.0549078	0.129828	57.5738	5	3.85111181301023e-11	0.0501407	0.0242847	0.0389511	-0.0150015	0.00203772	1.81188397618826e-13	-0.0831732	0.0549078	-1.51478	0.190257	NA	1	1	1	TRUE	MT4	alt_R
TNF	apoa	pQTLs	UKBB_ALL_RINT	blood	Raw	TNF_Cardiometabolic_ENSG00000232810	6	-0.0416233	0.0633373	0.511073	63.2466	5	2.58813475260772e-12	-0.0367199	0.106405	0.730022	-0.000550148	0.00891409	0.950788	-0.0416233	0.0633373	-0.657168	0.540114	NA	1	1	1	TRUE	MT4	apoa_R
TNF	apob	pQTLs	UKBB_ALL_RINT	blood	Raw	TNF_Cardiometabolic_ENSG00000232810	6	-0.100098	0.0860786	0.244885	119.16	5	4.72842684778775e-24	0.0236098	0.118087	0.841531	-0.0139381	0.00991561	0.159823	-0.100098	0.0860786	-1.16286	0.297362	NA	1	1	1	TRUE	MT4	apob_R
TNF	ast	pQTLs	UKBB_ALL_RINT	blood	Raw	TNF_Cardiometabolic_ENSG00000232810	6	-0.0632876	0.0930016	0.496188	150.009	5	1.32915718577133e-30	-0.0315241	0.15458	0.838405	-0.00357508	0.0129728	0.782869	-0.0632876	0.0930016	-0.6805	0.526416	NA	1	1	1	TRUE	MT4	ast_R
TNF	bmi	pQTLs	UKBB_ALL_RINT	blood	Raw	TNF_Cardiometabolic_ENSG00000232810	6	-0.0163073	0.0161038	0.311236	10.843	5	0.0545832	0.00821947	0.0174742	0.638086	-0.00320819	0.00157935	0.0422205	-0.0163073	0.0161038	-1.01263	0.357702	0.1808	1	1	1	TRUE	MT4	bmi_R
TNF	bmr	pQTLs	UKBB_ALL_RINT	blood	Raw	TNF_Cardiometabolic_ENSG00000232810	6	0.15503	0.0508543	0.00229968	86.9486	5	2.93735860185129e-17	0.0532796	0.0513348	0.299324	0.0114427	0.00430616	0.00787752	0.15503	0.0508543	3.04852	0.0284722	2e-04	1	1	1	TRUE	MT4	bmr_R
TNF	calcium	pQTLs	UKBB_ALL_RINT	blood	Raw	TNF_Cardiometabolic_ENSG00000232810	6	0.0239305	0.021812	0.272586	7.46173	5	0.188502	-0.00738326	0.0301251	0.806389	0.00350766	0.00252154	0.164201	0.0239305	0.021812	1.09713	0.322592	0.2646	1	1	1	TRUE	MT4	calcium_R
TNF	creatinine	pQTLs	UKBB_ALL_RINT	blood	Raw	TNF_Cardiometabolic_ENSG00000232810	6	0.00781122	0.029853	0.793587	21.0919	5	0.000778315	0.0440544	0.0438021	0.314531	-0.00407879	0.0036758	0.267157	0.00781122	0.029853	0.261656	0.804023	0.0124	1	1	1	TRUE	MT4	creatinine_R
TNF	cystatinc	pQTLs	UKBB_ALL_RINT	blood	Raw	TNF_Cardiometabolic_ENSG00000232810	6	0.120548	0.0478144	0.0116969	38.4206	5	3.10587004789959e-07	0.0514493	0.0655062	0.432212	0.00777522	0.00549663	0.157203	0.120548	0.0478144	2.52116	0.0530994	0.0072	1	1	1	TRUE	MT3	cystatinc_R
TNF	fg	pQTLs	UKBB_ALL_RINT	blood	Raw	TNF_Cardiometabolic_ENSG00000232810	6	0.00706806	0.0148899	0.63501	4.4605	5	0.485185	0.0510959	0.0332994	0.124922	-0.00348898	0.0023603	0.139356	0.00706806	0.0140637	0.502574	0.636612	0.5862	1	1	1	TRUE	MT4	fg_R
TNF	fi	pQTLs	UKBB_ALL_RINT	blood	Raw	TNF_Cardiometabolic_ENSG00000232810	6	-0.0494883	0.0362714	0.172446	22.7295	5	0.000380215	0.0543974	0.0773728	0.482021	-0.00811808	0.00548357	0.138757	-0.0494883	0.0362714	-1.36439	0.230646	0.0488	1	1	1	TRUE	MT4	fi_R
TNF	ggt	pQTLs	UKBB_ALL_RINT	blood	Raw	TNF_Cardiometabolic_ENSG00000232810	6	-0.0558722	0.0522819	0.285218	47.0632	5	5.51542745122883e-09	-0.00607983	0.0811556	0.940282	-0.00560069	0.00680844	0.41073	-0.0558722	0.0522819	-1.06867	0.334073	0.003	1	1	1	TRUE	MT4	ggt_R
TNF	hba1c	pQTLs	UKBB_ALL_RINT	blood	Raw	TNF_Cardiometabolic_ENSG00000232810	6	-0.0294229	0.0226288	0.19352	18.4675	5	0.00241414	0.0559052	0.0394029	0.155954	-0.00645892	0.00271598	0.0174015	-0.0294229	0.0226288	-1.30024	0.250225	0.0214	1	1	1	TRUE	MT4	hba1c_R
TNF	hc	pQTLs	UKBB_ALL_RINT	blood	Raw	TNF_Cardiometabolic_ENSG00000232810	6	0.09526	0.0308313	0.00200345	14.5664	5	0.0123847	0.06123	0.0464519	0.187458	0.00382732	0.00389677	0.326012	0.09526	0.0308313	3.08972	0.0271681	0.0742	1	1	1	TRUE	MT3	hc_R
TNF	hdl	pQTLs	UKBB_ALL_RINT	blood	Raw	TNF_Cardiometabolic_ENSG00000232810	6	-0.0140782	0.0680838	0.836183	70.7597	5	7.12031367868913e-14	-0.0459804	0.112484	0.682706	0.00357603	0.0094185	0.704182	-0.0140782	0.0680838	-0.206778	0.84434	NA	1	1	1	TRUE	MT4	hdl_R
TNF	ifc	pQTLs	UKBB_ALL_RINT	blood	Raw	TNF_Cardiometabolic_ENSG00000232810	5	-0.269235	0.0642688	2.79931086015093e-05	5.17211	4	0.270089	-0.155617	0.199288	0.434883	-0.00794926	0.0130544	0.54257	-0.269235	0.0642688	-4.18921	0.0138153	0.403	0.0534109	1	1	TRUE	MT3	ifc_R
TNF	isi	pQTLs	UKBB_ALL_RINT	blood	Raw	TNF_Cardiometabolic_ENSG00000232810	5	0.0871319	0.0811513	0.282959	8.11811	4	0.0873461	0.0178373	0.263442	0.946018	0.00483116	0.0171977	0.778772	0.0871319	0.0811513	1.0737	0.343415	0.207	1	1	1	TRUE	MT4	isi_R
TNF	ldl	pQTLs	UKBB_ALL_RINT	blood	Raw	TNF_Cardiometabolic_ENSG00000232810	6	-0.0799472	0.0798355	0.316633	110.599	5	3.06099890599888e-22	0.017841	0.116872	0.878671	-0.0109991	0.00980475	0.261943	-0.0799472	0.0798355	-1.0014	0.362603	NA	1	1	1	TRUE	MT4	ldl_R
TNF	pr	pQTLs	UKBB_ALL_RINT	blood	Raw	TNF_Cardiometabolic_ENSG00000232810	6	-0.000639245	0.0387709	0.986845	23.5597	5	0.000263755	0.0208141	0.0637016	0.743861	-0.00239955	0.00532852	0.652478	-0.000639245	0.0387709	-0.0164878	0.987483	0.0036	1	1	1	TRUE	MT4	pr_R
TNF	pro_in	pQTLs	UKBB_ALL_RINT	blood	Raw	TNF_Cardiometabolic_ENSG00000232810	5	-0.115568	0.0823439	0.160472	7.44689	4	0.114074	0.0544748	0.252929	0.829474	-0.0118215	0.0164889	0.473414	-0.115568	0.0823439	-1.40349	0.233138	0.2326	1	1	1	TRUE	MT4	pro_in_R
TNF	rg	pQTLs	UKBB_ALL_RINT	blood	Raw	TNF_Cardiometabolic_ENSG00000232810	2	0.00398973	0.00363546	0.272446	0.411958	1	0.520978	NA	NA	NA	NA	NA	NA	NA	NA	NA	NA	NA	1	NA	NA	TRUE	MT4	rg_R
TNF	shbg	pQTLs	UKBB_ALL_RINT	blood	Raw	TNF_Cardiometabolic_ENSG00000232810	6	0.120159	0.106518	0.259295	194.105	5	5.17897215015748e-40	-0.0795167	0.119226	0.50481	0.0223868	0.00998434	0.0249488	0.120159	0.106518	1.12806	0.310497	NA	1	1	1	TRUE	MT4	shbg_R
TNF	t2d	pQTLs	UKBB_ALL_RINT	blood	Raw	TNF_Cardiometabolic_ENSG00000232810	5	-0.311785	0.171779	0.0695189	108.599	4	1.44773042424737e-22	0.10743	0.494009	0.827845	-0.0292563	0.0322224	0.363905	-0.311785	0.171779	-1.81503	0.143704	NA	1	1	1	TRUE	MT4	t2d_R
TNF	tc	pQTLs	UKBB_ALL_RINT	blood	Raw	TNF_Cardiometabolic_ENSG00000232810	6	-0.0983969	0.097896	0.314841	164.302	5	1.19796294547742e-33	-0.00376774	0.151522	0.980162	-0.0106486	0.0127147	0.402308	-0.0983969	0.097896	-1.00512	0.360975	NA	1	1	1	TRUE	MT4	tc_R
TNF	tffm	pQTLs	UKBB_ALL_RINT	blood	Raw	TNF_Cardiometabolic_ENSG00000232810	6	0.176988	0.0614907	0.0039984	137.283	5	6.76049055094744e-28	0.0490753	0.0574349	0.392855	0.0143876	0.00481835	0.00282657	0.176988	0.0614907	2.87829	0.0346573	NA	1	1	1	TRUE	MT4	tffm_R
TNF	tfm	pQTLs	UKBB_ALL_RINT	blood	Raw	TNF_Cardiometabolic_ENSG00000232810	6	0.0403896	0.0275427	0.14253	11.6183	5	0.0404096	0.0528434	0.0454695	0.245165	-0.00140077	0.00381454	0.713455	0.0403896	0.0275427	1.46644	0.202439	0.0998	1	1	1	TRUE	MT4	tfm_R
TNF	tg	pQTLs	UKBB_ALL_RINT	blood	Raw	TNF_Cardiometabolic_ENSG00000232810	6	-0.147314	0.0796377	0.064342	102.151	5	1.85998554360476e-20	-0.000244511	0.0901376	0.997836	-0.0165544	0.00756486	0.0286456	-0.147314	0.0796377	-1.8498	0.12358	2e-04	1	1	1	TRUE	MT4	tg_R
TNF	tprotein	pQTLs	UKBB_ALL_RINT	blood	Raw	TNF_Cardiometabolic_ENSG00000232810	6	-0.0121972	0.177808	0.94531	478.955	5	2.78171966587763e-101	-0.0779128	0.295922	0.792328	0.00735964	0.0247662	0.766341	-0.0121972	0.177808	-0.0685974	0.947969	NA	1	1	1	TRUE	MT4	tprotein_R
TNF	urate	pQTLs	UKBB_ALL_RINT	blood	Raw	TNF_Cardiometabolic_ENSG00000232810	6	0.00552281	0.0271372	0.838733	15.1997	5	0.00954241	-0.0220956	0.0416226	0.59552	0.00310566	0.00349125	0.373704	0.00552281	0.0271372	0.203514	0.846756	0.0634	1	1	1	TRUE	MT4	urate_R
TNF	urea	pQTLs	UKBB_ALL_RINT	blood	Raw	TNF_Cardiometabolic_ENSG00000232810	6	-0.0138012	0.0221395	0.533038	9.05098	5	0.107048	-0.00530169	0.0367217	0.885204	-0.000955945	0.00308051	0.756318	-0.0138012	0.0221395	-0.623375	0.560369	0.2048	1	1	1	TRUE	MT4	urea_R
TNF	wbffm	pQTLs	UKBB_ALL_RINT	blood	Raw	TNF_Cardiometabolic_ENSG00000232810	6	0.166322	0.0559788	0.00296673	115.275	5	3.14059228969623e-23	0.0501894	0.0526305	0.340277	0.0130609	0.00441514	0.00309446	0.166322	0.0559788	2.97116	0.0311153	NA	1	1	1	TRUE	MT4	wbffm_R
TNF	wbfm	pQTLs	UKBB_ALL_RINT	blood	Raw	TNF_Cardiometabolic_ENSG00000232810	6	0.0289004	0.0290652	0.320062	13.2042	5	0.0215382	0.0546898	0.0456244	0.230645	-0.0029002	0.00382712	0.44857	0.0289004	0.0290652	0.99433	0.365716	0.0674	1	1	1	TRUE	MT4	wbfm_R
TNF	wc	pQTLs	UKBB_ALL_RINT	blood	Raw	TNF_Cardiometabolic_ENSG00000232810	6	-0.00334387	0.0208296	0.87246	12.4897	5	0.0286606	0.0234254	0.0300122	0.43508	-0.0030102	0.00251747	0.231805	-0.00334387	0.0208296	-0.160534	0.878744	0.1068	1	1	1	TRUE	MT4	wc_R
TNF	whr	pQTLs	UKBB_ALL_RINT	blood	Raw	TNF_Cardiometabolic_ENSG00000232810	6	-0.0582379	0.0354523	0.100442	49.8261	5	1.50412026929286e-09	0.0113444	0.0226571	0.616584	-0.00916282	0.00206975	9.55441509220556e-06	-0.0582379	0.0354523	-1.64271	0.161365	0.005	1	1	1	TRUE	MT4	whr_R
TNF	albumin	pQTLs	UKBB_ALL_RINT	blood	Outlier-corrected	TNF_Cardiometabolic_ENSG00000232810	4	-0.0270604	0.0367538	0.461572	7.97364	3	0.0465597	-0.03773	0.0547892	0.491051	0.00154296	0.00474647	0.745124	-0.0270604	0.0367538	-0.73626	0.514918	NA	1	1	1	TRUE	MT4	albumin_O
TNF	alp	pQTLs	UKBB_ALL_RINT	blood	Outlier-corrected	TNF_Cardiometabolic_ENSG00000232810	3	-0.00255887	0.0387881	0.947401	5.10579	2	0.077856	0.199318	0.117993	0.0911731	-0.0112572	0.00614841	0.0671127	-0.00255887	0.0619748	-0.0412888	0.970817	NA	1	1	1	TRUE	MT4	alp_O
TNF	alt	pQTLs	UKBB_ALL_RINT	blood	Outlier-corrected	TNF_Cardiometabolic_ENSG00000232810	3	-0.118138	0.0246027	1.5723265360506e-06	0.119697	2	0.941907	-0.0888388	0.0891666	0.319093	-0.00254763	0.0074523	0.732458	-0.118138	0.0060188	-19.6281	0.00258556	NA	0.003	1	1	TRUE	MT2	alt_O
TNF	apoa	pQTLs	UKBB_ALL_RINT	blood	Outlier-corrected	TNF_Cardiometabolic_ENSG00000232810	2	-0.0104742	0.0262616	0.690012	0.315957	1	0.574047	NA	NA	NA	NA	NA	NA	NA	NA	NA	NA	NA	1	NA	NA	TRUE	MT4	apoa_O
TNF	apob	pQTLs	UKBB_ALL_RINT	blood	Outlier-corrected	TNF_Cardiometabolic_ENSG00000232810	2	-0.182074	0.0500018	0.00027122	0.0821857	1	0.774357	NA	NA	NA	NA	NA	NA	NA	NA	NA	NA	NA	0.517487	NA	NA	TRUE	MT2	apob_O
TNF	ast	pQTLs	UKBB_ALL_RINT	blood	Outlier-corrected	TNF_Cardiometabolic_ENSG00000232810	1	0.0464666	0.0708074	0.511671	NA	NA	NA	NA	NA	NA	NA	NA	NA	NA	NA	NA	NA	NA	1	NA	NA	TRUE	MT4	ast_O
TNF	bmi	pQTLs	UKBB_ALL_RINT	blood	Outlier-corrected	TNF_Cardiometabolic_ENSG00000232810	6	-0.0163073	0.0161038	0.311236	10.843	5	0.0545832	0.00821947	0.0174742	0.638086	-0.00320819	0.00157935	0.0422205	NA	NA	NA	NA	NA	1	NA	1	TRUE	MT4	bmi_O
TNF	bmr	pQTLs	UKBB_ALL_RINT	blood	Outlier-corrected	TNF_Cardiometabolic_ENSG00000232810	2	0.21981	0.0295486	1.01507246592124e-13	0.0882635	1	0.766396	NA	NA	NA	NA	NA	NA	NA	NA	NA	NA	NA	1.93675826497773e-10	NA	NA	TRUE	MT1	bmr_O
TNF	calcium	pQTLs	UKBB_ALL_RINT	blood	Outlier-corrected	TNF_Cardiometabolic_ENSG00000232810	6	0.0239305	0.021812	0.272586	7.46173	5	0.188502	-0.00738326	0.0301251	0.806389	0.00350766	0.00252154	0.164201	NA	NA	NA	NA	NA	1	NA	1	TRUE	MT4	calcium_O
TNF	creatinine	pQTLs	UKBB_ALL_RINT	blood	Outlier-corrected	TNF_Cardiometabolic_ENSG00000232810	4	-0.00934391	0.0280969	0.739467	6.53784	3	0.088182	0.0174218	0.0240015	0.467923	-0.00472339	0.00236771	0.0460513	-0.00934391	0.0280969	-0.33256	0.761349	NA	1	1	1	TRUE	MT4	creatinine_O
TNF	cystatinc	pQTLs	UKBB_ALL_RINT	blood	Outlier-corrected	TNF_Cardiometabolic_ENSG00000232810	4	0.12289	0.0345806	0.000379821	3.47275	3	0.324313	0.0462548	0.121144	0.702597	0.00423815	0.00635587	0.504894	0.12289	0.0345806	3.55372	0.0379897	NA	0.724698	1	1	TRUE	MT3	cystatinc_O
TNF	fg	pQTLs	UKBB_ALL_RINT	blood	Outlier-corrected	TNF_Cardiometabolic_ENSG00000232810	6	0.00706806	0.0148899	0.63501	4.4605	5	0.485185	0.0510959	0.0332994	0.124922	-0.00348898	0.0023603	0.139356	NA	NA	NA	NA	NA	1	NA	1	TRUE	NA	fg_O
TNF	fi	pQTLs	UKBB_ALL_RINT	blood	Outlier-corrected	TNF_Cardiometabolic_ENSG00000232810	4	-0.0791104	0.0281241	0.00490968	3.14411	3	0.369936	-0.0557372	0.0645285	0.387719	-0.00173955	0.0041266	0.673357	-0.0791104	0.0281241	-2.8129	0.0671314	NA	1	1	1	TRUE	MT3	fi_O
TNF	ggt	pQTLs	UKBB_ALL_RINT	blood	Outlier-corrected	TNF_Cardiometabolic_ENSG00000232810	2	-0.07153	0.0496584	0.149743	0.316755	1	0.573564	NA	NA	NA	NA	NA	NA	NA	NA	NA	NA	NA	1	NA	NA	TRUE	MT4	ggt_O
TNF	hba1c	pQTLs	UKBB_ALL_RINT	blood	Outlier-corrected	TNF_Cardiometabolic_ENSG00000232810	4	-0.0313085	0.0181199	0.0840154	5.76967	3	0.12337	0.0150142	0.0487982	0.758327	-0.00357359	0.00349935	0.307153	-0.0313085	0.0181199	-1.72785	0.182464	NA	1	1	1	TRUE	MT4	hba1c_O
TNF	hc	pQTLs	UKBB_ALL_RINT	blood	Outlier-corrected	TNF_Cardiometabolic_ENSG00000232810	5	0.108019	0.0235594	4.54041354465287e-06	6.41207	4	0.170416	0.0774961	0.0329112	0.0185375	0.00337947	0.00270403	0.211376	0.108019	0.0235594	4.58497	0.0101452	NA	0.00866311	1	1	TRUE	MT2	hc_O
TNF	hdl	pQTLs	UKBB_ALL_RINT	blood	Outlier-corrected	TNF_Cardiometabolic_ENSG00000232810	2	0.00603179	0.0267037	0.821296	2.89333	1	0.0889472	NA	NA	NA	NA	NA	NA	NA	NA	NA	NA	NA	1	NA	NA	TRUE	MT4	hdl_O
TNF	ifc	pQTLs	UKBB_ALL_RINT	blood	Outlier-corrected	TNF_Cardiometabolic_ENSG00000232810	5	-0.269235	0.0642688	2.79931086015093e-05	5.17211	4	0.270089	-0.155617	0.199288	0.434883	-0.00794926	0.0130544	0.54257	NA	NA	NA	NA	NA	0.0534109	NA	1	TRUE	NA	ifc_O
TNF	isi	pQTLs	UKBB_ALL_RINT	blood	Outlier-corrected	TNF_Cardiometabolic_ENSG00000232810	5	0.0871319	0.0811513	0.282959	8.11811	4	0.0873461	0.0178373	0.263442	0.946018	0.00483116	0.0171977	0.778772	NA	NA	NA	NA	NA	1	NA	1	TRUE	NA	isi_O
TNF	ldl	pQTLs	UKBB_ALL_RINT	blood	Outlier-corrected	TNF_Cardiometabolic_ENSG00000232810	3	-0.154772	0.035351	1.19688239688816e-05	1.68594	2	0.43043	-0.620765	0.361342	0.0858069	0.0222446	0.0171662	0.195033	-0.154772	0.032457	-4.76853	0.0412739	NA	0.0228365	1	1	TRUE	MT2	ldl_O
TNF	pr	pQTLs	UKBB_ALL_RINT	blood	Outlier-corrected	TNF_Cardiometabolic_ENSG00000232810	4	0.00211519	0.0231156	0.927092	4.16367	3	0.244325	0.0287246	0.0292777	0.32654	-0.00397805	0.00306944	0.19497	0.00211519	0.0231156	0.0915047	0.932859	NA	1	1	1	TRUE	MT4	pr_O
TNF	pro_in	pQTLs	UKBB_ALL_RINT	blood	Outlier-corrected	TNF_Cardiometabolic_ENSG00000232810	5	-0.115568	0.0823439	0.160472	7.44689	4	0.114074	0.0544748	0.252929	0.829474	-0.0118215	0.0164889	0.473414	NA	NA	NA	NA	NA	1	NA	1	TRUE	MT4	pro_in_O
TNF	shbg	pQTLs	UKBB_ALL_RINT	blood	Outlier-corrected	TNF_Cardiometabolic_ENSG00000232810	2	0.095414	0.028122	0.000691662	1.98443	1	0.158925	NA	NA	NA	NA	NA	NA	NA	NA	NA	NA	NA	1	NA	NA	TRUE	MT2	shbg_O
TNF	t2d	pQTLs	UKBB_ALL_RINT	blood	Outlier-corrected	TNF_Cardiometabolic_ENSG00000232810	1	-0.373816	0.104827	0.000362419	NA	NA	NA	NA	NA	NA	NA	NA	NA	NA	NA	NA	NA	NA	0.691496	NA	NA	TRUE	MT2	t2d_O
TNF	tc	pQTLs	UKBB_ALL_RINT	blood	Outlier-corrected	TNF_Cardiometabolic_ENSG00000232810	2	-0.0732369	0.041895	0.0804457	0.203661	1	0.651782	NA	NA	NA	NA	NA	NA	NA	NA	NA	NA	NA	1	NA	NA	TRUE	MT4	tc_O
TNF	tffm	pQTLs	UKBB_ALL_RINT	blood	Outlier-corrected	TNF_Cardiometabolic_ENSG00000232810	2	0.25003	0.028433	1.44788951157656e-18	0.0247478	1	0.874997	NA	NA	NA	NA	NA	NA	NA	NA	NA	NA	NA	2.76257318808808e-15	NA	NA	TRUE	MT1	tffm_O
TNF	tfm	pQTLs	UKBB_ALL_RINT	blood	Outlier-corrected	TNF_Cardiometabolic_ENSG00000232810	5	0.0534138	0.0186133	0.00410924	3.13169	4	0.536034	0.0704392	0.0277672	0.0111878	-0.00188515	0.00228148	0.408644	0.0534138	0.0164696	3.24317	0.0315791	NA	1	1	1	TRUE	MT2	tfm_O
TNF	tg	pQTLs	UKBB_ALL_RINT	blood	Outlier-corrected	TNF_Cardiometabolic_ENSG00000232810	2	-0.245953	0.042708	8.46388415006892e-09	0.000285431	1	0.986521	NA	NA	NA	NA	NA	NA	NA	NA	NA	NA	NA	1.61490909583315e-05	NA	NA	TRUE	MT1	tg_O
TNF	tprotein	pQTLs	UKBB_ALL_RINT	blood	Outlier-corrected	TNF_Cardiometabolic_ENSG00000232810	1	0.104958	0.0756862	0.165515	NA	NA	NA	NA	NA	NA	NA	NA	NA	NA	NA	NA	NA	NA	1	NA	NA	TRUE	MT4	tprotein_O
TNF	urate	pQTLs	UKBB_ALL_RINT	blood	Outlier-corrected	TNF_Cardiometabolic_ENSG00000232810	4	-0.00482541	0.0234045	0.836655	4.28343	3	0.232441	-0.0226109	0.0314165	0.4717	0.00219736	0.00246695	0.37308	-0.00482541	0.0234045	-0.206174	0.849854	NA	1	1	1	TRUE	MT4	urate_O
TNF	urea	pQTLs	UKBB_ALL_RINT	blood	Outlier-corrected	TNF_Cardiometabolic_ENSG00000232810	6	-0.0138012	0.0221395	0.533038	9.05098	5	0.107048	-0.00530169	0.0367217	0.885204	-0.000955945	0.00308051	0.756318	NA	NA	NA	NA	NA	1	NA	1	TRUE	NA	urea_O
TNF	wbffm	pQTLs	UKBB_ALL_RINT	blood	Outlier-corrected	TNF_Cardiometabolic_ENSG00000232810	2	0.239337	0.0282486	2.40135438685486e-17	0.00544089	1	0.941199	NA	NA	NA	NA	NA	NA	NA	NA	NA	NA	NA	4.58178417011907e-14	NA	NA	TRUE	MT1	wbffm_O
TNF	wbfm	pQTLs	UKBB_ALL_RINT	blood	Outlier-corrected	TNF_Cardiometabolic_ENSG00000232810	5	0.0419709	0.0195189	0.0315336	4.48887	4	0.343869	0.0726328	0.0274894	0.00823658	-0.00339436	0.00225837	0.132835	0.0419709	0.0195189	2.15027	0.0979515	NA	1	1	1	TRUE	MT2	wbfm_O
TNF	wc	pQTLs	UKBB_ALL_RINT	blood	Outlier-corrected	TNF_Cardiometabolic_ENSG00000232810	6	-0.00334387	0.0208296	0.87246	12.4897	5	0.0286606	0.0234254	0.0300122	0.43508	-0.0030102	0.00251747	0.231805	NA	NA	NA	NA	NA	1	NA	1	TRUE	MT4	wc_O
TNF	whr	pQTLs	UKBB_ALL_RINT	blood	Outlier-corrected	TNF_Cardiometabolic_ENSG00000232810	2	-0.0420347	0.0360336	0.243395	0.689458	1	0.406349	NA	NA	NA	NA	NA	NA	NA	NA	NA	NA	NA	1	NA	NA	TRUE	MT4	whr_O
TNFRSF6B	alt	pQTLs	UKBB_ALL_RINT	blood	Raw	TNFRSF6B_Neurology_ENSG00000243509	32	-0.00718088	0.00750248	0.3385	51.8252	31	0.0109175	-0.00608056	0.012199	0.618168	-0.0002231	0.00193078	0.90801	-0.00718088	0.00750248	-0.957134	0.345905	0.017	1	1	1	FALSE	MT4	alt_R
TNFRSF6B	ast	pQTLs	UKBB_ALL_RINT	blood	Raw	TNFRSF6B_Neurology_ENSG00000243509	32	-0.026681	0.00620011	1.68261238963078e-05	32.1349	31	0.410232	-0.0264973	0.0100837	0.00859582	-3.72558e-05	0.00159605	0.981377	-0.026681	0.00620011	-4.30332	0.000156197	0.439	0.0321042	0.298023	1	FALSE	MT2	ast_R
TNFRSF6B	ggt	pQTLs	UKBB_ALL_RINT	blood	Raw	TNFRSF6B_Neurology_ENSG00000243509	32	0.00111123	0.00833152	0.893895	57.6377	31	0.00253615	0.00671324	0.0134865	0.618643	-0.00113591	0.00213465	0.594636	0.00111123	0.00833152	0.133377	0.894757	0.0076	1	1	1	FALSE	MT4	ggt_R
TNFRSF6B	hba1c	pQTLs	UKBB_ALL_RINT	blood	Raw	TNFRSF6B_Neurology_ENSG00000243509	36	-0.0102626	0.00470493	0.0291657	47.8044	35	0.0730735	-0.00369943	0.00892833	0.67862	-0.00160902	0.00185771	0.386419	-0.0102626	0.00470493	-2.18124	0.0359717	0.1382	1	1	1	FALSE	MT3	hba1c_R
TNFRSF6B	ifc	pQTLs	UKBB_ALL_RINT	blood	Raw	TNFRSF6B_Neurology_ENSG00000243509	24	-0.0116375	0.0191729	0.543867	24.3126	23	0.386673	-0.00832422	0.0369912	0.821954	-0.000752374	0.00712404	0.915891	-0.0116375	0.0191729	-0.606976	0.549812	0.4516	1	1	1	FALSE	MT4	ifc_R
TNFRSF6B	isi	pQTLs	UKBB_ALL_RINT	blood	Raw	TNFRSF6B_Neurology_ENSG00000243509	24	0.0680163	0.0186779	0.000271018	19.2465	23	0.68683	0.0699476	0.0352615	0.047291	-0.000438918	0.00679703	0.948512	0.0680163	0.017086	3.98082	0.000589974	0.7282	0.517103	1	1	FALSE	MT2	isi_R
TNFRSF6B	pro_in	pQTLs	UKBB_ALL_RINT	blood	Raw	TNFRSF6B_Neurology_ENSG00000243509	23	-0.0039594	0.020049	0.843447	22.678	22	0.420098	-0.0589542	0.0387185	0.127849	0.0127671	0.00773161	0.0986802	-0.0039594	0.020049	-0.197486	0.845261	0.497	1	1	1	FALSE	MT4	pro_in_R
TNFRSF6B	rg	pQTLs	UKBB_ALL_RINT	blood	Raw	TNFRSF6B_Neurology_ENSG00000243509	16	-0.00023851	0.00119388	0.841655	30.0543	15	0.0117273	0.00426726	0.00183278	0.0198962	-0.000987371	0.00033992	0.00367589	-0.00023851	0.00119388	-0.199778	0.844338	0.0516	1	1	1	FALSE	MT4	rg_R
TNFRSF6B	urea	pQTLs	UKBB_ALL_RINT	blood	Raw	TNFRSF6B_Neurology_ENSG00000243509	32	-0.0132219	0.00678619	0.0513732	41.0195	31	0.107619	-0.0192188	0.010947	0.0791529	0.00121599	0.00173267	0.482803	-0.0132219	0.00678619	-1.94835	0.0604754	0.1386	1	1	1	FALSE	MT4	urea_R
TNFRSF6B	albumin	pQTLs	UKBB_ALL_RINT	blood	Raw	TNFRSF6B_Neurology_ENSG00000243509	32	0.0304738	0.0109047	0.0051973	90.998	31	8.25842201905973e-08	0.00254562	0.0164906	0.87732	0.00566261	0.00261018	0.0300497	0.0304738	0.0109047	2.79454	0.00883601	NA	1	1	1	TRUE	MT4	albumin_R
TNFRSF6B	alp	pQTLs	UKBB_ALL_RINT	blood	Raw	TNFRSF6B_Neurology_ENSG00000243509	32	-0.0148278	0.0117732	0.207866	99.2586	31	4.51843743665036e-09	0.0112849	0.0181475	0.534046	-0.00529491	0.00287248	0.0652813	-0.0148278	0.0117732	-1.25946	0.217266	NA	1	1	1	TRUE	MT4	alp_R
TNFRSF6B	apoa	pQTLs	UKBB_ALL_RINT	blood	Raw	TNFRSF6B_Neurology_ENSG00000243509	32	0.0270458	0.0105014	0.0100109	84.1178	31	8.53686517701782e-07	0.0377435	0.0168961	0.0254925	-0.00216925	0.00267457	0.417328	0.0270458	0.0105014	2.57545	0.0150032	NA	1	1	1	TRUE	MT2	apoa_R
TNFRSF6B	apob	pQTLs	UKBB_ALL_RINT	blood	Raw	TNFRSF6B_Neurology_ENSG00000243509	32	0.0279497	0.00928529	0.00261158	66.7774	31	0.000199218	0.02505	0.0150864	0.0968255	0.00058798	0.00238798	0.805508	0.0279497	0.00928529	3.0101	0.00515494	8e-04	1	1	1	TRUE	MT3	apob_R
TNFRSF6B	bmi	pQTLs	UKBB_ALL_RINT	blood	Raw	TNFRSF6B_Neurology_ENSG00000243509	29	-0.0127181	0.00776516	0.101453	68.2138	28	3.29342342100456e-05	-0.0104786	0.0145758	0.472197	-0.000508037	0.00277836	0.854912	-0.0127181	0.00776516	-1.63785	0.112644	8e-04	1	1	1	TRUE	MT4	bmi_R
TNFRSF6B	bmr	pQTLs	UKBB_ALL_RINT	blood	Raw	TNFRSF6B_Neurology_ENSG00000243509	32	0.00374267	0.00670675	0.576814	72.9033	31	3.14923796070662e-05	0.0192086	0.0102918	0.0619855	-0.00313545	0.00162883	0.054233	0.00374267	0.00670675	0.558045	0.580822	NA	1	1	1	TRUE	MT4	bmr_R
TNFRSF6B	calcium	pQTLs	UKBB_ALL_RINT	blood	Raw	TNFRSF6B_Neurology_ENSG00000243509	32	0.00952022	0.00967885	0.325307	71.1919	31	5.32527420091981e-05	0.000817679	0.0156106	0.958226	0.00176469	0.00247113	0.475151	0.00952022	0.00967885	0.98361	0.332922	NA	1	1	1	TRUE	MT4	calcium_R
TNFRSF6B	creatinine	pQTLs	UKBB_ALL_RINT	blood	Raw	TNFRSF6B_Neurology_ENSG00000243509	32	-0.0115152	0.00767316	0.13343	67.1863	31	0.000176702	-0.0234274	0.0121646	0.0541204	0.00241562	0.0019256	0.209669	-0.0115152	0.00767316	-1.50071	0.143548	6e-04	1	1	1	TRUE	MT4	creatinine_R
TNFRSF6B	cystatinc	pQTLs	UKBB_ALL_RINT	blood	Raw	TNFRSF6B_Neurology_ENSG00000243509	32	-0.0229467	0.00934634	0.0140824	70.7918	31	6.01469279225818e-05	-0.0361525	0.0148842	0.0151436	0.00267795	0.00235615	0.255714	-0.0229467	0.00934634	-2.45516	0.0198922	2e-04	1	1	1	TRUE	MT2	cystatinc_R
TNFRSF6B	fg	pQTLs	UKBB_ALL_RINT	blood	Raw	TNFRSF6B_Neurology_ENSG00000243509	36	-0.00354539	0.00660907	0.591653	50.3689	35	0.0447224	0.00121662	0.0123774	0.921699	-0.00115069	0.00251713	0.647567	-0.00354539	0.00660907	-0.536443	0.595046	0.0898	1	1	1	TRUE	MT4	fg_R
TNFRSF6B	fi	pQTLs	UKBB_ALL_RINT	blood	Raw	TNFRSF6B_Neurology_ENSG00000243509	36	-0.00821126	0.00903769	0.363584	76.9091	35	5.61034503627964e-05	-0.0210548	0.0175286	0.229686	0.00314904	0.00367733	0.39181	-0.00821126	0.00903769	-0.908557	0.369798	6e-04	1	1	1	TRUE	MT4	fi_R
TNFRSF6B	hc	pQTLs	UKBB_ALL_RINT	blood	Raw	TNFRSF6B_Neurology_ENSG00000243509	32	-0.0159132	0.01029	0.121989	78.2507	31	5.83134928879371e-06	0.006444	0.0158982	0.685236	-0.00453245	0.00251597	0.0716279	-0.0159132	0.01029	-1.54648	0.132138	NA	1	1	1	TRUE	MT4	hc_R
TNFRSF6B	hdl	pQTLs	UKBB_ALL_RINT	blood	Raw	TNFRSF6B_Neurology_ENSG00000243509	32	0.0163203	0.00965134	0.0908397	68.85	31	0.000107943	0.0271631	0.0154917	0.0795344	-0.00219854	0.00245212	0.36994	0.0163203	0.00965134	1.69099	0.100871	0.0016	1	1	1	TRUE	MT4	hdl_R
TNFRSF6B	ldl	pQTLs	UKBB_ALL_RINT	blood	Raw	TNFRSF6B_Neurology_ENSG00000243509	32	0.0301307	0.0080887	0.000195287	54.7567	31	0.00531968	0.0317303	0.0131497	0.015822	-0.000324349	0.0020814	0.876165	0.0301307	0.0080887	3.72504	0.000779437	0.0118	0.372607	1	1	TRUE	MT2	ldl_R
TNFRSF6B	pr	pQTLs	UKBB_ALL_RINT	blood	Raw	TNFRSF6B_Neurology_ENSG00000243509	32	-0.0178851	0.00840295	0.0333015	53.5779	31	0.0071343	-0.011539	0.0135942	0.395981	-0.00128508	0.00214972	0.549981	-0.0178851	0.00840295	-2.12843	0.0413549	0.0154	1	1	1	TRUE	MT3	pr_R
TNFRSF6B	shbg	pQTLs	UKBB_ALL_RINT	blood	Raw	TNFRSF6B_Neurology_ENSG00000243509	32	0.0211688	0.0111171	0.0568887	102.34	31	1.49092516209659e-09	0.035434	0.0177719	0.0461712	-0.00289261	0.0028132	0.303844	0.0211688	0.0111171	1.90416	0.0662061	NA	1	1	1	TRUE	MT4	shbg_R
TNFRSF6B	t2d	pQTLs	UKBB_ALL_RINT	blood	Raw	TNFRSF6B_Neurology_ENSG00000243509	22	-0.0515872	0.0213909	0.0158808	83.0405	21	2.4901719958107e-09	-0.0820588	0.0398536	0.039494	0.00677251	0.00746093	0.364021	-0.0515872	0.0213909	-2.41164	0.0251177	NA	1	1	1	TRUE	MT2	t2d_R
TNFRSF6B	tc	pQTLs	UKBB_ALL_RINT	blood	Raw	TNFRSF6B_Neurology_ENSG00000243509	32	0.0331716	0.00789592	2.65623400044917e-05	51.5496	31	0.0116584	0.0362597	0.0128218	0.00468433	-0.000626171	0.00202947	0.757672	0.0331716	0.00789592	4.2011	0.000208258	0.0202	0.0506809	0.397357	1	TRUE	MT2	tc_R
TNFRSF6B	tffm	pQTLs	UKBB_ALL_RINT	blood	Raw	TNFRSF6B_Neurology_ENSG00000243509	32	0.00890877	0.00653596	0.17287	74.7815	31	1.75483874526241e-05	0.0247812	0.00996153	0.0128574	-0.00321803	0.0015766	0.0412394	0.00890877	0.00653596	1.36304	0.182689	2e-04	1	1	1	TRUE	MT4	tffm_R
TNFRSF6B	tfm	pQTLs	UKBB_ALL_RINT	blood	Raw	TNFRSF6B_Neurology_ENSG00000243509	32	-0.024224	0.0101273	0.0167592	75.7504	31	1.29362229333449e-05	-0.0126892	0.0162498	0.43487	-0.00233861	0.00257188	0.363192	-0.024224	0.0101273	-2.39195	0.0230098	2e-04	1	1	1	TRUE	MT3	tfm_R
TNFRSF6B	tg	pQTLs	UKBB_ALL_RINT	blood	Raw	TNFRSF6B_Neurology_ENSG00000243509	32	0.0131046	0.00966139	0.174976	72.4756	31	3.59350916027421e-05	-0.00226067	0.0152968	0.882511	0.00311576	0.00242136	0.19817	0.0131046	0.00966139	1.35639	0.184773	NA	1	1	1	TRUE	MT4	tg_R
TNFRSF6B	tprotein	pQTLs	UKBB_ALL_RINT	blood	Raw	TNFRSF6B_Neurology_ENSG00000243509	32	-0.0358982	0.00936399	0.000126257	64.3755	31	0.000399019	-0.045713	0.0150568	0.00239712	0.00199016	0.0023834	0.403713	-0.0358982	0.00936399	-3.83365	0.000578743	0.0012	0.240898	1	1	TRUE	MT2	tprotein_R
TNFRSF6B	urate	pQTLs	UKBB_ALL_RINT	blood	Raw	TNFRSF6B_Neurology_ENSG00000243509	32	0.00204131	0.0084768	0.809701	71.5748	31	4.73790741829099e-05	-0.0142448	0.0132501	0.282342	0.00330235	0.0020973	0.115356	0.00204131	0.0084768	0.240811	0.811287	4e-04	1	1	1	TRUE	MT4	urate_R
TNFRSF6B	wbffm	pQTLs	UKBB_ALL_RINT	blood	Raw	TNFRSF6B_Neurology_ENSG00000243509	32	0.00749585	0.0062236	0.228426	68.7204	31	0.000112197	0.0227141	0.00947701	0.0165411	-0.00308549	0.00150003	0.0396905	0.00749585	0.0062236	1.20442	0.237542	6e-04	1	1	1	TRUE	MT4	wbffm_R
TNFRSF6B	wbfm	pQTLs	UKBB_ALL_RINT	blood	Raw	TNFRSF6B_Neurology_ENSG00000243509	32	-0.025758	0.0105454	0.0145825	83.8378	31	9.37121195224253e-07	-0.0144181	0.0169463	0.394874	-0.00229913	0.00268215	0.391336	-0.025758	0.0105454	-2.44258	0.0204797	2e-04	1	1	1	TRUE	MT3	wbfm_R
TNFRSF6B	wc	pQTLs	UKBB_ALL_RINT	blood	Raw	TNFRSF6B_Neurology_ENSG00000243509	32	-0.0131956	0.00721309	0.0673395	72.2399	31	3.86394366185546e-05	-0.00269071	0.0114717	0.814556	-0.00212972	0.00181552	0.240771	-0.0131956	0.00721309	-1.8294	0.0769728	NA	1	1	1	TRUE	MT4	wc_R
TNFRSF6B	whr	pQTLs	UKBB_ALL_RINT	blood	Raw	TNFRSF6B_Neurology_ENSG00000243509	29	-0.0126145	0.00761662	0.0976841	60.8057	28	0.00032102	-0.0154935	0.0143096	0.278927	0.000651009	0.0027204	0.810868	-0.0126145	0.00761662	-1.65619	0.10885	8e-04	1	1	1	TRUE	MT4	whr_R
TNFRSF6B	albumin	pQTLs	UKBB_ALL_RINT	blood	Outlier-corrected	TNFRSF6B_Neurology_ENSG00000243509	30	0.0229207	0.00870788	0.00848388	52.0444	29	0.00538942	0.0302847	0.015636	0.0527622	-0.00165345	0.00290028	0.568609	0.0229207	0.00870788	2.63218	0.0134537	NA	1	1	1	TRUE	MT3	albumin_O
TNFRSF6B	alp	pQTLs	UKBB_ALL_RINT	blood	Outlier-corrected	TNFRSF6B_Neurology_ENSG00000243509	29	-0.00212438	0.00833699	0.798867	42.0861	28	0.0425555	0.00694939	0.0133811	0.603521	-0.00194224	0.0022341	0.38465	-0.00212438	0.00833699	-0.254814	0.800729	NA	1	1	1	TRUE	MT4	alp_O
TNFRSF6B	apoa	pQTLs	UKBB_ALL_RINT	blood	Outlier-corrected	TNFRSF6B_Neurology_ENSG00000243509	30	0.0117787	0.0119719	0.32518	57.827	29	0.00114195	0.0180287	0.0188026	0.33764	-0.00105241	0.00241735	0.663304	0.0117787	0.0119719	0.983869	0.333318	NA	1	1	1	TRUE	MT4	apoa_O
TNFRSF6B	apob	pQTLs	UKBB_ALL_RINT	blood	Outlier-corrected	TNFRSF6B_Neurology_ENSG00000243509	31	0.0299356	0.00876561	0.000637549	57.0165	30	0.00208274	0.0268339	0.0141961	0.0587277	0.000629362	0.00224358	0.779081	0.0299356	0.00876561	3.41512	0.00184854	NA	1	1	1	TRUE	MT3	apob_O
TNFRSF6B	bmi	pQTLs	UKBB_ALL_RINT	blood	Outlier-corrected	TNFRSF6B_Neurology_ENSG00000243509	27	-0.00799915	0.00662776	0.227465	44.4227	26	0.0136078	-0.00365991	0.0123749	0.76742	-0.000976133	0.00233533	0.675958	-0.00799915	0.00662776	-1.20692	0.238331	NA	1	1	1	TRUE	MT4	bmi_O
TNFRSF6B	bmr	pQTLs	UKBB_ALL_RINT	blood	Outlier-corrected	TNFRSF6B_Neurology_ENSG00000243509	30	0.000804046	0.00513294	0.875525	38.1294	29	0.119485	0.00298246	0.00914923	0.74444	-0.000446192	0.00153962	0.771964	0.000804046	0.00513294	0.156644	0.876611	NA	1	1	1	TRUE	MT4	bmr_O
TNFRSF6B	calcium	pQTLs	UKBB_ALL_RINT	blood	Outlier-corrected	TNFRSF6B_Neurology_ENSG00000243509	31	0.00334322	0.00789503	0.67196	44.2998	30	0.0447891	0.0117798	0.012743	0.355274	-0.00181752	0.00214849	0.397579	0.00334322	0.00789503	0.423459	0.674981	NA	1	1	1	TRUE	MT4	calcium_O
TNFRSF6B	creatinine	pQTLs	UKBB_ALL_RINT	blood	Outlier-corrected	TNFRSF6B_Neurology_ENSG00000243509	29	-0.00799456	0.00890373	0.369245	43.6206	28	0.0302831	0.0104588	0.0141213	0.45891	-0.00361275	0.00218663	0.0984941	-0.00799456	0.00890373	-0.897889	0.376901	NA	1	1	1	TRUE	MT4	creatinine_O
TNFRSF6B	cystatinc	pQTLs	UKBB_ALL_RINT	blood	Outlier-corrected	TNFRSF6B_Neurology_ENSG00000243509	29	-0.0119415	0.00962283	0.214623	35.9187	28	0.14468	-0.0281135	0.0150674	0.062063	0.00259056	0.00187719	0.167579	-0.0119415	0.00962283	-1.24095	0.22492	NA	1	1	1	TRUE	MT4	cystatinc_O
TNFRSF6B	fg	pQTLs	UKBB_ALL_RINT	blood	Outlier-corrected	TNFRSF6B_Neurology_ENSG00000243509	35	-0.00472558	0.00589431	0.422716	38.7655	34	0.263378	0.000808389	0.0109969	0.9414	-0.00133866	0.00223701	0.549563	-0.00472558	0.00589431	-0.801718	0.428284	NA	1	1	1	TRUE	MT4	fg_O
TNFRSF6B	fi	pQTLs	UKBB_ALL_RINT	blood	Outlier-corrected	TNFRSF6B_Neurology_ENSG00000243509	35	-0.00584848	0.00610649	0.33819	29.6597	34	0.680363	-0.0160159	0.0118027	0.174791	0.00248959	0.00247314	0.314101	-0.00584848	0.00570343	-1.02543	0.3124	NA	1	1	1	TRUE	MT4	fi_O
TNFRSF6B	hc	pQTLs	UKBB_ALL_RINT	blood	Outlier-corrected	TNFRSF6B_Neurology_ENSG00000243509	29	0.00246941	0.01143	0.828951	46.1649	28	0.0167556	0.0254354	0.0189842	0.180304	-0.00390107	0.00260562	0.134348	0.00246941	0.01143	0.216047	0.830517	NA	1	1	1	TRUE	MT4	hc_O
TNFRSF6B	hdl	pQTLs	UKBB_ALL_RINT	blood	Outlier-corrected	TNFRSF6B_Neurology_ENSG00000243509	30	0.00587772	0.0116099	0.612667	52.7059	29	0.00454287	0.0148667	0.0181606	0.413	-0.00151358	0.00233479	0.516808	0.00587772	0.0116099	0.50627	0.616495	NA	1	1	1	TRUE	MT4	hdl_O
TNFRSF6B	ldl	pQTLs	UKBB_ALL_RINT	blood	Outlier-corrected	TNFRSF6B_Neurology_ENSG00000243509	31	0.0318266	0.00763349	3.05493158428071e-05	46.7411	30	0.0263697	0.0343792	0.0124035	0.0055759	-0.000515831	0.00195622	0.792021	0.0318266	0.00763349	4.16933	0.000239293	NA	0.0582881	0.456571	1	TRUE	MT2	ldl_O
TNFRSF6B	pr	pQTLs	UKBB_ALL_RINT	blood	Outlier-corrected	TNFRSF6B_Neurology_ENSG00000243509	31	-0.015782	0.00759973	0.0378331	42.0175	30	0.0713274	-0.00839688	0.0122408	0.492731	-0.00149121	0.00192934	0.439572	-0.015782	0.00759973	-2.07666	0.0464957	NA	1	1	1	TRUE	MT3	pr_O
TNFRSF6B	shbg	pQTLs	UKBB_ALL_RINT	blood	Outlier-corrected	TNFRSF6B_Neurology_ENSG00000243509	28	0.0033255	0.0108069	0.758295	38.489	27	0.0704521	-0.00098651	0.0165623	0.952503	0.00074965	0.00215458	0.727891	0.0033255	0.0108069	0.307721	0.760656	NA	1	1	1	TRUE	MT4	shbg_O
TNFRSF6B	t2d	pQTLs	UKBB_ALL_RINT	blood	Outlier-corrected	TNFRSF6B_Neurology_ENSG00000243509	17	-0.00883499	0.020002	0.658703	23.3952	16	0.103572	-0.0160096	0.0324891	0.622178	0.00138876	0.00486272	0.77519	-0.00883499	0.020002	-0.441705	0.664614	NA	1	1	1	TRUE	MT4	t2d_O
TNFRSF6B	tc	pQTLs	UKBB_ALL_RINT	blood	Outlier-corrected	TNFRSF6B_Neurology_ENSG00000243509	31	0.0349318	0.00736757	2.1236944194313e-06	43.0172	30	0.058391	0.039017	0.0119468	0.00109123	-0.000825506	0.00188418	0.661296	0.0349318	0.00736757	4.74128	4.83269458470019e-05	NA	0.00405201	0.0922078	1	TRUE	MT2	tc_O
TNFRSF6B	tffm	pQTLs	UKBB_ALL_RINT	blood	Outlier-corrected	TNFRSF6B_Neurology_ENSG00000243509	30	0.00615486	0.00482737	0.202312	36.4246	29	0.161521	0.00804523	0.00860646	0.349896	-0.000387216	0.00144836	0.789202	0.00615486	0.00482737	1.27499	0.212432	NA	1	1	1	TRUE	MT4	tffm_O
TNFRSF6B	tfm	pQTLs	UKBB_ALL_RINT	blood	Outlier-corrected	TNFRSF6B_Neurology_ENSG00000243509	30	-0.00665642	0.0116147	0.566575	50.063	29	0.00889163	0.0170095	0.0178806	0.341461	-0.00381432	0.00223974	0.0885642	-0.00665642	0.0116147	-0.573103	0.570992	NA	1	1	1	TRUE	MT4	tfm_O
TNFRSF6B	tg	pQTLs	UKBB_ALL_RINT	blood	Outlier-corrected	TNFRSF6B_Neurology_ENSG00000243509	30	0.0156297	0.0108758	0.150689	46.5328	29	0.0207557	0.0188812	0.0167279	0.259015	-0.000598318	0.00231012	0.795636	0.0156297	0.0108758	1.4371	0.161391	NA	1	1	1	TRUE	MT4	tg_O
TNFRSF6B	tprotein	pQTLs	UKBB_ALL_RINT	blood	Outlier-corrected	TNFRSF6B_Neurology_ENSG00000243509	30	-0.038729	0.00741323	1.74805330833382e-07	36.1154	29	0.170228	-0.0337959	0.012053	0.00504816	-0.00105945	0.002025	0.600844	-0.038729	0.00741323	-5.22431	1.35982860531102e-05	NA	0.000333529	0.0259455	1	TRUE	MT2	tprotein_O
TNFRSF6B	urate	pQTLs	UKBB_ALL_RINT	blood	Outlier-corrected	TNFRSF6B_Neurology_ENSG00000243509	30	-0.00067394	0.00682941	0.921391	41.0895	29	0.0676374	-0.00558784	0.0109837	0.610935	0.00106828	0.00185619	0.564938	-0.00067394	0.00682941	-0.098682	0.92207	NA	1	1	1	TRUE	MT4	urate_O
TNFRSF6B	wbffm	pQTLs	UKBB_ALL_RINT	blood	Outlier-corrected	TNFRSF6B_Neurology_ENSG00000243509	30	0.00476919	0.00453469	0.292931	32.5771	29	0.295121	0.00668505	0.00808329	0.408226	-0.000392454	0.00136041	0.772978	0.00476919	0.00453469	1.05171	0.301617	NA	1	1	1	TRUE	MT4	wbffm_O
TNFRSF6B	wbfm	pQTLs	UKBB_ALL_RINT	blood	Outlier-corrected	TNFRSF6B_Neurology_ENSG00000243509	30	-0.00913918	0.011918	0.443177	53.8065	29	0.00340527	0.0129826	0.0185084	0.483028	-0.00356555	0.00231845	0.124072	-0.00913918	0.011918	-0.766839	0.449375	NA	1	1	1	TRUE	MT4	wbfm_O
TNFRSF6B	wc	pQTLs	UKBB_ALL_RINT	blood	Outlier-corrected	TNFRSF6B_Neurology_ENSG00000243509	29	-0.00369761	0.00773089	0.632444	41.649	28	0.0467719	0.0169565	0.0109053	0.119973	-0.0034877	0.00139814	0.0126123	-0.00369761	0.00773089	-0.47829	0.636157	NA	1	1	1	TRUE	MT4	wc_O
TNFRSF6B	whr	pQTLs	UKBB_ALL_RINT	blood	Outlier-corrected	TNFRSF6B_Neurology_ENSG00000243509	28	-0.0147591	0.00680514	0.030097	46.2584	27	0.0119319	-0.0176347	0.0127366	0.166184	0.000650258	0.00241717	0.787917	-0.0147591	0.00680514	-2.16881	0.0390733	NA	1	1	1	TRUE	MT3	whr_O
TSPAN8	alp	pQTLs	UKBB_ALL_RINT	blood	Raw	TSPAN8_Oncology_II_ENSG00000127324	40	-0.0123058	0.00641623	0.0551223	45.5476	39	0.218255	0.00628584	0.0114978	0.584585	-0.00402608	0.00209607	0.0547593	-0.0123058	0.00641623	-1.91791	0.062466	0.2004	1	1	1	FALSE	MT4	alp_R
TSPAN8	apob	pQTLs	UKBB_ALL_RINT	blood	Raw	TSPAN8_Oncology_II_ENSG00000127324	40	-0.00336072	0.00766736	0.661158	70.3458	39	0.00154023	-0.00920573	0.0143462	0.521078	0.00126571	0.00261516	0.628393	-0.00336072	0.00766736	-0.438315	0.663576	0.0032	1	1	1	FALSE	MT4	apob_R
TSPAN8	bmi	pQTLs	UKBB_ALL_RINT	blood	Raw	TSPAN8_Oncology_II_ENSG00000127324	35	-0.00086122	0.00449855	0.848178	32.4837	34	0.54198	-0.00218978	0.0101893	0.829837	0.000307757	0.00211782	0.88446	-0.00086122	0.00439709	-0.195861	0.845885	0.6124	1	1	1	FALSE	MT4	bmi_R
TSPAN8	creatinine	pQTLs	UKBB_ALL_RINT	blood	Raw	TSPAN8_Oncology_II_ENSG00000127324	40	0.00146633	0.00544823	0.787822	52.3179	39	0.0752626	0.00439086	0.0102105	0.667172	-0.000633304	0.00186136	0.733678	0.00146633	0.00544823	0.269139	0.789241	0.0952	1	1	1	FALSE	MT4	creatinine_R
TSPAN8	fg	pQTLs	UKBB_ALL_RINT	blood	Raw	TSPAN8_Oncology_II_ENSG00000127324	42	0.0154025	0.00488455	0.00161432	51.2144	41	0.131733	0.0264854	0.00964611	0.0060381	-0.00247028	0.00185984	0.184106	0.0154025	0.00488455	3.15331	0.00301745	0.1334	1	1	1	FALSE	MT2	fg_R
TSPAN8	fi	pQTLs	UKBB_ALL_RINT	blood	Raw	TSPAN8_Oncology_II_ENSG00000127324	42	0.00437749	0.00528056	0.407114	47.5705	41	0.222771	0.00970051	0.0106334	0.36163	-0.00120154	0.00207772	0.563064	0.00437749	0.00528056	0.828983	0.411915	0.2662	1	1	1	FALSE	MT4	fi_R
TSPAN8	hba1c	pQTLs	UKBB_ALL_RINT	blood	Raw	TSPAN8_Oncology_II_ENSG00000127324	42	0.00280196	0.00412057	0.49651	64.1903	41	0.011784	0.0061876	0.00829555	0.455732	-0.000759735	0.0016105	0.637114	0.00280196	0.00412057	0.679992	0.500331	0.0204	1	1	1	FALSE	MT4	hba1c_R
TSPAN8	hc	pQTLs	UKBB_ALL_RINT	blood	Raw	TSPAN8_Oncology_II_ENSG00000127324	40	-0.00985047	0.00594619	0.0975999	40.3933	39	0.408549	-0.0173492	0.0110675	0.11698	0.00162382	0.00201761	0.420922	-0.00985047	0.00594619	-1.6566	0.105625	0.3988	1	1	1	FALSE	MT4	hc_R
TSPAN8	ifc	pQTLs	UKBB_ALL_RINT	blood	Raw	TSPAN8_Oncology_II_ENSG00000127324	31	-0.010016	0.0172085	0.56054	27.4936	30	0.597251	-0.0549715	0.0393666	0.162594	0.0103462	0.00814851	0.204189	-0.010016	0.016474	-0.607992	0.547769	0.6376	1	1	1	FALSE	MT4	ifc_R
TSPAN8	isi	pQTLs	UKBB_ALL_RINT	blood	Raw	TSPAN8_Oncology_II_ENSG00000127324	31	-0.0261581	0.0190634	0.170012	36.837	30	0.181941	-0.0426973	0.0442326	0.3344	0.00380611	0.00915548	0.677615	-0.0261581	0.0190634	-1.37216	0.180186	0.2174	1	1	1	FALSE	MT4	isi_R
TSPAN8	ldl	pQTLs	UKBB_ALL_RINT	blood	Raw	TSPAN8_Oncology_II_ENSG00000127324	40	-0.00391084	0.0068905	0.570327	61.391	39	0.0125563	-0.0117163	0.0128445	0.361681	0.00169021	0.00234138	0.470363	-0.00391084	0.0068905	-0.56757	0.57358	0.0152	1	1	1	FALSE	MT4	ldl_R
TSPAN8	pr	pQTLs	UKBB_ALL_RINT	blood	Raw	TSPAN8_Oncology_II_ENSG00000127324	40	-0.0174431	0.00723846	0.0159622	61.5339	39	0.0121716	-0.0135149	0.0135652	0.319111	-0.000850355	0.00247205	0.730855	-0.0174431	0.00723846	-2.40978	0.0207795	0.0182	1	1	1	FALSE	MT3	pr_R
TSPAN8	pro_in	pQTLs	UKBB_ALL_RINT	blood	Raw	TSPAN8_Oncology_II_ENSG00000127324	31	0.00906969	0.0199866	0.649981	34.0139	30	0.280276	0.00778756	0.0463659	0.866616	0.000292137	0.00949506	0.975455	0.00906969	0.0199866	0.453789	0.653246	0.3674	1	1	1	FALSE	MT4	pro_in_R
TSPAN8	rg	pQTLs	UKBB_ALL_RINT	blood	Raw	TSPAN8_Oncology_II_ENSG00000127324	16	-0.000244027	0.00081236	0.763877	13.3208	15	0.577533	0.000652243	0.00180973	0.718542	-0.000200694	0.000362117	0.579425	-0.000244027	0.000765541	-0.318765	0.754301	0.6524	1	1	1	FALSE	MT4	rg_R
TSPAN8	t2d	pQTLs	UKBB_ALL_RINT	blood	Raw	TSPAN8_Oncology_II_ENSG00000127324	27	0.0855279	0.013543	2.69707862870863e-10	49.0321	26	0.00409433	0.0988447	0.0311315	0.00149803	-0.00301694	0.00632781	0.633523	0.0855279	0.013543	6.31526	1.09722801493914e-06	0.019	5.14602602357607e-07	0.00209351	1	FALSE	MT2	t2d_R
TSPAN8	tc	pQTLs	UKBB_ALL_RINT	blood	Raw	TSPAN8_Oncology_II_ENSG00000127324	40	-0.0100024	0.00719642	0.164556	66.1421	39	0.00427681	-0.021705	0.0133169	0.103127	0.00253419	0.00242758	0.296525	-0.0100024	0.00719642	-1.38991	0.172439	0.0074	1	1	1	FALSE	MT4	tc_R
TSPAN8	tfm	pQTLs	UKBB_ALL_RINT	blood	Raw	TSPAN8_Oncology_II_ENSG00000127324	40	0.000984406	0.00648268	0.879304	47.9721	39	0.15357	-0.00222872	0.0121527	0.85449	0.000695855	0.00221564	0.753471	0.000984406	0.00648268	0.151852	0.880087	0.1788	1	1	1	FALSE	MT4	tfm_R
TSPAN8	urate	pQTLs	UKBB_ALL_RINT	blood	Raw	TSPAN8_Oncology_II_ENSG00000127324	40	-0.00345551	0.00642222	0.590539	63.4698	39	0.00792207	0.0227328	0.0109469	0.0378338	-0.00567129	0.00199566	0.00448582	-0.00345551	0.00642222	-0.538056	0.593596	0.0128	1	1	1	FALSE	MT4	urate_R
TSPAN8	urea	pQTLs	UKBB_ALL_RINT	blood	Raw	TSPAN8_Oncology_II_ENSG00000127324	40	0.00377459	0.00577729	0.51353	45.932	39	0.206904	-0.000246097	0.0108156	0.981847	0.000870699	0.00197168	0.658777	0.00377459	0.00577729	0.653351	0.517364	0.2464	1	1	1	FALSE	MT4	urea_R
TSPAN8	wbfm	pQTLs	UKBB_ALL_RINT	blood	Raw	TSPAN8_Oncology_II_ENSG00000127324	40	-0.00141253	0.0067194	0.833498	52.5944	39	0.0716801	-0.00264262	0.0126104	0.834012	0.000266392	0.00229905	0.907755	-0.00141253	0.0067194	-0.210217	0.834593	0.0834	1	1	1	FALSE	MT4	wbfm_R
TSPAN8	wc	pQTLs	UKBB_ALL_RINT	blood	Raw	TSPAN8_Oncology_II_ENSG00000127324	40	0.00273664	0.00426297	0.520902	36.2075	39	0.597945	-0.00180915	0.00789811	0.818821	0.000984364	0.00143977	0.494167	0.00273664	0.00410752	0.666251	0.509173	0.6232	1	1	1	FALSE	MT4	wc_R
TSPAN8	whr	pQTLs	UKBB_ALL_RINT	blood	Raw	TSPAN8_Oncology_II_ENSG00000127324	35	0.0127482	0.00503473	0.01134	39.0006	34	0.254944	0.0121743	0.0116175	0.294672	0.000132768	0.00241367	0.956133	0.0127482	0.00503473	2.53204	0.0161274	0.3202	1	1	1	FALSE	MT3	whr_R
TSPAN8	albumin	pQTLs	UKBB_ALL_RINT	blood	Raw	TSPAN8_Oncology_II_ENSG00000127324	40	-0.00337544	0.00699304	0.629319	57.845	39	0.0264349	-0.0345112	0.0116711	0.00310672	0.00674399	0.00212795	0.00152836	-0.00337544	0.00699304	-0.482686	0.632017	0.0348	1	1	1	TRUE	MT4	albumin_R
TSPAN8	alt	pQTLs	UKBB_ALL_RINT	blood	Raw	TSPAN8_Oncology_II_ENSG00000127324	40	0.00333569	0.00651304	0.608542	60.3609	39	0.0156735	0.0030581	0.0122237	0.80245	6.0110198160212e-05	0.00222824	0.978478	0.00333569	0.00651304	0.512155	0.611431	0.0216	1	1	1	TRUE	MT4	alt_R
TSPAN8	apoa	pQTLs	UKBB_ALL_RINT	blood	Raw	TSPAN8_Oncology_II_ENSG00000127324	40	-0.0254174	0.00896485	0.00457923	94.7184	39	1.55152624013563e-06	-0.0571581	0.0156722	0.000265226	0.00687503	0.00285748	0.0161292	-0.0254174	0.00896485	-2.83523	0.00722087	NA	1	1	0.506051	TRUE	MT2	apoa_R
TSPAN8	ast	pQTLs	UKBB_ALL_RINT	blood	Raw	TSPAN8_Oncology_II_ENSG00000127324	40	4.06900429573136e-06	0.0108563	0.999701	152.215	39	2.68653556659765e-15	-0.0465875	0.0182906	0.0108632	0.010089	0.00333414	0.00247833	4.06900429573136e-06	0.0108563	0.000374806	0.999703	NA	1	1	1	TRUE	MT4	ast_R
TSPAN8	bmr	pQTLs	UKBB_ALL_RINT	blood	Raw	TSPAN8_Oncology_II_ENSG00000127324	40	-0.00375256	0.00508342	0.460395	64.7515	39	0.00591396	-0.00957667	0.00947577	0.312185	0.00126132	0.00172761	0.465333	-0.00375256	0.00508342	-0.738196	0.464815	0.0092	1	1	1	TRUE	MT4	bmr_R
TSPAN8	calcium	pQTLs	UKBB_ALL_RINT	blood	Raw	TSPAN8_Oncology_II_ENSG00000127324	40	-0.0110587	0.00737402	0.133696	63.8598	39	0.00725271	-0.020306	0.0137234	0.138963	0.002003	0.00250222	0.423428	-0.0110587	0.00737402	-1.49969	0.141748	0.0118	1	1	1	TRUE	MT4	calcium_R
TSPAN8	cystatinc	pQTLs	UKBB_ALL_RINT	blood	Raw	TSPAN8_Oncology_II_ENSG00000127324	40	0.00376121	0.00816152	0.644909	83.4055	39	4.5774060962416e-05	0.0228308	0.0148714	0.124732	-0.00412975	0.00271118	0.127702	0.00376121	0.00816152	0.460847	0.647468	2e-04	1	1	1	TRUE	MT4	cystatinc_R
TSPAN8	ggt	pQTLs	UKBB_ALL_RINT	blood	Raw	TSPAN8_Oncology_II_ENSG00000127324	40	-0.00183143	0.00711944	0.796991	65.0361	39	0.00553766	-0.00115791	0.0133618	0.930943	-0.00014585	0.00243581	0.952253	-0.00183143	0.00711944	-0.257243	0.798344	0.008	1	1	1	TRUE	MT4	ggt_R
TSPAN8	hdl	pQTLs	UKBB_ALL_RINT	blood	Raw	TSPAN8_Oncology_II_ENSG00000127324	40	-0.0177142	0.00916372	0.053226	95.9243	39	1.06506766824174e-06	-0.0489769	0.0161072	0.00236045	0.00677147	0.00293679	0.0211252	-0.0177142	0.00916372	-1.93308	0.0605099	NA	1	1	1	TRUE	MT4	hdl_R
TSPAN8	shbg	pQTLs	UKBB_ALL_RINT	blood	Raw	TSPAN8_Oncology_II_ENSG00000127324	40	-0.0198318	0.00738914	0.00727668	69.8848	39	0.00172781	-0.0453989	0.0129617	0.000460832	0.00553796	0.00236331	0.0191139	-0.0198318	0.00738914	-2.68391	0.010624	0.003	1	1	0.879267	TRUE	MT2	shbg_R
TSPAN8	tffm	pQTLs	UKBB_ALL_RINT	blood	Raw	TSPAN8_Oncology_II_ENSG00000127324	40	-0.00375625	0.00490605	0.443893	65.1026	39	0.005453	-0.0114585	0.00908799	0.207368	0.00166793	0.00165673	0.314051	-0.00375625	0.00490605	-0.765636	0.448502	0.0098	1	1	1	TRUE	MT4	tffm_R
TSPAN8	tg	pQTLs	UKBB_ALL_RINT	blood	Raw	TSPAN8_Oncology_II_ENSG00000127324	40	0.0027031	0.00733637	0.712536	64.5633	39	0.00617571	0.0145312	0.0135798	0.284592	-0.00256136	0.00247553	0.300823	0.0027031	0.00733637	0.368452	0.714529	0.01	1	1	1	TRUE	MT4	tg_R
TSPAN8	tprotein	pQTLs	UKBB_ALL_RINT	blood	Raw	TSPAN8_Oncology_II_ENSG00000127324	40	-0.0254475	0.00877992	0.00375109	87.4515	39	1.40842433117116e-05	-0.0665444	0.0144482	4.11056350446692e-06	0.00890123	0.00263419	0.000727213	-0.0254475	0.00877992	-2.89837	0.00612726	NA	1	1	0.00784296	TRUE	MT2	tprotein_R
TSPAN8	wbffm	pQTLs	UKBB_ALL_RINT	blood	Raw	TSPAN8_Oncology_II_ENSG00000127324	40	-0.00338329	0.00493313	0.49282	66.7305	39	0.00372078	-0.00984818	0.00917503	0.283106	0.00140008	0.00167272	0.402588	-0.00338329	0.00493313	-0.685831	0.496877	0.0052	1	1	1	TRUE	MT4	wbffm_R
TSPAN8	albumin	pQTLs	UKBB_ALL_RINT	blood	Outlier-corrected	TSPAN8_Oncology_II_ENSG00000127324	39	-0.0066745	0.00619389	0.281215	43.2389	38	0.257498	-0.0245204	0.0118607	0.0387003	0.00406033	0.0023234	0.0805362	-0.0066745	0.00619389	-1.07759	0.288009	NA	1	1	1	TRUE	MT4	albumin_O
TSPAN8	alt	pQTLs	UKBB_ALL_RINT	blood	Outlier-corrected	TSPAN8_Oncology_II_ENSG00000127324	39	0.00512776	0.00611772	0.401928	51.2326	38	0.0742034	0.00109749	0.0114105	0.923375	0.000882362	0.00209929	0.674257	0.00512776	0.00611772	0.838182	0.40717	NA	1	1	1	TRUE	MT4	alt_O
TSPAN8	apoa	pQTLs	UKBB_ALL_RINT	blood	Outlier-corrected	TSPAN8_Oncology_II_ENSG00000127324	37	-0.0282416	0.00834112	0.000709629	38.0392	36	0.37667	-0.0364857	0.0155344	0.0188388	0.00156755	0.00248323	0.527875	-0.0282416	0.00834112	-3.38583	0.00172802	NA	1	1	1	TRUE	MT2	apoa_O
TSPAN8	ast	pQTLs	UKBB_ALL_RINT	blood	Outlier-corrected	TSPAN8_Oncology_II_ENSG00000127324	39	-0.00846076	0.00620525	0.17273	47.3818	38	0.141496	-0.0121071	0.0123461	0.32677	0.000829434	0.00241813	0.731593	-0.00846076	0.00620525	-1.36348	0.180754	NA	1	1	1	TRUE	MT4	ast_O
TSPAN8	bmr	pQTLs	UKBB_ALL_RINT	blood	Outlier-corrected	TSPAN8_Oncology_II_ENSG00000127324	39	-0.00206026	0.00462173	0.655758	51.4402	38	0.0715028	-0.0076066	0.00857426	0.375002	0.00120002	0.0015591	0.441486	-0.00206026	0.00462173	-0.445777	0.658288	NA	1	1	1	TRUE	MT4	bmr_O
TSPAN8	calcium	pQTLs	UKBB_ALL_RINT	blood	Outlier-corrected	TSPAN8_Oncology_II_ENSG00000127324	39	-0.00949918	0.00696222	0.172445	55.0114	38	0.0365243	-0.0174121	0.0129807	0.179796	0.00170882	0.00235984	0.468989	-0.00949918	0.00696222	-1.36439	0.180471	NA	1	1	1	TRUE	MT4	calcium_O
TSPAN8	cystatinc	pQTLs	UKBB_ALL_RINT	blood	Outlier-corrected	TSPAN8_Oncology_II_ENSG00000127324	39	0.00139748	0.00772112	0.856372	71.6409	38	0.000784237	0.0186531	0.0140987	0.185823	-0.00371739	0.00255679	0.145965	0.00139748	0.00772112	0.180994	0.857334	NA	1	1	1	TRUE	MT4	cystatinc_O
TSPAN8	ggt	pQTLs	UKBB_ALL_RINT	blood	Outlier-corrected	TSPAN8_Oncology_II_ENSG00000127324	38	-0.00891428	0.00640634	0.164081	45.0717	37	0.170062	-0.0121829	0.0120675	0.312708	0.000682888	0.00212616	0.748072	-0.00891428	0.00640634	-1.39148	0.172391	NA	1	1	1	TRUE	MT4	ggt_O
TSPAN8	hdl	pQTLs	UKBB_ALL_RINT	blood	Outlier-corrected	TSPAN8_Oncology_II_ENSG00000127324	37	-0.022641	0.00962471	0.0186538	49.0928	36	0.0715597	-0.0354117	0.017843	0.0471864	0.00242835	0.0028524	0.394583	-0.022641	0.00962471	-2.35238	0.0242404	NA	1	1	1	TRUE	MT2	hdl_O
TSPAN8	shbg	pQTLs	UKBB_ALL_RINT	blood	Outlier-corrected	TSPAN8_Oncology_II_ENSG00000127324	38	-0.0204596	0.00632885	0.00122604	46.9148	37	0.127305	-0.0316742	0.0124551	0.0109886	0.00253629	0.00242714	0.296037	-0.0204596	0.00632885	-3.23275	0.00257906	NA	1	1	1	TRUE	MT2	shbg_O
TSPAN8	tffm	pQTLs	UKBB_ALL_RINT	blood	Outlier-corrected	TSPAN8_Oncology_II_ENSG00000127324	38	-0.00380388	0.00415865	0.360354	42.7912	37	0.236494	-0.00224102	0.0082442	0.785753	-0.000355406	0.00161149	0.825447	-0.00380388	0.00415865	-0.91469	0.366277	NA	1	1	1	TRUE	MT4	tffm_O
TSPAN8	tg	pQTLs	UKBB_ALL_RINT	blood	Outlier-corrected	TSPAN8_Oncology_II_ENSG00000127324	38	0.00452151	0.00596559	0.448492	39.3579	37	0.364791	0.000626724	0.0118381	0.957779	0.000889514	0.00232586	0.702131	0.00452151	0.00596559	0.757932	0.453292	NA	1	1	1	TRUE	MT4	tg_O
TSPAN8	tprotein	pQTLs	UKBB_ALL_RINT	blood	Outlier-corrected	TSPAN8_Oncology_II_ENSG00000127324	38	-0.0183201	0.00935715	0.0502449	56.0283	37	0.0231911	-0.0385713	0.0166578	0.0205853	0.00415229	0.00284497	0.144422	-0.0183201	0.00935715	-1.95787	0.0578184	NA	1	1	1	TRUE	MT4	tprotein_O
TSPAN8	wbffm	pQTLs	UKBB_ALL_RINT	blood	Outlier-corrected	TSPAN8_Oncology_II_ENSG00000127324	39	-0.00175511	0.00449509	0.696204	53.2492	38	0.0512829	-0.00795374	0.0083173	0.338926	0.00134114	0.00151232	0.375181	-0.00175511	0.00449509	-0.39045	0.698384	NA	1	1	1	TRUE	MT4	wbffm_O
WARS	albumin	pQTLs	UKBB_ALL_RINT	blood	Raw	WARS_Neurology_ENSG00000140105	4	0.0226373	0.0138399	0.101913	4.7089	3	0.194397	0.0501604	0.0179626	0.00523044	-0.0060451	0.00311099	0.0519986	0.0226373	0.0138399	1.63565	0.20043	0.3878	1	1	1	FALSE	MT4	albumin_R
WARS	alp	pQTLs	UKBB_ALL_RINT	blood	Raw	WARS_Neurology_ENSG00000140105	4	0.021114	0.0156393	0.176997	5.63098	3	0.131011	-0.00279826	0.0225793	0.901371	0.00525367	0.00391138	0.179215	0.021114	0.0156393	1.35006	0.269822	0.3962	1	1	1	FALSE	MT4	alp_R
WARS	alt	pQTLs	UKBB_ALL_RINT	blood	Raw	WARS_Neurology_ENSG00000140105	4	0.013491	0.0100664	0.180179	2.90981	3	0.40574	0.00895946	0.019318	0.642799	0.000995697	0.00334678	0.766078	0.013491	0.00991392	1.36082	0.266781	0.5116	1	1	1	FALSE	MT4	alt_R
WARS	apoa	pQTLs	UKBB_ALL_RINT	blood	Raw	WARS_Neurology_ENSG00000140105	4	-0.0681266	0.0237444	0.00411554	13.8086	3	0.00317759	-0.0648994	0.0472009	0.169144	-0.000708629	0.00817298	0.930907	-0.0681266	0.0237444	-2.86917	0.064094	0.34	1	1	1	FALSE	MT3	apoa_R
WARS	apob	pQTLs	UKBB_ALL_RINT	blood	Raw	WARS_Neurology_ENSG00000140105	4	0.0113988	0.0109747	0.298968	1.82687	3	0.609105	0.0206892	0.0178426	0.246237	-0.00204129	0.0030911	0.509011	0.0113988	0.00856416	1.33099	0.275304	0.6744	1	1	1	FALSE	MT4	apob_R
WARS	ast	pQTLs	UKBB_ALL_RINT	blood	Raw	WARS_Neurology_ENSG00000140105	4	-0.00904027	0.0138502	0.513939	5.15448	3	0.160829	-0.0356809	0.0171819	0.0378338	0.00585219	0.0029763	0.0492681	-0.00904027	0.0138502	-0.652717	0.560495	0.4298	1	1	1	FALSE	MT4	ast_R
WARS	bmi	pQTLs	UKBB_ALL_RINT	blood	Raw	WARS_Neurology_ENSG00000140105	4	-0.00567952	0.0118839	0.632709	6.91302	3	0.0747225	-0.0110095	0.0243571	0.651268	0.00118149	0.00437141	0.786948	-0.00567952	0.0118839	-0.477918	0.665373	0.3666	1	1	1	FALSE	MT4	bmi_R
WARS	bmr	pQTLs	UKBB_ALL_RINT	blood	Raw	WARS_Neurology_ENSG00000140105	4	0.00877969	0.011998	0.464314	7.50933	3	0.0573192	-0.00713825	0.0191424	0.709221	0.00349967	0.00331756	0.291474	0.00877969	0.011998	0.731762	0.517295	0.3098	1	1	1	FALSE	MT4	bmr_R
WARS	calcium	pQTLs	UKBB_ALL_RINT	blood	Raw	WARS_Neurology_ENSG00000140105	4	0.0259708	0.0123962	0.0361654	3.75179	3	0.289544	0.0503571	0.0180237	0.00520705	-0.00535646	0.00312166	0.0861804	0.0259708	0.0123962	2.09506	0.127162	0.4604	1	1	1	FALSE	MT2	calcium_R
WARS	cystatinc	pQTLs	UKBB_ALL_RINT	blood	Raw	WARS_Neurology_ENSG00000140105	4	0.029607	0.0213243	0.165011	11.8399	3	0.00795218	-0.00781156	0.0260211	0.764024	0.00822013	0.00450728	0.0681902	0.029607	0.0213243	1.38841	0.259144	0.3118	1	1	1	FALSE	MT4	cystatinc_R
WARS	fg	pQTLs	UKBB_ALL_RINT	blood	Raw	WARS_Neurology_ENSG00000140105	6	0.0520773	0.0139909	0.00019747	14.3956	5	0.0132826	0.0602565	0.025443	0.0178702	-0.00174042	0.00432018	0.687053	0.0520773	0.0139909	3.72223	0.0136805	0.2322	0.376773	1	1	FALSE	MT2	fg_R
WARS	fi	pQTLs	UKBB_ALL_RINT	blood	Raw	WARS_Neurology_ENSG00000140105	6	-0.0043777	0.015875	0.782732	13.4339	5	0.0196344	-0.00265283	0.0285358	0.925931	-0.000363384	0.0047096	0.938498	-0.0043777	0.015875	-0.275761	0.793766	0.2868	1	1	1	FALSE	MT4	fi_R
WARS	ggt	pQTLs	UKBB_ALL_RINT	blood	Raw	WARS_Neurology_ENSG00000140105	4	-0.0327648	0.0187431	0.0804469	9.38146	3	0.0246265	-0.0247481	0.0366226	0.499193	-0.0017615	0.00634476	0.781297	-0.0327648	0.0187431	-1.7481	0.178768	0.2792	1	1	1	FALSE	MT4	ggt_R
WARS	hba1c	pQTLs	UKBB_ALL_RINT	blood	Raw	WARS_Neurology_ENSG00000140105	6	0.0244766	0.0067272	0.000274274	5.9817	5	0.308004	0.0229922	0.0121051	0.0575139	0.000321673	0.00205922	0.875867	0.0244766	0.0067272	3.63846	0.0149276	0.435	0.523315	1	1	FALSE	MT3	hba1c_R
WARS	hc	pQTLs	UKBB_ALL_RINT	blood	Raw	WARS_Neurology_ENSG00000140105	4	-0.0214702	0.0143908	0.135714	4.9272	3	0.177206	-0.0377751	0.0246249	0.125026	0.00358528	0.00426815	0.400904	-0.0214702	0.0143908	-1.49194	0.232526	0.4646	1	1	1	FALSE	MT4	hc_R
WARS	hdl	pQTLs	UKBB_ALL_RINT	blood	Raw	WARS_Neurology_ENSG00000140105	4	-0.0508239	0.016908	0.00264795	6.78745	3	0.07899	-0.0439071	0.0330891	0.184531	-0.00151929	0.00573046	0.790913	-0.0508239	0.016908	-3.0059	0.0573985	0.3862	1	1	1	FALSE	MT3	hdl_R
WARS	ifc	pQTLs	UKBB_ALL_RINT	blood	Raw	WARS_Neurology_ENSG00000140105	3	-0.00800472	0.0316742	0.800484	1.66477	2	0.435012	-0.00446468	0.0734369	0.951522	-0.000670288	0.0115615	0.953768	NA	NA	NA	NA	NA	1	NA	1	FALSE	MT4	ifc_R
WARS	isi	pQTLs	UKBB_ALL_RINT	blood	Raw	WARS_Neurology_ENSG00000140105	3	-0.0155152	0.0316721	0.624227	0.900299	2	0.637533	-0.0365824	0.0570077	0.521062	0.00398918	0.00897543	0.656713	NA	NA	NA	NA	NA	1	NA	1	FALSE	MT4	isi_R
WARS	ldl	pQTLs	UKBB_ALL_RINT	blood	Raw	WARS_Neurology_ENSG00000140105	4	0.00191694	0.0105604	0.855958	0.731244	3	0.865832	0.00852595	0.0171691	0.61948	-0.00145222	0.00297458	0.625401	0.00191694	0.00521375	0.367669	0.737528	0.8142	1	1	1	FALSE	MT4	ldl_R
WARS	pr	pQTLs	UKBB_ALL_RINT	blood	Raw	WARS_Neurology_ENSG00000140105	4	-0.0354279	0.0110506	0.00134612	2.14549	3	0.542765	-0.0175803	0.0179356	0.32699	-0.00393484	0.00311455	0.206455	-0.0354279	0.00934521	-3.79102	0.0322008	0.6412	1	1	1	FALSE	MT3	pr_R
WARS	pro_in	pQTLs	UKBB_ALL_RINT	blood	Raw	WARS_Neurology_ENSG00000140105	2	-0.0629754	0.0336638	0.0613845	0.024995	1	0.87438	NA	NA	NA	NA	NA	NA	NA	NA	NA	NA	NA	1	NA	NA	FALSE	MT4	pro_in_R
WARS	rg	pQTLs	UKBB_ALL_RINT	blood	Raw	WARS_Neurology_ENSG00000140105	2	0.00864266	0.00143271	1.61552812505721e-09	0.0023046	1	0.961711	NA	NA	NA	NA	NA	NA	NA	NA	NA	NA	NA	3.08242766260916e-06	NA	NA	FALSE	MT1	rg_R
WARS	shbg	pQTLs	UKBB_ALL_RINT	blood	Raw	WARS_Neurology_ENSG00000140105	4	-0.0564504	0.0315428	0.0735112	26.4772	3	7.57671643312986e-06	-0.0623197	0.0626009	0.319489	0.00128925	0.0108436	0.905358	-0.0564504	0.0315428	-1.78964	0.17145	0.238	1	1	1	FALSE	MT4	shbg_R
WARS	t2d	pQTLs	UKBB_ALL_RINT	blood	Raw	WARS_Neurology_ENSG00000140105	2	0.0590344	0.0183038	0.00125864	4.39415	1	0.0360625	NA	NA	NA	NA	NA	NA	NA	NA	NA	NA	NA	1	NA	NA	FALSE	MT2	t2d_R
WARS	tc	pQTLs	UKBB_ALL_RINT	blood	Raw	WARS_Neurology_ENSG00000140105	4	-0.00575483	0.0106222	0.587976	1.93951	3	0.585057	0.00874757	0.0172712	0.612517	-0.00318677	0.00299253	0.286917	-0.00575483	0.00854086	-0.6738	0.548708	0.7656	1	1	1	FALSE	MT4	tc_R
WARS	tffm	pQTLs	UKBB_ALL_RINT	blood	Raw	WARS_Neurology_ENSG00000140105	4	0.0192245	0.00853998	0.0243782	4.109	3	0.249932	0.00470654	0.0118612	0.691513	0.0031916	0.0020557	0.120528	0.0192245	0.00853998	2.25112	0.109825	0.4984	1	1	1	FALSE	MT3	tffm_R
WARS	tfm	pQTLs	UKBB_ALL_RINT	blood	Raw	WARS_Neurology_ENSG00000140105	4	-0.0290903	0.0138841	0.0361507	4.58158	3	0.205128	-0.0223466	0.0269694	0.407335	-0.00148242	0.00467373	0.751106	-0.0290903	0.0138841	-2.09523	0.127142	0.4032	1	1	1	FALSE	MT3	tfm_R
WARS	tg	pQTLs	UKBB_ALL_RINT	blood	Raw	WARS_Neurology_ENSG00000140105	4	0.0116505	0.0113267	0.303674	3.20278	3	0.361405	0.0204386	0.0211294	0.333391	-0.00193106	0.00366055	0.597823	0.0116505	0.0113267	1.02859	0.37935	0.4364	1	1	1	FALSE	MT4	tg_R
WARS	tprotein	pQTLs	UKBB_ALL_RINT	blood	Raw	WARS_Neurology_ENSG00000140105	4	0.014537	0.0126064	0.248851	3.74716	3	0.290092	0.0383877	0.0183391	0.0363297	-0.00523837	0.00317585	0.099058	0.014537	0.0126064	1.15314	0.33239	0.4404	1	1	1	FALSE	MT4	tprotein_R
WARS	urate	pQTLs	UKBB_ALL_RINT	blood	Raw	WARS_Neurology_ENSG00000140105	4	-0.0125418	0.00997184	0.208494	3.18469	3	0.364017	-0.0223951	0.0177793	0.207807	0.00216524	0.00308035	0.482104	-0.0125418	0.00997184	-1.25772	0.297487	0.6214	1	1	1	FALSE	MT4	urate_R
WARS	urea	pQTLs	UKBB_ALL_RINT	blood	Raw	WARS_Neurology_ENSG00000140105	4	-0.00741181	0.0115399	0.520693	3.81382	3	0.282283	-0.0285495	0.0166409	0.0862314	0.00464484	0.0028833	0.107191	-0.00741181	0.0115399	-0.642278	0.566402	0.4748	1	1	1	FALSE	MT4	urea_R
WARS	wbffm	pQTLs	UKBB_ALL_RINT	blood	Raw	WARS_Neurology_ENSG00000140105	4	0.0138412	0.0113537	0.222813	7.36266	3	0.0611943	-0.00404432	0.0159269	0.79955	0.00393252	0.00276092	0.154345	0.0138412	0.0113537	1.21908	0.309924	0.3106	1	1	1	FALSE	MT4	wbffm_R
WARS	wbfm	pQTLs	UKBB_ALL_RINT	blood	Raw	WARS_Neurology_ENSG00000140105	4	-0.0214223	0.0132475	0.10586	4.25752	3	0.234966	-0.015456	0.0258238	0.549493	-0.00131147	0.00447508	0.769476	-0.0214223	0.0132475	-1.61708	0.204284	0.4128	1	1	1	FALSE	MT4	wbfm_R
WARS	wc	pQTLs	UKBB_ALL_RINT	blood	Raw	WARS_Neurology_ENSG00000140105	4	-0.0133932	0.00904036	0.138477	3.65345	3	0.301399	-0.00572384	0.0166252	0.730631	-0.00168638	0.00288152	0.558387	-0.0133932	0.00904036	-1.48149	0.235075	0.4832	1	1	1	FALSE	MT4	wc_R
WARS	whr	pQTLs	UKBB_ALL_RINT	blood	Raw	WARS_Neurology_ENSG00000140105	4	-0.00298518	0.00817272	0.714916	2.70013	3	0.440205	0.0118843	0.0136589	0.384257	-0.00326739	0.00240482	0.174247	-0.00298518	0.00775351	-0.385011	0.725904	0.6654	1	1	1	FALSE	MT4	whr_R
WARS	creatinine	pQTLs	UKBB_ALL_RINT	blood	Raw	WARS_Neurology_ENSG00000140105	4	0.029085	0.0230598	0.207205	19.5058	3	0.000214857	0.00194318	0.038937	0.960198	0.00596358	0.00674567	0.376664	0.029085	0.0230598	1.26129	0.296364	0.0902	1	1	1	TRUE	MT4	creatinine_R
WARS	creatinine	pQTLs	UKBB_ALL_RINT	blood	Outlier-corrected	WARS_Neurology_ENSG00000140105	2	0.029561	0.00944817	0.00175548	0.724893	1	0.394543	NA	NA	NA	NA	NA	NA	NA	NA	NA	NA	NA	1	NA	NA	TRUE	MT2	creatinine_O

### Sheet: OnlineT4
Online Table 4. Detailed Mendelian randomization estimates of 9 diabetes-colocalized proteins with diabetes traits and cluster-leading metabolic/anthropometric traits (i.e., protein to trait) in the East Asian population
outcome	exposure	method	nsnp	b	se	pval	proxy	indicate	p_wr_bonf	mr_tier
urea	ACY1	Wald ratio	1	0.246924	0.763126	0.746264	FALSE	ACY1_urea	1	MT4
tprotein	ACY1	Wald ratio	1	0.137538	0.0915896	0.13318	FALSE	ACY1_tprotein	1	MT4
tg	ACY1	Wald ratio	1	0.691861	0.763126	0.364611	FALSE	ACY1_tg	1	MT4
tc	ACY1	Wald ratio	1	-0.0964255	0.763126	0.89945	FALSE	ACY1_tc	1	MT4
ldl	ACY1	Wald ratio	1	0.00430201	0.763126	0.995502	FALSE	ACY1_ldl	1	MT4
hdl	ACY1	Wald ratio	1	-0.53081	0.763126	0.486696	FALSE	ACY1_hdl	1	MT4
hba1c	ACY1	Wald ratio	1	-0.0636881	0.763126	0.933488	FALSE	ACY1_hba1c	1	MT4
ggt	ACY1	Wald ratio	1	0.878633	0.763126	0.249584	FALSE	ACY1_ggt	1	MT4
fi	ACY1	Wald ratio	1	-0.0106838	0.0486874	0.826311	FALSE	ACY1_fi	1	MT4
fg	ACY1	Wald ratio	1	-0.297534	0.763126	0.696619	FALSE	ACY1_fg	1	MT4
creatinine	ACY1	Wald ratio	1	0.858989	0.763126	0.260327	FALSE	ACY1_creatinine	1	MT4
calcium	ACY1	Wald ratio	1	0.0479039	0.110607	0.664943	FALSE	ACY1_calcium	1	MT4
bmi	ACY1	Wald ratio	1	0.281823	0.763126	0.711904	FALSE	ACY1_bmi	1	MT4
ast	ACY1	Wald ratio	1	1.18099	0.763126	0.121726	FALSE	ACY1_ast	1	MT4
alt	ACY1	Wald ratio	1	1.0175	0.763126	0.182423	FALSE	ACY1_alt	1	MT4
alp	ACY1	Wald ratio	1	-0.0666545	0.0942743	0.479549	FALSE	ACY1_alp	1	MT4
albumin	ACY1	Wald ratio	1	0.00304307	0.763126	0.996818	FALSE	ACY1_albumin	1	MT4
whr	BOC	Wald ratio	1	0.00450505	0.0148953	0.76231	FALSE	BOC_whr	1	MT4
wc	BOC	Wald ratio	1	-0.0154198	0.0155934	0.322729	FALSE	BOC_wc	1	MT4
urea	BOC	Wald ratio	1	4.18768	3.59609	0.244217	FALSE	BOC_urea	1	MT4
tprotein	BOC	Wald ratio	1	-0.0125883	0.0135138	0.351587	FALSE	BOC_tprotein	1	MT4
tg	BOC	Wald ratio	1	-2.41235	3.59609	0.502332	FALSE	BOC_tg	1	MT4
tc	BOC	Wald ratio	1	2.79837	3.59609	0.436469	FALSE	BOC_tc	1	MT4
t2d	BOC	Wald ratio	1	0.11004	0.0233746	2.50536887068639e-06	FALSE	BOC_t2d	0.000518611	MT1
rhr	BOC	Wald ratio	1	-0.0222117	0.0167313	0.184325	FALSE	BOC_rhr	1	MT4
ldl	BOC	Wald ratio	1	0.0415264	3.59609	0.990787	FALSE	BOC_ldl	1	MT4
hdl	BOC	Wald ratio	1	5.42649	3.59609	0.1313	FALSE	BOC_hdl	1	MT4
hc	BOC	Wald ratio	1	-0.032333	0.0163183	0.0475472	FALSE	BOC_hc	1	MT2
hba1c	BOC	Wald ratio	1	9.83858	3.59609	0.00622074	FALSE	BOC_hba1c	1	MT2
ggt	BOC	Wald ratio	1	-1.73428	3.59609	0.629614	FALSE	BOC_ggt	1	MT4
fi	BOC	Wald ratio	1	-0.0122267	0.0179804	0.496504	FALSE	BOC_fi	1	MT4
fg	BOC	Wald ratio	1	2.52679	3.59609	0.482275	FALSE	BOC_fg	1	MT4
creatinine	BOC	Wald ratio	1	3.24975	3.59609	0.366159	FALSE	BOC_creatinine	1	MT4
calcium	BOC	Wald ratio	1	-0.029878	0.0170492	0.0796948	FALSE	BOC_calcium	1	MT4
bmi	BOC	Wald ratio	1	-1.08929	3.59609	0.761958	FALSE	BOC_bmi	1	MT4
bfr	BOC	Wald ratio	1	0.0111431	0.0136869	0.415563	FALSE	BOC_bfr	1	MT4
ast	BOC	Wald ratio	1	6.87281	3.59609	0.0559802	FALSE	BOC_ast	1	MT4
alt	BOC	Wald ratio	1	4.15162	3.59609	0.248303	FALSE	BOC_alt	1	MT4
alp	BOC	Wald ratio	1	-0.0355219	0.0139793	0.0110527	FALSE	BOC_alp	1	MT2
albumin	BOC	Wald ratio	1	0.903306	3.59609	0.801666	FALSE	BOC_albumin	1	MT4
whr	ENTR1	Wald ratio	1	0.0146786	0.0169621	0.386831	FALSE	ENTR1_whr	1	MT4
wc	ENTR1	Wald ratio	1	-0.00942356	0.0177593	0.595677	FALSE	ENTR1_wc	1	MT4
urea	ENTR1	Wald ratio	1	-2.30652	2.98668	0.439956	FALSE	ENTR1_urea	1	MT4
tprotein	ENTR1	Wald ratio	1	-0.0711788	0.0130621	5.05776250899896e-08	FALSE	ENTR1_tprotein	1.04695683936278e-05	MT1
tg	ENTR1	Wald ratio	1	1.06822	2.98668	0.720597	FALSE	ENTR1_tg	1	MT4
tc	ENTR1	Wald ratio	1	1.91523	2.98668	0.521356	FALSE	ENTR1_tc	1	MT4
t2d	ENTR1	Wald ratio	1	0.22878	0.0235948	3.12929326158516e-22	FALSE	ENTR1_t2d	6.47763705148128e-20	MT1
rhr	ENTR1	Wald ratio	1	0.00227177	0.0190125	0.904889	FALSE	ENTR1_rhr	1	MT4
ldl	ENTR1	Wald ratio	1	1.89673	2.98668	0.525388	FALSE	ENTR1_ldl	1	MT4
hdl	ENTR1	Wald ratio	1	-4.83762	2.98668	0.10529	FALSE	ENTR1_hdl	1	MT4
hc	ENTR1	Wald ratio	1	-0.0338686	0.0185854	0.0684058	FALSE	ENTR1_hc	1	MT4
hba1c	ENTR1	Wald ratio	1	20.1075	2.98668	1.66896388305196e-11	FALSE	ENTR1_hba1c	3.45475523791756e-09	MT1
ggt	ENTR1	Wald ratio	1	1.09545	2.98668	0.713785	FALSE	ENTR1_ggt	1	MT4
fi	ENTR1	Wald ratio	1	-0.00418135	0.0253868	0.869175	FALSE	ENTR1_fi	1	MT4
fg	ENTR1	Wald ratio	1	24.6191	2.98668	1.67992048485064e-16	FALSE	ENTR1_fg	3.47743540364082e-14	MT1
creatinine	ENTR1	Wald ratio	1	-0.468089	2.98668	0.875461	FALSE	ENTR1_creatinine	1	MT4
calcium	ENTR1	Wald ratio	1	-0.0147132	0.0164559	0.371267	FALSE	ENTR1_calcium	1	MT4
bmi	ENTR1	Wald ratio	1	-4.39048	2.98668	0.141556	FALSE	ENTR1_bmi	1	MT4
bfr	ENTR1	Wald ratio	1	0.0048529	0.0155782	0.755406	FALSE	ENTR1_bfr	1	MT4
ast	ENTR1	Wald ratio	1	3.66381	2.98668	0.219928	FALSE	ENTR1_ast	1	MT4
alt	ENTR1	Wald ratio	1	0.477818	2.98668	0.872894	FALSE	ENTR1_alt	1	MT4
alp	ENTR1	Wald ratio	1	0.0472603	0.0133279	0.000391187	FALSE	ENTR1_alp	0.0809757	MT2
albumin	ENTR1	Wald ratio	1	10.954	2.98668	0.000244821	FALSE	ENTR1_albumin	0.0506779	MT2
tprotein	FGFBP3	Wald ratio	1	0.02484	0.0102237	0.0151138	TRUE	FGFBP3_tprotein	1	MT2
calcium	FGFBP3	Wald ratio	1	0.00690897	0.0128599	0.591096	TRUE	FGFBP3_calcium	1	MT4
alp	FGFBP3	Wald ratio	1	-0.00261787	0.0105523	0.804068	TRUE	FGFBP3_alp	1	MT4
whr	NCR3LG1	Wald ratio	1	-0.00204024	0.0121972	0.867156	FALSE	NCR3LG1_whr	1	MT4
wc	NCR3LG1	Wald ratio	1	0.0186203	0.0127718	0.144862	FALSE	NCR3LG1_wc	1	MT4
urea	NCR3LG1	Wald ratio	1	-12.4821	2.80883	8.83457523766787e-06	FALSE	NCR3LG1_urea	0.00182876	MT1
tprotein	NCR3LG1	Wald ratio	1	-0.0131257	0.0111381	0.238615	FALSE	NCR3LG1_tprotein	1	MT4
tg	NCR3LG1	Wald ratio	1	1.42543	2.80883	0.611817	FALSE	NCR3LG1_tg	1	MT4
tc	NCR3LG1	Wald ratio	1	-4.87031	2.80883	0.0829307	FALSE	NCR3LG1_tc	1	MT4
t2d	NCR3LG1	Wald ratio	1	-0.196337	0.0188192	1.75568799479197e-25	FALSE	NCR3LG1_t2d	3.63427414921938e-23	MT1
rhr	NCR3LG1	Wald ratio	1	-0.0183498	0.0137117	0.180812	FALSE	NCR3LG1_rhr	1	MT4
ldl	NCR3LG1	Wald ratio	1	-4.45047	2.80883	0.11309	FALSE	NCR3LG1_ldl	1	MT4
hdl	NCR3LG1	Wald ratio	1	-1.70983	2.80883	0.542701	FALSE	NCR3LG1_hdl	1	MT4
hc	NCR3LG1	Wald ratio	1	0.0345247	0.0133645	0.00978576	FALSE	NCR3LG1_hc	1	MT2
hba1c	NCR3LG1	Wald ratio	1	-18.5704	2.80883	3.80651785675467e-11	FALSE	NCR3LG1_hba1c	7.87949196348217e-09	MT1
ggt	NCR3LG1	Wald ratio	1	-0.703405	2.80883	0.802258	FALSE	NCR3LG1_ggt	1	MT4
fi	NCR3LG1	Wald ratio	1	0.000280883	0.0134824	0.983379	FALSE	NCR3LG1_fi	1	MT4
fg	NCR3LG1	Wald ratio	1	-3.76974	2.80883	0.179562	FALSE	NCR3LG1_fg	1	MT4
creatinine	NCR3LG1	Wald ratio	1	-8.18078	2.80883	0.00358524	FALSE	NCR3LG1_creatinine	0.742144	MT2
calcium	NCR3LG1	Wald ratio	1	-0.0145673	0.014026	0.298996	FALSE	NCR3LG1_calcium	1	MT4
bmi	NCR3LG1	Wald ratio	1	13.9196	2.80883	7.20895188619339e-07	FALSE	NCR3LG1_bmi	0.000149225	MT1
bfr	NCR3LG1	Wald ratio	1	0.0271105	0.0112076	0.0155661	FALSE	NCR3LG1_bfr	1	MT2
ast	NCR3LG1	Wald ratio	1	8.07275	2.80883	0.00405233	FALSE	NCR3LG1_ast	0.838832	MT2
alt	NCR3LG1	Wald ratio	1	6.48124	2.80883	0.0210297	FALSE	NCR3LG1_alt	1	MT2
alp	NCR3LG1	Wald ratio	1	0.0103185	0.0115104	0.370011	FALSE	NCR3LG1_alp	1	MT4
albumin	NCR3LG1	Wald ratio	1	-0.251016	2.80883	0.92879	FALSE	NCR3LG1_albumin	1	MT4
whr	NELL1	Wald ratio	1	0.0153185	0.0107923	0.155785	FALSE	NELL1_whr	1	MT4
wc	NELL1	Wald ratio	1	0.0176089	0.011301	0.11919	FALSE	NELL1_wc	1	MT4
urea	NELL1	Wald ratio	1	0.211484	1.41971	0.881583	FALSE	NELL1_urea	1	MT4
tprotein	NELL1	Wald ratio	1	0.00746085	0.00941791	0.428245	FALSE	NELL1_tprotein	1	MT4
tg	NELL1	Wald ratio	1	2.29121	1.41971	0.106557	FALSE	NELL1_tg	1	MT4
tc	NELL1	Wald ratio	1	-1.35479	1.41971	0.339945	FALSE	NELL1_tc	1	MT4
t2d	NELL1	Wald ratio	1	0.0603376	0.0159007	0.000147856	FALSE	NELL1_t2d	0.0306062	MT1
rhr	NELL1	Wald ratio	1	-0.0137468	0.0121343	0.25726	FALSE	NELL1_rhr	1	MT4
ldl	NELL1	Wald ratio	1	1.08087	1.41971	0.44646	FALSE	NELL1_ldl	1	MT4
hdl	NELL1	Wald ratio	1	-1.97581	1.41971	0.164014	FALSE	NELL1_hdl	1	MT4
hc	NELL1	Wald ratio	1	0.0201179	0.0118256	0.0889019	FALSE	NELL1_hc	1	MT4
hba1c	NELL1	Wald ratio	1	-2.29276	1.41971	0.106321	FALSE	NELL1_hba1c	1	MT4
ggt	NELL1	Wald ratio	1	-1.65041	1.41971	0.245034	FALSE	NELL1_ggt	1	MT4
fi	NELL1	Wald ratio	1	0.00951205	0.0123515	0.441232	FALSE	NELL1_fi	1	MT4
fg	NELL1	Wald ratio	1	1.56153	1.41971	0.271379	FALSE	NELL1_fg	1	MT4
creatinine	NELL1	Wald ratio	1	-0.938126	1.41971	0.508748	FALSE	NELL1_creatinine	1	MT4
calcium	NELL1	Wald ratio	1	0.00712499	0.0118225	0.546733	FALSE	NELL1_calcium	1	MT4
bmi	NELL1	Wald ratio	1	3.61771	1.41971	0.0108279	FALSE	NELL1_bmi	1	MT2
bfr	NELL1	Wald ratio	1	0.0248228	0.00993005	0.0124277	FALSE	NELL1_bfr	1	MT2
ast	NELL1	Wald ratio	1	-2.12864	1.41971	0.133783	FALSE	NELL1_ast	1	MT4
alt	NELL1	Wald ratio	1	-2.29224	1.41971	0.106401	FALSE	NELL1_alt	1	MT4
alp	NELL1	Wald ratio	1	0.00322129	0.00971647	0.740245	FALSE	NELL1_alp	1	MT4
albumin	NELL1	Wald ratio	1	-0.941276	1.41971	0.507326	FALSE	NELL1_albumin	1	MT4
whr	PLA2G15	Wald ratio	1	0.00672107	0.0226575	0.766743	FALSE	PLA2G15_whr	1	MT4
wc	PLA2G15	Wald ratio	1	0.00129482	0.0237396	0.956503	FALSE	PLA2G15_wc	1	MT4
urea	PLA2G15	Wald ratio	1	2.01265	3.37098	0.550472	FALSE	PLA2G15_urea	1	MT4
tprotein	PLA2G15	Wald ratio	1	-0.00297339	0.0181976	0.870208	FALSE	PLA2G15_tprotein	1	MT4
tg	PLA2G15	Wald ratio	1	6.43843	3.37098	0.0561385	FALSE	PLA2G15_tg	1	MT4
tc	PLA2G15	Wald ratio	1	-15.021	3.37098	8.35093661955356e-06	FALSE	PLA2G15_tc	0.00172864	MT1
t2d	PLA2G15	Wald ratio	1	-0.125063	0.0316872	7.91998495989788e-05	FALSE	PLA2G15_t2d	0.0163944	MT1
rhr	PLA2G15	Wald ratio	1	0.00178528	0.0254211	0.944012	FALSE	PLA2G15_rhr	1	MT4
ldl	PLA2G15	Wald ratio	1	5.70206	3.37098	0.0907382	FALSE	PLA2G15_ldl	1	MT4
hdl	PLA2G15	Wald ratio	1	-41.0858	3.37098	3.5964792637451e-34	FALSE	PLA2G15_hdl	7.44471207595236e-32	MT1
hc	PLA2G15	Wald ratio	1	-0.00407309	0.0248351	0.869727	FALSE	PLA2G15_hc	1	MT4
hba1c	PLA2G15	Wald ratio	1	-7.58848	3.37098	0.0243778	FALSE	PLA2G15_hba1c	1	MT2
ggt	PLA2G15	Wald ratio	1	1.25492	3.37098	0.70969	FALSE	PLA2G15_ggt	1	MT4
fi	PLA2G15	Wald ratio	1	0.0623631	0.0235968	0.00822097	FALSE	PLA2G15_fi	1	MT2
fg	PLA2G15	Wald ratio	1	-4.3043	3.37098	0.201648	FALSE	PLA2G15_fg	1	MT4
creatinine	PLA2G15	Wald ratio	1	-1.20663	3.37098	0.720383	FALSE	PLA2G15_creatinine	1	MT4
calcium	PLA2G15	Wald ratio	1	0.0392405	0.0229909	0.0878616	FALSE	PLA2G15_calcium	1	MT4
bmi	PLA2G15	Wald ratio	1	2.34009	3.37098	0.487564	FALSE	PLA2G15_bmi	1	MT4
bfr	PLA2G15	Wald ratio	1	0.0118256	0.0208388	0.570386	FALSE	PLA2G15_bfr	1	MT4
ast	PLA2G15	Wald ratio	1	0.215364	3.37098	0.94906	FALSE	PLA2G15_ast	1	MT4
alt	PLA2G15	Wald ratio	1	-2.6346	3.37098	0.434477	FALSE	PLA2G15_alt	1	MT4
alp	PLA2G15	Wald ratio	1	0.00927581	0.0188309	0.622306	FALSE	PLA2G15_alp	1	MT4
albumin	PLA2G15	Wald ratio	1	-3.44384	3.37098	0.306963	FALSE	PLA2G15_albumin	1	MT4
whr	RTBDN	Wald ratio	1	-0.0191256	0.0251094	0.446245	FALSE	RTBDN_whr	1	MT4
wc	RTBDN	Wald ratio	1	-0.0164085	0.026292	0.53257	FALSE	RTBDN_wc	1	MT4
urea	RTBDN	Wald ratio	1	4.95987	4.38443	0.257951	FALSE	RTBDN_urea	1	MT4
tprotein	RTBDN	Wald ratio	1	0.00158424	0.0253102	0.950091	FALSE	RTBDN_tprotein	1	MT4
tg	RTBDN	Wald ratio	1	-3.04339	4.38443	0.487597	FALSE	RTBDN_tg	1	MT4
tc	RTBDN	Wald ratio	1	-4.80741	4.38443	0.272872	FALSE	RTBDN_tc	1	MT4
t2d	RTBDN	Wald ratio	1	-0.160032	0.0407752	8.68266409752972e-05	FALSE	RTBDN_t2d	0.0179731	MT1
rhr	RTBDN	Wald ratio	1	0.0060916	0.0281835	0.828878	FALSE	RTBDN_rhr	1	MT4
ldl	RTBDN	Wald ratio	1	-8.3341	4.38443	0.0573229	FALSE	RTBDN_ldl	1	MT4
hdl	RTBDN	Wald ratio	1	5.91197	4.38443	0.177529	FALSE	RTBDN_hdl	1	MT4
hc	RTBDN	Wald ratio	1	-0.00480503	0.0275129	0.861358	FALSE	RTBDN_hc	1	MT4
hba1c	RTBDN	Wald ratio	1	2.33929	4.38443	0.593656	FALSE	RTBDN_hba1c	1	MT4
ggt	RTBDN	Wald ratio	1	-8.75867	4.38443	0.0457516	FALSE	RTBDN_ggt	1	MT2
fi	RTBDN	Wald ratio	1	0.0394598	0.0341985	0.248563	FALSE	RTBDN_fi	1	MT4
fg	RTBDN	Wald ratio	1	-1.3308	4.38443	0.761488	FALSE	RTBDN_fg	1	MT4
creatinine	RTBDN	Wald ratio	1	-0.246206	4.38443	0.955219	FALSE	RTBDN_creatinine	1	MT4
calcium	RTBDN	Wald ratio	1	0.0405449	0.0319951	0.205076	FALSE	RTBDN_calcium	1	MT4
bmi	RTBDN	Wald ratio	1	-2.02609	4.38443	0.644001	FALSE	RTBDN_bmi	1	MT4
bfr	RTBDN	Wald ratio	1	-0.0131801	0.0230681	0.567757	FALSE	RTBDN_bfr	1	MT4
ast	RTBDN	Wald ratio	1	4.10444	4.38443	0.3492	FALSE	RTBDN_ast	1	MT4
alt	RTBDN	Wald ratio	1	-0.00583934	4.38443	0.998937	FALSE	RTBDN_alt	1	MT4
alp	RTBDN	Wald ratio	1	0.0270032	0.0262113	0.302909	FALSE	RTBDN_alp	1	MT4
albumin	RTBDN	Wald ratio	1	2.23463	4.38443	0.61028	FALSE	RTBDN_albumin	1	MT4
tprotein	TSPAN8	Wald ratio	1	0.00979685	0.00570974	0.086196	TRUE	TSPAN8_tprotein	1	MT4
t2d	TSPAN8	Wald ratio	1	0.0445702	0.00971401	4.47008647835924e-06	TRUE	TSPAN8_t2d	0.000925308	MT1
calcium	TSPAN8	Wald ratio	1	0.00184656	0.00717601	0.796928	TRUE	TSPAN8_calcium	1	MT4
alp	TSPAN8	Wald ratio	1	-0.000356016	0.00590106	0.951892	TRUE	TSPAN8_alp	1	MT4
whr	FGFBP3	Wald ratio	1	-0.00887293	0.0121209	0.464148	FALSE	FGFBP3_whr	1	MT4
wc	FGFBP3	Wald ratio	1	0.00441344	0.0126976	0.728155	FALSE	FGFBP3_wc	1	MT4
urea	FGFBP3	Wald ratio	1	3.28916	2.09169	0.115836	FALSE	FGFBP3_urea	1	MT4
tg	FGFBP3	Wald ratio	1	2.11384	2.09169	0.312211	FALSE	FGFBP3_tg	1	MT4
tc	FGFBP3	Wald ratio	1	-2.19683	2.09169	0.293595	FALSE	FGFBP3_tc	1	MT4
t2d	FGFBP3	Wald ratio	1	0.0985185	0.0232177	2.2031241016616e-05	FALSE	FGFBP3_t2d	0.00456047	MT1
rhr	FGFBP3	Wald ratio	1	0.0168508	0.0136546	0.217175	FALSE	FGFBP3_rhr	1	MT4
ldl	FGFBP3	Wald ratio	1	-2.16368	2.09169	0.30094	FALSE	FGFBP3_ldl	1	MT4
hdl	FGFBP3	Wald ratio	1	-2.73387	2.09169	0.191207	FALSE	FGFBP3_hdl	1	MT4
hc	FGFBP3	Wald ratio	1	0.0154819	0.013289	0.244015	FALSE	FGFBP3_hc	1	MT4
hba1c	FGFBP3	Wald ratio	1	3.06274	2.09169	0.143127	FALSE	FGFBP3_hba1c	1	MT4
ggt	FGFBP3	Wald ratio	1	-1.11233	2.09169	0.594875	FALSE	FGFBP3_ggt	1	MT4
fi	FGFBP3	Wald ratio	1	-0.000627506	0.0127593	0.960776	FALSE	FGFBP3_fi	1	MT4
fg	FGFBP3	Wald ratio	1	2.87073	2.09169	0.169924	FALSE	FGFBP3_fg	1	MT4
creatinine	FGFBP3	Wald ratio	1	2.90338	2.09169	0.16512	FALSE	FGFBP3_creatinine	1	MT4
bmi	FGFBP3	Wald ratio	1	2.30509	2.09169	0.27045	FALSE	FGFBP3_bmi	1	MT4
bfr	FGFBP3	Wald ratio	1	0.00585732	0.0111688	0.599975	FALSE	FGFBP3_bfr	1	MT4
ast	FGFBP3	Wald ratio	1	0.309553	2.09169	0.882349	FALSE	FGFBP3_ast	1	MT4
alt	FGFBP3	Wald ratio	1	0.457579	2.09169	0.826836	FALSE	FGFBP3_alt	1	MT4
albumin	FGFBP3	Wald ratio	1	2.45569	2.09169	0.240385	FALSE	FGFBP3_albumin	1	MT4
whr	TSPAN8	Wald ratio	1	0.0144829	0.0065211	0.0263553	FALSE	TSPAN8_whr	1	MT2
wc	TSPAN8	Wald ratio	1	0.00168811	0.00682771	0.80472	FALSE	TSPAN8_wc	1	MT4
urea	TSPAN8	Wald ratio	1	1.50837	1.42853	0.291019	FALSE	TSPAN8_urea	1	MT4
tg	TSPAN8	Wald ratio	1	0.757582	1.42853	0.595888	FALSE	TSPAN8_tg	1	MT4
tc	TSPAN8	Wald ratio	1	4.0785	1.42853	0.00430327	FALSE	TSPAN8_tc	0.890777	MT2
rhr	TSPAN8	Wald ratio	1	-0.00560519	0.00732448	0.444112	FALSE	TSPAN8_rhr	1	MT4
ldl	TSPAN8	Wald ratio	1	2.13582	1.42853	0.134885	FALSE	TSPAN8_ldl	1	MT4
hdl	TSPAN8	Wald ratio	1	-1.98902	1.42853	0.163815	FALSE	TSPAN8_hdl	1	MT4
hc	TSPAN8	Wald ratio	1	-0.0110659	0.00714588	0.121484	FALSE	TSPAN8_hc	1	MT4
hba1c	TSPAN8	Wald ratio	1	2.72356	1.42853	0.0565793	FALSE	TSPAN8_hba1c	1	MT4
ggt	TSPAN8	Wald ratio	1	-2.77468	1.42853	0.0520974	FALSE	TSPAN8_ggt	1	MT4
fi	TSPAN8	Wald ratio	1	-0.0104283	0.00742836	0.160365	FALSE	TSPAN8_fi	1	MT4
fg	TSPAN8	Wald ratio	1	2.31945	1.42853	0.104448	FALSE	TSPAN8_fg	1	MT4
creatinine	TSPAN8	Wald ratio	1	-1.45334	1.42853	0.308979	FALSE	TSPAN8_creatinine	1	MT4
bmi	TSPAN8	Wald ratio	1	-6.37765	1.42853	8.02622904570368e-06	FALSE	TSPAN8_bmi	0.00166143	MT1
bfr	TSPAN8	Wald ratio	1	-0.00250954	0.00599596	0.675554	FALSE	TSPAN8_bfr	1	MT4
ast	TSPAN8	Wald ratio	1	-3.55981	1.42853	0.0127047	FALSE	TSPAN8_ast	1	MT2
alt	TSPAN8	Wald ratio	1	-3.30768	1.42853	0.0205888	FALSE	TSPAN8_alt	1	MT2

### Sheet: OnlineT5
Online Table 5. Detailed Mendelian randomization estimates of diabetes traits and cluster-leading metabolic/anthropometric traits with 54 diabetes-colocalized proteins (i.e., trait to protein) in the European population
pair	n_snp	beta_ivw	lci_ivw	uci_ivw	se_ivw	p_ivw	heterogeneity_ivw	beta_wm	lci_wm	uci_wm	se_wm	p_wm	beta_egger	lci_egger	uci_egger	se_egger	p_egger	p_intercept	heterogeneity_egger	protein	p_ivw_bonf	p_wm_bonf	p_egger_bonf	mr_tier	trait
albumin_AGER	251	-0.0794144	-0.133382	-0.0254469	0.0275344	0.00392427	4.23900657249935e-34	-0.0979721	-0.160599	-0.0353453	0.0319525	0.00216811	-0.168006	-0.26871	-0.0673026	0.0513795	0.00122769	0.0426881	5.892315127856e-33	AGER	1	1	1	MT2	albumin
albumin_B4GAT1	251	0.0324609	-0.0306471	0.0955689	0.032198	0.313375	3.03542942367543e-72	0.0416708	-0.0277934	0.111135	0.0354409	0.239682	-0.021126	-0.139643	0.0973916	0.0604681	0.727104	0.296166	6.52936413519677e-72	B4GAT1	1	1	1	MT4	albumin
albumin_BOC	251	-0.0804568	-0.144468	-0.0164451	0.032659	0.0137573	9.90493119703605e-67	-0.127293	-0.198928	-0.0556589	0.0365482	0.000496035	-0.379565	-0.49174	-0.26739	0.0572322	2.04504554686158e-10	2.68358457335207e-09	4.80074781339158e-50	BOC	1	0.964291	3.97556854309891e-07	MT2	albumin
albumin_CD34	251	-0.13007	-0.194551	-0.0655877	0.0328989	7.6978894701577e-05	5.77523269519373e-73	-0.212225	-0.290069	-0.13438	0.0397167	9.1185115482999e-08	-0.357307	-0.473954	-0.240659	0.059514	6.78138104274432e-09	9.94031100418334e-06	8.3263457905345e-63	CD34	0.149647	0.000177264	1.3183004747095e-05	MT1	albumin
albumin_CGREF1	251	-0.191064	-0.25959	-0.122539	0.0349621	4.63149398751268e-08	1.55745774858941e-108	-0.176812	-0.238732	-0.114893	0.0315915	2.18300728079822e-08	-0.194821	-0.323758	-0.0658832	0.0657845	0.00335735	0.946269	7.41901257929968e-109	CGREF1	9.00362431172465e-05	4.24376615387174e-05	1	MT2	albumin
albumin_DLK1	251	-0.130937	-0.188202	-0.073673	0.0292166	7.40806860956698e-06	4.51340606508696e-56	-0.155585	-0.216665	-0.0945054	0.0311631	5.95713209135179e-07	-0.161187	-0.269389	-0.0529855	0.055205	0.00382361	0.518805	3.97585225016287e-56	DLK1	0.0144013	0.00115807	1	MT2	albumin
albumin_DLL1	251	-0.300634	-0.354178	-0.24709	0.0273183	3.62036750631661e-28	1.16679113872566e-34	-0.384191	-0.447946	-0.320437	0.0325278	3.41755779273123e-32	-0.309172	-0.409939	-0.208404	0.051412	6.43051617206452e-09	0.844637	7.53102421802215e-35	DLL1	7.03799443227949e-25	6.64373234906951e-29	1.25009234384934e-05	MT1	albumin
albumin_DNAJB6	251	0.120003	0.0764303	0.163576	0.0222311	6.73895776555698e-08	2.67240574120736e-11	0.112496	0.0545338	0.170459	0.0295727	0.000142345	0.181221	0.0996906	0.262752	0.0415973	1.93256800668151e-05	0.0833726	5.9745798458898e-11	DNAJB6	0.000131005	0.276719	0.0375691	MT1	albumin
albumin_DNER	251	-0.0716958	-0.129053	-0.0143388	0.0292638	0.0142862	6.84144536256716e-51	-0.163637	-0.236797	-0.0904769	0.0373267	1.16561688148227e-05	-0.323465	-0.424856	-0.222073	0.0517304	1.74034117645766e-09	2.59976854332539e-08	8.660034468356e-39	DNER	1	0.0226596	3.38322324703369e-06	MT1	albumin
albumin_EFNA1	251	-0.0307153	-0.0922765	0.0308459	0.0314088	0.328113	2.63487218486888e-64	-0.104949	-0.169619	-0.0402792	0.0329948	0.00146882	0.0991694	-0.0149758	0.213315	0.0582373	0.0898443	0.00891776	4.12278856334459e-61	EFNA1	1	1	1	MT4	albumin
albumin_ELN	251	0.0339677	-0.00550157	0.0734369	0.0201374	0.0916422	2.54929912866693e-33	-0.00611987	-0.0526558	0.0404161	0.0237428	0.796595	0.106542	0.0329969	0.180088	0.0375231	0.0048934	0.0231827	7.27753633237044e-32	ELN	1	1	1	MT4	albumin
albumin_ENO3	251	0.145317	0.0957232	0.19491	0.0253028	9.2952294128155e-09	1.10710463451241e-33	0.0769056	0.0153465	0.138465	0.0314077	0.0143403	0.105857	0.0126757	0.199038	0.0475413	0.0268674	0.327821	1.43806175470534e-33	ENO3	1.80699259785133e-05	1	1	MT2	albumin
albumin_F2	251	0.119911	0.0753382	0.164484	0.0227412	1.34322027953326e-07	2.66798824679526e-14	0.0522558	-0.00953402	0.114046	0.0315254	0.097403	0.0812218	-0.00251851	0.164962	0.0427247	0.0584497	0.285862	3.17757075659727e-14	F2	0.000261122	1	1	MT2	albumin
albumin_FGFBP3	251	0.00458965	-0.0488779	0.0580572	0.0272794	0.866389	1.08350521552921e-52	-0.0324723	-0.0912632	0.0263185	0.0299953	0.278995	-0.0428692	-0.143224	0.057486	0.0512016	0.403248	0.274518	2.11185389059802e-52	FGFBP3	1	1	1	MT4	albumin
albumin_FGL1	251	-0.0224775	-0.0803816	0.0354267	0.0295429	0.446752	6.99524353920439e-85	-0.000803917	-0.0593252	0.0577174	0.0298578	0.97852	0.132681	0.026069	0.239293	0.054394	0.0154163	0.000873084	2.08996805317965e-78	FGL1	1	1	1	MT4	albumin
albumin_FLT3	251	-0.0491021	-0.0948764	-0.00332783	0.0233542	0.03551	1.21172757383047e-10	-0.106385	-0.16949	-0.0432805	0.0321963	0.000952247	-0.0490756	-0.135184	0.0370324	0.0439327	0.265043	0.999432	9.28409703041272e-11	FLT3	1	1	1	MT3	albumin
albumin_FSTL3	251	-0.195388	-0.241755	-0.149022	0.0236564	1.46375187557045e-16	3.38552246079606e-17	-0.203341	-0.264223	-0.14246	0.0310618	5.89628554092715e-11	-0.25749	-0.344277	-0.170704	0.0442789	1.84982374784502e-08	0.0988056	8.86347693150941e-17	FSTL3	2.84553364610895e-13	1.14623790915624e-07	3.59605736581072e-05	MT1	albumin
albumin_GALNT10	251	0.0472531	-0.00410055	0.0986068	0.0262008	0.0713104	1.76633865136242e-33	0.0469854	-0.0137116	0.107683	0.0309679	0.129208	0.0659695	-0.0305342	0.162473	0.0492366	0.181516	0.653631	1.29742300583521e-33	GALNT10	1	1	1	MT4	albumin
albumin_GGT1	251	0.164934	0.109015	0.220853	0.0285301	7.4236286819039e-09	7.38166348277189e-52	0.101242	0.038323	0.16416	0.0321013	0.00161152	0.13287	0.0277506	0.23799	0.0536326	0.013898	0.48066	7.02399105498394e-52	GGT1	1.44315341576212e-05	1	1	MT2	albumin
albumin_GHR	251	0.0420239	-0.0124798	0.0965277	0.027808	0.130734	7.87035680683733e-54	-0.0787434	-0.139546	-0.0179409	0.0310217	0.0111381	-0.0608539	-0.162178	0.0404702	0.051696	0.24026	0.0194435	1.24296368605425e-51	GHR	1	1	1	MT4	albumin
albumin_GRP	251	0.0726421	0.0255441	0.11974	0.0240296	0.00250257	2.10508200772014e-21	0.0540027	-0.00423255	0.112238	0.0297119	0.0691334	0.0194158	-0.0688745	0.107706	0.0450461	0.666826	0.163986	4.23209567096017e-21	GRP	1	1	1	MT3	albumin
albumin_GRPEL1	251	0.0790976	0.0317545	0.126441	0.0241547	0.001058	3.96019211810239e-14	0.10611	0.0423765	0.169844	0.0325173	0.00110162	0.114906	0.0259893	0.203822	0.0453654	0.0119277	0.351935	4.19794418309575e-14	GRPEL1	1	1	1	MT2	albumin
albumin_GSTA1	251	0.180194	0.125827	0.234561	0.0277384	8.23722357397218e-11	7.5791250772457e-35	0.164845	0.0972503	0.23244	0.034487	1.75373683999146e-06	0.237967	0.136029	0.339905	0.0520094	7.50041733449592e-06	0.190587	1.77724559739312e-34	GSTA1	1.60131626278019e-07	0.00340926	0.0145808	MT1	albumin
albumin_GSTA3	251	0.162871	0.112119	0.213624	0.0258942	3.17702864140875e-10	1.62189842324571e-21	0.120098	0.0539932	0.186203	0.033727	0.0003696	0.203896	0.108629	0.299163	0.0486057	3.79902982452943e-05	0.319569	1.93544336102924e-21	GSTA3	6.17614367889861e-07	0.718502	0.0738531	MT2	albumin
albumin_HBQ1	251	-0.0213657	-0.0686393	0.0259079	0.0241192	0.375704	9.81730980049548e-18	-0.0462189	-0.109485	0.0170474	0.0322788	0.152181	-0.0561022	-0.144876	0.0326713	0.0452926	0.216637	0.365694	1.04078457953563e-17	HBQ1	1	1	1	MT4	albumin
albumin_HHEX	251	0.155123	0.105783	0.204463	0.0251735	7.17564986210828e-10	9.5751210590074e-27	0.138666	0.0731148	0.204218	0.0334446	3.38118383872102e-05	0.25394	0.162173	0.345707	0.0468198	1.38037448432051e-07	0.0133228	3.076358330149e-25	HHEX	1.39494633319385e-06	0.0657302	0.000268345	MT1	albumin
albumin_HMOX2	251	0.0867093	0.0405208	0.132898	0.0235656	0.0002337	3.62063208208188e-11	0.0937535	0.0291612	0.158346	0.0329552	0.00444291	0.0863346	-0.000637042	0.173306	0.0443733	0.0528229	0.99205	2.7556967357e-11	HMOX2	0.454313	1	1	MT3	albumin
albumin_INHBC	251	0.237386	0.0598586	0.414913	0.090575	0.00877048	0	0.16391	0.0924958	0.235325	0.036436	6.84080550651872e-06	0.304823	-0.028832	0.638478	0.170232	0.0745672	0.640077	0	INHBC	1	0.0132985	1	MT2	albumin
albumin_KCTD5	251	0.0419552	0.00358818	0.0803223	0.019575	0.0320887	8.17318726959325e-05	0.0374643	-0.0183534	0.093282	0.0284784	0.188331	0.0756282	0.00357709	0.147679	0.0367608	0.0406982	0.280278	8.71051696555573e-05	KCTD5	1	1	1	MT2	albumin
albumin_KHK	251	0.146574	0.0995118	0.193635	0.0240111	1.03184468144308e-09	7.2514094568225e-22	0.160958	0.0979764	0.22394	0.0321336	5.47048436267541e-07	0.225894	0.138109	0.31368	0.0447884	8.80800892537717e-07	0.0374193	5.54637193522751e-21	KHK	2.00590606072535e-06	0.00106346	0.00171228	MT1	albumin
albumin_MEGF9	251	-0.0715623	-0.151424	0.00829935	0.0407458	0.0790348	7.46540890475034e-152	-0.0531532	-0.123573	0.0172661	0.0359282	0.139026	-0.292088	-0.438786	-0.14539	0.0748458	0.000122575	0.000588823	4.6123538780256e-141	MEGF9	1	1	0.238286	MT4	albumin
albumin_MENT	251	-0.0179391	-0.0723862	0.036508	0.0277791	0.518424	7.23607904866907e-63	0.0162235	-0.0423469	0.0747939	0.0298828	0.587196	-0.117685	-0.219442	-0.0159275	0.0519171	0.0242615	0.0242611	1.36848105656813e-60	MENT	1	1	1	MT4	albumin
albumin_MSRA	251	0.110574	0.065731	0.155417	0.0228791	1.3451067679748e-06	3.16877105759585e-09	0.103825	0.0428945	0.164756	0.0310872	0.000838341	0.160503	0.0764095	0.244597	0.0429049	0.00022763	0.170474	4.4784466078639e-09	MSRA	0.00261489	1	0.442512	MT2	albumin
albumin_MXRA8	251	-0.180446	-0.249515	-0.111378	0.0352392	3.0453444076838e-07	2.26447550015972e-129	-0.192224	-0.261322	-0.123126	0.0352542	4.96641532127129e-08	-0.276723	-0.405978	-0.147468	0.0659464	3.77892791814921e-05	0.0858586	3.37372460334138e-127	MXRA8	0.000592015	9.65471138455139e-05	0.0734624	MT2	albumin
albumin_NCAN	251	-0.0703595	-0.13509	-0.00562895	0.0330258	0.0331352	4.92021602284733e-88	-0.0414858	-0.105972	0.023001	0.0329014	0.207341	-0.143845	-0.265177	-0.0225125	0.0619043	0.0209491	0.162034	4.46440804258494e-87	NCAN	1	1	1	MT2	albumin
albumin_NCR3LG1	251	-0.188672	-0.246948	-0.130397	0.0297325	2.21464471311386e-10	8.4657269622487e-82	-0.229989	-0.290367	-0.169612	0.0308047	8.26331673287782e-14	-0.289457	-0.398084	-0.18083	0.0554221	3.72336087887373e-07	0.0326277	2.51343105099545e-79	NCR3LG1	4.30526932229334e-07	1.60638877287145e-10	0.000723821	MT1	albumin
albumin_NELL1	251	-0.127206	-0.187596	-0.0668157	0.0308114	3.6507275673367e-05	6.86732085767819e-61	-0.0693433	-0.136664	-0.00202255	0.0343473	0.0434991	-0.243255	-0.355535	-0.130975	0.0572857	3.07029543303835e-05	0.0174091	2.17854289501043e-58	NELL1	0.0709701	1	0.0596865	MT2	albumin
albumin_NFKB1	251	0.103259	0.0643073	0.142211	0.0198734	2.03798433546661e-07	0.000194131	0.103891	0.0444639	0.163318	0.0303198	0.000611417	0.141984	0.0688469	0.215122	0.037315	0.000178507	0.221482	0.000218917	NFKB1	0.000396184	1	0.347017	MT2	albumin
albumin_OMG	251	-0.00325028	-0.061471	0.0549705	0.0297045	0.912869	5.12049649299445e-42	-0.0425924	-0.110843	0.0256584	0.0348219	0.221272	-0.0130058	-0.122533	0.096521	0.055881	0.816154	0.836754	3.19681882905906e-42	OMG	1	1	1	MT4	albumin
albumin_PDCD5	251	0.0736464	0.0335399	0.113753	0.0204625	0.000319332	0.000121098	0.0557353	-0.00592306	0.117394	0.0314584	0.0764415	0.108938	0.0335338	0.184343	0.0384716	0.00500937	0.279794	0.000128813	PDCD5	0.620782	1	1	MT2	albumin
albumin_PDGFC	251	0.0881292	0.0336766	0.142582	0.0277819	0.00151302	4.79656621961392e-29	0.00992731	-0.0535489	0.0734035	0.0323858	0.759199	0.185342	0.0838966	0.286787	0.0517578	0.000411568	0.0273772	8.27312177866872e-28	PDGFC	1	1	0.800087	MT2	albumin
albumin_RNASET2	251	-0.138298	-0.195949	-0.0806477	0.0294136	2.57814151950576e-06	2.82485583508396e-54	-0.106021	-0.169862	-0.0421805	0.0325718	0.00113393	-0.103423	-0.211682	0.00483607	0.0552342	0.0623171	0.456224	2.87237615025418e-54	RNASET2	0.00501191	1	1	MT2	albumin
albumin_RTBDN	251	-0.0123854	-0.0593358	0.0345649	0.0239543	0.605125	2.55681348051028e-14	-0.0486017	-0.11048	0.0132762	0.0315703	0.123689	-0.0629137	-0.150948	0.0251207	0.0449155	0.162545	0.185041	3.95302723168978e-14	RTBDN	1	1	1	MT4	albumin
albumin_SCT	251	0.0529021	0.0144214	0.0913828	0.019633	0.0070484	0.000573222	0.0631863	0.00464775	0.121725	0.0298666	0.0343774	0.0589233	-0.0135513	0.131398	0.0369768	0.112312	0.847659	0.000495965	SCT	1	1	1	MT3	albumin
albumin_SEZ6	251	-0.0999246	-0.141636	-0.0582135	0.0212812	2.66028459474407e-06	8.23485348299095e-09	-0.104697	-0.167417	-0.0419759	0.0320003	0.0010689	-0.155559	-0.2337	-0.0774181	0.0398678	0.000122892	0.100612	1.47110360289737e-08	SEZ6	0.00517159	1	0.238901	MT2	albumin
albumin_SHBG	251	-0.0758128	-0.157551	0.00592582	0.0417034	0.0690786	2.94976736292289e-254	-0.0392584	-0.10229	0.023773	0.0321589	0.222175	0.05547	-0.0974216	0.208362	0.0780059	0.477688	0.048035	4.75606070226342e-249	SHBG	1	1	1	MT4	albumin
albumin_SORT1	251	0.0719211	0.0053667	0.138476	0.0339563	0.0341711	7.53292035275513e-80	0.129656	0.0623202	0.196992	0.034355	0.000160644	0.0658687	-0.0593277	0.191065	0.0638757	0.303447	0.910948	3.94442907135662e-80	SORT1	1	0.312293	1	MT3	albumin
albumin_SPINK4	251	0.00229017	-0.0306785	0.0352588	0.0168207	0.891702	0.000966697	0.0283254	-0.0206739	0.0773248	0.0249997	0.257201	0.054431	-0.0071163	0.115978	0.0314017	0.0842663	0.0508874	0.00155719	SPINK4	1	1	1	MT4	albumin
albumin_TNF	251	-0.0343155	-0.0809009	0.0122698	0.023768	0.148804	1.24985899806532e-12	-0.0308988	-0.0936396	0.0318419	0.0320106	0.33441	-0.00903339	-0.0966294	0.0785626	0.0446918	0.839983	0.504567	1.1130832754762e-12	TNF	1	1	1	MT4	albumin
albumin_TNFRSF6B	251	-0.0220701	-0.0943616	0.0502214	0.0368834	0.54959	6.09245783977023e-113	-0.0393916	-0.105606	0.0268226	0.0337828	0.243603	-0.129585	-0.264622	0.00545106	0.0688962	0.0611552	0.0663595	1.12714955425215e-110	TNFRSF6B	1	1	1	MT4	albumin
albumin_TSPAN8	251	0.0751518	0.025381	0.124923	0.0253933	0.0030812	1.21317333694377e-40	0.0514131	-0.00519468	0.108021	0.0288815	0.0750533	0.103536	0.00996882	0.197104	0.0477385	0.0310431	0.483062	1.12205274410615e-40	TSPAN8	1	1	1	MT2	albumin
albumin_WARS	251	0.00530591	-0.0367098	0.0473216	0.0214366	0.804508	3.33318647908506e-07	-0.00301701	-0.0667301	0.0606961	0.0325067	0.926053	-0.00576773	-0.0849017	0.0733662	0.0403745	0.88652	0.746293	2.76216512122653e-07	WARS	1	1	1	MT4	albumin
alp_AGER	387	0.0420111	0.0120561	0.0719661	0.0152832	0.00598049	9.07192340171188e-19	0.0400439	0.00165739	0.0784304	0.019585	0.0408917	0.0160219	-0.0388871	0.0709309	0.0280148	0.567718	0.269077	1.09453025103509e-18	AGER	1	1	1	MT3	alp
alp_B4GAT1	387	0.0414956	0.00861998	0.0743713	0.0167733	0.0133643	2.50648006786638e-37	0.0102165	-0.0305191	0.0509522	0.0207835	0.623023	0.0714409	0.0111755	0.131706	0.0307476	0.0206746	0.24603	3.82403355953047e-37	B4GAT1	1	1	1	MT2	alp
alp_BOC	387	0.0216996	-0.013264	0.0566631	0.0178385	0.223816	3.49981077329428e-43	0.0303216	-0.0134961	0.0741394	0.022356	0.175001	0.0216093	-0.0425793	0.085798	0.0327493	0.50975	0.997379	2.28187499270935e-43	BOC	1	1	1	MT4	alp
alp_CD34	387	0.0664832	0.0266644	0.106302	0.0203157	0.001066	3.69909532174797e-84	0.00496877	-0.0381729	0.0481104	0.022011	0.821404	0.130778	0.0579615	0.203595	0.0371515	0.000482953	0.0397467	1.80406634399562e-82	CD34	1	1	0.93886	MT2	alp
alp_CGREF1	387	0.107284	0.0652356	0.149333	0.0214533	5.70888543440495e-07	1.33687816453814e-127	0.0621007	0.0230504	0.101151	0.0199236	0.00182741	0.183037	0.106454	0.25962	0.039073	3.898251009682e-06	0.0211871	1.2433179508543e-124	CGREF1	0.00110981	1	0.0075782	MT1	alp
alp_DLK1	387	-0.00264341	-0.0299122	0.0246254	0.0139126	0.849309	3.68819547219826e-14	-0.0165251	-0.0526577	0.0196074	0.018435	0.370038	-0.0501568	-0.0998889	-0.00042477	0.0253735	0.0487841	0.0260391	1.41409857250302e-13	DLK1	1	1	1	MT4	alp
alp_DLL1	387	0.0499776	0.0161814	0.0837738	0.017243	0.00375032	1.3639699321754e-41	0.0343745	-0.00901164	0.0777606	0.0221358	0.120449	0.0202978	-0.0416804	0.082276	0.0316215	0.521322	0.263601	2.03599142724514e-41	DLL1	1	1	1	MT3	alp
alp_DNAJB6	388	-0.00267589	-0.0296813	0.0243295	0.0137783	0.846011	5.24399195957699e-10	-0.0368538	-0.0774411	0.00373343	0.0207078	0.0751236	-0.0500852	-0.0993087	-0.000861617	0.0251141	0.0468214	0.0248292	1.54400991529237e-09	DNAJB6	1	1	1	MT4	alp
alp_DNER	387	0.0417824	0.00968023	0.0738846	0.0163787	0.0107406	1.94901799082291e-34	0.0334407	-0.00970677	0.0765883	0.022014	0.128746	0.0123436	-0.0464327	0.0711199	0.0299879	0.680847	0.242048	2.92973425023215e-34	DNER	1	1	1	MT3	alp
alp_EFNA1	387	0.0858615	0.0569253	0.114798	0.0147634	6.03305241053046e-09	3.61696155515126e-16	0.0467404	0.00694066	0.0865402	0.020306	0.0213463	0.071413	0.0183283	0.124498	0.027084	0.00871005	0.524811	3.19027454780058e-16	EFNA1	1.17282538860712e-05	1	1	MT2	alp
alp_ELN	387	0.0184903	-0.00647475	0.0434554	0.0127373	0.146593	2.43965789541711e-40	0.020055	-0.00940255	0.0495125	0.0150294	0.182077	0.0635704	0.0180343	0.109107	0.0232327	0.00650231	0.0211607	4.77825946002911e-39	ELN	1	1	1	MT4	alp
alp_ENO3	387	0.00415598	-0.023254	0.031566	0.0139847	0.766329	6.5659778020196e-18	-0.0180045	-0.0531945	0.0171855	0.0179541	0.315954	-0.0380407	-0.0881244	0.012043	0.0255529	0.137384	0.0495613	2.11287765460942e-17	ENO3	1	1	1	MT4	alp
alp_F2	387	0.00385757	-0.0243033	0.0320184	0.0143678	0.788324	1.96687519065344e-15	-0.0187618	-0.0566763	0.0191528	0.0193442	0.332099	-0.00579233	-0.0574954	0.0459107	0.0263791	0.826315	0.6628	1.61414958862462e-15	F2	1	1	1	MT4	alp
alp_FGFBP3	387	0.0324445	-0.0116948	0.0765839	0.0225201	0.149671	2.03785323176287e-185	0.0334822	-0.00285826	0.0698227	0.0185411	0.0709431	0.00352518	-0.0774973	0.0845477	0.041338	0.932085	0.404581	3.43929192269035e-185	FGFBP3	1	1	1	MT4	alp
alp_FGL1	387	0.048081	0.0158062	0.0803558	0.0164667	0.00350162	1.85579056356305e-64	0.030764	-0.0035599	0.0650879	0.0175122	0.0789657	0.0315746	-0.027641	0.0907903	0.0302121	0.296633	0.514884	1.62196406333578e-64	FGL1	1	1	1	MT3	alp
alp_FLT3	387	0.0167578	-0.0118013	0.0453169	0.014571	0.250111	9.50566587158255e-10	0.027391	-0.0151492	0.0699312	0.0217042	0.206944	0.0182123	-0.0342268	0.0706513	0.0267546	0.496461	0.948323	7.73043864156233e-10	FLT3	1	1	1	MT4	alp
alp_FSTL3	387	0.0312489	0.00147084	0.061027	0.0151929	0.0397044	2.43562859548882e-21	0.00782046	-0.0315543	0.0471952	0.0200892	0.697063	-0.0104437	-0.064885	0.0439976	0.0277762	0.707128	0.0741036	6.88785231066745e-21	FSTL3	1	1	1	MT4	alp
alp_GALNT10	387	-0.00781567	-0.0408515	0.0252202	0.016855	0.642863	2.18759260244486e-44	0.00859205	-0.0322882	0.0494723	0.0208573	0.68038	-0.0838031	-0.143776	-0.0238304	0.0305983	0.00645265	0.00323781	4.92328933766784e-42	GALNT10	1	1	1	MT4	alp
alp_GGT1	387	0.0146514	-0.0272756	0.0565784	0.0213913	0.493394	7.06481431490114e-131	-0.0320563	-0.0706362	0.00652348	0.0196836	0.103401	-0.11952	-0.194808	-0.0442326	0.038412	0.00200002	3.8062281313459e-05	8.93035209197627e-121	GGT1	1	1	1	MT4	alp
alp_GHR	388	0.036105	0.00535115	0.0668589	0.0156907	0.0213894	2.82549614365311e-39	0.0227187	-0.0146356	0.0600729	0.0190583	0.233238	0.0112012	-0.0451052	0.0675077	0.0287278	0.696818	0.301388	3.68425595534965e-39	GHR	1	1	1	MT3	alp
alp_GRP	387	0.0253074	-0.00457766	0.0551925	0.0152475	0.0969595	4.08875447488791e-25	0.0299762	-0.0111099	0.0710623	0.0209623	0.152716	0.0285476	-0.026331	0.0834262	0.0279993	0.308567	0.890272	2.95535279473942e-25	GRP	1	1	1	MT4	alp
alp_GRPEL1	387	0.0441818	0.0105612	0.0778024	0.0171534	0.010004	1.23785713627204e-32	-0.0283274	-0.0688951	0.0122403	0.0206978	0.171119	-0.0523464	-0.112981	0.00828788	0.0309358	0.091437	0.000226348	1.37465325214118e-29	GRPEL1	1	1	1	MT4	alp
alp_GSTA1	387	0.0664163	0.00474289	0.12809	0.031466	0.0347955	0	-0.0193586	-0.058548	0.0198309	0.0199946	0.33295	-0.0121351	-0.125047	0.100777	0.0576083	0.833273	0.104693	0	GSTA1	1	1	1	MT4	alp
alp_GSTA3	387	0.0574093	-0.00238534	0.117204	0.0305074	0.0598616	1.25361252581883e-318	-0.00474608	-0.0443416	0.0348495	0.0202018	0.814261	-0.0233198	-0.132751	0.0861116	0.0558323	0.676418	0.0854077	2.11997139848295e-315	GSTA3	1	1	1	MT4	alp
alp_HBQ1	387	-0.0012145	-0.0238645	0.0214355	0.0115561	0.9163	0.32652	0.0256843	-0.0104387	0.0618074	0.0184301	0.163436	0.00351741	-0.0380528	0.0450876	0.0212093	0.868368	0.790224	0.314615	HBQ1	1	1	1	MT4	alp
alp_HHEX	387	0.00612397	-0.0258873	0.0381353	0.0163323	0.70769	1.546945770561e-36	-0.0429283	-0.0815622	-0.00429433	0.0197112	0.0294163	-0.0280735	-0.0867193	0.0305722	0.0299213	0.348707	0.173553	3.17413922572929e-36	HHEX	1	1	1	MT4	alp
alp_HMOX2	387	0.0449793	0.0107895	0.079169	0.0174438	0.00992212	6.95133766199609e-34	-0.0136967	-0.054448	0.0270545	0.0207914	0.510045	-0.0180548	-0.0803868	0.0442772	0.031802	0.570553	0.0185487	1.10503718389827e-32	HMOX2	1	1	1	MT4	alp
alp_INHBC	387	0.0291876	-0.0652953	0.123671	0.0482056	0.544859	0	-0.0317207	-0.0709927	0.00755131	0.0200367	0.113393	-0.0750534	-0.248039	0.0979321	0.0882579	0.395639	0.159575	0	INHBC	1	1	1	MT4	alp
alp_KCTD5	387	0.0291993	0.00384699	0.0545516	0.0129348	0.0239823	1.35530064401244e-06	0.0139302	-0.0227362	0.0505966	0.0187074	0.45649	0.00959433	-0.0369102	0.0560988	0.0237268	0.686167	0.32493	1.38799195333905e-06	KCTD5	1	1	1	MT3	alp
alp_KHK	387	0.0291449	-0.000465818	0.0587556	0.0151075	0.0537102	2.06717321845827e-24	-0.0205515	-0.0601419	0.0190389	0.0201992	0.308943	-0.0216725	-0.075671	0.0323261	0.0275503	0.43197	0.0283234	1.35331501790885e-23	KHK	1	1	1	MT4	alp
alp_MEGF9	387	0.100835	0.0606138	0.141057	0.0205213	8.93703095652484e-07	5.16827082678755e-87	0.0538764	0.00902691	0.0987259	0.0228824	0.0185481	0.0820979	0.00823505	0.155961	0.0376851	0.0299732	0.553511	4.24699322192717e-87	MEGF9	0.00173736	1	1	MT2	alp
alp_MENT	388	-0.011855	-0.0852972	0.0615872	0.0374705	0.751713	0	0.0118152	-0.0265292	0.0501595	0.0195634	0.545883	0.00740848	-0.127418	0.142235	0.0687891	0.914291	0.738495	0	MENT	1	1	1	MT4	alp
alp_MSRA	387	0.00452227	-0.0224787	0.0315232	0.013776	0.742707	8.99534749928277e-06	-0.0266758	-0.068033	0.0146813	0.0211006	0.20615	-0.0481496	-0.0973268	0.0010276	0.0250904	0.0557178	0.012676	2.29547552729076e-05	MSRA	1	1	1	MT4	alp
alp_MXRA8	388	-0.00125094	-0.0417292	0.0392273	0.0206522	0.9517	3.30326818364627e-131	0.0377278	-0.00173147	0.077187	0.0201323	0.0609311	0.00579232	-0.0684645	0.0800491	0.0378861	0.878567	0.824537	1.79462916213961e-131	MXRA8	1	1	1	MT4	alp
alp_NCAN	387	0.03682	0.00249274	0.0711473	0.0175139	0.0355245	1.00634694292289e-53	-0.00556169	-0.0433532	0.0322298	0.0192814	0.773003	0.0473873	-0.0156221	0.110397	0.0321476	0.141285	0.695147	7.0851992175618e-54	NCAN	1	1	1	MT4	alp
alp_NCR3LG1	387	0.0935951	0.0571572	0.130033	0.0185907	4.79104210675411e-07	1.17251191901802e-100	0.0511489	0.0124585	0.0898394	0.01974	0.00956623	0.12132	0.0544295	0.188211	0.034128	0.000425221	0.333267	1.95728970311527e-100	NCR3LG1	0.000931379	1	0.82663	MT2	alp
alp_NELL1	387	0.0341162	-0.00495784	0.0731902	0.0199357	0.0870241	4.0058794935365e-85	0.0634515	0.0229916	0.103911	0.0206428	0.00211364	0.00819792	-0.0634741	0.0798699	0.0365674	0.822731	0.398295	4.84634122313732e-85	NELL1	1	1	1	MT3	alp
alp_NFKB1	387	-0.00380984	-0.0295958	0.0219761	0.0131561	0.772132	3.63616046226983e-06	-0.02746	-0.065233	0.0103129	0.0192719	0.154194	-0.0190333	-0.0663603	0.0282936	0.0241464	0.431037	0.452483	3.44359402057047e-06	NFKB1	1	1	1	MT4	alp
alp_OMG	387	0.0354917	0.00365287	0.0673306	0.0162443	0.0288983	6.023426961198e-23	0.0364817	-0.00515766	0.078121	0.0212446	0.0859382	0.0260609	-0.0323762	0.084498	0.0298149	0.382613	0.706087	4.6624338885176e-23	OMG	1	1	1	MT3	alp
alp_PDCD5	387	0.00220731	-0.0238531	0.0282677	0.0132961	0.868148	2.1600547885635e-05	-0.0281388	-0.0672442	0.0109666	0.0199517	0.158439	-0.0512294	-0.0986678	-0.00379093	0.0242033	0.0349324	0.00878826	5.85342352037921e-05	PDCD5	1	1	1	MT4	alp
alp_PDGFC	387	-0.00406799	-0.0416102	0.0334743	0.0191542	0.83181	3.40998909587935e-54	-0.0303338	-0.0691045	0.00843691	0.019781	0.125157	0.00248576	-0.0664535	0.071425	0.0351731	0.943695	0.824218	2.20958703296537e-54	PDGFC	1	1	1	MT4	alp
alp_RNASET2	387	0.0177807	-0.0118671	0.0474284	0.0151264	0.239806	3.02085716014008e-22	-0.00473785	-0.0416268	0.0321511	0.0188209	0.801247	0.0137218	-0.040835	0.0682786	0.0278351	0.622317	0.862115	2.23399654099409e-22	RNASET2	1	1	1	MT4	alp
alp_RTBDN	387	0.0427085	0.0146443	0.0707727	0.0143185	0.00285661	6.96900196917521e-10	0.0463054	0.00476223	0.0878485	0.0211955	0.0289122	0.0207652	-0.0306888	0.0722193	0.0262521	0.429434	0.319261	7.30416275086595e-10	RTBDN	1	1	1	MT3	alp
alp_SCT	387	0.00607891	-0.0222686	0.0344264	0.014463	0.674261	2.96712610878259e-14	0.0185845	-0.0201915	0.0573605	0.0197837	0.347532	0.0269817	-0.0250236	0.078987	0.0265333	0.309841	0.347949	3.07519080959071e-14	SCT	1	1	1	MT4	alp
alp_SEZ6	387	0.00127067	-0.024904	0.0274454	0.0133544	0.924196	3.69045400322924e-08	0.0115263	-0.028455	0.0515075	0.0203986	0.572039	0.0199899	-0.0280356	0.0680153	0.0245028	0.415107	0.362722	3.6906827260471e-08	SEZ6	1	1	1	MT4	alp
alp_SHBG	387	0.00492298	-0.0326207	0.0424667	0.0191549	0.797172	7.49290544252302e-121	0.0312927	-0.00430941	0.0668948	0.0181643	0.084933	0.0449114	-0.0238716	0.113694	0.0350934	0.201397	0.174846	4.80292752281089e-120	SHBG	1	1	1	MT4	alp
alp_SORT1	387	0.0499763	0.0205581	0.0793946	0.0150093	0.000869437	1.64988106529992e-15	-0.000106053	-0.0423724	0.0421603	0.0215645	0.996076	0.0349851	-0.0189967	0.0889669	0.0275417	0.20476	0.516477	1.46610360261678e-15	SORT1	1	1	1	MT4	alp
alp_SPINK4	387	0.022125	-0.00228766	0.0465376	0.0124554	0.0756781	1.55183662608896e-12	0.0226085	-0.0107228	0.0559397	0.0170058	0.183696	-0.00652609	-0.0516586	0.0386065	0.0230268	0.777013	0.140116	2.35458125666583e-12	SPINK4	1	1	1	MT4	alp
alp_TNF	387	0.0336003	0.00399283	0.0632078	0.0151059	0.0261267	5.72581506377188e-14	0.0192873	-0.021183	0.0597576	0.0206481	0.350255	0.0027015	-0.0515328	0.0569358	0.0276706	0.922276	0.183573	7.8868956904027e-14	TNF	1	1	1	MT3	alp
alp_TNFRSF6B	387	0.0412267	0.0117418	0.0707116	0.0150433	0.00613398	1.70627042021433e-17	0.0286542	-0.00952012	0.0668285	0.0194767	0.141236	0.0381144	-0.0160122	0.0922409	0.0276156	0.168333	0.893105	1.29793237861178e-17	TNFRSF6B	1	1	1	MT3	alp
alp_TSPAN8	387	0.0652487	0.0226019	0.107896	0.0217586	0.00271083	2.28495688053238e-172	0.0326717	-0.00428234	0.0696256	0.0188541	0.0831189	0.0745308	-0.0037727	0.152834	0.0399508	0.0628624	0.781797	1.22661093404513e-172	TSPAN8	1	1	1	MT3	alp
alp_WARS	387	0.0250299	-0.00127001	0.0513298	0.0134183	0.062132	3.22758064800938e-06	-0.0154049	-0.0518012	0.0209915	0.0185696	0.406779	-0.0168655	-0.0648925	0.0311615	0.0245036	0.491686	0.0420494	5.94309626307771e-06	WARS	1	1	1	MT4	alp
alt_AGER	245	-0.0380788	-0.101667	0.0255096	0.0324431	0.24051	1.74101337615924e-41	-0.0198703	-0.093883	0.0541425	0.0377616	0.598747	-0.0343972	-0.157757	0.0889625	0.0629386	0.58521	0.945592	1.04885149240864e-41	AGER	1	1	1	MT4	alt
alt_B4GAT1	245	0.0214394	-0.0462461	0.0891248	0.0345334	0.534711	1.16897969450209e-58	-0.0433768	-0.116652	0.0298986	0.0373854	0.245943	0.0590829	-0.0721698	0.190336	0.0669657	0.378494	0.512201	1.05118004743465e-58	B4GAT1	1	1	1	MT4	alt
alt_BOC	245	0.036758	-0.0206961	0.0942121	0.0293133	0.209854	2.75362847349037e-23	0.0408641	-0.0290773	0.110805	0.0356844	0.252146	0.0715369	-0.0397841	0.182858	0.0567964	0.209047	0.475184	2.51828499356541e-23	BOC	1	1	1	MT4	alt
alt_CD34	245	-0.0764991	-0.174842	0.0218438	0.0501749	0.127347	4.43766037900329e-198	-0.00894922	-0.0810749	0.0631765	0.0367988	0.807856	-0.00788534	-0.198329	0.182558	0.0971652	0.935386	0.410293	1.15320219332253e-197	CD34	1	1	1	MT4	alt
alt_CGREF1	245	-0.0324102	-0.097125	0.0323046	0.0330178	0.326298	1.77675304870054e-55	-0.0127288	-0.0767842	0.0513267	0.0326814	0.696921	0.041076	-0.0837662	0.165918	0.063695	0.51961	0.178815	7.04280151037663e-55	CGREF1	1	1	1	MT4	alt
alt_DLK1	245	0.0605815	0.00968216	0.111481	0.0259691	0.0196568	1.58372511627574e-17	0.0669361	0.00185455	0.132018	0.0332049	0.0438155	0.0401579	-0.0586077	0.138923	0.0503906	0.426268	0.636479	1.25274584587825e-17	DLK1	1	1	1	MT3	alt
alt_DLL1	245	-0.030285	-0.0873124	0.0267423	0.0290956	0.297931	7.55173260473465e-26	-0.00851867	-0.0804832	0.0634459	0.0367166	0.816529	0.0175281	-0.0929111	0.127967	0.0563465	0.756009	0.322724	9.34395747095628e-26	DLL1	1	1	1	MT4	alt
alt_DNAJB6	245	0.00521547	-0.0426113	0.0530422	0.0244014	0.830752	2.24371879910432e-09	-0.0426639	-0.109982	0.0246539	0.0343458	0.214168	-0.0446695	-0.137185	0.0478458	0.0472017	0.344908	0.218343	2.8502615031372e-09	DNAJB6	1	1	1	MT4	alt
alt_DNER	245	0.084189	0.0260275	0.14235	0.0296742	0.0045524	3.71216630974053e-31	0.0194258	-0.0526246	0.0914762	0.0367604	0.597192	0.0185461	-0.093753	0.130845	0.0572955	0.746449	0.181978	8.61624155007653e-31	DNER	1	1	1	MT3	alt
alt_EFNA1	245	0.00895132	-0.0980048	0.115907	0.0545694	0.869703	3.71728961535539e-263	-0.0965101	-0.163952	-0.0290685	0.034409	0.00503484	0.0516056	-0.155758	0.258969	0.105798	0.626148	0.638155	2.85467137834489e-263	EFNA1	1	1	1	MT4	alt
alt_ELN	245	-0.000220622	-0.0507204	0.0502792	0.0257652	0.993168	6.15128883963211e-58	-0.0118813	-0.0635606	0.0397979	0.026367	0.652267	-0.00404981	-0.10206	0.0939602	0.0500051	0.935518	0.928825	3.44542736639165e-58	ELN	1	1	1	MT4	alt
alt_ENO3	245	0.292095	0.240387	0.343803	0.0263817	1.71755983287859e-28	2.06186651533381e-22	0.253955	0.185948	0.321962	0.0346974	2.49584718399591e-13	0.188632	0.0894508	0.287812	0.0506025	0.000240423	0.0177232	3.49736465910195e-21	ENO3	3.33893631511598e-25	4.85192692568805e-10	0.467383	MT2	alt
alt_F2	245	-0.012544	-0.0615888	0.0365009	0.0250229	0.61616	3.26842112653272e-12	-0.0506813	-0.115833	0.0144702	0.0332405	0.127338	-0.116175	-0.21013	-0.0222199	0.0479363	0.0161017	0.0122272	2.64208784811258e-11	F2	1	1	1	MT4	alt
alt_FGFBP3	245	0.0492428	-0.00258344	0.101069	0.026442	0.0625612	2.01875989264654e-25	0.0617082	0.00135254	0.122064	0.0307937	0.0450783	0.104698	0.00441905	0.204978	0.0511629	0.0417961	0.206893	3.66691943597144e-25	FGFBP3	1	1	1	MT2	alt
alt_FGL1	245	-0.0346244	-0.0822066	0.0129578	0.0242766	0.153798	6.20620752379187e-20	-0.0144364	-0.0750019	0.0461291	0.0309008	0.640367	0.0323501	-0.0598704	0.124571	0.0470512	0.492392	0.0982934	1.85492151821605e-19	FGL1	1	1	1	MT4	alt
alt_FLT3	245	0.0448268	-0.00750638	0.09716	0.0267006	0.0931776	1.02116320525706e-11	0.0616642	-0.0100191	0.133347	0.0365731	0.0917857	0.127708	0.0269162	0.228499	0.0514243	0.0136884	0.0609962	2.85276829837591e-11	FLT3	1	1	1	MT4	alt
alt_FSTL3	245	0.0282956	-0.028112	0.0847032	0.0287794	0.325515	3.44516623660994e-26	0.014754	-0.0586467	0.0881546	0.0374493	0.693602	0.0893277	-0.0197643	0.19842	0.0556592	0.109814	0.201602	6.50671387397609e-26	FSTL3	1	1	1	MT4	alt
alt_GALNT10	245	0.196536	0.121318	0.271755	0.0383767	3.03520735980285e-07	4.23025901066069e-97	0.140361	0.0699645	0.210758	0.0359168	9.30783809703222e-05	0.178119	0.0323658	0.323873	0.0743641	0.0173676	0.772571	2.34834944075036e-97	GALNT10	0.000590044	0.180944	1	MT2	alt
alt_GGT1	245	0.407941	0.338232	0.477649	0.0355656	1.86450911902312e-30	3.59510600909349e-76	0.34235	0.270632	0.414068	0.0365908	8.26796778714229e-21	0.225685	0.092965	0.358406	0.0677145	0.000993547	0.00188626	6.86744646131443e-71	GGT1	3.62460572738095e-27	1.60729293782046e-17	1	MT2	alt
alt_GHR	245	0.184948	0.124144	0.245753	0.0310228	2.496396615765e-09	2.36825295602799e-51	0.0129137	-0.0565872	0.0824146	0.0354597	0.715724	0.0140311	-0.101071	0.129133	0.0587256	0.811363	0.000786029	1.01076173348636e-46	GHR	4.85299502104716e-06	1	1	MT4	alt
alt_GRP	245	0.0240793	-0.0326529	0.0808115	0.028945	0.405466	3.67603156052776e-30	-0.0179429	-0.0867303	0.0508445	0.0350956	0.60917	-0.0451933	-0.154799	0.0644121	0.0559211	0.419788	0.149296	1.02998967365551e-29	GRP	1	1	1	MT4	alt
alt_GRPEL1	245	0.413136	0.347508	0.478765	0.0334839	5.62946296160268e-35	3.64293226263171e-42	0.320355	0.247806	0.392903	0.0370144	4.93501554500904e-18	0.368156	0.241012	0.495301	0.0648696	3.92777202523924e-08	0.418857	3.91181346690641e-42	GRPEL1	1.09436759973556e-31	9.59367021949757e-15	7.63558881706508e-05	MT1	alt
alt_GSTA1	245	0.662174	0.608713	0.715635	0.027276	3.44606704594139e-130	1.26603203905709e-16	0.706349	0.639222	0.773476	0.0342483	1.66015582988656e-94	0.687722	0.584131	0.791313	0.0528524	1.00043201409235e-29	0.572846	1.05284461455874e-16	GSTA1	6.69915433731006e-127	3.22734293329947e-91	1.94483983539553e-26	MT1	alt
alt_GSTA3	245	0.52114	0.469087	0.573193	0.0265578	9.85604146608146e-86	5.56658752363799e-12	0.522353	0.446922	0.597783	0.0384851	5.80142618529821e-42	0.573663	0.473009	0.674318	0.0513543	1.17909717337065e-23	0.233416	7.19897367540439e-12	GSTA3	1.91601446100624e-82	1.12779725042197e-38	2.29216490503254e-20	MT1	alt
alt_HBQ1	245	0.0340054	-0.00871208	0.0767228	0.0217946	0.118697	0.00309975	0.0697003	0.00614352	0.133257	0.0324269	0.0315982	0.101025	0.0187798	0.183269	0.0419617	0.0168064	0.0633068	0.00451374	HBQ1	1	1	1	MT2	alt
alt_HHEX	245	0.0993203	0.0388127	0.159828	0.0308712	0.00129428	5.39554707323792e-40	-0.0238055	-0.0912649	0.0436539	0.0344181	0.489153	0.0620568	-0.0552428	0.179356	0.0598467	0.3008	0.467885	5.14616964638355e-40	HHEX	1	1	1	MT4	alt
alt_HMOX2	245	0.24662	0.171971	0.321268	0.0380859	9.45864560180057e-11	3.95220865273136e-69	0.159078	0.0790563	0.239099	0.0408273	9.76488791944053e-05	0.157063	0.0128726	0.301253	0.0735665	0.0337634	0.156368	2.66252052711284e-68	HMOX2	1.83876070499003e-07	0.189829	1	MT2	alt
alt_INHBC	245	0.136028	0.0703178	0.201738	0.0335257	4.96150771712067e-05	2.05018712349922e-55	0.0654359	-0.0136018	0.144474	0.0403254	0.104654	-0.0277425	-0.152754	0.0972694	0.0637816	0.663977	0.00297939	1.3034777181963e-51	INHBC	0.0964517	1	1	MT4	alt
alt_KCTD5	245	0.17719	0.124974	0.229406	0.0266408	2.90964961059802e-11	8.91076442714343e-19	0.140695	0.0733863	0.208004	0.0343414	4.18597836730487e-05	0.148062	0.0467975	0.249327	0.0516657	0.00452437	0.510989	7.8036458985883e-19	KCTD5	5.65635884300255e-08	0.0813754	1	MT2	alt
alt_KHK	245	0.408105	0.361154	0.455055	0.0239543	4.38200104325963e-65	3.85044931217803e-10	0.396357	0.33024	0.462475	0.0337333	7.0842603997087e-32	0.388071	0.297066	0.479076	0.0464311	4.95549994704045e-15	0.61475	3.23066987346094e-10	KHK	8.51861002809672e-62	1.37718022170337e-28	9.63349189704663e-12	MT1	alt
alt_MEGF9	245	0.145979	0.0653632	0.226596	0.0411307	0.000386465	1.14621803619164e-103	0.0307206	-0.0428116	0.104253	0.0375164	0.412868	0.0796786	-0.0763687	0.235726	0.079616	0.317926	0.3317	2.71847997746323e-103	MEGF9	0.751288	1	1	MT3	alt
alt_MENT	245	-0.26053	-0.432028	-0.0890321	0.087499	0.00290589	0	-0.133549	-0.203838	-0.06326	0.0358617	0.000196094	-0.317591	-0.650738	0.0155557	0.169973	0.0628983	0.695533	0	MENT	1	0.381206	1	MT3	alt
alt_MSRA	245	0.025666	-0.0232998	0.0746318	0.0249825	0.304252	3.04313934336725e-07	-0.0291661	-0.099406	0.0410738	0.0358367	0.415724	-0.00208888	-0.097036	0.0928583	0.0484424	0.965641	0.504123	2.76129154202543e-07	MSRA	1	1	1	MT4	alt
alt_MXRA8	245	-0.0413512	-0.10824	0.0255376	0.0341269	0.225631	9.43143939111556e-75	0.0665461	0.00113905	0.131953	0.0333709	0.0461375	0.0833887	-0.045113	0.21189	0.0655621	0.204623	0.0272214	3.1735781735594e-72	MXRA8	1	1	1	MT4	alt
alt_NCAN	245	-0.0236252	-0.0996616	0.0524112	0.0387941	0.542531	1.269300868467e-100	0.0903834	0.0222154	0.158551	0.0347796	0.00935643	-0.0119156	-0.15943	0.135599	0.0752626	0.874336	0.855976	6.43310700105555e-101	NCAN	1	1	1	MT4	alt
alt_NCR3LG1	245	-0.0153969	-0.0899482	0.0591545	0.0380364	0.68563	1.54334171089191e-125	0.0362352	-0.030518	0.102988	0.0340578	0.287359	0.0624778	-0.0817076	0.206663	0.073564	0.396551	0.217556	1.37766550916863e-124	NCR3LG1	1	1	1	MT4	alt
alt_NELL1	245	0.0468118	-0.00868688	0.10231	0.0283156	0.0982876	2.46929640226176e-23	0.0436386	-0.0244845	0.111762	0.0347567	0.209281	0.057552	-0.0501277	0.165232	0.0549386	0.295878	0.819612	1.71626164801728e-23	NELL1	1	1	1	MT4	alt
alt_NFKB1	245	0.0257371	-0.0226037	0.074078	0.0246637	0.296706	8.57437918689479e-10	-0.0351623	-0.102309	0.0319841	0.0342584	0.30471	0.0028512	-0.0909323	0.0966347	0.0478487	0.952533	0.577055	7.35488185560363e-10	NFKB1	1	1	1	MT4	alt
alt_OMG	245	0.0570281	0.0031571	0.110899	0.0274852	0.037999	1.24709779267177e-14	0.0909433	0.0185426	0.163344	0.0369392	0.0138174	0.117938	0.0138207	0.222055	0.0531211	0.0273303	0.18178	1.98007592941075e-14	OMG	1	1	1	MT2	alt
alt_PDCD5	245	0.0456864	-0.00320856	0.0945814	0.0249464	0.0670436	5.31216092462193e-09	-0.00379026	-0.0731572	0.0655767	0.0353913	0.914713	0.0298253	-0.0650631	0.124714	0.0484125	0.538427	0.702405	4.34788417950352e-09	PDCD5	1	1	1	MT4	alt
alt_PDGFC	245	0.0456149	-0.0343611	0.125591	0.0408041	0.263609	2.96964849720039e-88	-0.0657693	-0.141881	0.0103426	0.0388326	0.0903294	0.103016	-0.0519086	0.257941	0.0790432	0.19371	0.397221	4.37752160516222e-88	PDGFC	1	1	1	MT4	alt
alt_RNASET2	245	-0.0277075	-0.108494	0.053079	0.0412176	0.501441	4.88711959581466e-120	-0.0250728	-0.089494	0.0393484	0.032868	0.445562	0.0315357	-0.124732	0.187804	0.0797286	0.692793	0.38613	9.30524131059905e-120	RNASET2	1	1	1	MT4	alt
alt_RTBDN	245	-0.00207692	-0.0536733	0.0495195	0.0263247	0.937115	4.27322203056522e-12	0.0462124	-0.0266282	0.119053	0.0371635	0.213688	0.0433425	-0.056533	0.143218	0.0509569	0.395844	0.298939	4.85963706331461e-12	RTBDN	1	1	1	MT4	alt
alt_SCT	245	-0.0227537	-0.0734721	0.0279646	0.0258767	0.379231	1.24690968724856e-13	-0.0623082	-0.130441	0.00582459	0.0347616	0.0730622	-0.090742	-0.188652	0.00716785	0.049954	0.0705241	0.113287	2.6021566172031e-13	SCT	1	1	1	MT4	alt
alt_SEZ6	245	0.0113448	-0.0344159	0.0571054	0.0233473	0.627028	3.35064365827511e-07	0.0352317	-0.0315358	0.101999	0.034065	0.30102	0.042442	-0.0462345	0.131119	0.0452431	0.34913	0.422963	3.206974599235e-07	SEZ6	1	1	1	MT4	alt
alt_SHBG	245	-0.0610056	-0.136464	0.0144533	0.0384994	0.113061	1.04776754354058e-137	0.00212269	-0.0653006	0.069546	0.0343996	0.950796	0.0848817	-0.0599781	0.229741	0.0739081	0.251901	0.0220118	2.62421511988009e-133	SHBG	1	1	1	MT4	alt
alt_SORT1	245	0.0768307	0.00569758	0.147964	0.0362924	0.0342606	3.46575313095223e-64	0.00523774	-0.0635911	0.0740666	0.0351168	0.881433	3.30578889072759e-05	-0.137498	0.137564	0.0701688	0.999624	0.202399	1.31919838182235e-63	SORT1	1	1	1	MT3	alt
alt_SPINK4	245	0.0226621	-0.0331484	0.0784726	0.0284747	0.42611	4.90118990164953e-48	-0.00728185	-0.0646333	0.0500696	0.0292609	0.80347	0.0195723	-0.0884888	0.127633	0.0551332	0.722897	0.947834	2.85671036956436e-48	SPINK4	1	1	1	MT4	alt
alt_TNF	245	0.0705292	0.0116705	0.129388	0.0300299	0.0188426	9.05960553974011e-25	0.088551	0.0227621	0.15434	0.0335657	0.00833632	0.0906442	-0.0234953	0.204784	0.0582344	0.120881	0.687006	6.6807773009758e-25	TNF	1	1	1	MT3	alt
alt_TNFRSF6B	245	0.00953301	-0.095199	0.114265	0.0534347	0.858405	1.42312670377436e-242	0.0345341	-0.0355425	0.104611	0.0357534	0.334095	-0.0423312	-0.245346	0.160683	0.103579	0.68313	0.559229	1.58852206293039e-242	TNFRSF6B	1	1	1	MT4	alt
alt_TSPAN8	245	0.249578	0.189052	0.310103	0.0308802	6.36525050741453e-16	5.83842410389433e-56	0.201423	0.135824	0.267021	0.0334688	1.76343565281029e-09	0.153863	0.0373944	0.270331	0.0594226	0.0101975	0.0610678	1.45953322295621e-54	TSPAN8	1.23740469864138e-12	3.4281189090632e-06	1	MT2	alt
alt_WARS	245	0.158686	0.102928	0.214444	0.028448	2.43128080380921e-08	2.38223937317881e-21	0.0794283	0.013959	0.144898	0.0334027	0.0174115	0.16114	0.0529315	0.269348	0.0552082	0.00384401	0.95866	1.63320918724382e-21	WARS	4.7264098826051e-05	1	1	MT2	alt
apoa_AGER	312	-0.0110821	-0.0483975	0.0262334	0.0190385	0.560508	4.17586629096102e-25	-0.00794929	-0.0551442	0.0392456	0.0240791	0.741299	-0.034145	-0.0960904	0.0278004	0.0316048	0.280816	0.361241	4.53682488728414e-25	AGER	1	1	1	MT4	apoa
apoa_B4GAT1	312	0.0721536	0.0315558	0.112751	0.0207132	0.000494972	3.44882574830931e-43	0.0383534	-0.00735028	0.0840571	0.0233182	0.100014	-0.0297209	-0.0957061	0.0362643	0.0336659	0.378018	0.000180131	7.88291368162972e-39	B4GAT1	0.962225	1	1	MT4	apoa
apoa_BOC	312	-0.0114579	-0.0515616	0.0286458	0.0204611	0.57549	3.84001654308083e-34	-0.0129482	-0.0593687	0.0334722	0.0236839	0.584579	-0.0480396	-0.114522	0.0184432	0.0339198	0.1577	0.177625	8.35521217541272e-34	BOC	1	1	1	MT4	apoa
apoa_CD34	312	0.0146392	-0.0690453	0.0983238	0.0426962	0.731696	0	0.0835544	0.0329765	0.134132	0.0258051	0.0012041	-0.0420717	-0.181041	0.096898	0.0709029	0.553366	0.317198	0	CD34	1	1	1	MT4	apoa
apoa_CGREF1	312	-0.0372441	-0.0980646	0.0235764	0.0310309	0.230051	3.68694710479995e-222	0.00474074	-0.0390998	0.0485813	0.0223676	0.832149	-0.0597466	-0.160747	0.0412535	0.0515306	0.24717	0.584548	3.19345488683687e-222	CGREF1	1	1	1	MT4	apoa
apoa_DLK1	312	-0.0252333	-0.0634125	0.0129458	0.0194791	0.195181	2.57029798887924e-38	0.00348033	-0.0432185	0.0501791	0.0238259	0.883864	0.032436	-0.0304833	0.0953553	0.0321017	0.313084	0.0250449	5.74028655743327e-37	DLK1	1	1	1	MT4	apoa
apoa_DLL1	312	-0.049527	-0.0879596	-0.0110944	0.0196085	0.0115436	1.69298098243724e-31	-0.0342343	-0.0764597	0.00799111	0.0215436	0.112044	-0.0153673	-0.0790841	0.0483495	0.0325086	0.636749	0.188964	3.31695321530979e-31	DLL1	1	1	1	MT3	apoa
apoa_DNAJB6	312	-0.00778737	-0.0401225	0.0245478	0.0164975	0.636904	2.68319931851139e-11	-0.0287548	-0.0742866	0.0167769	0.0232305	0.215788	0.0112788	-0.042406	0.0649636	0.0273902	0.680783	0.38377	2.66795689326182e-11	DNAJB6	1	1	1	MT4	apoa
apoa_DNER	312	0.0241734	-0.0145675	0.0629143	0.0197658	0.221332	6.47331200558646e-36	-0.010968	-0.0558171	0.0338812	0.0228822	0.63171	-0.0959646	-0.158116	-0.0338133	0.0317098	0.00268285	3.13899572770924e-06	5.26797324420542e-30	DNER	1	1	1	MT4	apoa
apoa_EFNA1	312	-0.0333562	-0.0671189	0.000406557	0.0172259	0.0528189	1.68731491630691e-14	-0.0120642	-0.0587334	0.0346049	0.0238108	0.612385	0.0283257	-0.0271032	0.0837545	0.02828	0.317312	0.00662093	1.91484785080019e-13	EFNA1	1	1	1	MT4	apoa
apoa_ELN	312	-0.04631	-0.0741807	-0.0184392	0.0142198	0.00112705	1.21397970015484e-27	-0.0630544	-0.100639	-0.0254694	0.019176	0.00100832	-0.0815959	-0.127668	-0.0355239	0.0235062	0.000591558	0.0609336	6.13932554290878e-27	ELN	1	1	1	MT2	apoa
apoa_ENO3	312	-0.0252595	-0.0601134	0.00959439	0.0177826	0.155473	3.2663336166238e-27	-0.0176671	-0.0606908	0.0253566	0.0219509	0.420908	0.0163715	-0.0412921	0.0740351	0.0294202	0.57829	0.077252	1.30426545255101e-26	ENO3	1	1	1	MT4	apoa
apoa_F2	312	0.0597129	0.0245637	0.0948622	0.0179333	0.000869315	1.09426317222008e-21	0.0433113	-0.000962342	0.0875849	0.0225886	0.0551875	0.0729975	0.0145998	0.131395	0.0297947	0.0148378	0.576782	9.05069887820614e-22	F2	1	1	1	MT2	apoa
apoa_FGFBP3	312	-0.0506868	-0.0893994	-0.0119743	0.0197513	0.0102803	4.13171371853929e-52	-0.0162041	-0.0585797	0.0261715	0.0216202	0.453562	-0.06677	-0.131025	-0.0025152	0.0327831	0.0425273	0.538986	3.46479395325932e-52	FGFBP3	1	1	1	MT2	apoa
apoa_FGL1	312	0.0698793	0.0344923	0.105266	0.0180546	0.000108638	3.89504070896199e-41	0.0169763	-0.0223437	0.0562962	0.0200612	0.397428	0.0134019	-0.0450121	0.0718159	0.029803	0.653254	0.0183138	1.52147084015763e-39	FGL1	0.211192	1	1	MT4	apoa
apoa_FLT3	312	-0.0308306	-0.067528	0.00586683	0.0187232	0.0996291	3.61661864623496e-18	-0.0559496	-0.103977	-0.00792225	0.0245038	0.0224123	-0.0761605	-0.136847	-0.0154738	0.0309626	0.0144486	0.0675831	1.12118835087772e-17	FLT3	1	1	1	MT2	apoa
apoa_FSTL3	312	-0.034129	-0.0675789	-0.000679151	0.0170663	0.0455224	1.02259150530128e-14	0.00120182	-0.0435418	0.0459454	0.0228284	0.958014	-0.0319743	-0.0875777	0.0236291	0.0283691	0.260579	0.924244	7.72433896478179e-15	FSTL3	1	1	1	MT4	apoa
apoa_GALNT10	312	0.00702599	-0.0539642	0.0680162	0.0311175	0.821365	4.0209174406074e-222	0.00283915	-0.0420443	0.0477226	0.0228997	0.90133	0.0074348	-0.093939	0.108809	0.0517214	0.885793	0.992104	1.63083064246149e-222	GALNT10	1	1	1	MT4	apoa
apoa_GGT1	312	-0.0191404	-0.0534491	0.0151684	0.0175045	0.274194	1.87342209419296e-21	-0.00466295	-0.0487469	0.039421	0.0224918	0.835762	0.00689701	-0.0500216	0.0638156	0.0290401	0.812426	0.262134	2.45513533672316e-21	GGT1	1	1	1	MT4	apoa
apoa_GHR	312	-0.0452735	-0.0859715	-0.00457547	0.0207643	0.0292313	1.16086899664082e-61	-0.0189689	-0.062552	0.0246142	0.0222363	0.393625	0.0334772	-0.0332274	0.100182	0.034033	0.326045	0.0039912	2.12177542058805e-58	GHR	1	1	1	MT4	apoa
apoa_GRP	312	0.0676284	0.0334542	0.101803	0.0174358	0.000105015	1.82816632529724e-19	0.0776724	0.0290189	0.126326	0.0248232	0.0017539	0.0668763	0.0100059	0.123747	0.0290155	0.0218357	0.974127	1.32074670886884e-19	GRP	0.204149	1	1	MT2	apoa
apoa_GRPEL1	312	-0.0331086	-0.0661225	-9.46702e-05	0.0168438	0.0493425	6.10057366543967e-09	-0.0419756	-0.0871309	0.00317961	0.0230384	0.068457	-0.0197928	-0.0746548	0.0350691	0.0279908	0.480024	0.551618	5.39846465256369e-09	GRPEL1	1	1	1	MT3	apoa
apoa_GSTA1	312	-0.0517134	-0.127647	0.0242202	0.0387416	0.181933	0	-0.0538418	-0.0994471	-0.00823663	0.023268	0.0206683	-0.052004	-0.178199	0.0741913	0.0643853	0.419883	0.99549	0	GSTA1	1	1	1	MT3	apoa
apoa_GSTA3	312	-0.0574967	-0.13331	0.018317	0.0386805	0.137159	0	-0.0291867	-0.0765672	0.0181939	0.0241738	0.227289	-0.0642699	-0.190289	0.0617494	0.0642955	0.318283	0.895072	0	GSTA3	1	1	1	MT4	apoa
apoa_HBQ1	312	-0.0114482	-0.0391112	0.0162147	0.0141138	0.417285	0.0301817	-0.034178	-0.0768637	0.00850765	0.0217784	0.116565	-0.0446267	-0.0903693	0.00111602	0.0233381	0.0567746	0.075811	0.0371909	HBQ1	1	1	1	MT4	apoa
apoa_HHEX	312	-0.0853655	-0.120301	-0.0504295	0.0178245	1.67422428554879e-06	8.85996756252631e-22	-0.0773837	-0.121431	-0.0333366	0.022473	0.000574431	-0.0503743	-0.108244	0.00749511	0.0295252	0.0889826	0.138571	1.83971376188386e-21	HHEX	0.00325469	1	1	MT2	apoa
apoa_HMOX2	312	-0.00905035	-0.0462008	0.0281001	0.0189543	0.633019	1.86737661148047e-19	0.0264923	-0.0227148	0.0756993	0.0251056	0.291319	-0.0347277	-0.096384	0.0269286	0.0314573	0.270466	0.307235	2.17017541965165e-19	HMOX2	1	1	1	MT4	apoa
apoa_INHBC	312	-0.0712594	-0.145307	0.0027887	0.0377796	0.05927	0	-0.0201615	-0.0669535	0.0266305	0.0238735	0.398382	-0.0200552	-0.142791	0.10268	0.0626203	0.748981	0.306037	0	INHBC	1	1	1	MT4	apoa
apoa_KCTD5	312	-0.0199444	-0.0532644	0.0133756	0.017	0.240716	4.32129249049343e-16	-0.0107293	-0.0540986	0.0326399	0.0221272	0.627751	0.0100585	-0.0451593	0.0652763	0.0281724	0.721308	0.182994	6.54994335691975e-16	KCTD5	1	1	1	MT4	apoa
apoa_KHK	312	-0.0389449	-0.0783349	0.000445063	0.0200969	0.052641	8.67739980972013e-44	-0.0449988	-0.087737	-0.00226057	0.0218052	0.0390489	-0.00567135	-0.0709804	0.0596377	0.033321	0.864961	0.211782	1.83007436381195e-43	KHK	1	1	1	MT3	apoa
apoa_MEGF9	312	-0.0634694	-0.116129	-0.0108094	0.0268673	0.0181607	3.65026016406868e-115	-0.0666674	-0.114469	-0.0188655	0.0243887	0.00626582	-0.0547044	-0.142272	0.0328631	0.0446773	0.221718	0.806035	1.97981324627834e-115	MEGF9	1	1	1	MT3	apoa
apoa_MENT	312	0.0870237	-0.0241624	0.19821	0.0567276	0.125014	0	0.171803	0.126503	0.217103	0.023112	1.05777046283429e-13	-0.14443	-0.326712	0.037852	0.0930011	0.121445	0.00200748	0	MENT	1	2.05630577974986e-10	1	MT4	apoa
apoa_MSRA	312	-0.000875698	-0.0341106	0.0323592	0.0169566	0.958813	6.66314291878574e-09	0.00940188	-0.0358314	0.0546352	0.0230782	0.68372	0.00599938	-0.0492507	0.0612495	0.0281888	0.831601	0.760144	5.49098007313622e-09	MSRA	1	1	1	MT4	apoa
apoa_MXRA8	312	0.345367	0.305998	0.384737	0.0200866	2.94766362821837e-66	8.0174216771862e-53	0.319499	0.272136	0.366862	0.0241649	6.58438032143629e-40	0.342967	0.277505	0.40843	0.0333991	1.74076476223421e-21	0.928328	4.83924358636155e-53	MXRA8	5.73025809325651e-63	1.28000353448721e-36	3.3840466977833e-18	MT1	apoa
apoa_NCAN	312	0.0631853	0.0237697	0.102601	0.02011	0.00167806	8.83717317544975e-43	0.0213001	-0.0237546	0.0663549	0.0229871	0.354128	-0.0191257	-0.0836351	0.0453837	0.032913	0.561596	0.00189237	7.91955657088938e-40	NCAN	1	1	1	MT4	apoa
apoa_NCR3LG1	312	-0.029937	-0.0929129	0.033039	0.0321306	0.351477	4.34861158587808e-313	-0.0160646	-0.0584221	0.026293	0.021611	0.457268	-0.0624116	-0.16699	0.0421674	0.0533566	0.243018	0.446252	1.08336937503887e-312	NCR3LG1	1	1	1	MT4	apoa
apoa_NELL1	312	0.000761303	-0.0451601	0.0466827	0.0234293	0.974078	1.49342931927653e-74	-0.0172494	-0.0633526	0.0288538	0.023522	0.463358	-0.0665092	-0.142231	0.00921305	0.0386338	0.0861525	0.0298369	1.63323904386113e-72	NELL1	1	1	1	MT4	apoa
apoa_NFKB1	312	-0.0439275	-0.0761388	-0.0117162	0.0164343	0.00751962	1.27917992219646e-10	-0.0502372	-0.0949151	-0.00555924	0.0227949	0.0275327	-0.0329132	-0.0864309	0.0206045	0.0273049	0.22897	0.613592	1.08784289712437e-10	NFKB1	1	1	1	MT3	apoa
apoa_OMG	312	0.0402196	0.00593279	0.0745065	0.0174933	0.0214966	9.81669000265278e-12	0.00183647	-0.0459987	0.0496717	0.0244057	0.940018	0.0135538	-0.0433265	0.070434	0.0290205	0.640799	0.250513	1.17389530272685e-11	OMG	1	1	1	MT3	apoa
apoa_PDCD5	312	-0.0228594	-0.0533063	0.00758748	0.0155341	0.141139	2.73385512200601e-05	-0.0505259	-0.0938639	-0.00718782	0.0221112	0.0223084	-0.0242609	-0.0749084	0.0263866	0.0258406	0.348529	0.945884	2.32471283679826e-05	PDCD5	1	1	1	MT3	apoa
apoa_PDGFC	312	-0.0312038	-0.0715603	0.00915278	0.0205901	0.129652	7.85622058005187e-31	-0.0376777	-0.0879604	0.0126049	0.0256544	0.141923	0.0273447	-0.0392617	0.0939511	0.0339828	0.421631	0.031664	8.84740620204858e-30	PDGFC	1	1	1	MT4	apoa
apoa_RNASET2	312	-0.0903965	-0.134505	-0.0462883	0.0225042	5.89748136503837e-05	2.81829805510981e-68	-0.0541619	-0.0986527	-0.00967114	0.0226994	0.0170303	-0.0483282	-0.121355	0.0246985	0.0372585	0.195559	0.157955	1.31774519517037e-67	RNASET2	0.114647	1	1	MT3	apoa
apoa_RTBDN	312	0.0334808	0.00252883	0.0644328	0.0157918	0.0339946	1.51979108825348e-05	0.00891929	-0.0377567	0.0555953	0.0238143	0.708006	0.000785556	-0.0504789	0.05205	0.0261553	0.976059	0.11836	2.07190562557069e-05	RTBDN	1	1	1	MT3	apoa
apoa_SCT	312	0.0361014	0.00473877	0.067464	0.0160013	0.0240614	1.43924380715985e-08	0.0433864	0.000415184	0.0863576	0.0219241	0.0478231	0.0120726	-0.0399566	0.0641018	0.0265455	0.649579	0.2576	1.63226667648402e-08	SCT	1	1	1	MT3	apoa
apoa_SEZ6	312	0.0207324	-0.00991733	0.051382	0.0156376	0.184905	6.38983611024941e-08	0.029145	-0.015431	0.0737211	0.0227429	0.200018	-0.00530202	-0.056123	0.045519	0.0259291	0.838111	0.209315	7.73455416747062e-08	SEZ6	1	1	1	MT4	apoa
apoa_SHBG	312	0.155972	0.0864551	0.22549	0.035468	1.09478487586535e-05	0	0.0338353	-0.0078661	0.0755366	0.0212762	0.11177	-0.00664155	-0.119958	0.106675	0.0578143	0.908617	0.000488729	0	SHBG	0.0212826	1	1	MT4	apoa
apoa_SORT1	312	0.0140035	-0.0356357	0.0636427	0.0253261	0.580313	4.06311137878331e-91	0.0136701	-0.0327906	0.0601309	0.0237045	0.564148	-0.00410249	-0.0865707	0.0783657	0.0420756	0.92239	0.59012	3.12145239422592e-91	SORT1	1	1	1	MT4	apoa
apoa_SPINK4	312	-0.0235958	-0.0564303	0.00923871	0.0167523	0.15898	4.02122551256394e-29	-0.0225012	-0.0586185	0.0136162	0.0184272	0.222055	-0.0256285	-0.0804364	0.0291793	0.0279632	0.360112	0.927654	2.72701608159781e-29	SPINK4	1	1	1	MT4	apoa
apoa_TNF	312	-0.0222947	-0.0612551	0.0166658	0.0198778	0.262038	3.07058759209452e-27	-0.0135547	-0.0581401	0.0310306	0.0227476	0.551259	0.074454	0.0110909	0.137817	0.0323281	0.0219364	0.000211601	3.88150914294274e-24	TNF	1	1	1	MT4	apoa
apoa_TNFRSF6B	312	-0.039182	-0.110481	0.0321166	0.0363768	0.281429	8.91084232442612e-313	-0.0120804	-0.0547965	0.0306358	0.021794	0.579375	-0.0242231	-0.142751	0.094305	0.0604735	0.689022	0.756841	4.42983292299946e-313	TNFRSF6B	1	1	1	MT4	apoa
apoa_TSPAN8	312	0.0477335	-0.0107566	0.106224	0.0298419	0.109699	7.58538827137568e-244	0.0450531	0.00278741	0.0873187	0.0215641	0.0366842	0.0611747	-0.0359357	0.158285	0.0495462	0.217877	0.733996	4.08926918595786e-244	TSPAN8	1	1	1	MT3	apoa
apoa_WARS	312	-0.0250478	-0.0660543	0.0159586	0.0209217	0.23122	4.11228070240156e-41	0.0109662	-0.0303987	0.0523311	0.0211045	0.603332	0.0149705	-0.0529696	0.0829105	0.0346633	0.666127	0.14904	1.23231695263348e-40	WARS	1	1	1	MT4	apoa
apob_AGER	201	0.00704356	-0.0458191	0.0599062	0.0269708	0.793973	5.36100945182496e-40	0.024578	-0.0305586	0.0797145	0.0281309	0.382282	0.0403217	-0.044539	0.125182	0.0432963	0.352828	0.327001	8.0091950626663e-40	AGER	1	1	1	MT4	apob
apob_B4GAT1	201	0.0575937	0.00946042	0.105727	0.0245578	0.0190153	1.71296050878416e-28	0.00837928	-0.0430337	0.0597923	0.0262311	0.749393	0.0204699	-0.0567564	0.0976961	0.0394012	0.603972	0.230019	3.27816970196322e-28	B4GAT1	1	1	1	MT3	apob
apob_BOC	201	-0.0349794	-0.0896129	0.0196541	0.0278742	0.209515	4.73689827144456e-43	-0.069285	-0.130072	-0.0084978	0.0310139	0.0254831	-0.0152455	-0.10308	0.0725888	0.0448134	0.734066	0.57407	3.74589592457466e-43	BOC	1	1	1	MT3	apob
apob_CD34	201	-0.0906039	-0.209502	0.0282939	0.0606622	0.135285	0	0.0227227	-0.032314	0.0777594	0.02808	0.418392	-0.0312991	-0.222323	0.159725	0.0974611	0.748438	0.437528	0	CD34	1	1	1	MT4	apob
apob_CGREF1	201	-0.125218	-0.206602	-0.0438342	0.0415224	0.00256407	2.52356740348137e-201	-0.0554432	-0.10684	-0.00404634	0.0262229	0.0344891	-0.108394	-0.239888	0.0231	0.0670888	0.107748	0.749517	1.27995989391765e-201	CGREF1	1	1	1	MT3	apob
apob_DLK1	201	-0.0243433	-0.0675228	0.0188362	0.0220304	0.269165	4.73530775209587e-20	0.006966	-0.0430249	0.0569569	0.0255055	0.784763	0.0287445	-0.0400738	0.0975628	0.0351114	0.413956	0.0546168	2.96278789532351e-19	DLK1	1	1	1	MT4	apob
apob_DLL1	201	-0.10389	-0.154965	-0.052815	0.0260588	6.69805870804848e-05	3.55997634050635e-36	-0.0880942	-0.143299	-0.032889	0.0281659	0.00176187	-0.0222373	-0.103141	0.058666	0.0412772	0.590675	0.0122208	6.03356092055072e-34	DLL1	0.13021	1	1	MT4	apob
apob_DNAJB6	201	0.057468	0.0162976	0.0986383	0.0210053	0.00622134	1.1649301675851e-12	0.0422246	-0.00861074	0.09306	0.0259364	0.103524	0.0199503	-0.0459324	0.085833	0.0336136	0.553508	0.155057	2.0804793340801e-12	DNAJB6	1	1	1	MT3	apob
apob_DNER	201	0.0341854	-0.0132836	0.0816544	0.0242189	0.158091	1.14495396707858e-27	0.0587879	0.00722764	0.110348	0.0263063	0.0254338	0.058339	-0.018033	0.134711	0.0389653	0.135925	0.429448	1.15894393031253e-27	DNER	1	1	1	MT3	apob
apob_EFNA1	201	-0.0839412	-0.126182	-0.0417001	0.0215516	9.82398999179714e-05	6.90726810666858e-14	-0.0892487	-0.148172	-0.0303254	0.0300629	0.00299031	-0.0608201	-0.12869	0.0070494	0.0346273	0.0805548	0.394436	6.97474084170439e-14	EFNA1	0.190978	1	1	MT3	apob
apob_ELN	201	0.0682258	0.0278737	0.108578	0.0205878	0.000920056	5.87412969232324e-47	0.0217721	-0.0174817	0.061026	0.0200275	0.276987	0.0831241	0.0182619	0.147986	0.033093	0.0128053	0.565516	4.71896149687127e-47	ELN	1	1	1	MT2	apob
apob_ENO3	201	0.0889795	0.0458832	0.132076	0.0219879	5.19353005276461e-05	8.8628669848902e-23	0.0211259	-0.0323715	0.0746233	0.0272946	0.438933	-0.0173943	-0.0840919	0.0493032	0.0340293	0.609808	9.0265754277405e-05	8.72471159023291e-19	ENO3	0.100962	1	1	MT4	apob
apob_F2	201	0.0977984	0.0573938	0.138203	0.0206146	2.09400621572868e-06	3.33753926477354e-12	0.0692819	0.0153512	0.123213	0.0275156	0.0118054	0.0157269	-0.0475981	0.0790519	0.0323087	0.626957	0.00136151	1.74243934581325e-10	F2	0.00407075	1	1	MT4	apob
apob_FGFBP3	201	0.19526	0.147377	0.243143	0.0244301	1.32101684143316e-15	2.80543683668762e-41	0.176464	0.121888	0.23104	0.027845	2.33730266848497e-10	0.228749	0.152006	0.305493	0.0391547	2.07493363921579e-08	0.275221	5.35302999321648e-41	FGFBP3	2.56805673974606e-12	4.54371638753478e-07	4.0336709946355e-05	MT1	apob
apob_FGL1	201	0.0574367	0.0156517	0.0992216	0.0213189	0.00705638	7.42212880620446e-27	0.0307871	-0.0165703	0.0781444	0.0241619	0.202593	0.0607288	-0.00639755	0.127855	0.0342481	0.0777251	0.902218	4.74321458231336e-27	FGL1	1	1	1	MT3	apob
apob_FLT3	201	-0.0301069	-0.0775926	0.0173787	0.0242274	0.213985	2.52002596651207e-20	0.0153732	-0.0378152	0.0685615	0.0271369	0.571051	0.0217626	-0.0541038	0.097629	0.0387074	0.57459	0.0882773	9.98489546178074e-20	FLT3	1	1	1	MT4	apob
apob_FSTL3	201	-0.103516	-0.144092	-0.0629398	0.0207022	5.72571633766302e-07	1.07732918629203e-11	-0.0888864	-0.144337	-0.0334353	0.0282913	0.001679	-0.0576554	-0.122463	0.00715234	0.0330652	0.0827575	0.0778051	2.92090653548581e-11	FSTL3	0.00111308	1	1	MT2	apob
apob_GALNT10	201	0.075765	-0.00584807	0.157378	0.0416393	0.0688269	4.51922735710916e-205	0.00475417	-0.0478289	0.0573372	0.0268281	0.859345	0.0053416	-0.125294	0.135977	0.0666507	0.936204	0.178103	7.22183098699992e-203	GALNT10	1	1	1	MT4	apob
apob_GGT1	201	0.00856167	-0.0530093	0.0701326	0.0314138	0.785203	7.68365229169617e-89	-0.0252767	-0.0799878	0.0294344	0.0279138	0.365187	-0.0475128	-0.146098	0.0510725	0.0502986	0.346002	0.155687	1.23620234882994e-87	GGT1	1	1	1	MT4	apob
apob_GHR	201	0.0200853	-0.0303894	0.07056	0.0257524	0.435426	1.92878465961009e-48	-0.0443843	-0.0984048	0.00963613	0.0275615	0.107316	-0.0819091	-0.160948	-0.0028704	0.0403259	0.0435666	0.00141639	7.26806531574729e-44	GHR	1	1	1	MT4	apob
apob_GRP	201	0.0901023	0.0405929	0.139612	0.0252599	0.000361078	5.56820814402068e-37	0.0456022	-0.01128	0.102484	0.0290215	0.116108	0.0946548	0.0150274	0.174282	0.0406263	0.0208143	0.886199	3.34639979298339e-37	GRP	0.701936	1	1	MT2	apob
apob_GRPEL1	201	0.0184842	-0.0243689	0.0613373	0.0218638	0.397874	7.21705302699052e-12	0.0177082	-0.035377	0.0707933	0.0270843	0.513229	-0.0462378	-0.114231	0.0217555	0.0346904	0.184099	0.0180124	5.50401100788181e-11	GRPEL1	1	1	1	MT4	apob
apob_GSTA1	201	0.0261517	-0.0232621	0.0755656	0.0252111	0.299592	3.63069232368816e-29	-0.0280972	-0.0794688	0.0232744	0.02621	0.283719	-0.0878639	-0.164747	-0.0109804	0.0392263	0.0262019	0.000262869	5.10203476963657e-25	GSTA1	1	1	1	MT4	apob
apob_GSTA3	201	0.0332231	-0.00966001	0.0761062	0.0218791	0.128893	6.50988369588297e-12	0.0131047	-0.0417495	0.0679589	0.0279868	0.63961	-0.0449999	-0.112599	0.0225995	0.0344895	0.193488	0.00415998	1.42801631752793e-10	GSTA3	1	1	1	MT4	apob
apob_HBQ1	201	0.0274663	-0.014477	0.0694096	0.0213996	0.199319	4.06636185142627e-13	0.0222457	-0.0284588	0.0729502	0.0258697	0.389836	0.0293324	-0.0381369	0.0968016	0.0344231	0.395176	0.944807	2.9365311364808e-13	HBQ1	1	1	1	MT4	apob
apob_HHEX	201	0.122125	0.0678247	0.176425	0.027704	1.04239980738124e-05	4.87336253887913e-53	0.0326748	-0.0259039	0.0912535	0.0298871	0.274273	0.0606933	-0.0259483	0.147335	0.0442049	0.171298	0.0770535	1.10865204175376e-51	HHEX	0.0202643	1	1	MT2	apob
apob_HMOX2	201	0.0496454	0.00730688	0.0919839	0.0216013	0.0215469	2.58429905661043e-10	0.0114811	-0.0451589	0.0681211	0.0288979	0.691147	0.0291572	-0.0388766	0.0971911	0.0347111	0.401918	0.4514	2.41320213930288e-10	HMOX2	1	1	1	MT3	apob
apob_INHBC	201	0.0581724	-0.118305	0.23465	0.0900395	0.518229	0	-0.0551897	-0.113317	0.00293709	0.0296565	0.0627494	-0.129636	-0.411523	0.152251	0.14382	0.368478	0.096513	0	INHBC	1	1	1	MT4	apob
apob_KCTD5	201	0.0302732	-0.0114346	0.071981	0.0212795	0.154839	2.51603747436596e-15	-0.00365858	-0.0630226	0.0557054	0.0302877	0.903854	-0.00582763	-0.0726021	0.0609468	0.0340686	0.864354	0.176925	4.46407261927641e-15	KCTD5	1	1	1	MT4	apob
apob_KHK	201	0.0368185	-0.0136361	0.0872731	0.0257422	0.152637	1.23135837812167e-40	0.0370433	-0.014006	0.0880925	0.0260455	0.154953	-0.0166077	-0.097278	0.0640626	0.0411583	0.687008	0.0986933	1.05930090089952e-39	KHK	1	1	1	MT4	apob
apob_MEGF9	201	0.0268024	-0.047037	0.100642	0.0376732	0.476808	1.79339037732956e-131	-0.00465976	-0.0680585	0.058739	0.0323463	0.885454	0.0109495	-0.10782	0.129719	0.0605968	0.856792	0.73837	9.7429264159936e-132	MEGF9	1	1	1	MT4	apob
apob_MENT	201	-0.0454757	-0.138465	0.0475131	0.0474433	0.337797	0	-0.0457147	-0.107818	0.0163886	0.0316854	0.149085	-0.00388301	-0.154138	0.146372	0.0766608	0.959654	0.490194	0	MENT	1	1	1	MT4	apob
apob_MSRA	201	0.057869	0.0161084	0.0996295	0.0213064	0.00660689	1.34719254576106e-09	0.0135941	-0.0405202	0.0677085	0.0276094	0.622456	0.0231	-0.0438178	0.0900178	0.0341417	0.499451	0.194467	1.89870052546769e-09	MSRA	1	1	1	MT3	apob
apob_MXRA8	201	-0.113243	-0.181826	-0.0446598	0.0349914	0.00121087	5.34490522376941e-141	-0.0964402	-0.152634	-0.0402469	0.0286701	0.000768791	-0.0976931	-0.207979	0.0125929	0.0562683	0.0840762	0.724182	2.97655501963989e-141	MXRA8	1	1	1	MT3	apob
apob_NCAN	201	0.0675516	0.00998142	0.125122	0.0293726	0.0214583	5.04485104259178e-67	0.0240364	-0.0270244	0.0750972	0.0260514	0.356189	0.133692	0.0417561	0.225628	0.0469062	0.00482918	0.0730426	2.43730624122347e-65	NCAN	1	1	1	MT2	apob
apob_NCR3LG1	201	-0.164972	-0.255323	-0.0746219	0.0460972	0.000345181	0	-0.0775535	-0.128255	-0.0268524	0.0258679	0.00271708	-0.096096	-0.240839	0.0486472	0.0738485	0.194675	0.234287	0	NCR3LG1	0.671032	1	1	MT3	apob
apob_NELL1	201	0.0195535	-0.0492735	0.0883805	0.0351158	0.577644	2.7896758914917e-113	-0.00823665	-0.0587057	0.0422324	0.0257495	0.749062	0.0146342	-0.0960804	0.125349	0.056487	0.795848	0.911445	1.25060146944091e-113	NELL1	1	1	1	MT4	apob
apob_NFKB1	201	0.0707515	0.0267912	0.114712	0.0224287	0.00160772	5.18108849376986e-18	0.0532802	0.000873207	0.105687	0.0267383	0.046299	0.0419759	-0.0285503	0.112502	0.0359827	0.244786	0.307734	6.39451244881077e-18	NFKB1	1	1	1	MT3	apob
apob_OMG	201	0.00906655	-0.0386862	0.0568193	0.0243636	0.709793	1.67064192565383e-21	0.0274317	-0.0330243	0.0878878	0.0308449	0.373818	-0.00506228	-0.0818601	0.0717355	0.0391826	0.897332	0.645307	1.26471727877659e-21	OMG	1	1	1	MT4	apob
apob_PDCD5	201	0.0754826	0.0349093	0.116056	0.0207007	0.000265956	2.16683446724827e-09	0.0260133	-0.0312609	0.0832874	0.0292215	0.373353	0.0431947	-0.0220259	0.108415	0.0332758	0.195762	0.217074	2.86510385992448e-09	PDCD5	0.517019	1	1	MT3	apob
apob_PDGFC	201	0.0257228	-0.0353737	0.0868192	0.0311716	0.409259	1.70253534048491e-60	0.0103575	-0.0487842	0.0694992	0.0301743	0.731407	0.0112548	-0.0870457	0.109555	0.0501533	0.82267	0.712713	1.06535063493381e-60	PDGFC	1	1	1	MT4	apob
apob_RNASET2	201	-0.105004	-0.156551	-0.0534565	0.0262996	6.53528533848814e-05	7.87585251416524e-42	-0.069189	-0.12174	-0.0166382	0.0268117	0.00986407	-0.0498657	-0.132216	0.0324844	0.0420154	0.236704	0.0949329	7.57232381348521e-41	RNASET2	0.127046	1	1	MT3	apob
apob_RTBDN	201	0.102899	0.0581604	0.147638	0.0228258	6.54395056702376e-06	2.84913305454373e-16	0.111403	0.0540201	0.168786	0.029277	0.000141726	0.0885132	0.0165501	0.160476	0.0367159	0.0168284	0.617047	2.2624375257768e-16	RTBDN	0.0127214	0.275516	1	MT2	apob
apob_SCT	201	0.0464733	0.00537883	0.0875678	0.0209666	0.0266543	3.19552738875608e-12	0.0482346	-0.00782045	0.10429	0.0285995	0.0916893	0.0692989	0.0033547	0.135243	0.033645	0.040728	0.386551	3.23525126274873e-12	SCT	1	1	1	MT2	apob
apob_SEZ6	201	-0.0273054	-0.0647687	0.0101579	0.0191139	0.153131	3.24077561162635e-07	0.0303239	-0.0210006	0.0816484	0.0261859	0.246855	0.031058	-0.0282659	0.0903819	0.0302673	0.306078	0.0144822	1.49068349260296e-06	SEZ6	1	1	1	MT4	apob
apob_SHBG	201	-0.0350652	-0.1019	0.0317695	0.0340993	0.303797	5.01771575284829e-154	0.0309577	-0.0189365	0.0808518	0.0254562	0.223941	0.0243297	-0.0826178	0.131277	0.054565	0.656166	0.165406	3.41973759365977e-152	SHBG	1	1	1	MT4	apob
apob_SORT1	201	0.052042	-0.0133637	0.117448	0.0333703	0.11887	4.68461200822376e-87	0.0500159	-0.0138934	0.113925	0.0326068	0.125052	-0.0432946	-0.14716	0.0605711	0.0529927	0.41491	0.0224804	1.62411794034723e-83	SORT1	1	1	1	MT4	apob
apob_SPINK4	201	-0.0115549	-0.0462559	0.0231462	0.0177046	0.513984	1.55155452763273e-10	0.0234196	-0.0183779	0.065217	0.0213252	0.272113	0.0121085	-0.0434664	0.0676833	0.0283545	0.669813	0.28673	1.81247940686144e-10	SPINK4	1	1	1	MT4	apob
apob_TNF	201	0.0205868	-0.035267	0.0764407	0.0284969	0.470034	1.04588703395078e-44	0.0430125	-0.0143921	0.100417	0.0292881	0.141941	0.020342	-0.0695255	0.110209	0.0458508	0.657773	0.99456	5.89830048120864e-45	TNF	1	1	1	MT4	apob
apob_TNFRSF6B	201	0.0238463	-0.0443106	0.0920032	0.0347739	0.49287	6.70271653316676e-105	0.000853608	-0.0555884	0.0572956	0.028797	0.976352	0.0138896	-0.0957282	0.123507	0.0559274	0.80412	0.820151	3.32310269268478e-105	TNFRSF6B	1	1	1	MT4	apob
apob_TSPAN8	201	0.028312	-0.0196379	0.0762619	0.0244642	0.247158	7.45269928376784e-44	0.0428313	-0.00792753	0.0935901	0.0258973	0.0981506	0.0109237	-0.0661484	0.0879959	0.0393225	0.781456	0.572422	5.9099481560159e-44	TSPAN8	1	1	1	MT4	apob
apob_WARS	201	-0.000829971	-0.0459358	0.0442759	0.0230132	0.971231	1.29638777192518e-18	0.00735145	-0.0449898	0.0596927	0.0267047	0.783096	-0.00481091	-0.0773975	0.0677757	0.037034	0.896773	0.890843	8.89252687933299e-19	WARS	1	1	1	MT4	apob
ast_AGER	304	0.132636	0.0729274	0.192345	0.0304636	1.33723538952835e-05	1.12896674129869e-68	0.117365	0.0573611	0.17737	0.0306144	0.00012625	0.30297	0.177365	0.428574	0.0640839	3.48829009195275e-06	0.0028346	8.40807352760336e-65	AGER	0.0259959	0.245429	0.00678124	MT1	ast
ast_B4GAT1	304	0.279743	0.216139	0.343346	0.0324507	6.66466171762345e-18	6.23429009594229e-95	0.188933	0.121751	0.256115	0.0342766	3.54760760772652e-08	0.305387	0.1696	0.441174	0.0692791	1.45126882683174e-05	0.675426	4.0974371281885e-95	B4GAT1	1.295610237906e-14	6.89654918942035e-05	0.0282127	MT1	ast
ast_BOC	304	0.0927289	0.0432323	0.142226	0.0252534	0.000240714	9.27191770527046e-26	0.11533	0.053043	0.177617	0.0317791	0.000284391	0.0678224	-0.0378478	0.173493	0.0539134	0.209368	0.601318	7.416514470563e-26	BOC	0.467948	0.552857	1	MT3	ast
ast_CD34	304	0.178053	0.0703851	0.28572	0.0549324	0.00118985	0	0.0771701	0.0125827	0.141757	0.0329527	0.0191889	0.227172	-0.00261671	0.45696	0.117239	0.0535943	0.635546	0	CD34	1	1	1	MT3	ast
ast_CGREF1	304	0.0323888	-0.0349285	0.0997062	0.0343456	0.345667	3.12703023155594e-130	-0.0252056	-0.0808612	0.0304501	0.0283957	0.374727	0.14374	0.000940689	0.286539	0.0728568	0.0494174	0.0844049	2.45385358160728e-128	CGREF1	1	1	1	MT4	ast
ast_DLK1	304	0.0182312	-0.0309473	0.0674098	0.0250911	0.46747	1.98028069402356e-36	0.0219298	-0.0338322	0.0776917	0.02845	0.440815	-0.00492199	-0.11003	0.100186	0.0536265	0.926931	0.625413	1.508334558167e-36	DLK1	1	1	1	MT4	ast
ast_DLL1	304	0.016072	-0.0428	0.074944	0.0300367	0.592595	8.35109445302123e-68	-0.0143632	-0.0801844	0.0514581	0.0335823	0.668868	0.0441747	-0.0815309	0.16988	0.0641356	0.491496	0.620185	6.12282270121165e-68	DLL1	1	1	1	MT4	ast
ast_DNAJB6	304	0.022375	-0.0170049	0.0617549	0.0200918	0.265434	1.08032698409462e-06	0.029723	-0.028616	0.0880619	0.0297648	0.317991	0.026998	-0.0570985	0.111094	0.0429064	0.529674	0.902982	8.97003597975584e-07	DNAJB6	1	1	1	MT4	ast
ast_DNER	304	0.178976	0.128119	0.229833	0.0259476	5.28850216260368e-12	1.1272449123621e-37	0.195676	0.134153	0.257198	0.0313889	4.549268117201e-10	0.0898256	-0.0180726	0.197724	0.0550501	0.103784	0.0676106	7.83814207226853e-37	DNER	1.02808482041016e-08	8.84377721983874e-07	1	MT2	ast
ast_EFNA1	304	-0.00491523	-0.0668073	0.0569768	0.0315776	0.876304	9.61136993122457e-84	-0.0118226	-0.071659	0.0480138	0.0305288	0.698564	0.0546121	-0.0772569	0.186481	0.0672801	0.417596	0.317153	1.7922497655562e-83	EFNA1	1	1	1	MT4	ast
ast_ELN	304	0.124714	0.0814132	0.168014	0.0220921	1.65022900002439e-08	4.88891857915459e-65	0.0962709	0.0481818	0.14436	0.0245353	8.71718288612616e-05	0.142041	0.0495911	0.234491	0.0471684	0.00282052	0.677753	3.32856981220223e-65	ELN	3.20804517604741e-05	0.169462	1	MT2	ast
ast_ENO3	304	0.353594	0.299485	0.407703	0.0276067	1.47398647322585e-37	4.07033415218152e-64	0.309443	0.245436	0.37345	0.0326567	2.65124351893452e-21	0.26028	0.145327	0.375233	0.0586495	1.27480710799358e-05	0.0726325	6.4004217440006e-63	ENO3	2.86542970395105e-34	5.15401740080871e-18	0.0247823	MT1	ast
ast_F2	304	0.0381992	-0.00284777	0.0792462	0.0209423	0.0681493	1.75051372125696e-10	0.0218259	-0.0348445	0.0784963	0.0289135	0.450327	-0.0401532	-0.127243	0.0469362	0.0444333	0.366889	0.0467671	4.58953272406349e-10	F2	1	1	1	MT4	ast
ast_FGFBP3	304	0.147846	0.108523	0.187168	0.0200623	1.71488083914166e-13	1.15031225896457e-12	0.162443	0.109744	0.215143	0.0268874	1.52574248514568e-09	0.218873	0.135283	0.302463	0.0426479	5.13855515171024e-07	0.0603804	2.98963964425487e-12	FGFBP3	3.33372835129139e-10	2.9660433911232e-06	0.000998935	MT1	ast
ast_FGL1	304	0.074247	0.025574	0.12292	0.0248332	0.00279134	8.89975196678432e-54	0.0828133	0.0320224	0.133604	0.0259137	0.00139476	0.0260426	-0.0776027	0.129688	0.0528802	0.622736	0.302672	1.39784269709529e-53	FGL1	1	1	1	MT3	ast
ast_FLT3	304	0.0654604	0.0170609	0.11386	0.0246936	0.0080277	5.2617199644054e-20	0.112564	0.0517034	0.173425	0.0310515	0.000288863	0.119977	0.0168556	0.223099	0.0526132	0.0232825	0.241617	7.19580597296005e-20	FLT3	1	0.56155	1	MT2	ast
ast_FSTL3	304	0.0439386	-0.00310386	0.0909811	0.0240013	0.0671484	2.45785821810875e-24	0.0219926	-0.0352627	0.0792478	0.0292119	0.451532	0.113936	0.0138981	0.213974	0.0510399	0.0263283	0.121484	6.14837910383266e-24	FSTL3	1	1	1	MT4	ast
ast_GALNT10	304	0.201987	0.128095	0.275879	0.0376999	8.42600260623125e-08	9.61579990557656e-176	0.203534	0.139503	0.267564	0.0326686	4.65655200923997e-10	0.177291	0.0196673	0.334915	0.0804205	0.0282391	0.728241	5.40861070054613e-176	GALNT10	0.000163801	9.0523371059625e-07	1	MT2	ast
ast_GGT1	304	0.236224	0.181282	0.291165	0.0280313	3.54198054479213e-17	2.20753044819139e-61	0.164412	0.105948	0.222877	0.0298287	3.55034590758997e-08	0.184198	0.0669226	0.301474	0.0598346	0.00227178	0.325816	3.35199287617686e-61	GGT1	6.8856101790759e-14	6.9018724443549e-05	1	MT2	ast
ast_GHR	304	0.0990726	0.0502106	0.147935	0.0249296	7.06473030106616e-05	1.72783113891579e-42	0.0271336	-0.0265991	0.0808663	0.0274147	0.322297	0.0364135	-0.0674831	0.14031	0.0530085	0.492649	0.1816	4.32548632203334e-42	GHR	0.137338	1	1	MT3	ast
ast_GRP	304	0.083197	0.0359085	0.130486	0.0241268	0.000564076	2.74971242042007e-28	0.000904207	-0.0538801	0.0556886	0.0279512	0.974193	-0.00501921	-0.105394	0.0953556	0.0512116	0.92199	0.0520607	1.71276220289652e-27	GRP	1	1	1	MT4	ast
ast_GRPEL1	304	0.283316	0.230517	0.336114	0.0269381	7.19175378882671e-26	3.01315870090293e-34	0.240613	0.175354	0.305872	0.0332955	4.95279170321681e-13	0.20053	0.0882791	0.312781	0.0572709	0.000532612	0.102727	1.17293812809569e-33	GRPEL1	1.39807693654791e-22	9.62822707105348e-10	1	MT2	ast
ast_GSTA1	304	0.414427	0.356614	0.47224	0.0294963	7.6907077381383e-45	4.91024457272141e-59	0.339962	0.273392	0.406532	0.0339642	1.38561337194235e-23	0.50868	0.385754	0.631606	0.0627173	1.27549239673937e-14	0.0898954	4.680972567626e-58	GSTA1	1.49507358429409e-41	2.69363239505593e-20	2.47955721926134e-11	MT1	ast
ast_GSTA3	304	0.350778	0.300933	0.400624	0.0254314	2.80411611668719e-43	4.88987540202794e-25	0.263036	0.199418	0.326654	0.0324583	5.32600811975863e-16	0.451227	0.34551	0.556944	0.0539373	2.23813350128837e-15	0.035819	3.67064263391983e-24	GSTA3	5.4512017308399e-40	1.03537597848108e-12	4.35093152650459e-12	MT1	ast
ast_HBQ1	304	0.045121	0.00522739	0.0850146	0.0203539	0.026635	9.57725597267679e-07	0.0547654	-0.00110098	0.110632	0.0285033	0.0546846	0.0576943	-0.0274792	0.142868	0.0434559	0.185296	0.743431	8.11635292423982e-07	HBQ1	1	1	1	MT3	ast
ast_HHEX	304	0.0842003	0.0331387	0.135262	0.0260519	0.00122916	5.4673954065363e-41	0.0355626	-0.02182	0.0929452	0.0292769	0.22448	0.122027	0.0130755	0.230978	0.0555873	0.0289082	0.441623	5.39900149810853e-41	HHEX	1	1	1	MT2	ast
ast_HMOX2	304	0.189691	0.13585	0.243532	0.0274699	5.00571413455912e-12	5.45716309780119e-36	0.127488	0.0635867	0.19139	0.0326028	9.21647880981568e-05	0.118927	0.00429777	0.233557	0.0584845	0.0428775	0.171711	1.29150699400277e-35	HMOX2	9.73110827758293e-09	0.179168	1	MT2	ast
ast_INHBC	304	-0.0370888	-0.194782	0.120604	0.0804556	0.644809	0	0.00609642	-0.0523456	0.0645384	0.0298173	0.837995	0.003819	-0.332391	0.340029	0.171536	0.982252	0.787237	0	INHBC	1	1	1	MT4	ast
ast_KCTD5	304	0.216274	0.177069	0.255478	0.0200022	3.00401448617982e-27	1.31443025478257e-07	0.237442	0.182879	0.292004	0.027838	1.47081454858427e-17	0.255131	0.17154	0.338722	0.0426486	6.22060773395883e-09	0.3031	1.39660235078244e-07	KCTD5	5.83980416113357e-24	2.85926348244782e-14	1.2092861434816e-05	MT1	ast
ast_KHK	304	0.25722	0.214235	0.300205	0.0219311	9.10204394733352e-32	2.085141475203e-16	0.226867	0.171129	0.282606	0.028438	1.49183807516036e-15	0.316606	0.225164	0.408048	0.0466541	6.08789906002312e-11	0.150494	3.61666947272256e-16	KHK	1.76943734336164e-28	2.90013321811174e-12	1.18348757726849e-07	MT1	ast
ast_MEGF9	304	0.151361	0.0860477	0.216675	0.0333233	5.56675303860254e-06	3.35397945405495e-96	0.0800995	0.0184314	0.141768	0.0314633	0.0109026	0.104036	-0.0352684	0.24334	0.0710735	0.144295	0.451428	3.78231528516308e-96	MEGF9	0.0108218	1	1	MT2	ast
ast_MENT	304	-0.00806754	-0.0720781	0.0559431	0.0326585	0.804887	1.33405799316899e-146	-0.0141844	-0.0697772	0.0414084	0.0283637	0.617011	-0.0888486	-0.225162	0.0474645	0.0695475	0.202398	0.189457	1.55299156411362e-145	MENT	1	1	1	MT4	ast
ast_MSRA	304	0.0212834	-0.0202201	0.0627869	0.0211753	0.314844	2.01115528731781e-06	0.0167744	-0.0430352	0.0765839	0.0305151	0.58252	0.040383	-0.048216	0.128982	0.0452036	0.372376	0.632702	1.75878665924356e-06	MSRA	1	1	1	MT4	ast
ast_MXRA8	304	0.170682	0.116296	0.225068	0.0277479	7.69168651127063e-10	2.46585213842317e-68	0.159165	0.0998961	0.218433	0.030239	1.41299403653492e-07	0.153625	0.0374999	0.26975	0.0592474	0.00997922	0.744671	1.55348824652253e-68	MXRA8	1.49526385779101e-06	0.000274686	1	MT2	ast
ast_NCAN	304	0.150386	0.0873856	0.213386	0.032143	2.88765119298576e-06	1.90358301280641e-101	0.167299	0.106947	0.227651	0.0307918	5.53428120061069e-08	0.0359607	-0.0977857	0.169707	0.068238	0.598588	0.0585633	1.59012932638557e-99	NCAN	0.00561359	0.000107586	1	MT2	ast
ast_NCR3LG1	304	0.0793969	-0.00235634	0.16115	0.0417108	0.0569743	1.52633529635661e-307	-0.00399825	-0.0580439	0.0500474	0.0275743	0.884712	0.289666	0.117097	0.462235	0.0880453	0.00112061	0.00724288	1.26720943580297e-297	NCR3LG1	1	1	1	MT4	ast
ast_NELL1	304	0.193535	0.140723	0.246348	0.0269451	6.84104305383827e-13	2.65521380572519e-43	0.156362	0.0880811	0.224642	0.034837	7.17675735597129e-06	0.2192	0.106517	0.331883	0.0574913	0.000166601	0.613558	2.0205355431078e-43	NELL1	1.32989876966616e-09	0.0139516	0.323873	MT2	ast
ast_NFKB1	304	0.0303545	-0.00996839	0.0706774	0.0205729	0.140089	6.65406062637471e-08	-0.0077959	-0.0674797	0.0518879	0.0304509	0.797939	0.0917616	0.0059921	0.177531	0.04376	0.0368311	0.11315	1.02205815365743e-07	NFKB1	1	1	1	MT4	ast
ast_OMG	304	0.249409	0.200591	0.298228	0.0249072	1.32926754566691e-23	9.60548551920986e-22	0.250671	0.18569	0.315652	0.0331537	4.00333718986383e-14	0.302879	0.198851	0.406907	0.0530755	2.7517034184418e-08	0.254907	1.29509886977615e-21	OMG	2.58409610877647e-20	7.78248749709529e-11	5.34931144545086e-05	MT1	ast
ast_PDCD5	304	0.0380722	-0.00135988	0.0775044	0.0201184	0.0584368	2.92832184935249e-05	0.0224022	-0.0337611	0.0785656	0.0286548	0.434334	0.0491633	-0.0350403	0.133367	0.042961	0.253376	0.770251	2.52561132869878e-05	PDCD5	1	1	1	MT4	ast
ast_PDGFC	304	0.0160257	-0.050786	0.0828373	0.0340876	0.638261	5.32769371389773e-91	-0.0378038	-0.101678	0.0260701	0.0325887	0.246038	0.123011	-0.0190094	0.265032	0.0724596	0.0906029	0.0955993	1.09172282128158e-89	PDGFC	1	1	1	MT4	ast
ast_RNASET2	304	-0.000789403	-0.0724516	0.0708728	0.0365623	0.982775	1.32987301418349e-153	0.045831	-0.0144017	0.106064	0.030731	0.135867	-0.144507	-0.296644	0.00763003	0.0776209	0.0636165	0.036944	2.74341374185369e-150	RNASET2	1	1	1	MT4	ast
ast_RTBDN	304	0.146802	0.0995316	0.194072	0.0241175	1.15083231529998e-09	1.9190521139282e-19	0.0927625	0.029392	0.156133	0.0323319	0.00411678	0.123487	0.0225865	0.224388	0.05148	0.0170577	0.608468	1.55974561762326e-19	RTBDN	2.23721802094316e-06	1	1	MT2	ast
ast_SCT	304	0.0297054	-0.0109289	0.0703396	0.0207318	0.151903	1.92835313855097e-08	0.00701411	-0.0491546	0.0631828	0.0286575	0.806645	-0.00271879	-0.089417	0.0839794	0.0442338	0.95103	0.407238	1.86836549730041e-08	SCT	1	1	1	MT4	ast
ast_SEZ6	304	0.115768	0.0791363	0.1524	0.0186896	5.85673268973528e-10	0.00126856	0.106818	0.0538927	0.159743	0.0270026	7.62687718374709e-05	0.107002	0.0287556	0.185249	0.0399218	0.00775951	0.803847	0.00112435	SEZ6	1.13854883488454e-06	0.148266	1	MT2	ast
ast_SHBG	304	0.0367605	-0.0209047	0.0944256	0.029421	0.211496	4.45092223932842e-106	0.026975	-0.02874	0.08269	0.028426	0.342644	0.108023	-0.0148337	0.230879	0.0626819	0.0858489	0.199033	2.56420017124228e-105	SHBG	1	1	1	MT4	ast
ast_SORT1	304	0.198873	0.146147	0.251598	0.0269009	1.43773768981168e-13	1.44310884747757e-37	0.123491	0.0611819	0.1858	0.0317903	0.000102521	0.173265	0.0607498	0.285781	0.0574058	0.00275904	0.61384	1.10928264215917e-37	SORT1	2.79496206899391e-10	0.199301	1	MT2	ast
ast_SPINK4	304	-0.00662941	-0.0428853	0.0296265	0.0184979	0.720054	1.62131695014869e-10	-0.00935144	-0.0585424	0.0398395	0.0250974	0.709442	-0.0591327	-0.136176	0.0179109	0.0393079	0.133538	0.131358	2.56423992674397e-10	SPINK4	1	1	1	MT4	ast
ast_TNF	304	0.110596	0.0691661	0.152027	0.0211379	1.67556642254841e-07	1.05240798775679e-06	0.117595	0.0552672	0.179924	0.0318001	0.00021734	0.105235	0.0167703	0.193699	0.0451349	0.0203815	0.893092	8.74308843007933e-07	TNF	0.00032573	0.422509	1	MT2	ast
ast_TNFRSF6B	304	0.0411608	-0.0421623	0.124484	0.0425118	0.332934	9.05798425495473e-226	0.0665741	0.00548049	0.127668	0.0311702	0.0326937	0.0312222	-0.146717	0.209161	0.0907851	0.731151	0.901434	3.77137693397612e-226	TNFRSF6B	1	1	1	MT3	ast
ast_TSPAN8	304	0.211103	0.16291	0.259295	0.024588	9.03553179090968e-18	5.89944787052077e-45	0.206773	0.147929	0.265617	0.0300224	5.68625129412849e-12	0.128203	0.0259534	0.230453	0.0521682	0.0145528	0.0728782	4.85988840973184e-44	TSPAN8	1.75650738015284e-14	1.10540725157858e-08	1	MT2	ast
ast_WARS	304	0.174702	0.133415	0.215989	0.0210648	1.09945625416709e-16	3.25971059379364e-08	0.135542	0.0784326	0.192652	0.0291376	3.29051261855735e-06	0.195908	0.107761	0.284055	0.0449728	1.81581819771858e-05	0.59382	2.84134195615005e-08	WARS	2.13734295810082e-13	0.00639676	0.0352995	MT1	ast
bmi_AGER	528	-0.175254	-0.222355	-0.128153	0.0240313	3.03682364427782e-13	1.0544008498954e-09	-0.170861	-0.236609	-0.105112	0.0335453	3.51648271038277e-07	-0.276755	-0.407699	-0.145811	0.0668081	4.00161105966873e-05	0.104144	1.54736125417092e-09	AGER	5.90358516447608e-10	0.000683604	0.0777913	MT2	bmi
bmi_B4GAT1	528	-0.265946	-0.313798	-0.218094	0.0244144	1.24490991733493e-27	1.75178553100989e-13	-0.278496	-0.344625	-0.212367	0.0337393	1.5273348900735e-16	-0.265389	-0.398734	-0.132044	0.0680332	0.000108276	0.992999	1.41587380432942e-13	B4GAT1	2.4201048792991e-24	2.96913902630288e-13	0.210489	MT2	bmi
bmi_BOC	528	-0.158485	-0.204055	-0.112915	0.0232499	9.32302676408181e-12	1.21958676610163e-05	-0.155034	-0.221226	-0.0888416	0.0337716	4.41845294699029e-06	-0.145198	-0.272188	-0.0182084	0.0647906	0.0254402	0.82616	1.07704857216413e-05	BOC	1.8123964029375e-08	0.00858947	1	MT2	bmi
bmi_CD34	528	-0.16791	-0.213978	-0.121841	0.0235045	9.08385254087625e-13	1.35843488769047e-07	-0.137559	-0.203365	-0.0717539	0.0335742	4.18232344975513e-05	-0.175925	-0.304284	-0.0475664	0.0654893	0.00745274	0.895705	1.16547801195655e-07	CD34	1.76590093394634e-09	0.0813044	1	MT2	bmi
bmi_CGREF1	528	0.0667305	0.0182723	0.115189	0.0247236	0.00695344	5.6496289123359e-19	0.0820826	0.0210153	0.14315	0.0311568	0.00842613	0.0744544	-0.0611997	0.210109	0.0692113	0.28253	0.904926	4.40757073769252e-19	CGREF1	1	1	1	MT3	bmi
bmi_DLK1	528	0.0580923	0.0123631	0.103821	0.0233312	0.0127781	2.22552730852931e-12	0.0634717	0.000638316	0.126305	0.0320579	0.0477135	0.0333222	-0.0939921	0.160636	0.0649563	0.608171	0.682963	1.89297528353677e-12	DLK1	1	1	1	MT3	bmi
bmi_DLL1	528	0.17131	0.125229	0.217392	0.0235109	3.18278369726302e-13	1.0550804235429e-08	0.169122	0.103891	0.234352	0.0332811	3.74237602279409e-07	0.216045	0.0876884	0.344403	0.0654883	0.00103601	0.46453	9.91860133532094e-09	DLL1	6.18733150747931e-10	0.000727518	1	MT2	bmi
bmi_DNAJB6	528	0.00857985	-0.0348542	0.0520139	0.0221602	0.698628	5.2560689466043e-05	0.0247886	-0.0387886	0.0883657	0.0324373	0.444749	-0.0456519	-0.166557	0.0752537	0.0616865	0.459593	0.3466	5.25391412458398e-05	DNAJB6	1	1	1	MT4	bmi
bmi_DNER	528	-0.280399	-0.35532	-0.205477	0.0382253	2.21027485758215e-13	2.50808532309672e-168	-0.252125	-0.320043	-0.184208	0.0346518	3.43974558315835e-13	-0.212537	-0.42172	-0.00335291	0.106726	0.0469519	0.496119	2.45722080197164e-168	DNER	4.2967743231397e-10	6.68686541365983e-10	1	MT2	bmi
bmi_EFNA1	528	0.199569	0.154968	0.244171	0.0227559	1.78658676275916e-18	3.41915090961229e-06	0.184034	0.120449	0.24762	0.0324415	1.40467198406993e-08	0.18875	0.06433	0.31317	0.0634795	0.00308027	0.855186	2.99123078469545e-06	EFNA1	3.47312466680381e-15	2.73068233703194e-05	1	MT2	bmi
bmi_ELN	528	0.0828869	0.0480264	0.117747	0.017786	3.15842292110475e-06	1.82123176086803e-10	0.0697493	0.0186157	0.120883	0.0260886	0.00750514	0.109525	0.0124227	0.206626	0.0495417	0.0274824	0.564767	1.62866471097524e-10	ELN	0.00613997	1	1	MT2	bmi
bmi_ENO3	528	0.155349	0.110551	0.200147	0.0228561	1.06953289028684e-11	3.42052547266208e-13	0.11847	0.0567405	0.180199	0.0314944	0.000168824	0.176752	0.0519298	0.301575	0.0636849	0.00570934	0.71891	2.8665380842385e-13	ENO3	2.07917193871762e-08	0.328195	1	MT2	bmi
bmi_F2	528	0.0373532	-0.00500893	0.0797153	0.0216133	0.0839438	0.000282774	-0.00947045	-0.0717372	0.0527963	0.0317688	0.765622	-0.127619	-0.244692	-0.0105459	0.0597312	0.0330949	0.00322095	0.000708705	F2	1	1	1	MT4	bmi
bmi_FGFBP3	528	0.0562326	0.0141008	0.0983643	0.0214958	0.00889718	3.94693544601427e-09	0.0529778	-0.00633379	0.112289	0.030261	0.0799986	-0.0325843	-0.14963	0.0844617	0.0597174	0.585543	0.111582	5.57530798809186e-09	FGFBP3	1	1	1	MT4	bmi
bmi_FGL1	528	-0.0133279	-0.053025	0.0263691	0.0202536	0.510504	1.30355416353487e-07	0.00802441	-0.0481119	0.0641607	0.028641	0.779345	-0.0296423	-0.140128	0.0808436	0.0563704	0.599215	0.756561	1.13445853946699e-07	FGL1	1	1	1	MT4	bmi
bmi_FLT3	528	-0.0860943	-0.137022	-0.0351667	0.0259834	0.000921597	2.33723631245393e-14	-0.11489	-0.18405	-0.0457305	0.0352855	0.00112988	-0.0901909	-0.232127	0.0517452	0.0724164	0.213521	0.951689	1.87778277234092e-14	FLT3	1	1	1	MT3	bmi
bmi_FSTL3	528	0.352231	0.306527	0.397935	0.0233182	1.4925084222182e-51	3.43833842837443e-09	0.308122	0.243117	0.373128	0.033166	1.53831983038446e-20	0.296474	0.169188	0.423759	0.0649416	6.21869565435365e-06	0.358026	3.44150625958973e-09	FSTL3	2.90143637279218e-48	2.99049375026739e-17	0.0120891	MT1	bmi
bmi_GALNT10	528	0.14429	0.0835591	0.205021	0.0309853	3.21269267611316e-06	1.45152558699845e-74	0.140249	0.0766246	0.203873	0.0324612	1.55678953394418e-05	0.28935	0.120679	0.458021	0.0860568	0.000829169	0.071453	1.17525225475882e-73	GALNT10	0.00624547	0.030264	1	MT2	bmi
bmi_GGT1	528	0.216143	0.170295	0.261991	0.0233917	2.46158488524068e-20	5.43334499902298e-13	0.192822	0.129619	0.256026	0.0322467	2.23701500860498e-09	0.122809	-0.00468161	0.250299	0.0650461	0.0595725	0.124777	8.08126710959614e-13	GGT1	4.78532101690788e-17	4.34875717672808e-06	1	MT2	bmi
bmi_GHR	528	0.347774	0.298519	0.397029	0.0251299	1.48171360904587e-43	1.34955137258125e-29	0.311972	0.250281	0.373664	0.0314752	3.70415359288527e-23	0.30672	0.169592	0.443847	0.069963	1.40743779003906e-05	0.529745	1.1713021992471e-29	GHR	2.88045125598517e-40	7.20087458456896e-20	0.0273606	MT1	bmi
bmi_GRP	528	-0.0806316	-0.157878	-0.00338529	0.0394114	0.0407666	2.38439324074288e-202	-0.0509866	-0.114299	0.0123262	0.0323024	0.114471	-0.167046	-0.382351	0.0482605	0.10985	0.128944	0.399726	3.60397293997956e-202	GRP	1	1	1	MT3	bmi
bmi_GRPEL1	528	0.102638	0.0593342	0.145941	0.0220937	3.39128880923011e-06	0.0202316	0.0889235	0.020512	0.157335	0.0349038	0.0108445	0.0673092	-0.0533552	0.187974	0.0615635	0.274749	0.53891	0.0193652	GRPEL1	0.00659267	1	1	MT2	bmi
bmi_GSTA1	528	0.308428	0.261959	0.354897	0.0237087	1.08667403043319e-38	3.64184965945658e-08	0.288399	0.224155	0.352642	0.0327772	1.38357357586476e-18	0.277285	0.14781	0.40676	0.0660588	3.16791427986379e-05	0.613673	3.24966482200912e-08	GSTA1	2.11249431516212e-35	2.68966703148109e-15	0.0615843	MT2	bmi
bmi_GSTA3	528	0.259416	0.215011	0.303822	0.0226559	2.3442708605739e-30	0.00177872	0.216201	0.147077	0.285324	0.0352672	8.76752389189374e-10	0.210603	0.086927	0.334278	0.0630998	0.000904814	0.407537	0.00173652	GSTA3	4.55726255295566e-27	1.70440664458414e-06	1	MT2	bmi
bmi_HBQ1	528	-0.06484	-0.109991	-0.0196894	0.023036	0.00488198	7.57295016297407e-07	-0.0488966	-0.113739	0.0159457	0.0330828	0.139406	-0.101599	-0.227365	0.0241665	0.0641661	0.113937	0.539583	6.96873866531576e-07	HBQ1	1	1	1	MT3	bmi
bmi_HHEX	528	0.127923	0.085812	0.170034	0.0214852	2.61645937428484e-09	0.000251588	0.121777	0.0578101	0.185743	0.0326361	0.00019045	0.0630267	-0.0541632	0.180217	0.0597908	0.292312	0.24535	0.000265938	HHEX	5.08639702360973e-06	0.370236	1	MT2	bmi
bmi_HMOX2	528	0.0357173	-0.014219	0.0856536	0.0254777	0.160944	7.62957882495086e-12	0.0738847	0.00711593	0.140653	0.0340657	0.0300911	-0.0809297	-0.219686	0.0578268	0.0707941	0.253488	0.0780604	1.32493378348003e-11	HMOX2	1	1	1	MT4	bmi
bmi_INHBC	528	0.298274	0.254807	0.341742	0.0221771	3.09316308877955e-41	7.26677145548485e-06	0.256366	0.192745	0.319987	0.0324598	2.83553954664793e-15	0.254636	0.13354	0.375731	0.0617835	4.37396839233582e-05	0.449512	6.93500302529359e-06	INHBC	6.01310904458745e-38	5.51228887868358e-12	0.0850299	MT2	bmi
bmi_KCTD5	528	0.15428	0.112244	0.196315	0.0214467	6.30843817192816e-13	0.000328667	0.193218	0.13193	0.254506	0.0312693	6.44418327001342e-10	0.222127	0.105142	0.339111	0.0596858	0.000219291	0.223768	0.000352449	KCTD5	1.22636038062283e-09	1.25274922769061e-06	0.426302	MT2	bmi
bmi_KHK	528	0.187056	0.126561	0.247551	0.0308647	1.35684021108888e-09	5.65639632461445e-75	0.170966	0.109833	0.232099	0.0311904	4.22038487119438e-08	0.12473	-0.0440157	0.293475	0.0860946	0.148003	0.438381	5.66415605991602e-75	KHK	2.63769737035678e-06	8.20442818960188e-05	1	MT2	bmi
bmi_MEGF9	528	0.139332	0.0846333	0.19403	0.0279074	5.9555985854756e-07	2.28940593927459e-31	0.0522055	-0.0181203	0.122531	0.0358805	0.145674	0.144795	-0.0076155	0.297206	0.0777605	0.0631514	0.940019	1.66308794947382e-31	MEGF9	0.00115777	1	1	MT2	bmi
bmi_MENT	528	-0.240414	-0.362806	-0.118023	0.0624445	0.000118093	0	-0.137882	-0.198369	-0.0773951	0.0308606	7.89929969621404e-06	-0.501662	-0.841828	-0.161497	0.173554	0.00400484	0.107352	0	MENT	0.229574	0.0153562	1	MT2	bmi
bmi_MSRA	528	0.00531493	-0.039787	0.0504169	0.0230112	0.817337	0.000693969	0.0130315	-0.0561975	0.0822606	0.0353209	0.712167	-0.0365674	-0.162204	0.089069	0.0641002	0.568601	0.484173	0.000661623	MSRA	1	1	1	MT4	bmi
bmi_MXRA8	528	-0.176145	-0.223534	-0.128756	0.0241782	3.20999444933596e-13	1.2056295801586e-22	-0.177274	-0.23823	-0.116318	0.0311001	1.19724461143318e-08	-0.0413415	-0.172807	0.0901243	0.0670744	0.537928	0.0317324	4.90148308378061e-22	MXRA8	6.24022920950911e-10	2.3274435246261e-05	1	MT4	bmi
bmi_NCAN	528	-0.337255	-0.386183	-0.288328	0.024963	1.36115260166756e-41	2.65379998764179e-20	-0.345431	-0.40972	-0.281142	0.0328004	6.19792828368548e-26	-0.329059	-0.465425	-0.192693	0.0695745	2.8937301925282e-06	0.899603	2.05428576243666e-20	NCAN	2.64608065764174e-38	1.20487725834846e-22	0.00562541	MT1	bmi
bmi_NCR3LG1	528	0.0153542	-0.0724029	0.103111	0.044774	0.731654	0	0.00214544	-0.0529551	0.057246	0.0281125	0.939168	-0.0631155	-0.307384	0.181153	0.124627	0.612763	0.500141	0	NCR3LG1	1	1	1	MT4	bmi
bmi_NELL1	528	-0.0506718	-0.104926	0.00358204	0.0276805	0.0671612	1.6606440111737e-34	-0.0385213	-0.103573	0.02653	0.0331895	0.245785	0.0258807	-0.125146	0.176907	0.0770542	0.737098	0.287577	2.03870151633956e-34	NELL1	1	1	1	MT4	bmi
bmi_NFKB1	528	0.0269124	-0.0173217	0.0711465	0.0225684	0.233073	6.40935734822201e-06	-0.00166982	-0.0660513	0.0627116	0.0328477	0.959457	0.00986692	-0.113404	0.133138	0.0628936	0.875397	0.771628	5.67141394817155e-06	NFKB1	1	1	1	MT4	bmi
bmi_OMG	528	-0.142445	-0.189539	-0.0953503	0.0240278	3.06019385779337e-09	6.04878879197242e-07	-0.118873	-0.188835	-0.0489117	0.0356948	0.000867599	-0.0808694	-0.212005	0.0502664	0.066906	0.227321	0.324531	6.16069515416494e-07	OMG	5.94901685955031e-06	1	1	MT2	bmi
bmi_PDCD5	528	0.0575672	0.0140244	0.10111	0.0222157	0.00956189	0.00128234	0.0866481	0.0196693	0.153627	0.0341728	0.011226	0.0780233	-0.0433248	0.199371	0.0619123	0.208148	0.723465	0.00117739	PDCD5	1	1	1	MT3	bmi
bmi_PDGFC	528	0.103819	0.0575512	0.150088	0.0236062	1.09269333020983e-05	5.51782201844377e-05	0.0743395	0.00799022	0.140689	0.0338517	0.0280893	0.106522	-0.0224265	0.235471	0.0657901	0.106021	0.964908	4.88553740841779e-05	PDGFC	0.021242	1	1	MT2	bmi
bmi_RNASET2	528	0.142926	0.0902252	0.195627	0.0268882	1.0632691694311e-07	4.36337443552681e-32	0.140559	0.0761028	0.205015	0.0328857	1.91857396782019e-05	0.217514	0.0708309	0.364197	0.0748384	0.00380964	0.286036	5.3031181310304e-32	RNASET2	0.0002067	0.0372971	1	MT2	bmi
bmi_RTBDN	528	-0.172069	-0.217719	-0.126418	0.023291	1.49322043012322e-13	1.10634549077906e-05	-0.159651	-0.226258	-0.0930434	0.0339833	2.62828707559582e-06	-0.165239	-0.292479	-0.0379989	0.0649183	0.0112016	0.91029	9.71283645094771e-06	RTBDN	2.90282051615954e-10	0.00510939	1	MT2	bmi
bmi_SCT	528	-0.106255	-0.147011	-0.0655003	0.0207934	3.22076185893388e-07	0.0605647	-0.104152	-0.167033	-0.0412709	0.0320821	0.00116868	-0.0135606	-0.126817	0.0996957	0.0577838	0.814551	0.0862262	0.0685433	SCT	0.000626116	1	1	MT2	bmi
bmi_SEZ6	528	-0.183462	-0.224075	-0.142849	0.0207208	8.44378954707796e-19	0.0291996	-0.216242	-0.277868	-0.154616	0.0314419	6.09007175564453e-12	-0.226158	-0.339262	-0.113054	0.0577061	0.00010061	0.428256	0.0285327	SEZ6	1.64147268795196e-15	1.1839099492973e-08	0.195587	MT2	bmi
bmi_SHBG	528	-0.247278	-0.29639	-0.198167	0.0250569	5.69056895000101e-23	3.37535738898902e-41	-0.213103	-0.271416	-0.154791	0.0297513	7.90340051941674e-13	-0.193735	-0.330436	-0.0570343	0.0697454	0.00566909	0.411078	3.36739560857898e-41	SHBG	1.1062466038802e-19	1.53642106097461e-09	1	MT2	bmi
bmi_SORT1	528	0.0402365	-0.0104152	0.0908881	0.0258427	0.119476	2.40737363151262e-17	0.0724166	0.0037302	0.141103	0.0350441	0.0387867	0.0321794	-0.108993	0.173352	0.0720268	0.655225	0.904642	1.89852187277863e-17	SORT1	1	1	1	MT3	bmi
bmi_SPINK4	528	0.0779984	0.0381802	0.117817	0.0203155	0.000123353	4.54276816551459e-09	0.0544601	-0.000331838	0.109252	0.0279551	0.0513995	0.0780288	-0.0326474	0.188705	0.0564675	0.167609	0.99954	3.82283736850773e-09	SPINK4	0.239798	1	1	MT3	bmi
bmi_TNF	528	0.142335	0.0912903	0.193381	0.0260434	4.62102347291633e-08	1.21443929735693e-15	0.146566	0.0805707	0.212562	0.0336711	1.34365772160524e-05	0.225058	0.0829773	0.367138	0.07249	0.00200749	0.221987	1.48745831374855e-15	TNF	8.98326963134935e-05	0.0261207	1	MT2	bmi
bmi_TNFRSF6B	528	0.186129	0.138335	0.233922	0.0243846	2.29289317962125e-14	7.78655063190643e-12	0.1681	0.103057	0.233143	0.0331853	4.07334888124323e-07	0.344725	0.212317	0.477132	0.0675547	4.6799061739365e-07	0.0121832	2.87561709696863e-11	TNFRSF6B	4.45738434118371e-11	0.000791859	0.000909774	MT1	bmi
bmi_TSPAN8	528	0.00393691	-0.0398631	0.047737	0.022347	0.860159	6.53229755527051e-15	0.018852	-0.041774	0.0794779	0.0309316	0.542211	-0.0226029	-0.14465	0.099444	0.0622688	0.716758	0.648087	5.53661051133917e-15	TSPAN8	1	1	1	MT4	bmi
bmi_WARS	528	0.0661121	0.0218575	0.110367	0.0225789	0.00341096	0.000107674	0.0791983	0.0141611	0.144236	0.0331823	0.0169973	0.125789	0.00259003	0.248988	0.0628567	0.0458835	0.309474	0.000109656	WARS	1	1	1	MT2	bmi
bmr_AGER	589	-0.0316838	-0.0778037	0.0144361	0.0235306	0.178142	2.92667910038871e-31	-0.00183221	-0.0614244	0.05776	0.0304042	0.951947	0.00395187	-0.103701	0.111605	0.0549249	0.942666	0.472978	2.67727248510786e-31	AGER	1	1	1	MT4	bmr
bmr_B4GAT1	589	-0.331497	-0.373504	-0.28949	0.0214323	5.77932498017483e-54	8.57301652574346e-18	-0.30985	-0.366708	-0.252992	0.0290091	1.24764830112284e-26	-0.318452	-0.41653	-0.220373	0.05004	3.96378269984279e-10	0.773031	6.96114884907126e-18	B4GAT1	1.12350077614599e-50	2.4254282973828e-23	7.70559356849438e-07	MT1	bmr
bmr_BOC	589	-0.0771881	-0.122274	-0.0321023	0.023003	0.000792006	1.20101197083954e-23	-0.114366	-0.173175	-0.055558	0.0300043	0.00013803	-0.0436603	-0.14892	0.0615991	0.0537038	0.416557	0.48986	1.0875072419718e-23	BOC	1	0.268331	1	MT3	bmr
bmr_CD34	589	-0.0327702	-0.0731055	0.0075652	0.0205793	0.111298	4.54087676537786e-10	-0.0611791	-0.119432	-0.00292655	0.0297207	0.0395452	0.0408912	-0.0530671	0.13485	0.0479379	0.394005	0.0895231	6.89732601843421e-10	CD34	1	1	1	MT4	bmr
bmr_CGREF1	588	0.0514172	0.0096855	0.093149	0.0212917	0.0157397	2.77940367104092e-21	0.0272306	-0.0272908	0.081752	0.027817	0.327621	0.00998059	-0.0875762	0.107537	0.0497739	0.841144	0.357406	2.85195305194645e-21	CGREF1	1	1	1	MT3	bmr
bmr_DLK1	589	0.0393998	-0.0135846	0.0923842	0.0270329	0.144984	5.70297049086817e-93	0.040508	-0.0163291	0.0973451	0.0289985	0.162444	-0.00464043	-0.128282	0.119001	0.0630826	0.941385	0.439988	5.76701890314192e-93	DLK1	1	1	1	MT4	bmr
bmr_DLL1	589	0.156549	0.115324	0.197773	0.0210329	9.83812988465998e-14	5.02218356732813e-14	0.140408	0.0835463	0.19727	0.0290111	1.29964284398206e-06	0.153576	0.0572885	0.249864	0.0491265	0.00185873	0.946634	4.0901341001131e-14	DLL1	1.9125324495779e-10	0.00252651	1	MT2	bmr
bmr_DNAJB6	589	-0.0940404	-0.13149	-0.0565912	0.0191067	8.5732627814385e-07	1.43723225600314e-05	-0.077697	-0.132384	-0.0230103	0.0279014	0.00535773	-0.0930963	-0.180526	-0.00566702	0.0446068	0.037315	0.981319	1.26997279727254e-05	DNAJB6	0.00166664	1	1	MT2	bmr
bmr_DNER	589	-0.325825	-0.389876	-0.261773	0.0326794	2.05495728120707e-23	1.27489870279386e-183	-0.301673	-0.358433	-0.244913	0.0289592	2.0702644059754e-25	-0.313076	-0.462772	-0.163381	0.0763752	4.73024416359083e-05	0.853521	6.90115937417427e-184	DNER	3.99483695466654e-20	4.02459400521618e-22	0.0919559	MT2	bmr
bmr_EFNA1	589	0.105756	0.0635743	0.147938	0.0215213	8.92305507698592e-07	1.58559800762372e-17	0.0847775	0.0272044	0.142351	0.029374	0.00389998	0.0171839	-0.0809774	0.115345	0.0500823	0.731636	0.050759	3.81899405485679e-17	EFNA1	0.00173464	1	1	MT2	bmr
bmr_ELN	589	0.070474	0.0414765	0.0994715	0.0147947	1.90285498037991e-06	4.695320686056e-08	0.0666307	0.0238822	0.109379	0.0218105	0.00225072	0.0638646	-0.00383594	0.131565	0.0345411	0.0649683	0.832341	4.06010457221534e-08	ELN	0.00369915	1	1	MT2	bmr
bmr_ENO3	589	0.0171628	-0.0220817	0.0564073	0.0200227	0.391353	4.52329288574342e-17	0.0434836	-0.0121015	0.0990688	0.0283598	0.125205	-0.0533334	-0.144741	0.0380742	0.0466366	0.253257	0.0948328	8.01573150987223e-17	ENO3	1	1	1	MT4	bmr
bmr_F2	589	-0.0648922	-0.101392	-0.0283923	0.0186224	0.000492813	0.000104134	-0.110192	-0.164578	-0.0558052	0.0277483	7.15338304082076e-05	-0.180577	-0.265155	-0.0959981	0.0431524	3.29361506156026e-05	0.00312597	0.000266283	F2	0.958028	0.139062	0.0640279	MT2	bmr
bmr_FGFBP3	589	-0.0208472	-0.0563487	0.0146543	0.018113	0.249753	5.94031638603858e-08	-0.019888	-0.0697245	0.0299485	0.0254268	0.434116	-0.06628	-0.149063	0.0165032	0.0422363	0.117125	0.234277	6.5510691663641e-08	FGFBP3	1	1	1	MT4	bmr
bmr_FGL1	589	-0.0548726	-0.0918985	-0.0178468	0.0188907	0.00367561	4.42911120099563e-18	-0.0107812	-0.0598922	0.0383297	0.0250566	0.666995	-0.0346348	-0.121051	0.051781	0.0440897	0.432446	0.61159	3.78306097709449e-18	FGL1	1	1	1	MT3	bmr
bmr_FLT3	589	0.00266468	-0.039267	0.0445964	0.0213937	0.900876	2.00927205812557e-10	0.0340666	-0.0261887	0.0943219	0.0307425	0.267807	0.151315	0.0542721	0.248358	0.0495116	0.00234387	0.000946754	1.58280675427055e-09	FLT3	1	1	1	MT4	bmr
bmr_FSTL3	589	0.187734	0.145685	0.229782	0.0214535	2.1196657334695e-18	8.6805522972486e-19	0.207576	0.148245	0.266908	0.0302713	7.02239420416105e-12	0.131032	0.0329591	0.229106	0.0500374	0.00905482	0.210278	1.10361294313287e-18	FSTL3	4.12063018586471e-15	1.36515343328891e-08	1	MT2	bmr
bmr_GALNT10	589	-0.0257115	-0.0688913	0.0174683	0.0220305	0.243176	3.98551347644456e-27	-0.0248106	-0.0825582	0.032937	0.029463	0.399736	-0.074449	-0.17508	0.026182	0.0513424	0.147579	0.293732	4.57659359582623e-27	GALNT10	1	1	1	MT4	bmr
bmr_GGT1	589	-0.0347017	-0.077	0.00759663	0.0215808	0.107837	1.99770646843162e-25	0.0105285	-0.0462459	0.067303	0.0289666	0.716252	-0.148935	-0.247191	-0.0506796	0.0501304	0.0030902	0.0119306	1.52931913945924e-24	GGT1	1	1	1	MT4	bmr
bmr_GHR	589	0.0233117	-0.0855273	0.132151	0.0555301	0.674629	0	0.1085	0.0532242	0.163775	0.0282017	0.000119443	-0.0707841	-0.324267	0.182699	0.129328	0.584366	0.420759	0	GHR	1	0.232197	1	MT4	bmr
bmr_GRP	589	-0.132426	-0.173051	-0.0918008	0.020727	1.66933870322831e-10	7.66895561431236e-17	-0.112409	-0.169693	-0.055126	0.0292262	0.000119971	-0.0585981	-0.153263	0.0360668	0.0482984	0.225522	0.091228	1.37588896950938e-16	GRP	3.24519443907583e-07	0.233223	1	MT2	bmr
bmr_GRPEL1	589	-0.0533862	-0.0921183	-0.0146541	0.0197613	0.00690155	0.000170577	-0.0396879	-0.096724	0.0173482	0.0291001	0.172617	-0.0715817	-0.162035	0.0188712	0.0461495	0.12142	0.662733	0.000156607	GRPEL1	1	1	1	MT3	bmr
bmr_GSTA1	588	0.0594028	0.016546	0.10226	0.0218657	0.0065934	2.70034290500531e-17	0.0797584	0.0190273	0.14049	0.0309853	0.0100508	-0.106718	-0.205767	-0.00766976	0.0505351	0.0351287	0.000299348	8.6426156095237e-16	GSTA1	1	1	1	MT4	bmr
bmr_GSTA3	589	0.0629398	0.0212684	0.104611	0.0212609	0.00307285	1.22646218856184e-10	0.0510672	-0.00848346	0.110618	0.030383	0.0928052	-0.0464316	-0.143301	0.050438	0.0494233	0.347877	0.0146158	3.60256474834332e-10	GSTA3	1	1	1	MT4	bmr
bmr_HBQ1	589	0.0102515	-0.0255228	0.0460257	0.0182522	0.574349	0.020127	0.0296492	-0.0267487	0.0860471	0.0287744	0.302822	0.0669125	-0.0165216	0.150346	0.0425684	0.116517	0.141277	0.0220034	HBQ1	1	1	1	MT4	bmr
bmr_HHEX	589	-0.0623833	-0.101867	-0.0228993	0.0201449	0.00195669	1.93067837649559e-12	-0.0481269	-0.102673	0.00641939	0.0278297	0.0837494	-0.112616	-0.204699	-0.0205338	0.0469809	0.0168386	0.237107	2.2107824103287e-12	HHEX	1	1	1	MT2	bmr
bmr_HMOX2	589	-0.0595446	-0.0980657	-0.0210236	0.0196536	0.00244792	0.00127372	-0.0160482	-0.0763103	0.0442138	0.0307459	0.601696	-0.0633181	-0.153309	0.0266727	0.0459137	0.168399	0.927559	0.0011605	HMOX2	1	1	1	MT3	bmr
bmr_INHBC	589	0.0744199	0.0291711	0.119669	0.0230862	0.00126602	2.33735268114616e-34	0.125281	0.06618	0.184383	0.0301538	3.25641986979447e-05	-0.0551937	-0.160258	0.0498703	0.0536041	0.303597	0.00765804	3.94272279913859e-33	INHBC	1	0.0633048	1	MT4	bmr
bmr_KCTD5	589	-0.0415153	-0.0780611	-0.00496951	0.0186458	0.0259793	3.29333434404308e-05	-0.00720243	-0.0636543	0.0492495	0.028802	0.802536	-0.060996	-0.146328	0.0243363	0.0435369	0.161737	0.62062	3.02159174143549e-05	KCTD5	1	1	1	MT3	bmr
bmr_KHK	589	-0.0319286	-0.0705183	0.00666105	0.0196886	0.104872	6.86063071867453e-11	-0.00421642	-0.0589435	0.0505106	0.027922	0.87997	-0.0765758	-0.166628	0.0134763	0.045945	0.0961103	0.282603	7.35372479757611e-11	KHK	1	1	1	MT4	bmr
bmr_MEGF9	589	-0.0811444	-0.122294	-0.0399949	0.0209947	0.00011109	6.1601278602295e-12	-0.0764154	-0.1356	-0.017231	0.0301961	0.0113856	-0.217983	-0.313295	-0.122671	0.0486285	8.86849561310439e-06	0.00193244	4.41525260349146e-11	MEGF9	0.215958	1	0.0172404	MT2	bmr
bmr_MENT	589	-0.153774	-0.192017	-0.115531	0.0195118	3.2463484913191e-15	2.09873592009746e-21	-0.143149	-0.194336	-0.0919633	0.0261154	4.21914969325027e-08	-0.191272	-0.280456	-0.102089	0.0455016	3.03620566026453e-05	0.361999	2.14255231622453e-21	MENT	6.31090146712433e-12	8.20202700367852e-05	0.0590238	MT2	bmr
bmr_MSRA	589	-0.0810094	-0.119375	-0.0426443	0.019574	3.4940324997908e-05	0.00147679	-0.0656486	-0.124867	-0.00643065	0.0302133	0.0297922	-0.0518416	-0.141405	0.0377221	0.0456958	0.25705	0.480181	0.00141565	MSRA	0.067924	1	1	MT3	bmr
bmr_MXRA8	589	-0.0151269	-0.0594588	0.029205	0.0226183	0.503629	5.70042642094195e-44	-0.02161	-0.0745245	0.0313046	0.0269972	0.423449	0.148566	0.0461073	0.251025	0.0522749	0.00463871	0.000566822	1.78769480796115e-41	MXRA8	1	1	1	MT4	bmr
bmr_NCAN	589	-0.356472	-0.406952	-0.305992	0.0257553	1.44745482793049e-43	4.70735529602592e-70	-0.365178	-0.421163	-0.309192	0.028564	1.99996601007222e-37	-0.246379	-0.363875	-0.128883	0.059947	4.52098881815203e-05	0.0425474	5.50277506167501e-69	NCAN	2.81385218549687e-40	3.8879339235804e-34	0.087888	MT2	bmr
bmr_NCR3LG1	589	0.048731	0.00826171	0.0892003	0.0206476	0.0182685	2.47410589695098e-31	0.0604685	0.0101056	0.110831	0.0256954	0.0186084	0.132366	0.0382124	0.22652	0.0480377	0.00604279	0.0544324	8.6029657921947e-31	NCR3LG1	1	1	1	MT2	bmr
bmr_NELL1	589	-0.0982138	-0.143403	-0.0530242	0.0230559	2.04603442935694e-05	4.93832873981807e-31	-0.0702063	-0.124939	-0.0154737	0.0279248	0.011933	-0.087367	-0.192877	0.018143	0.0538316	0.105133	0.823596	3.71641039112993e-31	NELL1	0.0397749	1	1	MT2	bmr
bmr_NFKB1	589	-0.0753484	-0.112898	-0.0377989	0.0191579	8.38870409853194e-05	1.91368493948708e-05	-0.0400233	-0.0967857	0.0167391	0.0289604	0.166971	-0.101458	-0.189114	-0.0138017	0.0447224	0.0236544	0.518428	1.79380055673167e-05	NFKB1	0.163076	1	1	MT2	bmr
bmr_OMG	589	-0.13834	-0.181326	-0.0953541	0.0219315	2.82999311651133e-10	5.84539870328282e-14	-0.122216	-0.179556	-0.0648753	0.0292552	2.94647307381416e-05	-0.0447833	-0.144834	0.0552675	0.0510463	0.380679	0.0429658	1.33476282459101e-13	OMG	5.50150661849803e-07	0.0572794	1	MT4	bmr
bmr_PDCD5	589	-0.0418491	-0.0792513	-0.00444682	0.0190828	0.0283053	0.000828744	-0.0145445	-0.0721526	0.0430636	0.0293919	0.620708	0.00951374	-0.0777092	0.0967367	0.0445015	0.830789	0.201948	0.000893804	PDCD5	1	1	1	MT4	bmr
bmr_PDGFC	589	-0.0151544	-0.0530206	0.0227117	0.0193195	0.432798	0.0114143	-0.00022769	-0.0605147	0.0600594	0.0307587	0.994094	0.0147661	-0.0736377	0.10317	0.045104	0.743498	0.463128	0.0110566	PDGFC	1	1	1	MT4	bmr
bmr_RNASET2	589	0.121968	0.0758597	0.168076	0.0235244	2.1634038969552e-07	2.70618811730398e-39	0.0861462	0.0297042	0.142588	0.0287969	0.00277604	0.107257	-0.000517963	0.215031	0.054987	0.0515825	0.767303	2.00885863094566e-39	RNASET2	0.000420566	1	1	MT2	bmr
bmr_RTBDN	589	-0.264217	-0.304633	-0.223802	0.0206202	1.37723592699623e-37	1.26884120446014e-08	-0.237894	-0.297088	-0.1787	0.030201	3.3521496214356e-15	-0.252575	-0.346969	-0.158181	0.0481603	2.19108193784761e-07	0.78914	1.09656019517254e-08	RTBDN	2.67734664208067e-34	6.51657886407081e-12	0.000425946	MT1	bmr
bmr_SCT	589	-0.0599434	-0.096439	-0.0234478	0.0186202	0.00128517	0.00102194	-0.06025	-0.115593	-0.00490739	0.028236	0.0328592	-0.0729993	-0.158197	0.0121986	0.0434683	0.0936126	0.739667	0.00093957	SCT	1	1	1	MT3	bmr
bmr_SEZ6	589	-0.191301	-0.227774	-0.154829	0.0186084	8.64098600880989e-25	0.000186273	-0.233371	-0.285747	-0.180994	0.0267227	2.47928099603814e-18	-0.177177	-0.262319	-0.0920353	0.0434396	5.15443454614714e-05	0.71906	0.000169855	SEZ6	1.67980768011264e-21	4.81972225629814e-15	0.100202	MT2	bmr
bmr_SHBG	589	-0.0755868	-0.124104	-0.0270702	0.0247534	0.00226118	1.31133932308205e-94	-0.0972919	-0.150039	-0.0445448	0.0269118	0.000300102	0.082218	-0.0301799	0.194616	0.0573459	0.152184	0.00242466	2.08247390417299e-91	SHBG	1	0.583399	1	MT4	bmr
bmr_SORT1	588	-0.0736075	-0.114824	-0.0323906	0.021029	0.000464764	1.47006198773346e-11	-0.0377395	-0.095355	0.0198761	0.0293957	0.199197	-0.0287254	-0.124921	0.0674701	0.0490793	0.558581	0.311915	1.53575167353377e-11	SORT1	0.903502	1	1	MT3	bmr
bmr_SPINK4	589	0.0309712	-0.00329953	0.0652419	0.0174851	0.0765118	3.75535486886838e-10	0.0455192	-0.0041435	0.095182	0.0253381	0.0724195	0.0535239	-0.026414	0.133462	0.0407847	0.189913	0.540677	3.41019964008178e-10	SPINK4	1	1	1	MT4	bmr
bmr_TNF	589	0.0392815	-0.00334064	0.0819036	0.021746	0.0708592	3.32142539634727e-13	0.0400446	-0.017609	0.0976981	0.0294151	0.173399	0.0830514	-0.0164296	0.182532	0.0507556	0.102313	0.340265	3.39795873884696e-13	TNF	1	1	1	MT4	bmr
bmr_TNFRSF6B	589	0.0566281	0.0172751	0.0959812	0.0200781	0.00479648	2.86485197793532e-08	0.0508236	-0.00879839	0.110446	0.0304194	0.0947684	0.0805961	-0.0113059	0.172498	0.0468888	0.0861637	0.571798	2.59880223298508e-08	TNFRSF6B	1	1	1	MT3	bmr
bmr_TSPAN8	589	-0.0861701	-0.125165	-0.0471749	0.0198955	1.48341469613784e-05	1.15125306052005e-21	-0.048173	-0.100449	0.00410253	0.0266712	0.07089	-0.0981857	-0.189248	-0.00712337	0.0464604	0.0349946	0.774796	9.15336715236466e-22	TSPAN8	0.0288376	1	1	MT2	bmr
bmr_WARS	589	-0.0679512	-0.106972	-0.0289304	0.0199086	0.000642131	6.60912631448028e-07	-0.00742166	-0.063469	0.0486257	0.0285956	0.79522	0.00347452	-0.0874252	0.0943743	0.0463774	0.940305	0.0888017	9.13558905269176e-07	WARS	1	1	1	MT4	bmr
calcium_AGER	242	-0.0367745	-0.103292	0.0297433	0.0339377	0.278547	1.32464430983848e-82	-0.034994	-0.0954977	0.0255097	0.0308692	0.256953	-0.0765235	-0.21549	0.0624432	0.0709014	0.28154	0.52359	1.21049047454509e-82	AGER	1	1	1	MT4	calcium
calcium_B4GAT1	242	-0.0302217	-0.0804394	0.019996	0.0256213	0.238177	1.04479794989835e-26	-0.0475424	-0.108669	0.0135837	0.0311868	0.127399	-0.0513335	-0.156293	0.0536258	0.0535507	0.338726	0.653704	7.82418287970223e-27	B4GAT1	1	1	1	MT4	calcium
calcium_BOC	242	-0.0894769	-0.141734	-0.0372197	0.0266619	0.000790816	2.5423175033584e-27	-0.0791295	-0.137725	-0.0205344	0.0298954	0.00812395	-0.223076	-0.330695	-0.115456	0.0549079	6.5732688846973e-05	0.00601206	2.32887998293898e-25	BOC	1	1	0.127784	MT2	calcium
calcium_CD34	242	-0.135369	-0.190268	-0.080471	0.0280094	1.3448886609933e-06	2.053637394334e-37	-0.0543094	-0.119415	0.0107959	0.033217	0.102051	-0.27739	-0.390278	-0.164502	0.057596	2.5936344829961e-06	0.00536443	6.84912916084489e-35	CD34	0.00261446	1	0.00504203	MT1	calcium
calcium_CGREF1	242	-0.0840327	-0.135615	-0.0324502	0.0263176	0.00140793	5.22438101144974e-35	-0.0754201	-0.133481	-0.0173597	0.0296227	0.0108956	-0.0865063	-0.194157	0.0211443	0.0549238	0.116568	0.959096	3.24948885310618e-35	CGREF1	1	1	1	MT3	calcium
calcium_DLK1	242	-0.0611127	-0.107012	-0.0152135	0.023418	0.00906349	4.94623988607085e-20	-0.078266	-0.134781	-0.0217506	0.0288344	0.00664102	-0.131027	-0.22654	-0.0355132	0.0487313	0.00767461	0.103513	1.43336731619214e-19	DLK1	1	1	1	MT2	calcium
calcium_DLL1	242	-0.154328	-0.208214	-0.100442	0.0274927	1.98366602365586e-08	2.35149898173784e-36	-0.120902	-0.183353	-0.0584516	0.0318627	0.00014795	-0.214823	-0.327163	-0.102484	0.057316	0.000223335	0.230338	4.66917210561006e-36	DLL1	3.85624674998699e-05	0.287615	0.434164	MT2	calcium
calcium_DNAJB6	242	0.0573255	0.0145935	0.100057	0.021802	0.00855444	2.27993375619899e-10	0.0425486	-0.0122599	0.0973572	0.0279635	0.128116	0.112447	0.0234727	0.201422	0.0453953	0.0139364	0.167768	3.39019698798509e-10	DNAJB6	1	1	1	MT2	calcium
calcium_DNER	242	-0.0513273	-0.106785	0.00413055	0.0282948	0.069675	1.88863190386067e-44	0.00463632	-0.0566058	0.0658784	0.031246	0.882042	-0.209838	-0.323425	-0.0962497	0.057953	0.000358233	0.00204905	6.43202744621842e-41	DNER	1	1	0.696405	MT4	calcium
calcium_EFNA1	242	0.0155871	-0.0639579	0.095132	0.0405842	0.700928	3.59961153822227e-158	-0.00253975	-0.0639045	0.058825	0.0313086	0.935347	0.0493947	-0.11677	0.215559	0.0847779	0.560685	0.649932	2.4475154205657e-158	EFNA1	1	1	1	MT4	calcium
calcium_ELN	242	-0.00431886	-0.0438065	0.0351687	0.0201467	0.830258	4.43178801500284e-34	-0.0389439	-0.0816962	0.00380847	0.0218124	0.0741966	-0.0107976	-0.0933662	0.0717711	0.0421269	0.79793	0.861055	2.83333243872001e-34	ELN	1	1	1	MT4	calcium
calcium_ENO3	242	0.0223999	-0.0212959	0.0660957	0.0222938	0.315013	1.28702608944199e-17	-0.0147992	-0.0691078	0.0395095	0.0277085	0.593271	-0.0714534	-0.161812	0.0189054	0.0461014	0.122479	0.0212069	1.23145303626671e-16	ENO3	1	1	1	MT4	calcium
calcium_F2	242	0.0553917	0.0139759	0.0968076	0.0211305	0.00875676	4.67545244057818e-09	0.0040255	-0.0493677	0.0574187	0.0272414	0.882523	0.0547751	-0.0318323	0.141382	0.0441874	0.216332	0.987328	3.64549394529094e-09	F2	1	1	1	MT3	calcium
calcium_FGFBP3	242	0.0516432	0.000336619	0.10295	0.0261768	0.0485116	2.06487480997903e-44	0.041441	-0.00992076	0.0928027	0.026205	0.113783	-0.0355488	-0.141986	0.0708882	0.0543046	0.51334	0.0685052	2.65446464998713e-43	FGFBP3	1	1	1	MT4	calcium
calcium_FGL1	242	0.0249016	-0.0248531	0.0746563	0.025385	0.326614	7.14614103219993e-47	-0.0406132	-0.0908817	0.00965545	0.0256472	0.113301	0.043662	-0.0603411	0.147665	0.0530628	0.411418	0.68744	4.87012904083319e-47	FGL1	1	1	1	MT4	calcium
calcium_FLT3	242	-0.0240615	-0.0684652	0.0203423	0.022655	0.288198	5.58680728965224e-09	-0.0182228	-0.0778031	0.0413575	0.0303981	0.548859	-0.090897	-0.183228	0.00143457	0.0471079	0.0548418	0.107284	9.88213254536628e-09	FLT3	1	1	1	MT4	calcium
calcium_FSTL3	242	-0.13391	-0.184131	-0.083689	0.025623	1.73056125901633e-07	1.5729996565483e-27	-0.11597	-0.174597	-0.0573418	0.0299121	0.000105748	-0.205878	-0.310376	-0.10138	0.0533153	0.000144963	0.125371	4.95726156829744e-27	FSTL3	0.000336421	0.205573	0.281809	MT2	calcium
calcium_GALNT10	242	0.0425217	0.000603023	0.0844404	0.0213871	0.0467901	8.81936215271929e-11	0.0351279	-0.019304	0.0895599	0.0277714	0.205909	-0.0164012	-0.103576	0.070774	0.0444772	0.712635	0.132425	1.50875352486768e-10	GALNT10	1	1	1	MT4	calcium
calcium_GGT1	242	0.125496	0.0375032	0.213489	0.0448943	0.00518408	1.40187549508893e-243	0.0338795	-0.0238188	0.0915779	0.0294379	0.249781	-0.0279318	-0.210588	0.154725	0.0931921	0.764648	0.061896	5.26767793403559e-239	GGT1	1	1	1	MT4	calcium
calcium_GHR	242	0.0212721	-0.0272816	0.0698258	0.0247723	0.390503	6.85419682197479e-33	-0.0228658	-0.0802287	0.0344971	0.0292668	0.434633	-0.0805627	-0.18093	0.0198049	0.051208	0.116979	0.0243188	1.93795228808828e-31	GHR	1	1	1	MT4	calcium
calcium_GRP	242	0.0182177	-0.0271619	0.0635973	0.0231528	0.431372	7.54230979568091e-18	-0.00690858	-0.0620426	0.0482255	0.0281296	0.805993	-0.0946025	-0.18809	-0.00111508	0.0476977	0.048465	0.0075381	1.77632944913839e-16	GRP	1	1	1	MT4	calcium
calcium_GRPEL1	242	0.0122641	-0.0336722	0.0582005	0.0234369	0.600778	4.42043961200692e-12	-0.00458474	-0.0663479	0.0571784	0.0315118	0.884322	0.0323293	-0.0636616	0.12832	0.048975	0.50981	0.641048	3.60378508248198e-12	GRPEL1	1	1	1	MT4	calcium
calcium_GSTA1	242	0.0894786	0.0376071	0.14135	0.0264651	0.000722204	3.26920448481731e-28	0.0627519	0.00465038	0.120853	0.0296436	0.0342704	0.0634885	-0.0448627	0.17184	0.0552812	0.25192	0.59264	2.5808751453482e-28	GSTA1	1	1	1	MT3	calcium
calcium_GSTA3	242	0.0727684	0.0232787	0.122258	0.0252499	0.00395241	3.61117683777555e-19	0.0442532	-0.0181678	0.106674	0.0318475	0.16467	0.0497995	-0.053605	0.153204	0.0527574	0.346153	0.620293	2.86323929955252e-19	GSTA3	1	1	1	MT3	calcium
calcium_HBQ1	242	-0.00246762	-0.044506	0.0395708	0.0214482	0.908405	1.97873729654087e-08	0.0287824	-0.0286027	0.0861675	0.0292781	0.325573	0.00465004	-0.0831953	0.0924954	0.044819	0.917453	0.856543	1.57288115402135e-08	HBQ1	1	1	1	MT4	calcium
calcium_HHEX	242	0.0969303	0.0489247	0.144936	0.0244927	7.57311137856693e-05	9.37650759791666e-24	0.00801197	-0.0456944	0.0617184	0.0274012	0.769985	0.111553	0.0111826	0.211923	0.0512092	0.0303523	0.745222	6.70213098321894e-24	HHEX	0.147221	1	1	MT2	calcium
calcium_HMOX2	242	0.00279343	-0.0384519	0.0440388	0.0210435	0.894395	6.93280571079208e-05	-0.0195244	-0.0763002	0.0372515	0.0289673	0.500302	0.00526718	-0.0809777	0.0915121	0.0440025	0.90482	0.948982	5.82207294029452e-05	HMOX2	1	1	1	MT4	calcium
calcium_INHBC	242	0.142941	0.0391723	0.246709	0.052943	0.00693613	0	0.0329412	-0.0248135	0.0906958	0.0294666	0.263604	0.152591	-0.06462	0.369801	0.110822	0.169826	0.921078	0	INHBC	1	1	1	MT3	calcium
calcium_KCTD5	242	0.0355631	-0.00211497	0.0732411	0.0192235	0.0643165	0.000205184	0.0302114	-0.022858	0.0832808	0.0270762	0.264512	0.0575388	-0.021188	0.136266	0.0401668	0.153302	0.53365	0.000187571	KCTD5	1	1	1	MT4	calcium
calcium_KHK	242	0.0735176	0.0307906	0.116245	0.0217995	0.000745045	1.4252875277998e-12	0.040204	-0.0119988	0.0924068	0.0266341	0.131173	0.110229	0.0210996	0.199358	0.0454742	0.016091	0.358508	1.48595712915872e-12	KHK	1	1	1	MT2	calcium
calcium_MEGF9	242	-0.0779289	-0.150878	-0.00497941	0.0372191	0.036279	1.02440899288148e-112	-0.0520704	-0.111117	0.00697581	0.0301256	0.0839089	-0.326745	-0.474958	-0.178532	0.075619	2.27656195041745e-05	0.000222307	1.4556235148165e-102	MEGF9	1	1	0.0442564	MT2	calcium
calcium_MENT	242	-0.0576016	-0.108063	-0.00713994	0.0257457	0.0252651	7.13658631470285e-47	-0.000267784	-0.0536938	0.0531583	0.0272582	0.992162	-0.0572664	-0.162857	0.0483239	0.0538726	0.288852	0.994351	4.15427425621773e-47	MENT	1	1	1	MT3	calcium
calcium_MSRA	242	0.0455693	0.000155686	0.090983	0.0231702	0.0492156	1.27332798321126e-10	0.0412103	-0.0191443	0.101565	0.0307931	0.180801	0.107577	0.0130289	0.202125	0.0482388	0.0266669	0.14436	2.06669678755148e-10	MSRA	1	1	1	MT2	calcium
calcium_MXRA8	242	-0.122043	-0.174133	-0.0699539	0.0265762	4.38589743323468e-06	4.97873811571239e-45	-0.0364828	-0.091032	0.0180664	0.0278312	0.189905	-0.150084	-0.258904	-0.0412645	0.0555202	0.00735773	0.565506	3.99848245023266e-45	MXRA8	0.00852618	1	1	MT2	calcium
calcium_NCAN	242	-0.0718406	-0.119842	-0.0238392	0.0244905	0.00335263	2.57172794424991e-24	-0.0572883	-0.11514	0.000563521	0.0295162	0.0522694	-0.115906	-0.216074	-0.0157392	0.0511057	0.0242204	0.326883	3.11415151271935e-24	NCAN	1	1	1	MT2	calcium
calcium_NCR3LG1	242	-0.118027	-0.165886	-0.0701674	0.0244181	1.34100752111221e-06	3.06597816492807e-36	-0.0809078	-0.137882	-0.0239335	0.0290685	0.0053801	-0.15618	-0.256179	-0.056181	0.05102	0.00245572	0.395158	3.40289831838148e-36	NCR3LG1	0.00260692	1	1	MT2	calcium
calcium_NELL1	242	-0.126967	-0.188143	-0.0657914	0.031212	4.74416642751534e-05	1.1990555568097e-64	-0.0800333	-0.140082	-0.0199849	0.0306369	0.00899314	-0.247385	-0.374149	-0.120621	0.0646755	0.000166767	0.0349294	1.38672621067702e-62	NELL1	0.0922266	1	0.324195	MT2	calcium
calcium_NFKB1	242	0.0425433	0.000889784	0.0841969	0.0212518	0.0452989	2.5737306218136e-08	0.0254035	-0.0290766	0.0798836	0.027796	0.360755	0.101816	0.0151235	0.188508	0.0442308	0.0221966	0.12814	4.06096431318505e-08	NFKB1	1	1	1	MT2	calcium
calcium_OMG	242	-0.0281334	-0.0734482	0.0171813	0.0231198	0.223659	9.23786253497633e-11	-0.0227754	-0.0793874	0.0338365	0.0288836	0.43039	-0.0166803	-0.111401	0.078041	0.0483271	0.730282	0.787365	7.22227878819461e-11	OMG	1	1	1	MT4	calcium
calcium_PDCD5	242	0.024716	-0.0177206	0.0671527	0.0216513	0.253642	5.1163336874309e-08	0.0045958	-0.0508847	0.0600763	0.0283064	0.871023	0.0708387	-0.0176832	0.159361	0.0451643	0.118089	0.245824	6.02007082473918e-08	PDCD5	1	1	1	MT4	calcium
calcium_PDGFC	242	0.0685414	0.0143781	0.122705	0.0276343	0.0131272	6.90561410244313e-29	0.0185574	-0.0397044	0.0768192	0.0297254	0.532435	0.096983	-0.0161807	0.210147	0.0577366	0.0943074	0.575127	5.55077666793253e-29	PDGFC	1	1	1	MT3	calcium
calcium_RNASET2	242	-0.0711094	-0.130657	-0.0115615	0.0303816	0.0192557	2.79905190593157e-62	-0.0452297	-0.103771	0.0133116	0.029868	0.129945	-0.0733988	-0.197838	0.0510402	0.0634893	0.248797	0.967256	1.52475419962338e-62	RNASET2	1	1	1	MT3	calcium
calcium_RTBDN	242	0.0109666	-0.0323832	0.0543164	0.0221173	0.620008	1.19098991265289e-08	-0.00818464	-0.0686491	0.0522799	0.0308492	0.79077	-0.0138211	-0.104381	0.0767392	0.0462042	0.765099	0.541598	1.04896284429732e-08	RTBDN	1	1	1	MT4	calcium
calcium_SCT	242	0.033461	-0.00907776	0.0759997	0.0217034	0.123138	1.00477614738487e-09	-0.0220032	-0.0759332	0.0319267	0.0275153	0.423901	-0.0929873	-0.180063	-0.00591156	0.0444264	0.0373937	0.001352	2.07900830240542e-08	SCT	1	1	1	MT4	calcium
calcium_SEZ6	242	-0.0800742	-0.119343	-0.0408055	0.0200351	6.42318135527016e-05	8.2190649454134e-06	-0.0746141	-0.128569	-0.0206589	0.0275281	0.00671887	-0.0985933	-0.180673	-0.0165138	0.0418773	0.0193624	0.614844	7.18325802499609e-06	SEZ6	0.124867	1	1	MT2	calcium
calcium_SHBG	242	0.0278046	-0.0314024	0.0870115	0.0302076	0.357338	4.66701607655596e-92	0.0495781	-0.00459318	0.103749	0.0276384	0.0728432	0.151779	0.0292443	0.274313	0.0625175	0.0159281	0.0247672	5.8944081141686e-89	SHBG	1	1	1	MT4	calcium
calcium_SORT1	242	0.100742	0.0278165	0.173668	0.037207	0.00677686	5.11835566997076e-111	0.0875916	0.0258155	0.149368	0.0315184	0.00545162	0.0717887	-0.0805841	0.224161	0.0777412	0.35671	0.671664	3.29443311952732e-111	SORT1	1	1	1	MT3	calcium
calcium_SPINK4	242	0.0469813	0.0118854	0.0820771	0.0179061	0.00869637	1.11236985628512e-06	0.0466074	-0.00110322	0.0943181	0.0243422	0.0555335	0.00970062	-0.0632971	0.0826984	0.0372438	0.79473	0.254853	1.26078363427414e-06	SPINK4	1	1	1	MT3	calcium
calcium_TNF	242	0.00569554	-0.0369897	0.0483808	0.0217782	0.793688	4.79604783687397e-07	0.0108423	-0.0456601	0.0673447	0.0288278	0.706839	-0.0655255	-0.154178	0.0231271	0.0452309	0.14873	0.0740553	9.0198118433281e-07	TNF	1	1	1	MT4	calcium
calcium_TNFRSF6B	242	0.0092945	-0.0529256	0.0715146	0.031745	0.769685	1.51459766495996e-65	-0.0361651	-0.0938853	0.0215551	0.0294491	0.219427	-0.121722	-0.250467	0.00702226	0.0656859	0.0650964	0.0239443	4.01921940261662e-63	TNFRSF6B	1	1	1	MT4	calcium
calcium_TSPAN8	242	0.0724554	0.0112891	0.133622	0.0312073	0.0202467	1.24212084779764e-93	0.0234299	-0.0332284	0.0800881	0.0289073	0.417643	-0.00680419	-0.134317	0.120709	0.0650575	0.916791	0.166522	1.27465033299548e-92	TSPAN8	1	1	1	MT4	calcium
calcium_WARS	242	-0.0422975	-0.0823379	-0.00225715	0.0204288	0.0384066	3.54943331980348e-05	-0.073834	-0.134082	-0.0135865	0.0307385	0.0163056	-0.0925974	-0.176012	-0.00918271	0.0425585	0.0305489	0.179384	4.36535425456002e-05	WARS	1	1	1	MT2	calcium
creatinine_AGER	402	0.228806	0.183095	0.274517	0.023322	1.01232474720292e-22	3.03777073461729e-29	0.25166	0.194445	0.308874	0.0291912	6.63295088700091e-18	0.221272	0.119863	0.322681	0.0517394	2.37537886637992e-05	0.870472	2.16505922658989e-29	AGER	1.96795930856248e-19	1.28944565243298e-14	0.0461774	MT1	creatinine
creatinine_B4GAT1	402	0.0734538	0.031191	0.115717	0.0215627	0.00065795	6.50101757868037e-20	0.106466	0.0516428	0.16129	0.0279712	0.00014107	0.0846913	-0.00906841	0.178451	0.0478366	0.0774173	0.792498	4.98311200899874e-20	B4GAT1	1	0.274241	1	MT3	creatinine
creatinine_BOC	402	0.11548	0.0706151	0.160345	0.0228903	4.53682552089925e-07	1.67447049780747e-23	0.0763694	0.0189278	0.133811	0.0293069	0.00916474	0.155434	0.0559955	0.254872	0.0507339	0.00233406	0.378035	1.71876843884821e-23	BOC	0.000881959	1	1	MT2	creatinine
creatinine_CD34	402	0.21225	0.131205	0.293294	0.0413491	2.84990967761762e-07	8.09857345764415e-304	0.187008	0.131488	0.242528	0.0283265	4.05957946708637e-11	0.210092	0.0303018	0.389882	0.0917296	0.0225214	0.978984	3.22640988523437e-304	CD34	0.000554022	7.8918224840159e-08	1	MT2	creatinine
creatinine_CGREF1	402	0.259296	0.193003	0.325589	0.0338229	1.77053685390016e-14	1.30163994865958e-185	0.21079	0.158541	0.263038	0.0266574	2.62920723978457e-15	0.253937	0.106928	0.400947	0.0750049	0.000780475	0.93622	6.10347241174179e-186	CGREF1	3.44192364398191e-11	5.1111788741412e-12	1	MT2	creatinine
creatinine_DLK1	402	0.236309	0.195959	0.276658	0.0205864	1.68424821198446e-30	1.35799928337065e-18	0.26206	0.209211	0.314909	0.0269637	2.50262885034408e-22	0.276093	0.186701	0.365485	0.045608	3.26341835470784e-09	0.328874	1.46939238648364e-18	DLK1	3.27417852409779e-27	4.86511048506889e-19	6.34408528155204e-06	MT1	creatinine
creatinine_DLL1	402	0.343914	0.295374	0.392455	0.0247658	7.62920338759827e-44	1.08218973003331e-43	0.32708	0.269304	0.384855	0.0294772	1.31166832908504e-28	0.388442	0.280867	0.496016	0.0548849	6.62869715354152e-12	0.363821	1.22501748036698e-43	DLL1	1.4831171385491e-40	2.54988323174132e-25	1.28861872664847e-08	MT1	creatinine
creatinine_DNAJB6	402	-0.0640902	-0.101806	-0.0263743	0.0192428	0.000866584	4.21330412179914e-08	-0.0124981	-0.0645335	0.0395374	0.0265487	0.637811	0.0179506	-0.0652777	0.101179	0.0424634	0.672719	0.0309936	9.68818620178821e-08	DNAJB6	1	1	1	MT4	creatinine
creatinine_DNER	402	0.0116349	-0.0607382	0.0840079	0.036925	0.75269	3.02362494649351e-232	-0.0230115	-0.0814133	0.0353903	0.0297968	0.439949	-0.112166	-0.272119	0.0477868	0.0816086	0.170075	0.089895	6.42054043089829e-230	DNER	1	1	1	MT4	creatinine
creatinine_EFNA1	402	0.311515	0.267213	0.355818	0.0226033	3.27866645296453e-43	3.26839796104194e-26	0.33588	0.27596	0.3958	0.0305715	4.42833020438273e-28	0.328355	0.230104	0.426607	0.0501283	1.76844785667074e-10	0.706765	2.5016484586404e-26	EFNA1	6.37372758456305e-40	8.60867391732003e-25	3.43786263336792e-07	MT1	creatinine
creatinine_ELN	402	0.175986	0.144648	0.207325	0.0159891	3.54986564948631e-28	1.29907850588937e-18	0.199102	0.1582	0.240004	0.0208684	1.41663557734291e-21	0.17068	0.101139	0.240221	0.03548	2.13542993941974e-06	0.866996	9.88443453481126e-19	ELN	6.90093882260139e-25	2.75393956235462e-18	0.00415128	MT1	creatinine
creatinine_ENO3	402	0.0223484	-0.0183503	0.0630471	0.0207646	0.281806	1.31669187008563e-23	0.00425537	-0.0490475	0.0575582	0.0271953	0.875659	0.0267117	-0.0636227	0.117046	0.046089	0.562532	0.915575	9.62350506237473e-24	ENO3	1	1	1	MT4	creatinine
creatinine_F2	402	-0.0750858	-0.110255	-0.0399166	0.0179435	2.85702204938285e-05	0.000175629	-0.063262	-0.117506	-0.00901829	0.0276754	0.0222625	-0.00663847	-0.0843205	0.0710436	0.0396337	0.867065	0.0536738	0.000264855	F2	0.0555405	1	1	MT3	creatinine
creatinine_FGFBP3	402	0.03096	-0.0142458	0.0761657	0.0230642	0.179485	3.85398129404759e-49	0.042821	-0.00885888	0.094501	0.0263673	0.104372	0.095029	-0.00500216	0.19506	0.0510363	0.0633379	0.160257	1.01147999012175e-48	FGFBP3	1	1	1	MT4	creatinine
creatinine_FGL1	402	-0.0376289	-0.0782168	0.00295895	0.0207081	0.0692001	1.58498475846619e-34	-0.0138279	-0.0607877	0.0331319	0.0239591	0.56384	-0.071411	-0.161406	0.0185836	0.0459156	0.120674	0.41019	1.5931124597162e-34	FGL1	1	1	1	MT4	creatinine
creatinine_FLT3	402	0.0153746	-0.0251929	0.0559421	0.0206977	0.457592	2.69077715375915e-09	-0.000707094	-0.0548467	0.0534325	0.0276222	0.979577	0.0553247	-0.034589	0.145238	0.0458744	0.228528	0.329732	2.77768006402196e-09	FLT3	1	1	1	MT4	creatinine
creatinine_FSTL3	402	0.370605	0.326524	0.414686	0.0224903	5.24014642881872e-61	3.06750804589495e-27	0.341533	0.284913	0.398153	0.0288879	2.97934235902344e-32	0.381947	0.284159	0.479735	0.0498919	1.45969036295054e-13	0.799043	2.25174825371591e-27	FSTL3	1.01868446576236e-57	5.79184154594157e-29	2.83763806557585e-10	MT1	creatinine
creatinine_GALNT10	402	-0.0306296	-0.0855823	0.0243231	0.0280371	0.274628	2.44230155116244e-91	0.0132238	-0.0399244	0.066372	0.0271164	0.625785	0.0328293	-0.0889589	0.154617	0.0621368	0.597557	0.25319	5.69669103513438e-91	GALNT10	1	1	1	MT4	creatinine
creatinine_GGT1	402	-0.078709	-0.12038	-0.0370385	0.0212605	0.000213797	1.94287300534732e-23	-0.0589246	-0.112786	-0.00506302	0.0274804	0.0320136	-0.0800622	-0.172505	0.012381	0.0471649	0.0903809	0.974368	1.41512135427754e-23	GGT1	0.415621	1	1	MT3	creatinine
creatinine_GHR	402	-0.0344967	-0.0796621	0.0106688	0.0230436	0.134389	1.610631543841e-45	-0.0670685	-0.122224	-0.0119126	0.0281407	0.0171571	-0.0841471	-0.184337	0.0160426	0.0511172	0.100516	0.277214	2.33934518979322e-45	GHR	1	1	1	MT3	creatinine
creatinine_GRP	402	0.18684	0.14335	0.230329	0.0221885	3.74692031978903e-17	1.37888873897747e-28	0.192747	0.138132	0.247361	0.0278645	4.60389736688767e-12	0.178196	0.0816776	0.274715	0.0492442	0.000334137	0.844179	9.92202023128088e-29	GRP	7.28401310166988e-14	8.94997648122963e-09	0.649562	MT2	creatinine
creatinine_GRPEL1	402	0.00506476	-0.0342412	0.0443707	0.0200541	0.800612	1.76271603981199e-07	0.0646224	0.00721917	0.122026	0.0292874	0.0273494	0.0654235	-0.0215259	0.152373	0.0443619	0.141062	0.128122	2.39776592047826e-07	GRPEL1	1	1	1	MT3	creatinine
creatinine_GSTA1	402	-0.0172798	-0.102516	0.0679562	0.0434878	0.69111	0	-0.0348219	-0.0908893	0.0212456	0.0286059	0.223491	-0.0547698	-0.243799	0.134259	0.0964432	0.570423	0.663342	0	GSTA1	1	1	1	MT4	creatinine
creatinine_GSTA3	402	-0.00449125	-0.0880295	0.079047	0.0426216	0.916078	9.90097956485832e-307	-0.0398563	-0.0974697	0.0177571	0.0293946	0.175129	-0.0819551	-0.267088	0.103177	0.0944554	0.386101	0.358631	3.74842702198963e-306	GSTA3	1	1	1	MT4	creatinine
creatinine_HBQ1	402	0.000544767	-0.0338811	0.0349706	0.0175642	0.975257	0.0152546	-0.0139717	-0.0682896	0.0403462	0.0277132	0.614153	-0.0192293	-0.0956386	0.05718	0.0389843	0.622102	0.570159	0.0144117	HBQ1	1	1	1	MT4	creatinine
creatinine_HHEX	402	-0.0309268	-0.0706427	0.00878913	0.0202632	0.126947	6.69374590545439e-15	0.0304997	-0.0241591	0.0851585	0.0278871	0.274093	0.0384736	-0.0493351	0.126282	0.0448004	0.390977	0.0833677	1.38699895099296e-14	HHEX	1	1	1	MT4	creatinine
creatinine_HMOX2	402	0.00105253	-0.0407978	0.0429028	0.0213522	0.960685	5.25120400946252e-12	0.0314501	-0.0250579	0.0879582	0.0288306	0.275336	0.0344762	-0.0583121	0.127265	0.047341	0.466885	0.429328	5.00353857092442e-12	HMOX2	1	1	1	MT4	creatinine
creatinine_INHBC	402	0.0695202	-0.062533	0.201573	0.0673741	0.30214	0	0.010655	-0.0441219	0.0654319	0.0279474	0.703017	0.0286699	-0.264159	0.321499	0.149402	0.84792	0.759435	0	INHBC	1	1	1	MT4	creatinine
creatinine_KCTD5	402	-0.0113556	-0.0470624	0.0243512	0.0182178	0.533071	1.08242175666535e-05	-0.00445941	-0.0547716	0.0458528	0.0256695	0.862082	0.0651307	-0.013661	0.143922	0.0401998	0.105983	0.0336161	2.02157699496416e-05	KCTD5	1	1	1	MT4	creatinine
creatinine_KHK	402	-0.0753174	-0.111325	-0.0393097	0.0183713	4.13611658126105e-05	8.21555805907019e-07	-0.0256298	-0.0781034	0.0268438	0.0267722	0.338402	-0.00874269	-0.0883153	0.0708299	0.0405983	0.829607	0.0668787	1.33967618217258e-06	KHK	0.0804061	1	1	MT3	creatinine
creatinine_MEGF9	402	0.0509693	-0.00180286	0.103741	0.0269246	0.0583525	1.98261290249301e-61	0.044034	-0.012979	0.101047	0.0290883	0.130075	0.00146663	-0.115488	0.118421	0.0596708	0.980403	0.353114	2.48828552137628e-61	MEGF9	1	1	1	MT4	creatinine
creatinine_MENT	402	-0.0962705	-0.210049	0.0175086	0.0580505	0.0972386	0	-0.0551933	-0.103892	-0.00649494	0.0248461	0.0263234	-0.228186	-0.480253	0.0238803	0.128605	0.0767719	0.251081	0	MENT	1	1	1	MT3	creatinine
creatinine_MSRA	402	-0.0631861	-0.100779	-0.0255929	0.0191802	0.000986529	0.000253079	-0.0225143	-0.0782616	0.033233	0.0284425	0.42861	0.029023	-0.0537718	0.111818	0.0422423	0.492442	0.014872	0.000510857	MSRA	1	1	1	MT4	creatinine
creatinine_MXRA8	402	0.208552	0.167933	0.249172	0.0207242	8.0325293851641e-24	7.08153252623919e-25	0.167968	0.11446	0.221475	0.0272999	7.61802242909343e-10	0.177079	0.0869882	0.26717	0.0459647	0.000136136	0.4434	6.69147425641738e-25	MXRA8	1.5615237124759e-20	1.48094356021576e-06	0.264648	MT2	creatinine
creatinine_NCAN	402	0.0335695	-0.0158002	0.0829391	0.0251886	0.182623	1.02828063839434e-56	0.0504383	-0.00284376	0.10372	0.0271847	0.0635403	0.022662	-0.086871	0.132195	0.0558842	0.685314	0.826983	6.64493090224895e-57	NCAN	1	1	1	MT4	creatinine
creatinine_NCR3LG1	402	0.302686	0.241012	0.36436	0.0314662	6.62089531563463e-22	4.43773530706967e-193	0.262787	0.212446	0.313129	0.0256845	1.43512799007517e-24	0.330778	0.193985	0.467571	0.0697922	2.98316749570675e-06	0.652191	2.97925450999902e-193	NCR3LG1	1.28710204935937e-18	2.78988881270613e-21	0.00579928	MT1	creatinine
creatinine_NELL1	402	-0.0718123	-0.133671	-0.00995312	0.0315608	0.0228841	2.93834059895071e-131	-0.0406324	-0.104377	0.0231123	0.0325228	0.211537	-0.00789026	-0.144996	0.129216	0.069952	0.910249	0.306491	6.58804541927572e-131	NELL1	1	1	1	MT3	creatinine
creatinine_NFKB1	402	-0.0544129	-0.091524	-0.0173019	0.0189342	0.00405577	1.222651340635e-06	-0.0317886	-0.0847341	0.021157	0.027013	0.239281	0.0170004	-0.0649778	0.0989786	0.0418256	0.684623	0.0564328	2.08386591001817e-06	NFKB1	1	1	1	MT4	creatinine
creatinine_OMG	402	0.00655624	-0.0360475	0.04916	0.0217366	0.76294	1.28996225799099e-14	0.00248551	-0.0540149	0.0589859	0.0288267	0.93129	0.0201186	-0.0743916	0.114629	0.0482195	0.676734	0.752786	1.03579101754642e-14	OMG	1	1	1	MT4	creatinine
creatinine_PDCD5	402	-0.0164516	-0.0662133	0.0333101	0.0253886	0.51699	1.05875087816454e-45	-0.0403625	-0.0929382	0.0122133	0.0268244	0.132403	0.122814	0.0134862	0.232142	0.0557796	0.0282514	0.00539235	1.26165697485498e-43	PDCD5	1	1	1	MT4	creatinine
creatinine_PDGFC	402	0.0339323	-0.0071877	0.0750523	0.0209796	0.105793	4.93563789559571e-10	0.00273154	-0.054247	0.0597101	0.0290707	0.925139	0.0101929	-0.0810148	0.101401	0.0465345	0.826731	0.567882	4.36100300357116e-10	PDGFC	1	1	1	MT4	creatinine
creatinine_RNASET2	402	0.202718	0.155535	0.249901	0.0240731	3.73448336593102e-17	6.49324263878576e-43	0.184854	0.130229	0.239479	0.0278699	3.2953278775572e-11	0.24972	0.145248	0.354192	0.0533019	3.8427974169718e-06	0.323575	8.08164091275163e-43	RNASET2	7.2598356633699e-14	6.4061173939712e-08	0.0074704	MT1	creatinine
creatinine_RTBDN	402	0.210209	0.16761	0.252808	0.0217342	3.97204100643669e-22	3.1562036105165e-16	0.214756	0.155695	0.273818	0.0301335	1.02704174248533e-12	0.26308	0.168746	0.357415	0.0481298	8.11339508019155e-08	0.219052	4.09424968005392e-16	RTBDN	7.72164771651293e-19	1.99656914739148e-09	0.000157724	MT1	creatinine
creatinine_SCT	402	0.121119	0.0827036	0.159535	0.0195999	6.42636962293878e-10	2.88055220827279e-09	0.0809519	0.0266367	0.135267	0.0277119	0.00348685	0.0566989	-0.0282556	0.141654	0.0433442	0.191587	0.0966147	4.59073373832451e-09	SCT	1.2492862546993e-06	1	1	MT2	creatinine
creatinine_SEZ6	402	0.140725	0.105772	0.175678	0.0178332	2.99431965240261e-15	0.000507297	0.147167	0.0937217	0.200613	0.0272681	6.77452084398917e-08	0.154735	0.0771844	0.232285	0.0395665	0.000108074	0.691748	0.000459057	SEZ6	5.82095740427067e-12	0.000131697	0.210095	MT2	creatinine
creatinine_SHBG	402	-0.00136276	-0.0460563	0.0433308	0.0228028	0.952345	5.93997630795999e-57	-0.0134883	-0.0637768	0.0368003	0.0256574	0.599093	0.0818906	-0.0169649	0.180746	0.0504365	0.105241	0.0651712	5.37419078271819e-56	SHBG	1	1	1	MT4	creatinine
creatinine_SORT1	402	-0.0390472	-0.0997645	0.0216702	0.0309782	0.207499	5.23410724822143e-110	-0.0156602	-0.0730648	0.0417444	0.0292881	0.592861	0.052199	-0.0821329	0.186531	0.0685367	0.446735	0.136507	4.41446230533017e-109	SORT1	1	1	1	MT4	creatinine
creatinine_SPINK4	402	0.238362	0.202865	0.273858	0.0181105	1.46131397953181e-39	4.1878711558008e-16	0.224084	0.174859	0.273308	0.0251145	4.55975143327594e-19	0.227381	0.148701	0.306062	0.0401431	2.82553549901523e-08	0.75932	3.32154526309712e-16	SPINK4	2.84079437620984e-36	8.86415678628843e-16	5.49284101008561e-05	MT1	creatinine
creatinine_TNF	402	0.146124	0.106008	0.186241	0.0204675	9.37897549637748e-13	5.23192854967587e-09	0.112614	0.0587951	0.166432	0.0274585	4.10955475479924e-05	0.175193	0.086233	0.264153	0.0453878	0.000132214	0.47338	4.86314729391464e-09	TNF	1.82327283649578e-09	0.0798897	0.257024	MT2	creatinine
creatinine_TNFRSF6B	402	0.170992	0.107129	0.234854	0.0325827	1.53824391643227e-07	1.23297827460951e-140	0.165639	0.10676	0.224518	0.0300403	3.50982653366667e-08	0.24182	0.10034	0.3833	0.0721837	0.00088469	0.272191	3.71158244648464e-140	TNFRSF6B	0.000299035	6.82310278144801e-05	1	MT2	creatinine
creatinine_TSPAN8	402	-0.0285638	-0.0735856	0.016458	0.0229703	0.213681	1.43558560669579e-51	0.0347747	-0.0180153	0.0875646	0.0269337	0.196661	-0.0100887	-0.109948	0.0897708	0.0509487	0.843132	0.684695	1.02915680637624e-51	TSPAN8	1	1	1	MT4	creatinine
creatinine_WARS	402	-0.0595053	-0.0987627	-0.020248	0.0200293	0.0029691	1.81563859575147e-09	-0.0388541	-0.0913244	0.0136162	0.0267706	0.146676	-0.0411297	-0.128198	0.0459392	0.0444229	0.355074	0.643224	1.56578524725328e-09	WARS	1	1	1	MT3	creatinine
cystatinc_AGER	447	0.170964	0.131849	0.210079	0.0199566	1.06403491774199e-17	3.38141378437292e-40	0.202012	0.153508	0.250516	0.0247468	3.26392585326806e-16	0.148507	0.0644072	0.232606	0.0429079	0.000589998	0.554595	2.81357837306338e-40	AGER	2.06848388009043e-14	6.34507185875311e-13	1	MT2	cystatinc
cystatinc_B4GAT1	447	-0.00274411	-0.0429003	0.0374121	0.0204879	0.893452	2.33978995593994e-51	0.0656635	0.01853	0.112797	0.0240477	0.0063229	0.0203265	-0.066013	0.106666	0.0440508	0.644713	0.554333	1.92958626983869e-51	B4GAT1	1	1	1	MT4	cystatinc
cystatinc_BOC	447	0.0417356	0.00441354	0.0790577	0.0190419	0.0283954	1.57113933082975e-27	0.0314345	-0.0164091	0.079278	0.02441	0.197825	0.0227865	-0.0574599	0.103033	0.0409421	0.578111	0.601281	1.28508626722115e-27	BOC	1	1	1	MT3	cystatinc
cystatinc_CD34	447	0.0952856	0.0596603	0.130911	0.0181762	1.58551781250597e-07	2.56840244735903e-22	0.0788869	0.0319846	0.125789	0.0239297	0.00097862	-0.00656719	-0.0824479	0.0693135	0.0387147	0.865378	0.00311492	5.95985288485729e-21	CD34	0.000308225	1	1	MT4	cystatinc
cystatinc_CGREF1	447	0.231063	0.188377	0.273749	0.0217785	2.68706963629096e-26	4.76937054061234e-79	0.228387	0.180258	0.276517	0.0245558	1.39467003524393e-20	0.175353	0.0837725	0.266934	0.0467249	0.000197961	0.178573	1.49320587605937e-78	CGREF1	5.22366337294963e-23	2.7112385485142e-17	0.384836	MT2	cystatinc
cystatinc_DLK1	447	0.204347	0.170953	0.237741	0.0170377	3.82814699853709e-33	4.20703090341765e-21	0.198743	0.152379	0.245106	0.023655	4.40004613759444e-17	0.157003	0.0853234	0.228682	0.0365711	2.16438424400424e-05	0.144298	7.18610994539143e-21	DLK1	7.4419177651561e-30	8.55368969148359e-14	0.0420756	MT1	cystatinc
cystatinc_DLL1	447	0.400973	0.366969	0.434977	0.0173491	3.50319310918485e-118	2.27811667488752e-17	0.380864	0.331542	0.430187	0.0251646	9.52997157587548e-52	0.319618	0.24698	0.392256	0.0370602	1.145051008073e-16	0.0134979	1.37324158106897e-16	DLL1	6.81020740425535e-115	1.85262647435019e-48	2.22597915969391e-13	MT1	cystatinc
cystatinc_DNAJB6	447	0.00491793	-0.0261079	0.0359438	0.0158295	0.756043	1.17806855223273e-08	0.0123657	-0.0304324	0.0551637	0.0218357	0.571187	0.0489878	-0.017604	0.115579	0.0339754	0.150045	0.143512	1.56355687834279e-08	DNAJB6	1	1	1	MT4	cystatinc
cystatinc_DNER	447	-0.0905964	-0.127564	-0.0536292	0.0188608	1.55980500592167e-06	7.76718855639263e-34	-0.0628533	-0.112765	-0.0129416	0.0254651	0.0135791	-0.0629944	-0.142448	0.0164592	0.0405375	0.120901	0.442107	7.39317658828683e-34	DNER	0.00303226	1	1	MT2	cystatinc
cystatinc_EFNA1	447	0.339372	0.304155	0.374589	0.0179677	1.43407245544996e-79	8.31541809895389e-23	0.345944	0.297526	0.394362	0.0247032	1.47299918055939e-44	0.292357	0.216806	0.367908	0.0385462	1.96465693867511e-13	0.168816	1.33074840700748e-22	EFNA1	2.78783685339472e-76	2.86351040700745e-41	3.81929308878441e-10	MT1	cystatinc
cystatinc_ELN	447	0.153638	0.122531	0.184746	0.0158712	3.65681228562987e-22	6.13493886073451e-61	0.153068	0.11831	0.187826	0.0177336	6.05297155818933e-18	0.113107	0.0463148	0.1799	0.0340778	0.000977342	0.179734	1.53998773339646e-60	ELN	7.10884308326447e-19	1.17669767091201e-14	1	MT2	cystatinc
cystatinc_ENO3	447	-0.0108696	-0.0470088	0.0252695	0.0184384	0.555517	6.98035905097835e-41	0.00375486	-0.0399404	0.0474502	0.0222935	0.866246	-0.0583038	-0.135896	0.0192889	0.0395881	0.141523	0.176528	1.39132830522916e-40	ENO3	1	1	1	MT4	cystatinc
cystatinc_F2	447	-0.0644694	-0.0942791	-0.0346598	0.015209	2.24619589705566e-05	1.4255266298732e-06	-0.0541476	-0.100583	-0.00771258	0.0236913	0.0222809	-0.0397794	-0.103861	0.0243021	0.0326946	0.224365	0.394026	1.39202995747392e-06	F2	0.043666	1	1	MT2	cystatinc
cystatinc_FGFBP3	447	0.0540919	0.0232168	0.0849671	0.0157526	0.000595098	4.99888379872506e-17	0.046775	0.0042949	0.089255	0.0216735	0.0309151	0.0466707	-0.0197417	0.113083	0.0338839	0.16909	0.804673	3.93946317922918e-17	FGFBP3	1	1	1	MT3	cystatinc
cystatinc_FGL1	447	0.0110131	-0.0220199	0.0440461	0.0168536	0.513462	1.50315171844532e-35	0.0150971	-0.0244631	0.0546573	0.0201838	0.454471	-0.00227534	-0.0733443	0.0687936	0.0362597	0.949993	0.679064	1.14187673313886e-35	FGL1	1	1	1	MT4	cystatinc
cystatinc_FLT3	447	0.0228353	-0.0137329	0.0594034	0.0186572	0.220976	7.00806968628086e-21	0.00796518	-0.0392848	0.0552151	0.0241071	0.741092	0.00272464	-0.0759175	0.0813667	0.0401235	0.945891	0.571498	5.95528974476139e-21	FLT3	1	1	1	MT4	cystatinc
cystatinc_FSTL3	447	0.394514	0.359563	0.429466	0.0178324	1.87978534219374e-108	2.42877082364853e-23	0.402053	0.351876	0.45223	0.0256007	1.4033427841689e-55	0.266945	0.192969	0.340921	0.0377428	5.92655086074357e-12	0.000153117	5.51932703461905e-21	FSTL3	3.65430270522463e-105	2.72809837242434e-52	1.15212148732855e-08	MT1	cystatinc
cystatinc_GALNT10	447	0.0302014	-0.00272819	0.063131	0.0168008	0.0722379	9.89363848778549e-18	0.0137213	-0.0298569	0.0572994	0.0222338	0.537145	0.055922	-0.0148593	0.126703	0.0361129	0.122205	0.421428	9.50603553025846e-18	GALNT10	1	1	1	MT4	cystatinc
cystatinc_GGT1	447	-0.0509746	-0.0910472	-0.0109019	0.0204452	0.0126589	1.19380466968348e-61	-0.0219259	-0.0656506	0.0217988	0.0223085	0.325682	-0.110419	-0.196392	-0.0244463	0.0438638	0.0121753	0.126444	4.5753604754978e-61	GGT1	1	1	1	MT2	cystatinc
cystatinc_GHR	447	0.00369617	-0.0318859	0.0392782	0.0181541	0.838666	1.19595656797917e-39	-0.0166359	-0.0613333	0.0280615	0.0228048	0.465702	-0.0565483	-0.132825	0.0197288	0.0389169	0.146914	0.0809808	4.7370905011949e-39	GHR	1	1	1	MT4	cystatinc
cystatinc_GRP	447	0.17969	0.145036	0.214345	0.0176809	2.90229943988096e-24	1.76548764227589e-25	0.181268	0.135765	0.226771	0.023216	5.81434012197133e-15	0.194673	0.120141	0.269206	0.0380268	4.57129289439404e-07	0.656421	1.40526002473586e-25	GRP	5.64207011112859e-21	1.13030771971123e-11	0.000888659	MT1	cystatinc
cystatinc_GRPEL1	447	0.0459309	0.0122796	0.0795822	0.017169	0.00746799	1.41814152347514e-11	0.0687285	0.0213593	0.116098	0.024168	0.00445813	0.0559805	-0.016413	0.128374	0.0369355	0.130323	0.75869	1.17544350741671e-11	GRPEL1	1	1	1	MT3	cystatinc
cystatinc_GSTA1	447	0.0527243	-0.0143719	0.119821	0.0342328	0.123519	0	0.0190113	-0.028724	0.0667466	0.0243548	0.435038	-0.0403294	-0.184307	0.103649	0.0734581	0.583272	0.153057	0	GSTA1	1	1	1	MT4	cystatinc
cystatinc_GSTA3	447	0.0524354	-0.0148323	0.119703	0.0343203	0.126556	3.10559339003809e-317	-0.0250279	-0.0737236	0.0236677	0.0248447	0.313754	-0.0526629	-0.196935	0.0916092	0.0736082	0.474707	0.107415	8.77233178972652e-315	GSTA3	1	1	1	MT4	cystatinc
cystatinc_HBQ1	447	0.00410717	-0.0242267	0.032441	0.014456	0.776323	0.0129367	-0.000562205	-0.0464615	0.0453371	0.023418	0.980847	0.000475446	-0.0605029	0.0614538	0.0311114	0.987814	0.895148	0.0119043	HBQ1	1	1	1	MT4	cystatinc
cystatinc_HHEX	447	0.0526535	0.0175155	0.0877914	0.0179275	0.00331388	5.31142056206185e-27	0.0288179	-0.0161258	0.0737616	0.0229304	0.208843	0.102049	0.026621	0.177477	0.0384838	0.00829361	0.147746	9.91450064577062e-27	HHEX	1	1	1	MT2	cystatinc
cystatinc_HMOX2	447	0.0440091	0.00791859	0.0800997	0.0184135	0.0168465	9.27472530905937e-19	0.0454877	-0.00301106	0.0939864	0.0247442	0.0660163	0.0921811	0.0146995	0.169663	0.0395314	0.0201543	0.169296	1.3911041437615e-18	HMOX2	1	1	1	MT2	cystatinc
cystatinc_INHBC	447	0.137075	0.0316221	0.242527	0.0538023	0.0108422	0	0.0573929	0.0125204	0.102265	0.0228941	0.0121802	0.0852275	-0.141658	0.312113	0.115758	0.461962	0.613129	0	INHBC	1	1	1	MT3	cystatinc
cystatinc_KCTD5	447	0.071346	0.0387256	0.103966	0.016643	1.81234785800143e-05	7.10682392055288e-16	0.0634213	0.0175186	0.109324	0.0234197	0.00676843	0.134214	0.0643427	0.204085	0.0356484	0.000188945	0.0469393	1.95894550738222e-15	KCTD5	0.035232	1	0.367309	MT2	cystatinc
cystatinc_KHK	447	0.0158942	-0.0180213	0.0498098	0.0173038	0.358338	1.21192584195763e-22	-0.00155108	-0.0460416	0.0429394	0.0226992	0.945522	0.0379349	-0.0349852	0.110855	0.0372042	0.308453	0.503633	1.07903910644842e-22	KHK	1	1	1	MT4	cystatinc
cystatinc_MEGF9	447	0.0526821	0.0126257	0.0927384	0.0204369	0.00994347	7.88615139483487e-45	0.0535684	0.00747106	0.0996658	0.0235191	0.0227469	0.057268	-0.0289055	0.143441	0.043966	0.193402	0.906246	5.28739583144541e-45	MEGF9	1	1	1	MT3	cystatinc
cystatinc_MENT	447	-0.11352	-0.203299	-0.0237409	0.0458056	0.0132011	0	-0.0490868	-0.0892198	-0.00895379	0.020476	0.0165172	-0.182482	-0.37544	0.0104757	0.0984479	0.0644592	0.429095	0	MENT	1	1	1	MT3	cystatinc
cystatinc_MSRA	447	-0.0011074	-0.0324115	0.0301967	0.0159715	0.944722	3.20780920680546e-05	0.00837451	-0.0385805	0.0553295	0.0239566	0.726662	0.0629436	-0.00406021	0.129947	0.0341856	0.0662532	0.0348285	5.52606453455238e-05	MSRA	1	1	1	MT4	cystatinc
cystatinc_MXRA8	447	0.11353	0.0759375	0.151122	0.0191796	3.23338918088727e-09	2.80403069322641e-53	0.061992	0.017714	0.10627	0.0225908	0.0060673	0.0122897	-0.0678939	0.0924734	0.04091	0.764006	0.005402	3.97770361770918e-51	MXRA8	6.28570856764485e-06	1	1	MT4	cystatinc
cystatinc_NCAN	447	-0.00238866	-0.0419234	0.0371461	0.0201708	0.905733	1.91038220072307e-54	0.0264176	-0.0183267	0.0711619	0.0228287	0.247187	0.0589811	-0.0258158	0.143778	0.0432637	0.17348	0.10972	7.60985646345345e-54	NCAN	1	1	1	MT4	cystatinc
cystatinc_NCR3LG1	447	0.24778	0.215688	0.279872	0.0163734	9.80300136879186e-52	8.72803406218816e-27	0.255394	0.212815	0.297974	0.0217242	6.56185890275082e-32	0.176054	0.107451	0.244658	0.0350019	7.13259947027102e-07	0.0210466	6.81159383867587e-26	NCR3LG1	1.90570346609314e-48	1.27562537069476e-28	0.00138658	MT1	cystatinc
cystatinc_NELL1	447	-0.15233	-0.199079	-0.105582	0.0238513	1.69539839039432e-10	1.75257313230231e-103	-0.0864876	-0.137767	-0.0352084	0.0261629	0.000947257	-0.0830369	-0.183348	0.0172742	0.0511791	0.10541	0.126815	1.28900508107346e-102	NELL1	3.29585447092656e-07	1	1	MT2	cystatinc
cystatinc_NFKB1	447	0.000628915	-0.0311341	0.0323919	0.0162056	0.969043	2.25593573777589e-10	-0.0106352	-0.0566826	0.0354121	0.0234936	0.650774	0.0552102	-0.0128942	0.123315	0.0347471	0.11279	0.0766493	3.96402896425667e-10	NFKB1	1	1	1	MT4	cystatinc
cystatinc_OMG	447	-0.0285941	-0.0614415	0.00425326	0.0167589	0.0879693	5.40255508562452e-09	-0.00295341	-0.0497008	0.043794	0.0238507	0.901451	-0.0170774	-0.0877392	0.0535844	0.036052	0.635954	0.718348	4.61906880234815e-09	OMG	1	1	1	MT4	cystatinc
cystatinc_PDCD5	447	0.0345214	-0.00598149	0.0750242	0.0206647	0.0948114	2.2708301439815e-47	0.00514025	-0.0408619	0.0511424	0.0234705	0.826643	0.107554	0.0207829	0.194325	0.0442709	0.0155166	0.0629905	1.41422080207865e-46	PDCD5	1	1	1	MT4	cystatinc
cystatinc_PDGFC	447	0.070474	0.0334368	0.107511	0.0188966	0.000191889	4.78561619909223e-22	0.0581831	0.0105096	0.105857	0.0243232	0.0167532	0.106198	0.0266026	0.185793	0.0406097	0.00922358	0.320843	5.28201750300264e-22	PDGFC	0.373033	1	1	MT2	cystatinc
cystatinc_RNASET2	447	0.32886	0.287119	0.370601	0.0212964	8.53968433967832e-54	1.53699288693657e-67	0.288815	0.243073	0.334558	0.023338	3.55370389286354e-35	0.312606	0.222885	0.402328	0.0457764	2.81658151532363e-11	0.688451	1.07682648801435e-67	RNASET2	1.66011463563347e-50	6.90840036772672e-32	5.47543446578914e-08	MT1	cystatinc
cystatinc_RTBDN	447	0.193616	0.157888	0.229345	0.0182291	2.37217554508894e-26	2.93184423055021e-20	0.249946	0.200196	0.299697	0.0253829	7.06015548713751e-23	0.221687	0.144874	0.2985	0.0391903	2.76558239618558e-08	0.418831	2.8305147486482e-20	RTBDN	4.6115092596529e-23	1.37249422669953e-19	5.37629217818477e-05	MT1	cystatinc
cystatinc_SCT	447	0.0776648	0.0467383	0.108591	0.0157788	8.56258010637266e-07	4.65590559476752e-08	0.0660742	0.0190718	0.113077	0.0239808	0.00586391	0.0272307	-0.0390952	0.0935567	0.0338398	0.421425	0.0929257	7.0072799111412e-08	SCT	0.00166457	1	1	MT2	cystatinc
cystatinc_SEZ6	447	0.0965257	0.0677068	0.125345	0.0147036	5.21059078899646e-11	0.000260101	0.0907387	0.0461096	0.135368	0.0227699	6.74731522605649e-05	0.164183	0.102588	0.225778	0.0314261	2.68967194769414e-07	0.0153978	0.000500385	SEZ6	1.01293884938091e-07	0.131168	0.000522872	MT1	cystatinc
cystatinc_SHBG	447	0.00168206	-0.0390081	0.0423722	0.0207603	0.935424	4.96415925887601e-99	0.00196511	-0.0391153	0.0430455	0.0209594	0.925302	-0.000331119	-0.0878686	0.0872063	0.044662	0.994088	0.959407	2.80189127386194e-99	SHBG	1	1	1	MT4	cystatinc
cystatinc_SORT1	447	0.0173637	-0.0191451	0.0538726	0.018627	0.351242	4.45661313839206e-25	0.00830903	-0.0382386	0.0548566	0.0237488	0.726435	0.103563	0.0255661	0.18156	0.0397944	0.00956477	0.0147732	4.1336825972842e-24	SORT1	1	1	1	MT4	cystatinc
cystatinc_SPINK4	447	0.231205	0.204116	0.258294	0.0138211	8.14020541821154e-63	3.75793445845916e-09	0.236175	0.193913	0.278437	0.0215622	6.41448178832969e-28	0.239263	0.181025	0.297501	0.0297132	7.49336025888354e-15	0.759411	3.18204082495978e-09	SPINK4	1.58245593330032e-59	1.24697525965129e-24	1.45670923432696e-11	MT1	cystatinc
cystatinc_TNF	447	0.233697	0.197887	0.269507	0.0182704	1.84043751771468e-37	5.62480528487128e-19	0.190859	0.145331	0.236387	0.0232284	2.0929373305036e-16	0.264703	0.187735	0.34167	0.0392692	4.90138032308283e-11	0.372843	5.70643920249067e-19	TNF	3.57781053443734e-34	4.068670170499e-13	9.52828334807302e-08	MT1	cystatinc
cystatinc_TNFRSF6B	447	0.23713	0.190978	0.283281	0.0235467	7.4511633459163e-24	2.13519943526089e-92	0.227815	0.179315	0.276315	0.0247449	3.36751875008661e-20	0.248201	0.148815	0.347587	0.0507071	1.37861844478345e-06	0.805323	1.30017452824173e-92	TNFRSF6B	1.44850615444613e-20	6.54645645016837e-17	0.00268003	MT1	cystatinc
cystatinc_TSPAN8	447	-0.00899083	-0.0460953	0.0281137	0.0189309	0.634837	9.6148555317244e-57	0.0311905	-0.0117445	0.0741256	0.0219057	0.154488	-0.000662115	-0.0805142	0.07919	0.0407409	0.987041	0.81747	6.35424335670506e-57	TSPAN8	1	1	1	MT4	cystatinc
cystatinc_WARS	447	0.0294006	-0.00474493	0.063546	0.0174212	0.0914815	2.89674467366414e-16	0.0211419	-0.0270905	0.0693742	0.0246083	0.390266	0.0288841	-0.0445651	0.102333	0.0374741	0.441249	0.987583	2.2493506336839e-16	WARS	1	1	1	MT4	cystatinc
fgclump_AGER	69	0.100472	-0.0264072	0.227351	0.0647344	0.120646	4.9607593190199e-09	0.0344814	-0.101103	0.170065	0.0691755	0.618158	-0.059483	-0.297502	0.178536	0.121438	0.625861	0.125712	1.58467505756735e-08	AGER	1	1	1	MT4	fgclump
fgclump_B4GAT1	69	0.0679859	-0.0563776	0.192349	0.0634507	0.283956	6.23286425191378e-09	0.0982954	-0.0360989	0.23269	0.0685685	0.151705	0.0854781	-0.151988	0.322945	0.121156	0.482933	0.865567	4.1019560379367e-09	B4GAT1	1	1	1	MT4	fgclump
fgclump_BOC	69	0.130762	-0.0113781	0.272902	0.0725204	0.0713717	1.19135789117546e-13	0.100786	-0.03292	0.234492	0.0682174	0.139562	0.194018	-0.0766813	0.464718	0.138112	0.164703	0.591501	9.17449857129794e-14	BOC	1	1	1	MT4	fgclump
fgclump_CD34	69	-0.0649516	-0.584718	0.454814	0.265187	0.806512	0	0.0784863	-0.0589342	0.215907	0.0701125	0.262955	0.186273	-0.802738	1.17529	0.504598	0.713178	0.559648	0	CD34	1	1	1	MT4	fgclump
fgclump_CGREF1	69	0.360309	-0.436531	1.15715	0.406551	0.375478	0	0.164158	0.0222969	0.306019	0.0723782	0.0233255	-0.0227245	-1.55254	1.50709	0.780518	0.97686	0.566578	0	CGREF1	1	1	1	MT4	fgclump
fgclump_DLK1	69	0.0343025	-0.103724	0.172329	0.0704219	0.626188	3.9836033828317e-16	0.0361552	-0.088803	0.161113	0.0637542	0.570644	0.00408948	-0.259317	0.267496	0.134391	0.975815	0.792091	2.41103790460311e-16	DLK1	1	1	1	MT4	fgclump
fgclump_DLL1	69	0.0735612	-0.0774524	0.224575	0.0770478	0.339705	4.09878797481853e-19	0.062682	-0.0758116	0.201176	0.07066	0.375029	0.169684	-0.117366	0.456733	0.146454	0.250726	0.442448	4.52681208359069e-19	DLL1	1	1	1	MT4	fgclump
fgclump_DNAJB6	69	-0.0122789	-0.128415	0.103857	0.0592532	0.835832	1.30031962513762e-06	0.0841312	-0.0534277	0.22169	0.0701831	0.23063	0.126361	-0.0920776	0.3448	0.111448	0.260915	0.147867	2.77311142884341e-06	DNAJB6	1	1	1	MT4	fgclump
fgclump_DNER	69	0.120723	-0.0099845	0.25143	0.0666874	0.0702525	2.48047474036541e-11	0.117687	-0.0152848	0.250659	0.0678428	0.0827936	0.174992	-0.0750628	0.425047	0.127579	0.174752	0.618697	1.86365832744043e-11	DNER	1	1	1	MT4	fgclump
fgclump_EFNA1	69	-0.00741963	-0.137475	0.122636	0.0663548	0.910968	9.98774138984491e-11	0.121573	-0.0155473	0.258694	0.0699595	0.0822518	0.148283	-0.0960433	0.39261	0.124656	0.238427	0.146086	3.21276092482267e-10	EFNA1	1	1	1	MT4	fgclump
fgclump_ELN	69	-0.0268836	-0.122956	0.0691885	0.0490164	0.583375	2.67842723354321e-10	0.0336102	-0.0636295	0.13085	0.0496121	0.498114	0.076754	-0.104402	0.25791	0.0924267	0.409244	0.191387	6.12726471027231e-10	ELN	1	1	1	MT4	fgclump
fgclump_ENO3	69	0.0362757	-0.0817936	0.154345	0.0602394	0.547046	1.97207142593773e-09	0.0348144	-0.092493	0.162122	0.0649527	0.591962	-0.00924343	-0.234446	0.215959	0.114899	0.936121	0.642541	1.46961444248821e-09	ENO3	1	1	1	MT4	fgclump
fgclump_F2	69	0.0449785	-0.0729149	0.162872	0.0601497	0.454595	1.51123786068067e-07	0.0964997	-0.0304249	0.223424	0.0647574	0.136179	0.0763674	-0.148652	0.301386	0.114806	0.508213	0.748602	1.07603480893323e-07	F2	1	1	1	MT4	fgclump
fgclump_FGFBP3	69	-0.125929	-0.220645	-0.0312121	0.0483248	0.00916381	0.00141459	-0.0257697	-0.152976	0.101436	0.064901	0.691323	0.0481905	-0.125714	0.222095	0.0887268	0.58884	0.0239251	0.00540173	FGFBP3	1	1	1	MT4	fgclump
fgclump_FGL1	69	-0.0256423	-0.186881	0.135597	0.0822649	0.755265	7.34901757665672e-38	0.124745	0.00621578	0.243275	0.0604742	0.0391332	0.093618	-0.212227	0.399463	0.156043	0.550564	0.371395	1.67651419160228e-37	FGL1	1	1	1	MT4	fgclump
fgclump_FLT3	69	0.108405	-0.00454033	0.22135	0.057625	0.0599435	0.000266293	-0.0067517	-0.14503	0.131527	0.0705503	0.923758	-0.0560233	-0.26668	0.154633	0.107478	0.603908	0.0762299	0.000653441	FLT3	1	1	1	MT4	fgclump
fgclump_FSTL3	69	-0.0183978	-0.146563	0.109767	0.0653903	0.77844	1.65297373416937e-10	-0.0197746	-0.150239	0.11069	0.0665637	0.766408	0.106091	-0.136139	0.34832	0.123586	0.393714	0.239926	2.99809652612793e-10	FSTL3	1	1	1	MT4	fgclump
fgclump_GALNT10	69	0.194012	-0.116814	0.504837	0.158584	0.22118	7.86986439393088e-173	0.143236	0.0204623	0.266009	0.0626395	0.0222152	0.15417	-0.438585	0.746925	0.302426	0.611883	0.877172	2.37201974949649e-173	GALNT10	1	1	1	MT3	fgclump
fgclump_GGT1	69	-0.0137869	-0.141624	0.11405	0.0652229	0.83259	6.07732251672387e-12	0.0087383	-0.120506	0.137983	0.065941	0.894575	-0.0484962	-0.292394	0.195402	0.124438	0.697978	0.74367	4.02769305460864e-12	GGT1	1	1	1	MT4	fgclump
fgclump_GHR	69	-0.0336893	-0.180325	0.112946	0.0748139	0.652488	4.47525706654133e-23	0.0555553	-0.0707411	0.181852	0.0644369	0.388596	0.0795021	-0.198456	0.35746	0.141815	0.576939	0.350673	7.7619664383923e-23	GHR	1	1	1	MT4	fgclump
fgclump_GRP	69	0.0170932	-0.103427	0.137613	0.0614899	0.781025	8.0075688801134e-09	0.0692989	-0.0605603	0.199158	0.0662547	0.295586	0.0232262	-0.207002	0.253454	0.117463	0.843854	0.951183	5.19273559599422e-09	GRP	1	1	1	MT4	fgclump
fgclump_GRPEL1	69	-0.0070114	-0.12042	0.106398	0.0578617	0.903552	0.000137156	0.0779359	-0.0584446	0.214316	0.0695819	0.262688	-0.00719139	-0.223751	0.209368	0.11049	0.948299	0.998476	0.000100913	GRPEL1	1	1	1	MT4	fgclump
fgclump_GSTA1	69	0.0945275	-0.0119232	0.200978	0.0543116	0.0817772	0.000951184	0.130362	-0.00840305	0.269127	0.0707984	0.0655761	0.0597567	-0.14327	0.262783	0.103585	0.565949	0.693989	0.000766208	GSTA1	1	1	1	MT4	fgclump
fgclump_GSTA3	69	0.115656	0.000519506	0.230793	0.0587432	0.048971	5.64750941065196e-05	0.195448	0.0566708	0.334225	0.0708047	0.00577339	0.142119	-0.0775886	0.361826	0.112096	0.209245	0.781942	4.23735783521209e-05	GSTA3	1	1	1	MT3	fgclump
fgclump_HBQ1	69	-0.0469332	-0.148269	0.0544028	0.0517021	0.364004	0.00438551	-0.0783963	-0.215329	0.0585364	0.0698636	0.261806	0.0680286	-0.122756	0.258814	0.0973392	0.487045	0.169058	0.00600582	HBQ1	1	1	1	MT4	fgclump
fgclump_HHEX	69	-0.00408491	-0.138232	0.130062	0.0684422	0.952407	1.35527039686089e-13	0.0473582	-0.0845446	0.179261	0.0672973	0.48161	0.0732041	-0.182098	0.328506	0.130256	0.575991	0.487342	1.25438677605272e-13	HHEX	1	1	1	MT4	fgclump
fgclump_HMOX2	69	-0.000973852	-0.105363	0.103415	0.0532595	0.985411	0.00892769	0.0316965	-0.118307	0.1817	0.0765325	0.678759	0.0931823	-0.104421	0.290786	0.100818	0.358667	0.275581	0.00985449	HMOX2	1	1	1	MT4	fgclump
fgclump_INHBC	69	0.220337	-0.544792	0.985467	0.390372	0.572462	0	0.156157	0.0353287	0.276985	0.061647	0.0113065	-0.450779	-1.89948	0.997921	0.739132	0.544007	0.288975	0	INHBC	1	1	1	MT4	fgclump
fgclump_KCTD5	69	-0.0419513	-0.125581	0.041678	0.042668	0.325507	0.286572	-0.00796145	-0.136138	0.120215	0.0653964	0.903104	0.00831278	-0.150837	0.167462	0.0811988	0.918764	0.468823	0.273796	KCTD5	1	1	1	MT4	fgclump
fgclump_KHK	69	-0.198416	-0.785689	0.388856	0.299629	0.507838	0	0.0532624	-0.0727565	0.179281	0.0642954	0.407443	0.364065	-0.749625	1.47775	0.568209	0.523888	0.24859	0	KHK	1	1	1	MT4	fgclump
fgclump_MEGF9	69	0.0193511	-0.139277	0.177979	0.0809327	0.811027	1.29350950836767e-21	0.145296	0.00282135	0.28777	0.0726909	0.0456286	0.160779	-0.139343	0.460901	0.153123	0.297493	0.280735	3.16897848579291e-21	MEGF9	1	1	1	MT3	fgclump
fgclump_MENT	69	0.000854819	-0.127945	0.129655	0.0657142	0.989621	8.14722081654025e-17	0.112714	-0.0189893	0.244417	0.0671954	0.093464	0.194506	-0.0455548	0.434567	0.12248	0.11698	0.0672047	1.67304426883035e-15	MENT	1	1	1	MT4	fgclump
fgclump_MSRA	69	0.00875338	-0.104312	0.121818	0.0576862	0.879391	0.000235542	0.0516782	-0.0904054	0.193762	0.0724916	0.475917	0.1512	-0.060914	0.363315	0.108222	0.166983	0.125975	0.000434214	MSRA	1	1	1	MT4	fgclump
fgclump_MXRA8	69	-0.0106694	-0.152505	0.131166	0.0723652	0.882786	2.01001402286782e-20	-0.1271	-0.256113	0.00191315	0.0658229	0.0534911	0.0196291	-0.251204	0.290462	0.13818	0.887463	0.797147	1.15500179573119e-20	MXRA8	1	1	1	MT4	fgclump
fgclump_NCAN	69	0.0236732	-0.101826	0.149173	0.0640303	0.711592	1.54854260399558e-10	-0.034019	-0.17293	0.104892	0.0708731	0.631228	-0.049827	-0.288564	0.18891	0.121805	0.683791	0.479959	1.42438865420902e-10	NCAN	1	1	1	MT4	fgclump
fgclump_NCR3LG1	69	-0.0385148	-0.416036	0.339007	0.192613	0.841512	0	-0.0359811	-0.160268	0.0883058	0.0634117	0.570428	0.0877276	-0.632064	0.80752	0.367241	0.811926	0.686983	0	NCR3LG1	1	1	1	MT4	fgclump
fgclump_NELL1	69	-0.0101342	-0.140801	0.120533	0.066667	0.879178	5.6575552122405e-11	-0.00250076	-0.128907	0.123905	0.0644928	0.969069	0.0579912	-0.190956	0.306939	0.127014	0.649455	0.530049	4.79679876332348e-11	NELL1	1	1	1	MT4	fgclump
fgclump_NFKB1	69	-0.0259525	-0.133427	0.0815223	0.0548341	0.636005	0.000218638	0.0269778	-0.105624	0.15958	0.067654	0.690069	0.0635279	-0.14024	0.267295	0.103963	0.543226	0.314708	0.000242715	NFKB1	1	1	1	MT4	fgclump
fgclump_OMG	69	0.00582245	-0.112289	0.123934	0.060261	0.923028	1.52033463450407e-05	-0.0622747	-0.209251	0.0847013	0.0749878	0.406276	0.0366349	-0.188745	0.262015	0.11499	0.751027	0.753421	1.1332990509385e-05	OMG	1	1	1	MT4	fgclump
fgclump_PDCD5	69	-0.000442227	-0.0965107	0.0956262	0.0490145	0.992801	0.0422001	0.0175713	-0.11523	0.150372	0.0677557	0.795378	0.127341	-0.052553	0.307235	0.0917825	0.169912	0.105939	0.0594965	PDCD5	1	1	1	MT4	fgclump
fgclump_PDGFC	69	0.119395	0.0203308	0.218459	0.0505429	0.0181645	0.0501309	0.175967	0.0389721	0.312962	0.0698955	0.0118165	0.203357	0.0156823	0.391032	0.0957524	0.0373841	0.305681	0.0519532	PDGFC	1	1	1	MT2	fgclump
fgclump_RNASET2	69	0.0413998	-0.0703771	0.153177	0.057029	0.467874	6.02209156528259e-06	0.0901223	-0.0369259	0.217171	0.0648205	0.164427	0.186669	-0.0226344	0.395973	0.106788	0.0850376	0.113895	1.45786936868037e-05	RNASET2	1	1	1	MT4	fgclump
fgclump_RTBDN	69	0.0607383	-0.0322812	0.153758	0.0474589	0.200612	0.124365	0.0228138	-0.115829	0.161457	0.0707361	0.747059	0.114509	-0.0624803	0.291498	0.0903007	0.209156	0.485772	0.116629	RTBDN	1	1	1	MT4	fgclump
fgclump_SCT	69	0.0308641	-0.0965725	0.158301	0.0650187	0.635003	6.22267033989195e-10	0.0101099	-0.114979	0.135198	0.0638206	0.874133	0.00277564	-0.240545	0.246096	0.124143	0.982229	0.790828	4.13544148739567e-10	SCT	1	1	1	MT4	fgclump
fgclump_SEZ6	69	0.028673	-0.0652254	0.122571	0.0479074	0.5495	0.0295494	-0.0297739	-0.158036	0.0984878	0.0654396	0.649122	-0.0970634	-0.272884	0.078757	0.0897043	0.283115	0.103665	0.0431803	SEZ6	1	1	1	MT4	fgclump
fgclump_SHBG	69	0.00461024	-0.149849	0.15907	0.078806	0.953349	4.09983247836145e-33	-0.0816143	-0.198945	0.0357168	0.0598628	0.172771	-0.0806182	-0.374649	0.213412	0.150015	0.592772	0.505969	4.28722896988476e-33	SHBG	1	1	1	MT4	fgclump
fgclump_SORT1	69	0.0265186	-0.133442	0.186479	0.0816127	0.745233	5.67635143640508e-22	0.168808	0.0258951	0.311721	0.0729149	0.0206052	0.28399	-0.0126427	0.580624	0.151343	0.0649477	0.0492475	4.70792077481016e-20	SORT1	1	1	1	MT4	fgclump
fgclump_SPINK4	69	0.105074	0.0082569	0.201891	0.0493963	0.0334071	2.38838361887804e-05	0.100111	-0.0219059	0.222127	0.0622534	0.107809	0.0283517	-0.154126	0.210829	0.0931006	0.76167	0.334373	2.64039048856944e-05	SPINK4	1	1	1	MT3	fgclump
fgclump_TNF	69	0.0701198	-0.0342711	0.174511	0.0532607	0.187993	0.00624512	0.0426875	-0.103657	0.189032	0.0746655	0.567514	0.0759525	-0.123341	0.275246	0.10168	0.457692	0.94636	0.00496571	TNF	1	1	1	MT4	fgclump
fgclump_TNFRSF6B	69	0.0519666	-0.0780725	0.182006	0.0663465	0.433474	2.53758376771822e-10	0.112506	-0.0120135	0.237025	0.0635303	0.076577	0.125248	-0.122174	0.37267	0.126236	0.32468	0.496717	2.26576124459567e-10	TNFRSF6B	1	1	1	MT4	fgclump
fgclump_TSPAN8	69	-0.0176608	-0.141435	0.106113	0.06315	0.779735	1.83756669013067e-13	-0.11067	-0.242981	0.0216401	0.0675053	0.101123	-0.106908	-0.342034	0.128217	0.119962	0.37602	0.384379	2.19490946593306e-13	TSPAN8	1	1	1	MT4	fgclump
fgclump_WARS	69	0.0576968	-0.234671	0.350064	0.149167	0.69891	6.53283747192475e-132	0.0477293	-0.089414	0.184873	0.0699711	0.495158	0.0211761	-0.537016	0.579368	0.284792	0.940948	0.880465	2.10129831086589e-132	WARS	1	1	1	MT4	fgclump
fggwas_AGER	119	0.0324391	-0.04074	0.105618	0.0373363	0.384937	8.34468029260678e-14	-0.0232968	-0.0985095	0.0519158	0.0383738	0.543783	-0.0788263	-0.201168	0.0435154	0.0624192	0.209153	0.0294121	1.15850477611639e-12	AGER	1	1	1	MT4	fggwas
fggwas_B4GAT1	119	0.0340464	-0.0366183	0.104711	0.0360534	0.345	1.24946265411363e-12	0.0886518	0.0130067	0.164297	0.0385944	0.0216182	0.0763038	-0.0438896	0.196497	0.0613232	0.21588	0.395736	1.3035128182969e-12	B4GAT1	1	1	1	MT3	fggwas
fggwas_BOC	119	0.162598	0.0747629	0.250434	0.044814	0.000285299	1.2763761108039e-28	0.116362	0.042635	0.190088	0.0376156	0.0019785	0.157124	0.00728099	0.306967	0.0764505	0.0420821	0.929567	7.1442711723675e-29	BOC	0.554622	1	1	MT2	fggwas
fggwas_CD34	119	-0.00918156	-0.245683	0.22732	0.120664	0.939346	0	0.0369138	-0.0413981	0.115226	0.0399551	0.355547	0.0915403	-0.311227	0.494307	0.205493	0.656806	0.54543	0	CD34	1	1	1	MT4	fggwas
fggwas_CGREF1	119	0.301413	-0.092669	0.695495	0.201062	0.133847	0	0.140999	0.0637419	0.218257	0.039417	0.000347407	-0.0326578	-0.702994	0.637679	0.342008	0.92409	0.230148	0	CGREF1	1	0.67536	1	MT4	fggwas
fggwas_DLK1	119	0.00462496	-0.0651699	0.0744198	0.0356096	0.896662	2.21095683172314e-14	0.032781	-0.0375945	0.103156	0.0359058	0.361258	0.012084	-0.107038	0.131205	0.0607763	0.842743	0.879623	1.45663246724529e-14	DLK1	1	1	1	MT4	fggwas
fggwas_DLL1	119	0.0821032	0.0019787	0.162228	0.0408799	0.0446005	7.09563173880052e-22	0.0866759	0.00953945	0.163812	0.0393553	0.0276376	0.0960529	-0.0406311	0.232737	0.0697367	0.171029	0.805014	4.44373586410755e-22	DLL1	1	1	1	MT3	fggwas
fggwas_DNAJB6	119	0.048168	-0.0234441	0.11978	0.0365368	0.187389	1.08931511152268e-13	0.100593	0.0210105	0.180175	0.0406031	0.0132321	0.198412	0.0809388	0.315884	0.0599351	0.00123892	0.00242056	2.12771554120934e-11	DNAJB6	1	1	1	MT2	fggwas
fggwas_DNER	119	0.107976	0.0305179	0.185434	0.0395195	0.00629081	9.95458452188101e-20	0.0984162	0.0284576	0.168375	0.0356932	0.0058284	0.175124	0.043632	0.306617	0.0670879	0.0102272	0.218512	2.18651274032122e-19	DNER	1	1	1	MT2	fggwas
fggwas_EFNA1	119	0.062102	-0.00956554	0.13377	0.0365651	0.0894329	2.12115870973534e-13	0.114964	0.0375185	0.19241	0.0395132	0.00361986	0.163286	0.0431093	0.283464	0.0613148	0.00883367	0.0434871	1.8474984703278e-12	EFNA1	1	1	1	MT2	fggwas
fggwas_ELN	119	0.00735894	-0.0398514	0.0545693	0.0240869	0.759973	7.6167086115302e-07	0.0475242	-0.00359566	0.0986441	0.0260816	0.0684341	0.0434466	-0.0367064	0.1236	0.0408944	0.290237	0.277292	9.07452275590436e-07	ELN	1	1	1	MT4	fggwas
fggwas_ENO3	119	0.0530356	-0.0126053	0.118677	0.0334903	0.113282	4.9381913382883e-12	0.064551	-0.00809483	0.137197	0.0370642	0.0815785	0.0278347	-0.0840447	0.139714	0.0570813	0.626723	0.586074	3.9688249507473e-12	ENO3	1	1	1	MT4	fggwas
fggwas_F2	119	0.0394743	-0.0387139	0.117662	0.0398919	0.322403	1.03683080181268e-21	0.0980286	0.0284685	0.167589	0.0354898	0.00574205	0.0468906	-0.0865263	0.180308	0.0680699	0.492275	0.893035	6.25144546913389e-22	F2	1	1	1	MT3	fggwas
fggwas_FGFBP3	119	-0.0518269	-0.106867	0.00321298	0.0280816	0.0649526	4.60402203327798e-05	-0.0234851	-0.0952476	0.0482774	0.0366135	0.521242	0.0960271	0.00823713	0.183817	0.0447908	0.0341103	8.11104788892396e-05	0.00256893	FGFBP3	1	1	1	MT4	fggwas
fggwas_FGL1	119	-0.0189015	-0.118256	0.0804526	0.0506909	0.709239	4.05201310578193e-77	0.0461611	-0.0214893	0.113811	0.0345155	0.181092	0.0995636	-0.0677376	0.266865	0.0853578	0.245814	0.0885518	1.44204559127251e-74	FGL1	1	1	1	MT4	fggwas
fggwas_FLT3	119	0.0648096	-0.00478854	0.134408	0.0355093	0.0679789	8.5933846689343e-09	-0.0300936	-0.10321	0.0430232	0.0373045	0.419839	-0.0324956	-0.149231	0.0842398	0.0595589	0.586377	0.0455775	3.98146167852169e-08	FLT3	1	1	1	MT4	fggwas
fggwas_FSTL3	119	0.0295262	-0.0476186	0.106671	0.0393596	0.453155	1.04310628265586e-19	0.0480172	-0.029582	0.125616	0.0395914	0.2252	0.041879	-0.0897141	0.173472	0.0671393	0.533998	0.820363	6.60955153997053e-20	FSTL3	1	1	1	MT4	fggwas
fggwas_GALNT10	119	0.133139	-0.00870273	0.274981	0.0723683	0.0658058	8.67804654028335e-161	0.122877	0.0514822	0.194271	0.0364258	0.000742612	0.123371	-0.118518	0.36526	0.123413	0.319537	0.922155	2.92629411905687e-161	GALNT10	1	1	1	MT3	fggwas
fggwas_GGT1	119	0.0100162	-0.0620363	0.0820687	0.0367615	0.785265	8.24002369343211e-17	0.0325452	-0.0417659	0.106856	0.0379138	0.390672	0.00585256	-0.117094	0.128799	0.0627277	0.925824	0.934707	5.19914382082719e-17	GGT1	1	1	1	MT4	fggwas
fggwas_GHR	119	0.0376094	-0.0408196	0.116038	0.0400148	0.347275	4.76597164335362e-28	0.0988771	0.0334057	0.164348	0.0334038	0.00307581	0.132899	0.000836759	0.264961	0.0673787	0.0509208	0.0828044	6.96393736350286e-27	GHR	1	1	1	MT3	fggwas
fggwas_GRP	119	-0.0138249	-0.0798695	0.0522197	0.0336962	0.6816	2.44394964270228e-10	0.0239261	-0.0521639	0.100016	0.0388214	0.537689	0.01354	-0.0990047	0.126085	0.0574207	0.813998	0.556711	2.03791127408744e-10	GRP	1	1	1	MT4	fggwas
fggwas_GRPEL1	119	0.00644933	-0.0580935	0.0709922	0.03293	0.844728	5.96046509662017e-06	0.0848571	0.00394342	0.165771	0.0412825	0.0398285	0.0567605	-0.0527889	0.16631	0.0558925	0.311949	0.26781	7.05214551704707e-06	GRPEL1	1	1	1	MT3	fggwas
fggwas_GSTA1	119	0.110494	0.0461367	0.174852	0.0328355	0.000765205	8.31781317187159e-07	0.144473	0.0690769	0.21987	0.0384675	0.000172845	0.0964439	-0.0133295	0.206217	0.0560068	0.0877117	0.756883	6.42422164809229e-07	GSTA1	1	0.336011	1	MT3	fggwas
fggwas_GSTA3	119	0.179403	0.103607	0.2552	0.0386717	3.49869183892151e-06	2.68793599949512e-14	0.180605	0.100901	0.260308	0.0406651	8.94285378822218e-06	0.211765	0.0826365	0.340894	0.0658821	0.00169015	0.544631	2.24172867278932e-14	GSTA3	0.00680146	0.0173849	1	MT2	fggwas
fggwas_HBQ1	119	-0.00755265	-0.0593264	0.0442211	0.0264152	0.774939	0.106561	-0.0708136	-0.14787	0.00624274	0.0393145	0.0716698	0.0123655	-0.0758742	0.100605	0.0450203	0.784057	0.585273	0.0988593	HBQ1	1	1	1	MT4	fggwas
fggwas_HHEX	119	0.0361115	-0.0416352	0.113858	0.0396667	0.362625	7.58951795741361e-22	0.0804654	0.00419848	0.156732	0.0389117	0.0386497	0.135857	0.00507994	0.266634	0.066723	0.0439949	0.0669815	9.32708025393029e-21	HHEX	1	1	1	MT2	fggwas
fggwas_HMOX2	119	0.00334951	-0.055651	0.0623501	0.0301023	0.911402	0.00454337	0.0642054	-0.0122873	0.140698	0.0390269	0.0999374	0.107513	0.00957847	0.205447	0.0499664	0.0334764	0.0111628	0.0137993	HMOX2	1	1	1	MT4	fggwas
fggwas_INHBC	119	0.119596	-0.222577	0.461769	0.174578	0.493307	0	0.140384	0.0690572	0.211711	0.0363912	0.00011449	-0.160753	-0.741909	0.420402	0.296508	0.588743	0.244862	0	INHBC	1	0.222568	1	MT4	fggwas
fggwas_KCTD5	119	-0.0181427	-0.0665585	0.030273	0.0247019	0.462665	0.258736	0.0042886	-0.0655572	0.0741344	0.0356356	0.904209	0.0552021	-0.0257709	0.136175	0.0413127	0.184077	0.0300781	0.346012	KCTD5	1	1	1	MT4	fggwas
fggwas_KHK	119	-0.0813811	-0.370971	0.208209	0.14775	0.581769	0	0.087018	0.00794163	0.166094	0.0403451	0.0310179	0.288769	-0.198946	0.776485	0.248835	0.248213	0.0684761	0	KHK	1	1	1	MT4	fggwas
fggwas_MEGF9	119	0.0540933	-0.0424477	0.150634	0.0492556	0.27211	1.46943516430896e-42	0.103967	0.0237835	0.18415	0.0409099	0.0110421	0.157782	-0.00527133	0.320835	0.0831903	0.0603419	0.125812	2.36323707020364e-41	MEGF9	1	1	1	MT3	fggwas
fggwas_MENT	119	0.026322	-0.0398287	0.0924726	0.0337503	0.435448	3.01675650206022e-16	0.10886	0.0398032	0.177916	0.0352329	0.00200347	0.118194	0.00718116	0.229207	0.0566393	0.0390792	0.0471563	3.35795104857642e-15	MENT	1	1	1	MT2	fggwas
fggwas_MSRA	119	0.0479055	-0.0225823	0.118393	0.0359631	0.182837	1.72016835429359e-09	0.076056	-0.00777235	0.159884	0.0427695	0.0753589	0.206544	0.0916479	0.32144	0.0586204	0.00060873	0.0010976	1.77530534768994e-07	MSRA	1	1	1	MT4	fggwas
fggwas_MXRA8	119	-0.0472511	-0.127943	0.0334407	0.0411693	0.251082	3.48846000449743e-31	-0.116118	-0.189517	-0.0427185	0.0374486	0.00193047	-0.08535	-0.222806	0.052106	0.0701306	0.226048	0.502986	3.23153216522949e-31	MXRA8	1	1	1	MT3	fggwas
fggwas_NCAN	119	-0.0463126	-0.122457	0.0298315	0.038849	0.233215	1.85812393310777e-20	-0.0754713	-0.147708	-0.00323434	0.0368556	0.0405838	-0.055332	-0.18524	0.0745755	0.0662793	0.405514	0.866618	1.1450896665663e-20	NCAN	1	1	1	MT3	fggwas
fggwas_NCR3LG1	119	0.0114667	-0.163165	0.186098	0.0890977	0.897597	0	-0.0380882	-0.103969	0.0277922	0.0336125	0.257148	-0.0208125	-0.318607	0.276982	0.151936	0.891281	0.793142	0	NCR3LG1	1	1	1	MT4	fggwas
fggwas_NELL1	119	0.00693553	-0.0690292	0.0829002	0.0387575	0.85798	1.44537140279451e-17	-0.021037	-0.0932531	0.0511792	0.036845	0.568027	0.0575989	-0.0715432	0.186741	0.0658888	0.38381	0.343555	1.8194936591645e-17	NELL1	1	1	1	MT4	fggwas
fggwas_NFKB1	119	-0.0313624	-0.0934084	0.0306836	0.0316561	0.321822	3.88584134365333e-06	0.0304885	-0.0430193	0.103996	0.037504	0.416252	0.0672077	-0.036349	0.170764	0.052835	0.205885	0.0227882	1.85784276226134e-05	NFKB1	1	1	1	MT4	fggwas
fggwas_OMG	119	-0.0453747	-0.114738	0.0239889	0.0353896	0.199791	7.25723703847003e-09	-0.0408751	-0.114243	0.0324927	0.0374325	0.274848	-0.0644984	-0.182772	0.0537748	0.0603435	0.287335	0.695765	5.55692625806866e-09	OMG	1	1	1	MT4	fggwas
fggwas_PDCD5	119	0.0270888	-0.026819	0.0809966	0.027504	0.324671	0.0481328	0.0469381	-0.0313194	0.125196	0.0399273	0.239759	0.108183	0.0180104	0.198355	0.0460062	0.0203711	0.0312398	0.0805484	PDCD5	1	1	1	MT4	fggwas
fggwas_PDGFC	119	0.184107	0.118365	0.24985	0.033542	4.04552733323416e-08	3.92119786588075e-06	0.211362	0.127868	0.294857	0.0425995	6.99067036235037e-07	0.265367	0.154687	0.376046	0.0564692	7.18104591775834e-06	0.0776695	9.16952534221459e-06	PDGFC	7.86450513580721e-05	0.00135899	0.01396	MT1	fggwas
fggwas_RNASET2	119	0.0709938	0.00268769	0.1393	0.0348501	0.0416379	7.83579362416497e-12	0.104952	0.0301412	0.179762	0.0381686	0.00596525	0.0966129	-0.0198104	0.213036	0.0593996	0.106536	0.59473	6.25419203491329e-12	RNASET2	1	1	1	MT3	fggwas
fggwas_RTBDN	119	0.0325688	-0.0190575	0.084195	0.0263399	0.216281	0.22667	0.0663571	-0.0107633	0.143477	0.0393471	0.0917085	0.0303544	-0.0577338	0.118443	0.044943	0.500755	0.951508	0.207834	RTBDN	1	1	1	MT4	fggwas
fggwas_SCT	119	-0.0228007	-0.0815931	0.0359917	0.0299961	0.447181	0.000229952	-0.0219873	-0.0927237	0.0487491	0.03609	0.542368	-0.048305	-0.148479	0.0518688	0.0511091	0.346538	0.538311	0.000203828	SCT	1	1	1	MT4	fggwas
fggwas_SEZ6	119	-0.0211274	-0.0821517	0.0398969	0.0311349	0.497406	4.77429326219008e-06	-0.0769164	-0.152405	-0.00142759	0.0385147	0.045818	-0.0870429	-0.19013	0.016044	0.0525954	0.100614	0.123823	8.51540711183096e-06	SEZ6	1	1	1	MT3	fggwas
fggwas_SHBG	119	-0.0864344	-0.177926	0.00505753	0.0466796	0.0640755	2.2634093566147e-59	-0.135439	-0.204744	-0.0661331	0.03536	0.000127997	-0.149743	-0.305219	0.00573229	0.0793242	0.0615387	0.325598	6.55984420750391e-59	SHBG	1	0.248827	1	MT3	fggwas
fggwas_SORT1	119	0.108829	0.0193539	0.198304	0.0456504	0.0171275	1.14647873960723e-31	0.176466	0.0877307	0.265201	0.0452729	9.70626783777111e-05	0.304202	0.157957	0.450446	0.0746146	8.35343003492069e-05	0.00156185	5.39791521939081e-27	SORT1	1	0.18869	0.162391	MT2	fggwas
fggwas_SPINK4	119	0.0885863	0.0363608	0.140812	0.0266457	0.000885437	2.92808709419541e-05	0.0792951	0.0120368	0.146553	0.0343155	0.0208457	0.0656187	-0.0231393	0.154377	0.0452847	0.150005	0.531151	2.58006031097098e-05	SPINK4	1	1	1	MT3	fggwas
fggwas_TNF	119	0.0236249	-0.0349128	0.0821626	0.0298662	0.428929	0.00409732	0.02944	-0.0464658	0.105346	0.0387275	0.447144	0.030671	-0.0691917	0.130534	0.0509503	0.548353	0.864467	0.0034291	TNF	1	1	1	MT4	fggwas
fggwas_TNFRSF6B	119	0.104455	0.0372837	0.171626	0.0342709	0.00230438	3.83271988369994e-09	0.126918	0.0546435	0.199192	0.0368747	0.000577706	0.172578	0.0589929	0.286164	0.0579518	0.00352809	0.148599	7.52981759369814e-09	TNFRSF6B	1	1	1	MT2	fggwas
fggwas_TSPAN8	119	-0.0423795	-0.109146	0.0243869	0.0340645	0.213464	9.60152323977686e-16	-0.0251102	-0.0912695	0.0410492	0.0337548	0.456937	-0.0402635	-0.154314	0.0737872	0.0581891	0.490345	0.96422	6.12039311207566e-16	TSPAN8	1	1	1	MT4	fggwas
fggwas_WARS	119	0.00853583	-0.126731	0.143803	0.0690138	0.901566	1.64343770382782e-123	0.0397843	-0.0317731	0.111342	0.0365089	0.275838	0.0363906	-0.194353	0.267134	0.117726	0.757786	0.770307	7.8476581806423e-124	WARS	1	1	1	MT4	fggwas
ficlump_AGER	38	0.0256948	-0.19593	0.247319	0.113074	0.820238	2.8491419445088e-05	-0.0243143	-0.280985	0.232356	0.130954	0.852704	0.123884	-0.547659	0.795428	0.342624	0.719784	0.762835	1.95739899770695e-05	AGER	1	1	1	MT4	ficlump
ficlump_B4GAT1	38	-0.186453	-0.451344	0.0784381	0.135148	0.167705	5.14140202906865e-11	-0.171603	-0.426082	0.0828759	0.129836	0.186272	-0.700598	-1.48447	0.0832762	0.399936	0.0883282	0.181058	2.38038831835748e-10	B4GAT1	1	1	1	MT4	ficlump
ficlump_BOC	38	0.219951	-0.15544	0.595342	0.191526	0.250798	2.52726836242173e-29	0.132698	-0.117823	0.383219	0.127817	0.299183	0.618631	-0.511801	1.74906	0.576751	0.290582	0.468055	4.13837407618115e-29	BOC	1	1	1	MT4	ficlump
ficlump_CD34	38	0.0522013	-0.374758	0.479161	0.217836	0.810613	9.18661468884153e-44	-0.0826625	-0.340221	0.174896	0.131408	0.529314	0.411773	-0.878143	1.70169	0.65812	0.535472	0.56576	1.09181209008914e-43	CD34	1	1	1	MT4	ficlump
ficlump_CGREF1	38	0.437024	-0.187537	1.06159	0.318654	0.170228	3.95873417879736e-125	-0.207855	-0.435233	0.0195226	0.116009	0.0731786	0.905098	-0.980345	2.79054	0.961961	0.353033	0.608773	1.05595388735804e-124	CGREF1	1	1	1	MT4	ficlump
ficlump_DLK1	38	0.537321	0.314884	0.759758	0.113488	2.19496176919606e-06	1.14607028078698e-06	0.579204	0.325389	0.833018	0.129497	7.72342755883307e-06	0.434644	-0.239556	1.10884	0.34398	0.214505	0.753312	7.58527692818641e-07	DLK1	0.00426701	0.0150143	1	MT2	ficlump
ficlump_DLL1	38	0.0335744	-0.361308	0.428457	0.20147	0.867648	1.61540500972479e-36	-0.153092	-0.396366	0.0901816	0.124119	0.217416	0.779857	-0.391806	1.95152	0.597787	0.200317	0.193753	1.28293250867527e-34	DLL1	1	1	1	MT4	ficlump
ficlump_DNAJB6	38	-0.0461905	-0.267509	0.175128	0.112918	0.682493	1.02836397298867e-05	0.063951	-0.155224	0.283126	0.111824	0.567397	-0.368371	-1.03096	0.294213	0.338053	0.283093	0.318724	1.33918172566466e-05	DNAJB6	1	1	1	MT4	ficlump
ficlump_DNER	38	0.380543	0.127437	0.633649	0.129136	0.00321037	1.58650597911873e-09	0.422347	0.185012	0.659681	0.121089	0.000486827	0.527622	-0.238028	1.29327	0.390638	0.185231	0.691878	1.04894083002251e-09	DNER	1	0.946392	1	MT3	ficlump
ficlump_EFNA1	38	0.0396918	-0.206162	0.285546	0.125436	0.751675	2.7111461864873e-08	-0.0133473	-0.276462	0.249768	0.134242	0.920799	0.289195	-0.451265	1.02966	0.377786	0.448964	0.487956	2.51449198995977e-08	EFNA1	1	1	1	MT4	ficlump
ficlump_ELN	38	0.00331611	-0.174027	0.18066	0.0904813	0.970764	2.44644281965006e-07	0.139996	-0.0379418	0.317933	0.0907845	0.123057	0.153872	-0.381989	0.689732	0.273398	0.577051	0.562716	1.96734991057345e-07	ELN	1	1	1	MT4	ficlump
ficlump_ENO3	38	0.563918	0.240558	0.887278	0.16498	0.000630586	2.4410212769458e-25	0.466256	0.210583	0.721929	0.130445	0.000351117	-0.0556698	-1.01357	0.902231	0.488725	0.909943	0.187046	6.11209784714865e-24	ENO3	1	0.682572	1	MT4	ficlump
ficlump_F2	38	-0.0196283	-0.236106	0.19685	0.110448	0.858946	1.65812947022871e-05	0.154514	-0.0670512	0.376079	0.113043	0.171671	0.0763359	-0.579983	0.732654	0.334856	0.820962	0.762849	1.13000252702133e-05	F2	1	1	1	MT4	ficlump
ficlump_FGFBP3	38	0.00369243	-0.150266	0.157651	0.0785501	0.962507	0.0936157	-0.0499581	-0.254211	0.154295	0.104211	0.631657	-0.214776	-0.677972	0.248419	0.236324	0.36949	0.333511	0.0954581	FGFBP3	1	1	1	MT4	ficlump
ficlump_FGL1	38	-0.588924	-0.9587	-0.219148	0.188661	0.00179876	5.01174821126865e-44	-0.320477	-0.562303	-0.0786522	0.12338	0.00939112	-1.30629	-2.39929	-0.2133	0.55765	0.0248019	0.180719	1.34521942821287e-41	FGL1	1	1	1	MT2	ficlump
ficlump_FLT3	38	0.0866339	-0.149497	0.322765	0.120475	0.472077	7.26242224000337e-06	0.0336492	-0.215408	0.282707	0.12707	0.791157	0.656815	-0.0324894	1.34612	0.351686	0.0699734	0.0940279	3.36432572301734e-05	FLT3	1	1	1	MT4	ficlump
ficlump_FSTL3	38	0.203729	-0.0587087	0.466166	0.133897	0.128125	7.60915057026198e-11	0.252575	-0.00804041	0.51319	0.132967	0.0574947	0.284219	-0.511669	1.08011	0.406065	0.488467	0.834617	4.30213350984146e-11	FSTL3	1	1	1	MT4	ficlump
ficlump_GALNT10	38	0.193099	-0.013588	0.399786	0.105453	0.0670788	9.08963483766699e-05	0.268202	0.0402351	0.496169	0.11631	0.0211145	-0.164416	-0.779185	0.450353	0.313658	0.60336	0.23442	0.000144075	GALNT10	1	1	1	MT4	ficlump
ficlump_GGT1	38	0.44558	0.130914	0.760245	0.160544	0.00551268	9.91478049746219e-22	0.580134	0.333158	0.82711	0.126008	4.14560481434379e-06	-0.0109395	-0.952502	0.930623	0.480389	0.981958	0.320061	3.46324848239316e-21	GGT1	1	0.00805906	1	MT4	ficlump
ficlump_GHR	38	0.751848	0.401916	1.10178	0.178536	2.54045898962153e-05	1.52541456898369e-32	0.933442	0.676058	1.19083	0.131318	1.17526031863387e-12	0.474159	-0.582506	1.53082	0.539114	0.384956	0.588068	1.37877902822671e-32	GHR	0.0493865	2.28470605942424e-09	1	MT2	ficlump
ficlump_GRP	38	0.228093	0.0229285	0.433258	0.104676	0.0293285	0.000118952	0.0497225	-0.182113	0.281558	0.118283	0.674217	-0.228355	-0.830544	0.373834	0.307239	0.462154	0.123729	0.000321931	GRP	1	1	1	MT4	ficlump
ficlump_GRPEL1	38	0.0444183	-0.143699	0.232535	0.095978	0.64351	0.0237051	0.146873	-0.0746589	0.368405	0.113026	0.193788	-0.208895	-0.773323	0.355532	0.287973	0.472897	0.356939	0.0241464	GRPEL1	1	1	1	MT4	ficlump
ficlump_GSTA1	38	0.581873	0.337686	0.82606	0.124585	3.00501804636985e-06	1.53744603230889e-07	0.566343	0.315164	0.817521	0.128152	9.90222779475549e-06	0.147462	-0.579783	0.874706	0.371043	0.693401	0.222338	3.46037033039707e-07	GSTA1	0.00584176	0.0192499	1	MT2	ficlump
ficlump_GSTA3	38	0.456405	0.218075	0.694735	0.121597	0.000174433	2.91567652777679e-06	0.483283	0.211361	0.755205	0.138736	0.000494935	0.118164	-0.597307	0.833635	0.365036	0.748035	0.332276	3.76621676290894e-06	GSTA3	0.339097	0.962154	1	MT3	ficlump
ficlump_HBQ1	38	0.151819	-0.0181922	0.32183	0.0867404	0.080072	0.0840587	0.123921	-0.0980987	0.345941	0.113275	0.273963	0.312897	-0.200169	0.825964	0.261769	0.239777	0.518015	0.0756638	HBQ1	1	1	1	MT4	ficlump
ficlump_HHEX	38	0.203072	-0.0737126	0.479857	0.141217	0.150429	9.64297428478348e-14	0.352977	0.137674	0.568281	0.109849	0.00131218	-0.11958	-0.952182	0.713022	0.424797	0.779939	0.425634	1.22813106957968e-13	HHEX	1	1	1	MT4	ficlump
ficlump_HMOX2	38	-0.0324834	-0.202928	0.137961	0.0869614	0.708748	0.170463	-0.066324	-0.294228	0.16158	0.116278	0.568411	-0.101196	-0.617868	0.415476	0.263608	0.703319	0.783705	0.145384	HMOX2	1	1	1	MT4	ficlump
ficlump_INHBC	38	0.442619	0.116499	0.768739	0.166388	0.00781015	2.03770322408132e-22	0.667202	0.44276	0.891644	0.114511	5.65919355994252e-09	0.131698	-0.84963	1.11303	0.500677	0.79402	0.514052	2.21927429794303e-22	INHBC	1	1.10014722805283e-05	1	MT2	ficlump
ficlump_KCTD5	38	0.252079	0.103729	0.40043	0.0756889	0.000867011	0.34057	0.170465	-0.0522489	0.39318	0.11363	0.133567	0.368929	-0.0795105	0.817369	0.228796	0.11559	0.591269	0.311539	KCTD5	1	1	1	MT3	ficlump
ficlump_KHK	38	0.321408	0.0392361	0.60358	0.143965	0.0255794	5.53524371004793e-15	0.376397	0.147637	0.605156	0.116714	0.00125996	0.221297	-0.634045	1.07664	0.436399	0.615179	0.809081	2.96335459846247e-15	KHK	1	1	1	MT3	ficlump
ficlump_MEGF9	38	0.36415	0.120378	0.607923	0.124374	0.00341287	1.68442904545546e-07	0.539878	0.269553	0.810204	0.137921	9.06315637120825e-05	0.481799	-0.256855	1.22045	0.376864	0.209275	0.742409	1.10032857050533e-07	MEGF9	1	0.176188	1	MT3	ficlump
ficlump_MENT	38	-0.594249	-0.80834	-0.380157	0.10923	5.31810359931439e-08	8.64420482238949e-08	-0.625493	-0.851996	-0.398991	0.115562	6.21145746130428e-08	-0.131585	-0.76116	0.497989	0.321212	0.684488	0.13521	3.84074946993631e-07	MENT	0.000103384	0.000120751	1	MT2	ficlump
ficlump_MSRA	38	0.0134422	-0.182583	0.209468	0.100013	0.893083	0.00997384	0.0581917	-0.180672	0.297055	0.121869	0.633011	-0.22247	-0.811766	0.366827	0.300661	0.464138	0.410639	0.00965543	MSRA	1	1	1	MT4	ficlump
ficlump_MXRA8	38	-0.45151	-0.808207	-0.0948135	0.181988	0.0131019	1.57235480624863e-34	-0.510775	-0.764409	-0.257141	0.129405	7.91038370252248e-05	0.0227285	-1.04748	1.09294	0.546025	0.967027	0.362957	7.5061590663961e-34	MXRA8	1	0.153778	1	MT4	ficlump
ficlump_NCAN	38	-0.279113	-0.511533	-0.0466935	0.118582	0.0185843	1.44736232222959e-07	-0.505329	-0.756616	-0.254041	0.128208	8.09804056019736e-05	-0.590884	-1.28812	0.106351	0.355732	0.105392	0.358667	1.84337186310815e-07	NCAN	1	0.157426	1	MT3	ficlump
ficlump_NCR3LG1	38	0.0816944	-0.289316	0.452705	0.189291	0.666046	1.30468038647467e-42	-0.209123	-0.437243	0.0189979	0.116388	0.072372	0.38892	-0.731333	1.50917	0.571558	0.500569	0.572	1.46540080192927e-42	NCR3LG1	1	1	1	MT4	ficlump
ficlump_NELL1	38	0.0980023	-0.110924	0.306929	0.106595	0.357892	0.000169683	0.177929	-0.0547054	0.410564	0.118691	0.133849	-0.0554621	-0.687007	0.576083	0.322217	0.864302	0.616406	0.000132208	NELL1	1	1	1	MT4	ficlump
ficlump_NFKB1	38	0.0469496	-0.155401	0.2493	0.10324	0.64928	0.000674475	0.151124	-0.0719272	0.374176	0.113802	0.184191	-0.104053	-0.716053	0.507947	0.312245	0.740885	0.611042	0.000535511	NFKB1	1	1	1	MT4	ficlump
ficlump_OMG	38	-0.152031	-0.37715	0.0730875	0.114856	0.185615	6.0046202490299e-05	-0.249631	-0.502676	0.00341298	0.129104	0.0531667	-0.192994	-0.876477	0.490489	0.348716	0.583382	0.90152	3.97045654909476e-05	OMG	1	1	1	MT4	ficlump
ficlump_PDCD5	38	0.157485	-0.00339967	0.31837	0.0820841	0.0550371	0.234147	0.151359	-0.0634159	0.366133	0.109579	0.167194	0.0782292	-0.409304	0.565762	0.248741	0.754957	0.737294	0.204458	PDCD5	1	1	1	MT4	ficlump
ficlump_PDGFC	38	0.209724	0.0218215	0.397627	0.0958689	0.0286974	0.0327948	0.320693	0.0951899	0.546196	0.115053	0.00531395	0.560731	0.00336065	1.1181	0.284373	0.0563522	0.198668	0.0421708	PDGFC	1	1	1	MT3	ficlump
ficlump_RNASET2	38	0.196603	0.0194713	0.373735	0.0903735	0.0295961	0.0234461	0.190803	-0.0351541	0.41676	0.115284	0.0979111	0.60345	0.0805318	1.12637	0.266795	0.0298423	0.114741	0.039595	RNASET2	1	1	1	MT2	ficlump
ficlump_RTBDN	38	-0.0416317	-0.23597	0.152707	0.0991522	0.674576	0.00780066	-0.0602083	-0.290728	0.170311	0.117612	0.608705	0.0014809	-0.588494	0.591456	0.301008	0.996102	0.880079	0.00582276	RTBDN	1	1	1	MT4	ficlump
ficlump_SCT	38	0.118635	-0.0440804	0.28135	0.0830181	0.152997	0.150424	0.0845525	-0.129517	0.298622	0.109219	0.438838	0.204103	-0.288794	0.697	0.251478	0.422348	0.720522	0.128924	SCT	1	1	1	MT4	ficlump
ficlump_SEZ6	38	0.059833	-0.163428	0.283094	0.113908	0.599394	3.85979415668246e-06	0.0406761	-0.209965	0.291317	0.127878	0.750421	0.219072	-0.456362	0.894506	0.344609	0.528986	0.626941	2.88723014201898e-06	SEZ6	1	1	1	MT4	ficlump
ficlump_SHBG	38	-0.469318	-0.810724	-0.127911	0.174187	0.00705299	1.15804806741295e-35	-0.559671	-0.793093	-0.326249	0.119093	2.60856194011462e-06	-0.0744623	-1.10166	0.952735	0.52408	0.887808	0.429343	3.09672555423906e-35	SHBG	1	0.00507104	1	MT2	ficlump
ficlump_SORT1	38	0.100045	-0.122689	0.322779	0.11364	0.37866	3.3109897387624e-05	0.173933	-0.0625661	0.410431	0.120663	0.149449	-0.154403	-0.824441	0.515635	0.341856	0.654223	0.434876	3.23985576835177e-05	SORT1	1	1	1	MT4	ficlump
ficlump_SPINK4	38	0.127418	0.00129921	0.253536	0.0643461	0.0476821	0.563275	0.211183	0.0312282	0.391137	0.0918136	0.0214411	0.230458	-0.147064	0.60798	0.192613	0.23933	0.573852	0.531587	SPINK4	1	1	1	MT3	ficlump
ficlump_TNF	38	0.138461	-0.0185403	0.295463	0.0801029	0.0838908	0.383156	0.181816	-0.0441172	0.407749	0.115272	0.114732	0.451149	-0.012868	0.915167	0.236744	0.0647064	0.169694	0.426621	TNF	1	1	1	MT4	ficlump
ficlump_TNFRSF6B	38	0.109696	-0.0838164	0.303209	0.098731	0.266541	0.004467	0.24543	0.0275262	0.463335	0.111176	0.0272727	-0.0894071	-0.672935	0.49412	0.297718	0.76567	0.482599	0.00402196	TNFRSF6B	1	1	1	MT4	ficlump
ficlump_TSPAN8	38	-0.00436365	-0.254417	0.245689	0.127578	0.972715	1.35866610539959e-12	0.0815516	-0.120769	0.283872	0.103225	0.429504	0.0340337	-0.723354	0.791421	0.386422	0.930306	0.916607	7.08370941302745e-13	TSPAN8	1	1	1	MT4	ficlump
ficlump_WARS	38	0.199039	0.0153299	0.382748	0.0937291	0.0337074	0.0219214	0.131184	-0.104247	0.366614	0.120118	0.274777	0.0286733	-0.525614	0.58296	0.282799	0.919803	0.526768	0.0192571	WARS	1	1	1	MT3	ficlump
figwas_AGER	58	0.0423697	-0.145705	0.230444	0.0959563	0.658813	5.39135655847723e-10	-0.0153243	-0.228403	0.197754	0.108714	0.887902	-0.137945	-0.727386	0.451496	0.300735	0.648231	0.529292	4.57782926618156e-10	AGER	1	1	1	MT4	figwas
figwas_B4GAT1	58	-0.0933907	-0.286769	0.0999876	0.0986624	0.343859	4.43186100403595e-12	-0.172459	-0.369758	0.0248407	0.100663	0.0866705	-0.4676	-1.06692	0.131723	0.305777	0.131839	0.201636	1.23813330335694e-11	B4GAT1	1	1	1	MT4	figwas
figwas_BOC	58	0.158345	-0.169393	0.486082	0.167213	0.343657	1.865799543579e-59	0.100687	-0.114558	0.315932	0.109819	0.359222	0.342147	-0.687469	1.37176	0.525314	0.517505	0.713217	1.05644489394467e-59	BOC	1	1	1	MT4	figwas
figwas_CD34	58	0.0705699	-0.297694	0.438834	0.18789	0.70722	6.44786491891146e-85	-0.171528	-0.373781	0.0307247	0.10319	0.0964624	0.515249	-0.636276	1.66678	0.587513	0.384233	0.427593	3.61066600424764e-84	CD34	1	1	1	MT4	figwas
figwas_CGREF1	58	0.337976	-0.190714	0.866666	0.26974	0.210216	1.68124309893007e-226	-0.225167	-0.410272	-0.0400626	0.0944412	0.017116	0.499237	-1.15968	2.15816	0.846388	0.557667	0.841267	5.45007816918515e-227	CGREF1	1	1	1	MT4	figwas
figwas_DLK1	58	0.552652	0.365629	0.739676	0.0954203	6.96481846632395e-09	3.10696474502062e-12	0.566106	0.363128	0.769085	0.10356	4.59168451903151e-08	0.330132	-0.254982	0.915245	0.298527	0.273512	0.434621	3.27801931429869e-12	DLK1	1.35396070985338e-05	8.92623470499726e-05	1	MT2	figwas
figwas_DLL1	58	0.020464	-0.335684	0.376612	0.181708	0.910332	3.66932000425922e-80	-0.108676	-0.311576	0.0942244	0.10352	0.293811	0.360253	-0.756891	1.4774	0.569972	0.529923	0.531678	6.49784652823331e-80	DLL1	1	1	1	MT4	figwas
figwas_DNAJB6	58	-0.0211599	-0.182277	0.139958	0.0822028	0.796862	1.34692045951594e-05	0.0605643	-0.106873	0.228001	0.0854271	0.47835	-0.265119	-0.767552	0.237313	0.256343	0.305471	0.319342	1.5853891135903e-05	DNAJB6	1	1	1	MT4	figwas
figwas_DNER	58	0.365637	0.175096	0.556178	0.0972148	0.000169148	1.54105634243945e-11	0.433864	0.239946	0.627782	0.0989377	1.15864939706622e-05	0.768406	0.180233	1.35658	0.300088	0.0131726	0.161956	5.54359325050869e-11	DNER	0.328823	0.0225241	1	MT2	figwas
figwas_EFNA1	58	0.0913314	-0.130898	0.31356	0.113382	0.420521	8.55753145775687e-20	-0.034161	-0.242085	0.173763	0.106084	0.747438	0.128014	-0.570418	0.826447	0.356343	0.720763	0.913833	4.41893243868058e-20	EFNA1	1	1	1	MT4	figwas
figwas_ELN	58	-0.0163292	-0.16048	0.127821	0.0735462	0.824293	7.76066224335943e-12	0.140477	-0.00924223	0.290197	0.0763874	0.0659139	0.0604071	-0.392742	0.513556	0.231199	0.794837	0.727353	5.08270523559872e-12	ELN	1	1	1	MT4	figwas
figwas_ENO3	58	0.643723	0.419048	0.868399	0.11463	1.95831449496421e-08	9.46076688894613e-26	0.660833	0.463992	0.857674	0.100429	4.70140306618613e-11	0.335759	-0.366108	1.03763	0.358095	0.352464	0.367804	1.82586398466342e-25	ENO3	3.80696337821042e-05	9.13952756066584e-08	1	MT2	figwas
figwas_F2	58	0.0738244	-0.110033	0.257682	0.0938048	0.431282	1.7686260871043e-10	0.233976	0.0466943	0.421258	0.0955519	0.0143381	0.251519	-0.325006	0.828045	0.294146	0.396148	0.526226	1.51099587950055e-10	F2	1	1	1	MT3	figwas
figwas_FGFBP3	58	-0.0620623	-0.185808	0.061683	0.0631354	0.325606	0.0297462	-0.101198	-0.261108	0.0587124	0.0815868	0.214839	-0.34347	-0.725923	0.0389841	0.195129	0.0838322	0.133603	0.0413985	FGFBP3	1	1	1	MT4	figwas
figwas_FGL1	58	-0.600093	-0.861661	-0.338525	0.133453	6.90291412653597e-06	2.21819179586755e-49	-0.628201	-0.817782	-0.438621	0.0967246	8.31749599736611e-11	-1.54509	-2.32392	-0.766268	0.39736	0.000269966	0.0149409	1.11880712645768e-42	FGL1	0.0134193	1.61692122188797e-07	0.524815	MT2	figwas
figwas_FLT3	58	0.164802	-0.0331345	0.362738	0.100988	0.102701	1.31296317005117e-10	0.0583162	-0.143366	0.259998	0.102899	0.570895	0.408545	-0.210554	1.02764	0.315867	0.20118	0.418703	1.40145067810135e-10	FLT3	1	1	1	MT4	figwas
figwas_FSTL3	58	0.126286	-0.0979656	0.350539	0.114414	0.269695	4.1674611627015e-21	0.204666	-0.0069505	0.416282	0.107967	0.0580098	0.0261859	-0.678601	0.730973	0.359585	0.942207	0.769914	2.3633356947717e-21	FSTL3	1	1	1	MT4	figwas
figwas_GALNT10	58	0.184823	0.0139587	0.355688	0.0871758	0.0339958	4.30136278978921e-08	0.313744	0.139562	0.487926	0.0888684	0.00041488	-0.247672	-0.770477	0.275133	0.266737	0.35712	0.0923761	1.98239545165542e-07	GALNT10	1	0.806528	1	MT4	figwas
figwas_GGT1	58	0.493313	0.262767	0.723859	0.117626	2.74168685238065e-05	7.12408006157482e-26	0.628712	0.431259	0.826164	0.100741	4.35155053523986e-10	0.257421	-0.464683	0.979526	0.368421	0.487622	0.501819	7.38128972513921e-26	GGT1	0.0532984	8.45941424050629e-07	1	MT2	figwas
figwas_GHR	58	0.955127	0.695876	1.21438	0.132271	5.16144921777395e-13	2.29393225410238e-41	1.06285	0.864597	1.26111	0.101151	7.9728677418637e-26	1.09537	0.283449	1.90729	0.414246	0.0106021	0.72201	1.28094685304394e-41	GHR	1.00338572793526e-09	1.5499254890183e-22	1	MT2	figwas
figwas_GRP	58	0.198145	0.0550581	0.341232	0.0730036	0.00664394	0.00153332	0.0710059	-0.0957333	0.237745	0.085071	0.403906	-0.206016	-0.642131	0.230099	0.222507	0.35848	0.060261	0.00402631	GRP	1	1	1	MT4	figwas
figwas_GRPEL1	58	0.0312847	-0.105039	0.167608	0.0695528	0.652856	0.0707681	0.138198	-0.043547	0.319943	0.092727	0.136126	-0.151782	-0.57763	0.274067	0.21727	0.487702	0.377505	0.069521	GRPEL1	1	1	1	MT4	figwas
figwas_GSTA1	58	0.667876	0.48378	0.851972	0.0939267	1.15533079391273e-12	5.43296993192913e-09	0.578985	0.383156	0.774814	0.0999128	6.83606041554531e-09	0.483803	-0.0936678	1.06127	0.294628	0.106178	0.512259	4.73067502923634e-09	GSTA1	2.24596306336635e-09	1.32893014478201e-05	1	MT2	figwas
figwas_GSTA3	58	0.562052	0.37276	0.751344	0.0965775	5.89536150252424e-09	4.05581978064501e-09	0.660453	0.458172	0.862735	0.103205	1.55949876795998e-10	0.578182	-0.0179391	1.1743	0.304144	0.0624505	0.955552	2.51979665921769e-09	GSTA3	1.14605827609071e-05	3.0316656049142e-07	1	MT2	figwas
figwas_HBQ1	58	0.234116	0.100922	0.36731	0.0679562	0.000570845	0.0492402	0.21196	0.0342593	0.389661	0.0906638	0.0193939	0.329908	-0.0882274	0.748043	0.213334	0.127632	0.637295	0.0428313	HBQ1	1	1	1	MT3	figwas
figwas_HHEX	58	0.281432	0.0872839	0.47558	0.0990551	0.00449492	2.56895555061906e-13	0.427098	0.257376	0.596821	0.0865933	8.12933086111458e-07	0.0934696	-0.515236	0.702175	0.310564	0.764554	0.525453	2.22208102143483e-13	HHEX	1	0.00158034	1	MT2	figwas
figwas_HMOX2	58	-0.0424681	-0.171351	0.0864146	0.0657564	0.518384	0.234438	-0.0865284	-0.272373	0.0993158	0.0948185	0.361469	-0.309677	-0.708198	0.0888445	0.203327	0.133375	0.17078	0.264154	HMOX2	1	1	1	MT4	figwas
figwas_INHBC	58	0.566633	0.35047	0.782796	0.110287	2.77991323239794e-07	5.38842175360387e-19	0.71547	0.544223	0.886718	0.0873714	2.63746793336641e-16	0.524548	-0.15599	1.20509	0.347213	0.136478	0.898644	2.83122289760742e-19	INHBC	0.000540415	5.1272376624643e-13	1	MT2	figwas
figwas_KCTD5	58	0.274577	0.139672	0.409482	0.0688292	6.62821223117021e-05	0.0151834	0.328065	0.154496	0.501633	0.0885554	0.0002117	0.262372	-0.162177	0.686921	0.216607	0.230873	0.952778	0.012115	KCTD5	0.128852	0.411544	1	MT3	figwas
figwas_KHK	58	0.388884	0.181111	0.596656	0.106006	0.000243978	1.66861281946915e-17	0.376406	0.192113	0.560699	0.094027	6.25010280395969e-05	0.544378	-0.107507	1.19626	0.332594	0.107288	0.623505	1.20011428935672e-17	KHK	0.474293	0.121502	1	MT3	figwas
figwas_MEGF9	58	0.430373	0.211229	0.649518	0.111809	0.000118505	1.29360251873199e-17	0.579757	0.371006	0.788508	0.106506	5.22610625818717e-08	0.840854	0.160939	1.52077	0.346896	0.0186077	0.216751	4.84382297166087e-17	MEGF9	0.230374	0.000101596	1	MT2	figwas
figwas_MENT	58	-0.595099	-0.769139	-0.421059	0.0887957	2.0574262580925e-11	1.398100362128e-12	-0.70666	-0.882074	-0.531247	0.0894967	2.88145766723736e-15	-0.15191	-0.685545	0.381725	0.272263	0.579099	0.091218	1.31028296234354e-11	MENT	3.99963664573182e-08	5.60155370510943e-12	1	MT2	figwas
figwas_MSRA	58	0.00198934	-0.147303	0.151282	0.0761697	0.979164	0.00664437	-0.00138352	-0.186214	0.183447	0.0943011	0.988294	-0.283832	-0.74679	0.179126	0.236203	0.234558	0.20668	0.00847223	MSRA	1	1	1	MT4	figwas
figwas_MXRA8	58	-0.580255	-0.849666	-0.310845	0.137454	2.42742360128943e-05	1.99599322196875e-46	-0.646095	-0.861673	-0.430518	0.109989	4.24893223479367e-09	-0.225535	-1.06746	0.616392	0.429555	0.601626	0.387025	6.21284005823306e-46	MXRA8	0.0471891	8.25992426443889e-06	1	MT2	figwas
figwas_NCAN	58	-0.299414	-0.476411	-0.122417	0.0903048	0.000914482	2.07290025855768e-09	-0.493135	-0.692431	-0.293839	0.101682	1.23587076701792e-06	-0.710324	-1.2554	-0.165253	0.278098	0.0133899	0.124398	8.23256705524279e-09	NCAN	1	0.00240253	1	MT2	figwas
figwas_NCR3LG1	58	0.0971923	-0.239213	0.433598	0.171635	0.571209	2.76219168424203e-94	-0.209403	-0.397297	-0.0215087	0.0958644	0.0289353	0.203981	-0.853979	1.26194	0.539775	0.706934	0.835308	1.0311581010151e-94	NCR3LG1	1	1	1	MT4	figwas
figwas_NELL1	58	0.0752709	-0.101698	0.252239	0.0902901	0.404475	2.07388874579188e-08	0.0115607	-0.181167	0.204289	0.0983307	0.906409	-0.0300095	-0.586087	0.526068	0.283713	0.916139	0.696719	1.46699517691902e-08	NELL1	1	1	1	MT4	figwas
figwas_NFKB1	58	0.0841558	-0.0649653	0.233277	0.0760822	0.268676	0.000915233	0.178871	0.00857861	0.349164	0.0868841	0.0395195	-0.10973	-0.575848	0.356388	0.237816	0.646293	0.393059	0.000907471	NFKB1	1	1	1	MT4	figwas
figwas_OMG	58	-0.126957	-0.300103	0.0461893	0.0883398	0.150678	4.16125084524697e-06	-0.328861	-0.517479	-0.140243	0.0962337	0.000632409	-0.411847	-0.950849	0.127155	0.275001	0.139848	0.278759	5.53785975652168e-06	OMG	1	1	1	MT3	figwas
figwas_PDCD5	58	0.150061	0.0326853	0.267436	0.0598853	0.0122175	0.565029	0.147349	-0.0278463	0.322545	0.0893855	0.0992562	0.0837796	-0.28216	0.44972	0.186704	0.655358	0.709219	0.532739	PDCD5	1	1	1	MT3	figwas
figwas_PDGFC	58	0.258249	0.1011	0.415399	0.0801783	0.00127772	0.00118721	0.41375	0.228444	0.599055	0.0945435	1.20718579886228e-05	0.410058	-0.0825355	0.902651	0.251323	0.108376	0.526255	0.00103725	PDGFC	1	0.0234677	1	MT2	figwas
figwas_RNASET2	58	0.177355	0.0329516	0.321758	0.0736752	0.0160729	0.00181037	0.243315	0.0688415	0.417789	0.0890172	0.00626935	0.283242	-0.171943	0.738427	0.232237	0.22772	0.632287	0.00148838	RNASET2	1	1	1	MT3	figwas
figwas_RTBDN	58	-0.0176652	-0.168024	0.132693	0.0767134	0.817878	0.00268647	-0.061905	-0.242406	0.118596	0.0920921	0.501451	-0.184326	-0.655096	0.286443	0.240189	0.446054	0.466877	0.00246813	RTBDN	1	1	1	MT4	figwas
figwas_SCT	58	0.121819	-0.00542163	0.24906	0.0649189	0.0605886	0.114785	0.120101	-0.0535245	0.293727	0.0885846	0.175169	0.289668	-0.107964	0.6873	0.202873	0.158895	0.38613	0.112067	SCT	1	1	1	MT4	figwas
figwas_SEZ6	58	0.0502742	-0.121336	0.221884	0.087556	0.565836	9.41694818273534e-08	0.024521	-0.169015	0.218057	0.0987431	0.803878	0.11565	-0.424062	0.655363	0.275364	0.676099	0.803003	6.3262421371193e-08	SEZ6	1	1	1	MT4	figwas
figwas_SHBG	58	-0.635028	-0.871618	-0.398439	0.120709	1.43411051351443e-07	3.08153287851295e-37	-0.604752	-0.783701	-0.425802	0.0913008	3.50243852190882e-11	-0.552346	-1.29648	0.191783	0.379658	0.151293	0.818992	1.45888766434001e-37	SHBG	0.000278791	6.80874048659075e-08	1	MT2	figwas
figwas_SORT1	58	0.086387	-0.0810547	0.253829	0.0854294	0.311916	8.01039878137109e-06	0.140043	-0.0450754	0.325161	0.094448	0.138141	-0.0983395	-0.622455	0.425776	0.267406	0.714443	0.468823	7.3500845149215e-06	SORT1	1	1	1	MT4	figwas
figwas_SPINK4	58	0.200045	0.093741	0.306348	0.0542366	0.000225693	0.201881	0.255846	0.108077	0.403615	0.0753924	0.000689995	0.179369	-0.154611	0.513348	0.170398	0.297024	0.89851	0.177364	SPINK4	0.438748	1	1	MT3	figwas
figwas_TNF	58	0.138345	0.00393054	0.27276	0.068579	0.0436627	0.0966316	0.138727	-0.0480823	0.325537	0.095311	0.145525	0.227156	-0.194965	0.649277	0.215368	0.296076	0.664971	0.0849564	TNF	1	1	1	MT3	figwas
figwas_TNFRSF6B	58	0.0885151	-0.06626	0.24329	0.0789669	0.262324	0.000276188	0.100344	-0.0734249	0.274113	0.0886577	0.257712	-0.274674	-0.751231	0.201884	0.243142	0.263424	0.120431	0.000559057	TNFRSF6B	1	1	1	MT4	figwas
figwas_TSPAN8	58	-0.0112334	-0.239647	0.21718	0.116538	0.923209	3.31956876502739e-30	0.0767615	-0.0848036	0.238327	0.0824311	0.35174	-0.0308498	-0.750314	0.688614	0.367074	0.933322	0.955215	1.49549079623361e-30	TSPAN8	1	1	1	MT4	figwas
figwas_WARS	58	0.180077	0.0375756	0.322578	0.0727046	0.0132557	0.0101998	0.125509	-0.061565	0.312583	0.0954458	0.188518	0.254832	-0.192814	0.702478	0.228391	0.269285	0.730952	0.00833038	WARS	1	1	1	MT3	figwas
ggt_AGER	352	-0.0147577	-0.04901	0.0194946	0.0174757	0.398407	8.53658580254463e-17	-0.0349391	-0.0805957	0.0107175	0.0232942	0.133639	-0.0494521	-0.111867	0.0129624	0.0318442	0.121341	0.193519	1.22784980463676e-16	AGER	1	1	1	MT4	ggt
ggt_B4GAT1	352	0.0167761	-0.0207126	0.0542648	0.0191269	0.380434	5.03693715606417e-33	0.0117222	-0.0339661	0.0574105	0.0233104	0.615052	0.000879479	-0.067556	0.069315	0.0349161	0.979919	0.586491	4.05296664379704e-33	B4GAT1	1	1	1	MT4	ggt
ggt_BOC	352	-0.0746486	-0.113045	-0.0362517	0.0195902	0.000138686	4.61575734682599e-31	-0.049519	-0.0960146	-0.00302352	0.0237222	0.036847	-0.0948372	-0.164931	-0.0247434	0.0357621	0.00836848	0.500122	4.08578201979962e-31	BOC	0.269606	1	1	MT2	ggt
ggt_CD34	352	-0.0876916	-0.16455	-0.010833	0.0392136	0.0253349	0	-0.0219817	-0.0698194	0.025856	0.024407	0.367784	-0.130837	-0.271118	0.0094444	0.071572	0.0683941	0.471505	0	CD34	1	1	1	MT3	ggt
ggt_CGREF1	352	-0.122647	-0.196149	-0.049146	0.0375007	0.00107344	0	-0.017606	-0.0601154	0.0249033	0.0216884	0.416923	-0.225446	-0.358804	-0.0920866	0.0680403	0.00101794	0.0714408	0	CGREF1	1	1	1	MT2	ggt
ggt_DLK1	352	-0.011977	-0.042622	0.018668	0.0156352	0.443661	6.40064954847433e-11	-0.000543421	-0.0438876	0.0428007	0.0221144	0.980395	-0.0447578	-0.10066	0.0111445	0.0285216	0.117491	0.170484	8.7684597967159e-11	DLK1	1	1	1	MT4	ggt
ggt_DLL1	352	-0.0492514	-0.0862957	-0.0122071	0.0189001	0.00916395	1.35217489035131e-29	-0.0107277	-0.0568496	0.0353943	0.0235316	0.648473	-0.0447238	-0.112376	0.0229288	0.0345166	0.195927	0.875449	9.41522920465456e-30	DLL1	1	1	1	MT3	ggt
ggt_DNAJB6	352	0.0506102	0.0209655	0.0802548	0.0151248	0.00081937	3.84366060622373e-06	0.0193848	-0.0236541	0.0624237	0.0219586	0.377351	0.0495817	-0.00455264	0.103716	0.0276196	0.0734899	0.964507	3.25031221189049e-06	DNAJB6	1	1	1	MT3	ggt
ggt_DNER	352	-0.0125334	-0.0494761	0.0244093	0.0188483	0.506075	5.89066227430711e-32	-0.0195838	-0.0626852	0.0235176	0.0219905	0.373167	-0.0825903	-0.149421	-0.01576	0.0340971	0.0159337	0.0144579	1.27445651722771e-30	DNER	1	1	1	MT4	ggt
ggt_EFNA1	352	0.0609763	0.0015011	0.120451	0.0303445	0.0444874	3.40593334642789e-212	0.0188636	-0.0258385	0.0635657	0.0228072	0.408186	0.0670911	-0.0414384	0.175621	0.0553722	0.226468	0.894981	1.51407373250279e-212	EFNA1	1	1	1	MT3	ggt
ggt_ELN	352	-0.0153816	-0.0403381	0.00957495	0.0127329	0.227041	6.89721701363628e-16	-0.0332254	-0.0661957	-0.000255106	0.0168216	0.0482494	-0.0357523	-0.0812605	0.00975588	0.0232185	0.124507	0.294845	7.84570402998468e-16	ELN	1	1	1	MT3	ggt
ggt_ENO3	352	0.117601	0.0846993	0.150503	0.0167866	2.458660742583e-12	3.16338527724458e-22	0.0767409	0.0336337	0.119848	0.0219934	0.000484356	0.0414386	-0.0178911	0.100768	0.0302703	0.171891	0.00281411	1.2847033597511e-20	ENO3	4.77963648358135e-09	0.941587	1	MT4	ggt
ggt_F2	352	0.0624757	0.0316275	0.0933239	0.0157389	7.20178568933898e-05	7.23073805675482e-10	0.0401547	-0.00296191	0.0832713	0.0219983	0.0679471	0.0550736	-0.00125903	0.111406	0.0287412	0.0561546	0.758292	5.96298551426487e-10	F2	0.140003	1	1	MT3	ggt
ggt_FGFBP3	352	0.0104169	-0.0196112	0.040445	0.0153205	0.496544	6.86998146075219e-14	-0.000506458	-0.0396015	0.0385886	0.0199465	0.979743	-0.0264997	-0.0811556	0.0281562	0.0278857	0.342617	0.114339	1.23232254232312e-13	FGFBP3	1	1	1	MT4	ggt
ggt_FGL1	352	0.0323113	-0.00362887	0.0682514	0.0183368	0.0780526	1.51260946232104e-51	0.0233241	-0.0196933	0.0663415	0.0219477	0.287912	0.0540972	-0.0114149	0.119609	0.0334246	0.106458	0.436054	1.5257470083349e-51	FGL1	1	1	1	MT4	ggt
ggt_FLT3	352	-0.0327157	-0.0655078	7.63950505907607e-05	0.0167307	0.0505319	4.50432180968822e-09	-0.0080778	-0.0546442	0.0384886	0.0237584	0.733858	0.0182281	-0.0413185	0.0777748	0.030381	0.548904	0.0457141	1.01010589668642e-08	FLT3	1	1	1	MT4	ggt
ggt_FSTL3	352	-0.0083936	-0.0438105	0.0270233	0.0180698	0.642283	1.53729427085919e-24	0.00538233	-0.0394904	0.050255	0.0228942	0.814135	-0.0743455	-0.138509	-0.0101819	0.0327365	0.0237524	0.016516	1.78715423502052e-23	FSTL3	1	1	1	MT4	ggt
ggt_GALNT10	352	0.101553	0.0494594	0.153647	0.0265785	0.000132978	5.83841042873858e-152	0.0399376	-0.00507145	0.0849467	0.0229638	0.0820075	0.0505807	-0.0443266	0.145488	0.0484221	0.296939	0.208909	4.25482318292971e-151	GALNT10	0.258509	1	1	MT3	ggt
ggt_GGT1	352	0.632891	0.6005	0.665282	0.0165261	0	8.84546348618154e-17	0.598647	0.551803	0.645491	0.0238999	1.82962490931946e-138	0.74282	0.685118	0.800522	0.0294399	9.07719420200345e-81	1.10628962856024e-05	7.36257221884441e-14	GGT1	0	3.55679082371703e-135	1.76460655286947e-77	MT1	ggt
ggt_GHR	352	0.0713653	0.033276	0.109455	0.0194334	0.000240366	4.02628009620973e-52	0.0230571	-0.0208736	0.0669879	0.0224137	0.303616	0.022863	-0.0463765	0.0921026	0.0353263	0.51793	0.101407	2.18254999527337e-51	GHR	0.467272	1	1	MT3	ggt
ggt_GRP	352	0.0827282	0.0468906	0.118566	0.0182845	6.05390517511907e-06	6.40269400557257e-30	0.085177	0.0390201	0.131334	0.0235495	0.000298106	0.0247842	-0.0402626	0.089831	0.0331871	0.455685	0.0375348	4.88086216613286e-29	GRP	0.0117688	0.579519	1	MT4	ggt
ggt_GRPEL1	352	0.329633	0.291065	0.368201	0.0196776	5.5001858692092e-63	9.67957374516345e-30	0.255707	0.203346	0.308067	0.0267144	1.05015287402728e-21	0.289733	0.219457	0.360009	0.0358552	1.05701009943577e-14	0.1842	1.778275262814e-29	GRPEL1	1.06923613297427e-59	2.04149718710903e-18	2.05482763330314e-11	MT1	ggt
ggt_GSTA1	352	0.184567	0.148584	0.220549	0.0183583	8.85695594110653e-24	8.17842532559429e-23	0.129158	0.0813788	0.176938	0.0243772	1.16878721106436e-07	0.0990409	0.0342015	0.16388	0.0330814	0.00295065	0.00215168	4.4183731090167e-21	GSTA1	1.72179223495111e-20	0.000227212	1	MT2	ggt
ggt_GSTA3	352	0.120788	0.0865133	0.155063	0.0174872	4.94220134386852e-12	7.27396640187759e-14	0.0738373	0.0277452	0.119929	0.0235164	0.00169048	0.0470419	-0.0148538	0.108938	0.0315794	0.13722	0.00551252	7.26242097767167e-13	GSTA3	9.6076394124804e-09	1	1	MT4	ggt
ggt_HBQ1	352	-0.0336175	-0.0632675	-0.0039675	0.0151276	0.0262651	1.95684298924505e-05	-0.0155702	-0.058639	0.0274986	0.0219739	0.478587	-0.0540112	-0.108106	8.36818577253026e-05	0.0275994	0.0511459	0.377539	1.92865874555018e-05	HBQ1	1	1	1	MT3	ggt
ggt_HHEX	352	0.0812019	0.0477424	0.114661	0.0170711	1.96809173747145e-06	4.89093810757433e-19	0.0546455	0.0107303	0.0985607	0.0224057	0.0147317	0.0503152	-0.0106679	0.111298	0.0311138	0.10675	0.236	6.48177416603338e-19	HHEX	0.00382597	1	1	MT2	ggt
ggt_HMOX2	352	0.281138	0.242285	0.319992	0.0198233	1.18085903389298e-45	2.4854437685608e-29	0.180276	0.124792	0.235761	0.0283083	1.91116749019797e-10	0.25891	0.188006	0.329815	0.0361758	4.87489402246457e-12	0.46298	2.30567143872883e-29	HMOX2	2.29558996188795e-42	3.71530960094485e-07	9.47679397967112e-09	MT1	ggt
ggt_INHBC	352	0.0871021	-0.0272911	0.201495	0.0583639	0.135595	0	0.0774174	0.0310717	0.123763	0.0236458	0.00106019	0.141212	-0.0675372	0.349961	0.106505	0.185745	0.543845	0	INHBC	1	1	1	MT3	ggt
ggt_KCTD5	352	0.0842026	0.0544018	0.114003	0.0152045	3.0593912378358e-08	9.79937162881417e-08	0.0606931	0.0191706	0.102216	0.0211849	0.0041712	0.0539689	-0.000316067	0.108254	0.0276964	0.0521434	0.192602	1.19771990487908e-07	KCTD5	5.94745656635279e-05	1	1	MT2	ggt
ggt_KHK	352	0.151381	0.119693	0.18307	0.0161676	7.7343703398711e-21	7.08070084317938e-14	0.133329	0.0870223	0.179635	0.0236257	1.66747559857363e-08	0.119981	0.0622717	0.17769	0.0294434	5.69834326193208e-05	0.202957	9.46323911381101e-14	KHK	1.50356159407094e-17	3.24157256362714e-05	0.110776	MT2	ggt
ggt_MEGF9	352	0.110691	0.0621876	0.159195	0.0247467	7.71412288555104e-06	2.88126625268621e-97	0.0349257	-0.0116122	0.0814637	0.0237438	0.141308	-0.00576453	-0.0931401	0.081611	0.0445794	0.897187	0.00193444	2.1495378563141e-92	MEGF9	0.0149963	1	1	MT4	ggt
ggt_MENT	352	-0.0503507	-0.0867689	-0.0139325	0.0185807	0.00673161	1.43051278338898e-51	-0.0651191	-0.108326	-0.0219118	0.0220445	0.00313708	-0.0421647	-0.108609	0.0242801	0.0339004	0.214412	0.772858	9.45369635299433e-52	MENT	1	1	1	MT3	ggt
ggt_MSRA	352	0.0406849	0.00964216	0.0717276	0.0158381	0.0102053	1.73164117847437e-05	0.0083701	-0.0362719	0.0530121	0.0227765	0.713255	0.04294	-0.0137626	0.0996426	0.0289299	0.138635	0.925793	1.48200992303964e-05	MSRA	1	1	1	MT3	ggt
ggt_MXRA8	352	-0.0759975	-0.11267	-0.0393248	0.0187106	4.87077258610253e-05	2.62423859833862e-43	-0.030617	-0.0761005	0.0148665	0.0232059	0.187047	-0.0809864	-0.147959	-0.0140136	0.0341698	0.0183241	0.861504	1.7169316957058e-43	MXRA8	0.0946878	1	1	MT2	ggt
ggt_NCAN	352	0.00699157	-0.0338974	0.0478806	0.0208617	0.73752	1.99380133323234e-58	0.0311283	-0.0126165	0.0748731	0.0223188	0.163102	0.0067764	-0.067896	0.0814488	0.0380981	0.85893	0.994615	1.19939672565304e-58	NCAN	1	1	1	MT4	ggt
ggt_NCR3LG1	352	-0.0690405	-0.126764	-0.0113171	0.0294507	0.0190642	3.42721908038809e-278	-0.00532282	-0.0469247	0.0362791	0.0212254	0.801988	-0.0914203	-0.196766	0.0139256	0.0537479	0.0898484	0.618804	2.65595660053544e-278	NCR3LG1	1	1	1	MT3	ggt
ggt_NELL1	352	-0.018447	-0.0575314	0.0206375	0.0199411	0.354927	3.28804357376064e-41	0.00350996	-0.0415537	0.0485736	0.0229917	0.878665	-0.0172851	-0.0886443	0.0540742	0.0364078	0.635252	0.969577	2.12732850147289e-41	NELL1	1	1	1	MT4	ggt
ggt_NFKB1	352	0.0349451	0.00543333	0.0644569	0.015057	0.0202949	1.24362862826298e-05	0.0135478	-0.031887	0.0589826	0.023181	0.558928	0.0398478	-0.0140286	0.0937241	0.0274879	0.148053	0.83121	1.06912196630738e-05	NFKB1	1	1	1	MT3	ggt
ggt_OMG	352	0.019991	-0.0142405	0.0542225	0.017465	0.252363	2.44151226537298e-13	0.0196427	-0.0260449	0.0653303	0.02331	0.399412	0.00799149	-0.0545216	0.0705045	0.0318944	0.802301	0.653098	2.02214724413551e-13	OMG	1	1	1	MT4	ggt
ggt_PDCD5	352	0.0563071	0.0271828	0.0854313	0.0148593	0.000151046	0.00079411	0.0449034	-0.000284278	0.090091	0.0230549	0.0514545	0.034804	-0.0183054	0.0879134	0.0270966	0.199837	0.343253	0.000795167	PDCD5	0.293634	1	1	MT3	ggt
ggt_PDGFC	352	0.00932719	-0.0247072	0.0433616	0.0173645	0.59117	8.11395528490803e-12	-0.0308735	-0.0797704	0.0180235	0.0249474	0.215886	-0.031084	-0.0930376	0.0308696	0.031609	0.326094	0.127225	1.29782460914476e-11	PDGFC	1	1	1	MT4	ggt
ggt_RNASET2	352	-0.0252867	-0.0631281	0.0125547	0.0193068	0.190288	2.80678482816402e-38	-0.0156275	-0.0587506	0.0274955	0.0220016	0.477524	-0.0324551	-0.101506	0.0365954	0.0352299	0.35756	0.807839	1.91351676250609e-38	RNASET2	1	1	1	MT4	ggt
ggt_RTBDN	352	0.0222499	-0.0101872	0.054687	0.0165496	0.178806	1.06001088792602e-09	0.00272243	-0.0416436	0.0470885	0.0226358	0.904268	-0.0124876	-0.0715793	0.0466042	0.0301489	0.678984	0.169181	1.41785699989532e-09	RTBDN	1	1	1	MT4	ggt
ggt_SCT	352	0.0105373	-0.0221244	0.043199	0.0166641	0.527169	1.47663752783804e-13	0.0106581	-0.0351351	0.0564512	0.0233638	0.648262	-0.00938181	-0.0689896	0.050226	0.0304121	0.757894	0.434061	1.40146414263214e-13	SCT	1	1	1	MT4	ggt
ggt_SEZ6	352	-0.0353936	-0.0643549	-0.00643234	0.0147762	0.0166059	2.48075959446293e-05	-0.0144442	-0.0585738	0.0296854	0.0225151	0.521177	-0.0643948	-0.117175	-0.0116144	0.0269288	0.0173163	0.198704	2.85635379166648e-05	SEZ6	1	1	1	MT2	ggt
ggt_SHBG	352	-0.018028	-0.0642965	0.0282405	0.0236064	0.445052	4.01521245210955e-143	0.0408115	-0.0017341	0.0833571	0.0217069	0.0600926	-0.00330552	-0.0877587	0.0811477	0.0430884	0.938894	0.683055	2.5466997497158e-143	SHBG	1	1	1	MT4	ggt
ggt_SORT1	352	0.0458563	0.00459396	0.0871187	0.0210522	0.0293899	3.78666386225826e-47	0.0372789	-0.0079225	0.0824803	0.0230619	0.105993	0.00654294	-0.0686494	0.0817353	0.0383634	0.864675	0.221233	7.42142221095246e-47	SORT1	1	1	1	MT3	ggt
ggt_SPINK4	352	0.0135513	-0.0161954	0.0432981	0.0151769	0.371916	1.42276574158208e-19	0.0364993	0.000235703	0.0727629	0.0185018	0.0485253	0.0312848	-0.0230017	0.0855712	0.0276972	0.259448	0.444433	1.34020759140945e-19	SPINK4	1	1	1	MT3	ggt
ggt_TNF	352	0.0119892	-0.0191009	0.0430792	0.0158623	0.449752	6.0251760717145e-06	-0.00766313	-0.0532344	0.0379082	0.0232507	0.741711	-0.0150092	-0.0717062	0.0416877	0.028927	0.604182	0.265219	6.49633641155562e-06	TNF	1	1	1	MT4	ggt
ggt_TNFRSF6B	352	0.0242117	-0.0357243	0.0841478	0.0305796	0.4285	6.38320242756299e-212	0.0361731	-0.0112835	0.0836297	0.0242126	0.135181	0.00409129	-0.105359	0.113542	0.0558422	0.941637	0.666859	4.12844541502641e-212	TNFRSF6B	1	1	1	MT4	ggt
ggt_TSPAN8	352	0.203886	0.145298	0.262474	0.0298918	9.0529750037997e-12	5.26264053823248e-279	0.272349	0.227921	0.316776	0.0226669	2.9539228780412e-33	0.142898	0.0362229	0.249572	0.0544259	0.00903065	0.181027	2.84428268028997e-277	TSPAN8	1.75989834073866e-08	5.74242607491209e-30	1	MT2	ggt
ggt_WARS	352	0.041757	0.0116702	0.0718438	0.0153504	0.00652318	1.35007288136206e-05	0.0116629	-0.0322486	0.0555744	0.0224038	0.602663	-0.0115208	-0.066085	0.0430433	0.0278389	0.679245	0.022727	2.95826917189755e-05	WARS	1	1	1	MT4	ggt
hba1cclump_AGER	74	-0.152546	-0.404238	0.0991461	0.128414	0.234865	7.78157962116874e-43	-0.0634318	-0.233901	0.107038	0.0869743	0.465808	0.0552033	-0.406463	0.516869	0.235544	0.815366	0.296417	3.48355572452361e-42	AGER	1	1	1	MT4	hba1cclump
hba1cclump_B4GAT1	74	0.238517	0.0556178	0.421417	0.0933161	0.0105879	7.90238954452301e-15	0.26239	0.0731534	0.451627	0.0965494	0.00657417	0.342508	0.00551326	0.679503	0.171936	0.0501566	0.47318	7.56058969135012e-15	B4GAT1	1	1	1	MT3	hba1cclump
hba1cclump_BOC	74	0.147773	-0.0250952	0.320641	0.0881979	0.0938426	4.21121950382935e-10	0.15699	-0.0311774	0.345158	0.0960039	0.101997	0.135161	-0.184343	0.454664	0.163012	0.409763	0.926746	2.69837497993035e-10	BOC	1	1	1	MT4	hba1cclump
hba1cclump_CD34	74	-0.0814403	-0.691038	0.528157	0.311019	0.793437	0	0.054126	-0.123242	0.231494	0.0904937	0.549761	0.149644	-0.974914	1.2742	0.573754	0.79498	0.632433	0	CD34	1	1	1	MT4	hba1cclump
hba1cclump_CGREF1	74	-0.0328818	-0.392838	0.327074	0.183651	0.857902	5.85668050147e-133	0.0710839	-0.0996743	0.241842	0.0871215	0.414548	0.306749	-0.351457	0.964955	0.335819	0.364063	0.231613	3.86808482349982e-130	CGREF1	1	1	1	MT4	hba1cclump
hba1cclump_DLK1	74	0.066671	-0.0803798	0.213722	0.0750259	0.374197	1.26881212164574e-06	0.146819	-0.0257112	0.319349	0.0880255	0.0953332	0.175384	-0.094815	0.445582	0.137856	0.207389	0.350204	1.39592132819342e-06	DLK1	1	1	1	MT4	hba1cclump
hba1cclump_DLL1	74	-0.157709	-0.358536	0.0431175	0.102463	0.123758	1.14797210236707e-20	-0.0438032	-0.235546	0.147939	0.0978277	0.654328	-0.0477854	-0.417785	0.322214	0.188775	0.800886	0.489694	1.10776158061773e-20	DLL1	1	1	1	MT4	hba1cclump
hba1cclump_DNAJB6	74	0.0402891	-0.135581	0.216159	0.0897295	0.653427	8.45221209816641e-13	0.0968119	-0.0813045	0.274928	0.0908757	0.28673	0.285645	-0.0323926	0.603682	0.162264	0.0825917	0.0755782	7.22696959269988e-12	DNAJB6	1	1	1	MT4	hba1cclump
hba1cclump_DNER	74	0.0878891	-0.0642463	0.240024	0.0776201	0.257509	8.50044264012675e-07	0.221963	0.0354735	0.408452	0.0951477	0.0196573	0.413977	0.147585	0.680369	0.135914	0.00324077	0.00551888	2.58775814134845e-05	DNER	1	1	1	MT2	hba1cclump
hba1cclump_EFNA1	74	-0.0738571	-0.222151	0.0744366	0.07566	0.32898	1.32207072314309e-05	-0.0181942	-0.208931	0.172543	0.0973149	0.851691	0.151815	-0.115048	0.418678	0.136155	0.26855	0.0518976	5.10710474541093e-05	EFNA1	1	1	1	MT4	hba1cclump
hba1cclump_ELN	74	-0.0247991	-0.148701	0.0991032	0.0632155	0.694841	1.00891782466735e-09	0.0583895	-0.0656056	0.182385	0.0632628	0.356024	0.156778	-0.0666861	0.380242	0.114012	0.173365	0.0615401	7.00136424793429e-09	ELN	1	1	1	MT4	hba1cclump
hba1cclump_ENO3	74	0.124244	-0.028795	0.277283	0.078081	0.111561	4.47846029181973e-09	0.0927339	-0.0801063	0.265574	0.0881838	0.292984	0.269997	-0.00997679	0.549971	0.142844	0.0627622	0.227644	7.65473379941559e-09	ENO3	1	1	1	MT4	hba1cclump
hba1cclump_F2	74	0.136537	-0.00416523	0.277239	0.0717868	0.0571741	9.61331397177645e-05	0.0319998	-0.134159	0.198158	0.0847747	0.705825	0.0895761	-0.170162	0.349314	0.13252	0.50124	0.67386	7.63974822787461e-05	F2	1	1	1	MT4	hba1cclump
hba1cclump_FGFBP3	74	-0.247888	-0.402853	-0.0929241	0.0790635	0.00171672	2.22072387059867e-10	-0.123297	-0.289492	0.0428972	0.0847931	0.14592	0.0504486	-0.226027	0.326924	0.141059	0.721658	0.0141373	9.21509136011138e-09	FGFBP3	1	1	1	MT4	hba1cclump
hba1cclump_FGL1	74	0.0961489	-0.0412203	0.233518	0.0700863	0.170106	2.18873236446397e-07	0.0445997	-0.129907	0.219106	0.0890339	0.616421	0.0665538	-0.187136	0.320244	0.129434	0.608692	0.785864	1.55290345993821e-07	FGL1	1	1	1	MT4	hba1cclump
hba1cclump_FLT3	74	-0.109415	-0.288029	0.0691984	0.0911294	0.229884	1.19105692789886e-10	-0.0305972	-0.23633	0.175136	0.104966	0.770671	-0.0808492	-0.410987	0.249289	0.168438	0.632686	0.840321	7.73150785645207e-11	FLT3	1	1	1	MT4	hba1cclump
hba1cclump_FSTL3	74	-0.0510181	-0.204105	0.102069	0.0781056	0.513632	6.16717651318256e-07	-0.00198268	-0.171645	0.16768	0.0865625	0.981726	-0.0377483	-0.320653	0.245157	0.144339	0.794435	0.913003	4.27344187309101e-07	FSTL3	1	1	1	MT4	hba1cclump
hba1cclump_GALNT10	74	-0.0492956	-0.444091	0.3455	0.201426	0.806663	1.25519643580752e-167	-0.16941	-0.382098	0.043278	0.108514	0.118482	-0.256187	-0.983794	0.47142	0.371228	0.492346	0.508465	6.06526408817815e-167	GALNT10	1	1	1	MT4	hba1cclump
hba1cclump_GGT1	74	-0.09074	-0.267581	0.0861005	0.0902247	0.314555	4.03060288348506e-15	-0.0738265	-0.253445	0.105792	0.0916419	0.420475	-0.0806362	-0.407512	0.24624	0.166773	0.630202	0.942609	2.35008092894741e-15	GGT1	1	1	1	MT4	hba1cclump
hba1cclump_GHR	74	-0.0378878	-0.205169	0.129393	0.0853475	0.657097	4.29656067954867e-14	-0.0548648	-0.22176	0.112031	0.0851507	0.519365	0.0658959	-0.242035	0.373827	0.157108	0.67615	0.433472	4.4761985608481e-14	GHR	1	1	1	MT4	hba1cclump
hba1cclump_GRP	74	-0.055805	-0.22384	0.11223	0.0857322	0.515097	1.0003189321313e-11	0.0990957	-0.0717731	0.269965	0.087178	0.255661	0.154253	-0.150845	0.45935	0.155662	0.32503	0.111926	4.55760901416423e-11	GRP	1	1	1	MT4	hba1cclump
hba1cclump_GRPEL1	74	0.00444129	-0.154627	0.163509	0.0811571	0.956358	1.88951697269537e-06	0.0247522	-0.161787	0.211291	0.0951729	0.794805	0.217687	-0.0704693	0.505843	0.147018	0.143056	0.0880068	5.69955666457804e-06	GRPEL1	1	1	1	MT4	hba1cclump
hba1cclump_GSTA1	74	0.0441905	-0.129741	0.218122	0.0887406	0.618502	5.98774558971769e-11	-0.0112525	-0.182851	0.160346	0.0875503	0.897732	0.0457537	-0.275813	0.36732	0.164065	0.78114	0.990967	3.74625352005158e-11	GSTA1	1	1	1	MT4	hba1cclump
hba1cclump_GSTA3	74	0.051259	-0.111934	0.214452	0.0832618	0.538135	2.62106552941293e-07	-0.0444146	-0.247429	0.158599	0.103579	0.668068	0.119146	-0.181997	0.42029	0.153645	0.440603	0.59993	2.08999264525044e-07	GSTA3	1	1	1	MT4	hba1cclump
hba1cclump_HBQ1	74	0.0213554	-0.32145	0.36416	0.174901	0.902819	3.18457664322082e-106	-0.196315	-0.398781	0.00615176	0.103299	0.0573745	-0.141112	-0.773003	0.490779	0.322393	0.662914	0.549727	5.03603373769928e-106	HBQ1	1	1	1	MT4	hba1cclump
hba1cclump_HHEX	74	-0.0854226	-0.281007	0.110162	0.0997879	0.391975	5.60177088275873e-21	-0.0791707	-0.252456	0.094115	0.0884111	0.370528	0.184327	-0.169457	0.538112	0.180502	0.310583	0.0789486	1.27601206758877e-19	HHEX	1	1	1	MT4	hba1cclump
hba1cclump_HMOX2	74	0.00661713	-0.1635	0.176735	0.0867947	0.939229	1.7090479032564e-08	0.0526449	-0.128109	0.233399	0.0922216	0.5681	0.332188	0.0307375	0.633639	0.153801	0.0341147	0.0138073	4.19413204980419e-07	HMOX2	1	1	1	MT4	hba1cclump
hba1cclump_INHBC	74	0.0254165	-0.127893	0.178726	0.0782194	0.745228	2.42827836101192e-07	-0.083664	-0.266913	0.0995853	0.0934946	0.370865	-0.00865291	-0.291832	0.274526	0.144479	0.952409	0.779354	1.72927377534897e-07	INHBC	1	1	1	MT4	hba1cclump
hba1cclump_KCTD5	74	-0.0623097	-0.219088	0.0944684	0.0799888	0.435991	2.13966304728982e-08	-0.00637945	-0.173719	0.16096	0.0853772	0.940437	0.149877	-0.133971	0.433724	0.14482	0.304172	0.0848779	8.76612716011653e-08	KCTD5	1	1	1	MT4	hba1cclump
hba1cclump_KHK	74	-0.1045	-0.26262	0.0536209	0.0806738	0.195204	4.06441424707507e-09	-0.115973	-0.288161	0.0562141	0.0878507	0.186796	0.016795	-0.273485	0.307075	0.148102	0.910028	0.331975	4.96574892110136e-09	KHK	1	1	1	MT4	hba1cclump
hba1cclump_MEGF9	74	-0.0352402	-0.274269	0.203788	0.121953	0.772608	8.19812149566646e-36	0.0452839	-0.162977	0.253545	0.106256	0.669977	0.281083	-0.152029	0.714195	0.220976	0.207463	0.0921225	6.84475975601325e-34	MEGF9	1	1	1	MT4	hba1cclump
hba1cclump_MENT	74	0.0864623	-0.0846438	0.257568	0.087299	0.321971	4.18461673843316e-18	0.242198	0.0899008	0.394495	0.0777026	0.0018271	0.200083	-0.114325	0.51449	0.160412	0.216327	0.400921	5.09544855543807e-18	MENT	1	1	1	MT3	hba1cclump
hba1cclump_MSRA	74	-0.0690105	-0.266218	0.128197	0.100616	0.492789	3.79702960660532e-16	-0.0833293	-0.282642	0.115984	0.10169	0.412535	0.222431	-0.133239	0.578101	0.181464	0.224285	0.0594713	7.41493455090948e-15	MSRA	1	1	1	MT4	hba1cclump
hba1cclump_MXRA8	74	0.0513561	-0.127213	0.229925	0.0911065	0.572963	4.94579183315833e-18	0.125238	-0.0562655	0.306741	0.0926037	0.176246	0.0830294	-0.247042	0.413101	0.168404	0.623486	0.823203	2.90296017380314e-18	MXRA8	1	1	1	MT4	hba1cclump
hba1cclump_NCAN	74	0.0148886	-0.143466	0.173243	0.0807933	0.853794	5.55274750124941e-09	0.0950828	-0.0776909	0.267856	0.0881498	0.280744	0.279363	-0.00419117	0.562917	0.14467	0.0574168	0.0325442	6.55448271792359e-08	NCAN	1	1	1	MT4	hba1cclump
hba1cclump_NCR3LG1	74	-0.326672	-0.764213	0.110868	0.223235	0.14337	3.68387736870738e-262	-0.230755	-0.405942	-0.0555678	0.0893813	0.00983168	-0.204499	-1.01165	0.602655	0.411813	0.620998	0.72442	2.76125166261727e-262	NCR3LG1	1	1	1	MT3	hba1cclump
hba1cclump_NELL1	74	0.146918	-0.0178274	0.311663	0.0840536	0.0804805	1.71685780351351e-09	0.100421	-0.0846343	0.285476	0.0944158	0.28751	0.205134	-0.0990801	0.509348	0.155211	0.190471	0.656078	1.2719805991216e-09	NELL1	1	1	1	MT4	hba1cclump
hba1cclump_NFKB1	74	-0.0402026	-0.215924	0.135519	0.0896537	0.653849	1.56653735693398e-12	-0.0119834	-0.182923	0.158957	0.0872143	0.890713	0.156415	-0.16383	0.47666	0.16339	0.341615	0.15562	5.13475782064172e-12	NFKB1	1	1	1	MT4	hba1cclump
hba1cclump_OMG	74	0.0296877	-0.132746	0.192122	0.0828745	0.720175	5.0004648504636e-07	0.0708563	-0.109221	0.250933	0.0918761	0.440579	0.158697	-0.139514	0.456908	0.152149	0.30042	0.315401	5.97752820601354e-07	OMG	1	1	1	MT4	hba1cclump
hba1cclump_PDCD5	74	-0.193325	-0.85002	0.463369	0.335048	0.563934	0	0.0511113	-0.138233	0.240456	0.0966045	0.596752	0.264295	-0.942564	1.47115	0.615744	0.669039	0.378371	0	PDCD5	1	1	1	MT4	hba1cclump
hba1cclump_PDGFC	74	0.102308	-0.0413958	0.246012	0.0733183	0.162897	0.0016694	0.0825364	-0.118575	0.283648	0.102608	0.421174	0.24265	-0.0201994	0.505499	0.134107	0.0745663	0.216146	0.00210332	PDGFC	1	1	1	MT4	hba1cclump
hba1cclump_RNASET2	74	-0.037085	-0.326305	0.252135	0.147561	0.801567	8.0478837979982e-72	-0.0652431	-0.246413	0.115927	0.0924338	0.480291	-0.0126353	-0.547103	0.521832	0.272688	0.963171	0.915145	3.04136426101228e-72	RNASET2	1	1	1	MT4	hba1cclump
hba1cclump_RTBDN	74	0.0318912	-0.101236	0.165018	0.067922	0.638693	0.0134285	0.096845	-0.0896868	0.283377	0.0951693	0.308864	0.216251	-0.0245282	0.45703	0.122847	0.0825979	0.077729	0.0227448	RTBDN	1	1	1	MT4	hba1cclump
hba1cclump_SCT	74	-0.0402044	-0.205111	0.124702	0.084136	0.632757	1.67721506098833e-09	-0.0415104	-0.216129	0.133108	0.0890911	0.641264	0.16568	-0.133835	0.465196	0.152814	0.281896	0.112531	5.95433318070313e-09	SCT	1	1	1	MT4	hba1cclump
hba1cclump_SEZ6	74	0.061613	-0.0887494	0.211975	0.0767155	0.421896	1.51418148212739e-06	0.133412	-0.0436781	0.310502	0.090352	0.139789	0.142422	-0.134719	0.419563	0.141398	0.317193	0.497813	1.34189624866664e-06	SEZ6	1	1	1	MT4	hba1cclump
hba1cclump_SHBG	74	-0.0503012	-0.191657	0.0910551	0.0721205	0.485515	2.14688232615453e-08	0.0329075	-0.124092	0.189907	0.0801017	0.681203	-0.0621465	-0.323522	0.199229	0.133355	0.642606	0.915955	1.4322104587712e-08	SHBG	1	1	1	MT4	hba1cclump
hba1cclump_SORT1	74	-0.0178834	-0.272271	0.236504	0.12979	0.890408	4.4793412796791e-43	-0.0461044	-0.236109	0.1439	0.0969412	0.634366	0.245954	-0.218742	0.71065	0.23709	0.303026	0.188754	7.80625829246863e-42	SORT1	1	1	1	MT4	hba1cclump
hba1cclump_SPINK4	74	0.0345023	-0.0970393	0.166044	0.0671131	0.607188	2.10030734835044e-06	0.145	-0.00482845	0.294828	0.076443	0.0578496	0.0990855	-0.142555	0.340726	0.123286	0.424213	0.533557	1.79418984038498e-06	SPINK4	1	1	1	MT4	hba1cclump
hba1cclump_TNF	74	-0.089991	-0.312309	0.132327	0.113428	0.427558	7.74867158962646e-26	-0.0400492	-0.234484	0.154386	0.0992015	0.686422	0.158431	-0.246902	0.563764	0.206802	0.446122	0.156397	7.02565133828957e-25	TNF	1	1	1	MT4	hba1cclump
hba1cclump_TNFRSF6B	74	-0.0722853	-0.292852	0.148281	0.112534	0.520651	2.44767868201719e-28	-0.00265267	-0.194532	0.189226	0.0978974	0.978383	0.200747	-0.2001	0.601593	0.204514	0.329593	0.115823	5.37670326503992e-27	TNFRSF6B	1	1	1	MT4	hba1cclump
hba1cclump_TSPAN8	74	0.0796025	-0.0597268	0.218932	0.0710864	0.262799	5.94091620322076e-07	0.166662	0.00478148	0.328543	0.0825923	0.0436025	0.147154	-0.109555	0.403863	0.130974	0.264942	0.540371	5.02391794254253e-07	TSPAN8	1	1	1	MT3	hba1cclump
hba1cclump_WARS	74	-0.016338	-0.389911	0.357235	0.190599	0.93169	4.63321195070102e-129	0.0217306	-0.162498	0.205959	0.093994	0.817166	0.0154572	-0.675131	0.706045	0.352341	0.965129	0.914613	1.44258212051976e-129	WARS	1	1	1	MT4	hba1cclump
hba1cgwas_AGER	129	-0.0140579	-0.127397	0.0992812	0.0578261	0.807922	1.0051216221838e-15	-0.00576172	-0.126446	0.114922	0.0615736	0.925447	-0.022659	-0.217733	0.172415	0.0995273	0.820272	0.91544	6.55136557017347e-16	AGER	1	1	1	MT4	hba1cgwas
hba1cgwas_B4GAT1	129	0.237408	0.12784	0.346976	0.0559022	2.16803322628781e-05	1.43739376140536e-14	0.258708	0.122754	0.394663	0.0693645	0.000191714	0.185608	-0.00276732	0.373983	0.0961097	0.0556856	0.508323	1.25746774136463e-14	B4GAT1	0.0421466	0.372693	1	MT2	hba1cgwas
hba1cgwas_BOC	129	0.186583	0.0687532	0.304413	0.0601173	0.0019115	1.5682875822377e-17	0.18192	0.0657426	0.298098	0.0592744	0.00214689	0.1563	-0.0464514	0.359052	0.103445	0.133284	0.71918	1.09233273920809e-17	BOC	1	1	1	MT3	hba1cgwas
hba1cgwas_CD34	129	0.0405418	-0.272978	0.354062	0.159959	0.79992	0	0.137914	0.0262682	0.24956	0.0569622	0.0154714	0.139508	-0.399589	0.678605	0.27505	0.612886	0.658506	0	CD34	1	1	1	MT3	hba1cgwas
hba1cgwas_CGREF1	129	0.0392018	-0.148346	0.22675	0.0956877	0.682037	1.0225866291836e-116	0.101744	-0.0156792	0.219166	0.0599096	0.089454	0.337932	0.0218458	0.654019	0.161269	0.0381158	0.0241773	1.62966804384265e-110	CGREF1	1	1	1	MT4	hba1cgwas
hba1cgwas_DLK1	129	0.0830243	-0.00543678	0.171485	0.0451332	0.0658359	2.39905578477615e-05	0.159742	0.0517783	0.267707	0.0550837	0.00373171	0.217244	0.0677003	0.366787	0.0762977	0.0051436	0.0322134	7.67948095640253e-05	DLK1	1	1	1	MT2	hba1cgwas
hba1cgwas_DLL1	129	-0.138333	-0.26163	-0.015035	0.062907	0.0278776	3.61700330582444e-24	0.0436001	-0.0774773	0.164678	0.0617742	0.480314	0.0991196	-0.106903	0.305143	0.105114	0.347484	0.0062415	1.76298974036541e-21	DLL1	1	1	1	MT4	hba1cgwas
hba1cgwas_DNAJB6	129	0.0967245	-0.0260369	0.219486	0.0626333	0.122517	9.96520219853838e-25	0.0628091	-0.0614879	0.187106	0.0634168	0.321971	0.160877	-0.0500916	0.371846	0.107637	0.137493	0.464581	9.71334410265586e-25	DNAJB6	1	1	1	MT4	hba1cgwas
hba1cgwas_DNER	129	0.115133	0.0173994	0.212867	0.0498641	0.0209471	2.56352850334177e-08	0.116098	-0.00263164	0.234828	0.0605765	0.0552943	0.178017	0.0104251	0.345609	0.0855061	0.0393573	0.366842	2.66864899862746e-08	DNER	1	1	1	MT2	hba1cgwas
hba1cgwas_EFNA1	129	-0.157504	-0.35417	0.0391629	0.10034	0.116485	3.54786988341995e-121	-0.0242136	-0.15198	0.103553	0.0651868	0.710302	0.215567	-0.113364	0.544497	0.167822	0.201306	0.0070934	5.87222803153886e-112	EFNA1	1	1	1	MT4	hba1cgwas
hba1cgwas_ELN	129	0.0255407	-0.0484777	0.0995591	0.0377645	0.498841	1.9515856682972e-08	0.123862	0.0384413	0.209282	0.0435818	0.00448246	0.144847	0.0200102	0.269684	0.0636923	0.0246336	0.0227394	1.31241306980348e-07	ELN	1	1	1	MT2	hba1cgwas
hba1cgwas_ENO3	129	0.122896	0.0329586	0.212833	0.0458864	0.00740048	5.54072490628626e-07	0.166351	0.0555393	0.277162	0.0565365	0.00325719	0.129255	-0.0255569	0.284066	0.0789855	0.104224	0.921212	4.16162833201648e-07	ENO3	1	1	1	MT3	hba1cgwas
hba1cgwas_F2	129	0.138308	0.0458326	0.230784	0.0471815	0.00337427	3.46457523431638e-06	0.071325	-0.044306	0.186956	0.0589954	0.226666	0.00148861	-0.155006	0.157983	0.0798443	0.985154	0.0368812	1.18433938494583e-05	F2	1	1	1	MT4	hba1cgwas
hba1cgwas_FGFBP3	129	-0.194204	-0.29554	-0.0928682	0.051702	0.000172498	1.36148793466224e-14	-0.129276	-0.244911	-0.013641	0.0589975	0.0284364	-0.0439175	-0.216737	0.128902	0.0881733	0.619288	0.0385996	1.37644689147047e-13	FGFBP3	0.335336	1	1	MT4	hba1cgwas
hba1cgwas_FGL1	129	0.0888809	-0.00100039	0.178762	0.0458578	0.0526007	3.76179133530076e-10	0.0792578	-0.031692	0.190208	0.0566071	0.161471	0.0918279	-0.0628284	0.246484	0.0789063	0.246704	0.963393	2.64689464437245e-10	FGL1	1	1	1	MT4	hba1cgwas
hba1cgwas_FLT3	129	-0.102326	-0.217509	0.0128578	0.0587671	0.0816472	3.26269110447544e-14	-0.0627318	-0.188722	0.0632584	0.0642807	0.329112	-0.0124874	-0.20985	0.184875	0.100695	0.901502	0.274175	4.63275965186414e-14	FLT3	1	1	1	MT4	hba1cgwas
hba1cgwas_FSTL3	129	-0.0257963	-0.122989	0.0713966	0.0495882	0.602917	6.33335488962162e-08	0.0831884	-0.0307741	0.197151	0.0581441	0.152509	0.0420239	-0.124608	0.208656	0.0850162	0.621945	0.327883	6.97378056672485e-08	FSTL3	1	1	1	MT4	hba1cgwas
hba1cgwas_GALNT10	129	-0.09691	-0.310144	0.116324	0.108793	0.37305	2.61903406501544e-166	-0.190314	-0.323878	-0.0567509	0.0681446	0.00522537	-0.221872	-0.587981	0.144237	0.18679	0.237123	0.41175	1.35814151636059e-165	GALNT10	1	1	1	MT3	hba1cgwas
hba1cgwas_GGT1	129	-0.106249	-0.212273	-0.000226125	0.0540935	0.0495092	5.33562128581765e-15	-0.165385	-0.281675	-0.0490955	0.0593314	0.00531198	-0.224606	-0.405363	-0.043849	0.0922229	0.0162607	0.116639	1.76806973531185e-14	GGT1	1	1	1	MT2	hba1cgwas
hba1cgwas_GHR	129	-0.0411994	-0.146194	0.0637948	0.0535684	0.441835	4.09422479989176e-17	-0.0866274	-0.196858	0.0236028	0.0562399	0.123483	-0.0416922	-0.22254	0.139156	0.0922693	0.652145	0.994765	2.60202344727942e-17	GHR	1	1	1	MT4	hba1cgwas
hba1cgwas_GRP	129	0.0265882	-0.0699057	0.123082	0.0492316	0.589153	1.35929174151166e-08	0.0811352	-0.0300133	0.192284	0.0567084	0.152504	0.166981	0.00361363	0.330348	0.0833506	0.0472677	0.0401491	6.23033361548724e-08	GRP	1	1	1	MT4	hba1cgwas
hba1cgwas_GRPEL1	129	0.0604645	-0.0401548	0.161084	0.0513363	0.238872	4.3548264543977e-07	0.13544	0.0157367	0.255143	0.0610731	0.0265773	0.21633	0.0463615	0.386299	0.0867188	0.0138931	0.0287141	1.99630416148878e-06	GRPEL1	1	1	1	MT2	hba1cgwas
hba1cgwas_GSTA1	129	0.0777657	-0.0296359	0.185167	0.0547967	0.15585	9.25015211581655e-12	0.0330187	-0.0882744	0.154312	0.0618842	0.593649	-0.00535192	-0.189298	0.178595	0.0938503	0.954614	0.277565	1.2263172007192e-11	GSTA1	1	1	1	MT4	hba1cgwas
hba1cgwas_GSTA3	129	0.082034	-0.0187573	0.182825	0.0514242	0.110658	3.68434899806925e-07	0.0303044	-0.102399	0.163008	0.0677057	0.654449	0.0471352	-0.126172	0.220442	0.0884221	0.594917	0.627862	3.01466945785635e-07	GSTA3	1	1	1	MT4	hba1cgwas
hba1cgwas_HBQ1	129	-0.0601987	-0.24962	0.129223	0.0966435	0.533354	3.11560590526113e-107	-0.220975	-0.357234	-0.084716	0.0695198	0.00147995	-0.235077	-0.558993	0.0888395	0.165263	0.157351	0.195053	1.4380495860581e-105	HBQ1	1	1	1	MT3	hba1cgwas
hba1cgwas_HHEX	129	-0.0319684	-0.162498	0.098561	0.0665967	0.631206	2.36140033313025e-34	-0.0841248	-0.207358	0.0391087	0.0628743	0.180901	0.0331124	-0.191192	0.257417	0.114441	0.772793	0.485207	2.29723101480189e-34	HHEX	1	1	1	MT4	hba1cgwas
hba1cgwas_HMOX2	129	0.0260261	-0.0830141	0.135066	0.0556327	0.639914	1.285648697859e-10	0.0456805	-0.0716711	0.163032	0.0598733	0.445491	0.178579	-0.0062646	0.363422	0.0943077	0.0605567	0.048594	6.54910605430562e-10	HMOX2	1	1	1	MT4	hba1cgwas
hba1cgwas_INHBC	129	0.00945895	-0.0886317	0.10755	0.0500462	0.85009	7.05368980990657e-09	-0.027234	-0.148315	0.0938466	0.0617758	0.65932	-0.0891385	-0.256647	0.0783705	0.0854638	0.298931	0.157971	1.26160387889881e-08	INHBC	1	1	1	MT4	hba1cgwas
hba1cgwas_KCTD5	129	-0.042429	-0.141713	0.0568551	0.0506551	0.402253	9.00958044193187e-10	-0.0314449	-0.139208	0.0763184	0.0549813	0.567376	0.0636214	-0.105818	0.233061	0.0864489	0.463123	0.133541	1.91264754497417e-09	KCTD5	1	1	1	MT4	hba1cgwas
hba1cgwas_KHK	129	-0.085428	-0.186915	0.0160595	0.0517793	0.0989741	1.29152977169972e-11	-0.121985	-0.237521	-0.00644968	0.0589468	0.0385071	-0.038474	-0.212863	0.135915	0.0889741	0.666171	0.517065	1.12019923368504e-11	KHK	1	1	1	MT3	hba1cgwas
hba1cgwas_MEGF9	129	-0.0666431	-0.215904	0.0826174	0.0761533	0.38151	1.03232420504644e-47	-0.00207062	-0.124219	0.120078	0.0623208	0.973495	0.119076	-0.134762	0.372913	0.129509	0.359608	0.0799092	5.34033957239097e-46	MEGF9	1	1	1	MT4	hba1cgwas
hba1cgwas_MENT	129	0.192508	0.0814964	0.303519	0.0566385	0.000676608	3.08565985971519e-26	0.287479	0.181995	0.392963	0.0538182	9.20986571149212e-08	0.30249	0.11283	0.49215	0.0967654	0.00219668	0.164222	1.19889187646363e-25	MENT	1	0.00017904	1	MT2	hba1cgwas
hba1cgwas_MSRA	129	0.00749431	-0.121523	0.136512	0.0658251	0.909355	4.76824282495308e-24	-0.0714496	-0.198656	0.0557573	0.0649015	0.270943	0.0753241	-0.146344	0.296992	0.113096	0.506606	0.461738	4.66090086003765e-24	MSRA	1	1	1	MT4	hba1cgwas
hba1cgwas_MXRA8	129	0.114045	-0.0042565	0.232347	0.0603581	0.0588276	1.99245207811878e-28	0.16208	0.0366214	0.287539	0.0640095	0.0113374	0.176968	-0.0264033	0.380338	0.103761	0.090539	0.456928	2.02074558926647e-28	MXRA8	1	1	1	MT3	hba1cgwas
hba1cgwas_NCAN	129	0.0642008	-0.0377027	0.166104	0.0519916	0.216894	1.41773148964496e-11	0.136925	0.0187313	0.255118	0.0603027	0.02317	0.24726	0.0762502	0.41827	0.0872499	0.00535049	0.0109383	3.07755637076872e-10	NCAN	1	1	1	MT2	hba1cgwas
hba1cgwas_NCR3LG1	129	-0.260049	-0.492664	-0.0274346	0.118681	0.02844	1.33277724020765e-259	-0.166663	-0.278664	-0.0546618	0.0571434	0.00353901	-0.0644075	-0.462455	0.333639	0.203085	0.751654	0.237763	1.44929623625869e-256	NCR3LG1	1	1	1	MT3	hba1cgwas
hba1cgwas_NELL1	129	0.162686	0.0516072	0.273765	0.056673	0.00409676	1.42550414623967e-15	0.0607002	-0.0542527	0.175653	0.0586495	0.300685	0.0143443	-0.174272	0.202961	0.096233	0.881744	0.0600562	9.96412952375721e-15	NELL1	1	1	1	MT3	hba1cgwas
hba1cgwas_NFKB1	129	-0.0187059	-0.133622	0.0962104	0.0586308	0.749691	3.68743257896763e-18	-0.068904	-0.186894	0.0490857	0.0601988	0.252372	0.0203044	-0.177398	0.218006	0.100868	0.84079	0.634879	2.75083437901365e-18	NFKB1	1	1	1	MT4	hba1cgwas
hba1cgwas_OMG	129	0.0251821	-0.08072	0.131084	0.0540317	0.641171	2.34316934389913e-09	0.0714387	-0.0555233	0.198401	0.0647765	0.270093	0.145738	-0.0347394	0.326215	0.0920802	0.115971	0.109517	5.59782541787277e-09	OMG	1	1	1	MT4	hba1cgwas
hba1cgwas_PDCD5	129	-0.203264	-0.673438	0.26691	0.239885	0.396806	0	0.0292105	-0.0967498	0.155171	0.0642654	0.649449	0.079886	-0.727047	0.886819	0.411701	0.846455	0.398737	0	PDCD5	1	1	1	MT4	hba1cgwas
hba1cgwas_PDGFC	129	0.163325	0.0586549	0.267995	0.0534031	0.00222564	2.86610790469697e-08	0.116886	-0.0254444	0.259215	0.0726173	0.107483	0.203652	0.0236619	0.383641	0.0918315	0.0283557	0.589752	2.37166161854028e-08	PDGFC	1	1	1	MT2	hba1cgwas
hba1cgwas_RNASET2	129	-0.0601378	-0.181642	0.0613664	0.0619919	0.332001	3.62216093909555e-25	0.0621189	-0.051456	0.175694	0.0579464	0.283717	0.1264	-0.0785731	0.331374	0.104578	0.229036	0.029793	1.79067113319959e-23	RNASET2	1	1	1	MT4	hba1cgwas
hba1cgwas_RTBDN	129	0.0726006	-0.0177116	0.162913	0.0460776	0.115115	0.000986579	0.170875	0.0491653	0.292586	0.062097	0.0059278	0.193123	0.0398483	0.346398	0.0782014	0.0148557	0.0600398	0.00185453	RTBDN	1	1	1	MT2	hba1cgwas
hba1cgwas_SCT	129	-0.0213338	-0.126964	0.0842967	0.0538931	0.692213	5.18561199674825e-12	0.0383504	-0.0804561	0.157157	0.0606156	0.526941	0.0851822	-0.0952691	0.265633	0.092067	0.356606	0.156894	1.09862507090453e-11	SCT	1	1	1	MT4	hba1cgwas
hba1cgwas_SEZ6	129	0.000898794	-0.0958998	0.0976974	0.049387	0.98548	5.62469482269279e-08	0.0974513	-0.0205224	0.215425	0.0601907	0.105438	0.0934302	-0.0721127	0.258973	0.0844606	0.270732	0.17997	8.82685964309098e-08	SEZ6	1	1	1	MT4	hba1cgwas
hba1cgwas_SHBG	129	-0.0234159	-0.114491	0.0676594	0.046467	0.614314	1.24863098986154e-10	0.114183	0.00448363	0.223883	0.0559692	0.0413395	0.0371732	-0.118998	0.193344	0.0796791	0.641631	0.350894	1.37276746757682e-10	SHBG	1	1	1	MT4	hba1cgwas
hba1cgwas_SORT1	129	0.0175588	-0.147036	0.182153	0.0839768	0.834377	1.47116159284961e-65	-0.0267723	-0.155994	0.10245	0.0659296	0.684688	0.123555	-0.158945	0.406054	0.144132	0.392932	0.367081	3.24008708147939e-65	SORT1	1	1	1	MT4	hba1cgwas
hba1cgwas_SPINK4	129	0.0527514	-0.0298228	0.135326	0.0421297	0.210527	8.58313029028886e-07	0.138893	0.0359674	0.241818	0.052513	0.00817095	0.156645	0.0166065	0.296684	0.0714484	0.030171	0.0754641	2.09637280084288e-06	SPINK4	1	1	1	MT2	hba1cgwas
hba1cgwas_TNF	129	-0.0477585	-0.196374	0.100857	0.0758241	0.528787	5.13095830090703e-43	0.0662781	-0.0516356	0.184192	0.06016	0.270594	0.178632	-0.0726257	0.429889	0.128193	0.165913	0.0315782	1.62552322360096e-40	TNF	1	1	1	MT4	hba1cgwas
hba1cgwas_TNFRSF6B	129	-0.0132596	-0.154779	0.12826	0.0722037	0.854295	7.89144680667096e-41	0.106354	-0.0120603	0.224768	0.0604155	0.0783439	0.194893	-0.0446418	0.434427	0.122211	0.113261	0.0380161	1.31201350308502e-38	TNFRSF6B	1	1	1	MT4	hba1cgwas
hba1cgwas_TSPAN8	129	0.0394378	-0.0448676	0.123743	0.0430129	0.359205	6.56607950402854e-06	0.0687517	-0.0399533	0.177457	0.0554617	0.215114	0.030661	-0.114414	0.175736	0.0740178	0.679398	0.884161	5.0775603046994e-06	TSPAN8	1	1	1	MT4	hba1cgwas
hba1cgwas_WARS	129	-0.0544086	-0.261735	0.152918	0.105779	0.606999	1.6615270073741e-134	-0.00301452	-0.123135	0.117106	0.061286	0.96077	-0.0573039	-0.414231	0.299624	0.182106	0.753526	0.984416	5.91948072151253e-135	WARS	1	1	1	MT4	hba1cgwas
hc_AGER	460	-0.0811201	-0.122604	-0.0396367	0.021165	0.000126719	1.54427237245767e-30	-0.0734421	-0.122544	-0.0243401	0.0250521	0.00337242	-0.106945	-0.219468	0.00557854	0.0574098	0.0631262	0.628634	1.23257568788658e-30	AGER	0.246341	1	1	MT3	hc
hc_B4GAT1	460	-0.231378	-0.270203	-0.192554	0.0198086	1.60008650200563e-31	2.40178563491701e-22	-0.257608	-0.306047	-0.209169	0.0247138	1.93395615372528e-25	-0.269134	-0.374376	-0.163892	0.0536949	7.69970855013313e-07	0.449701	2.24836545718564e-22	B4GAT1	3.11056815989894e-28	3.75961076284194e-22	0.00149682	MT1	hc
hc_BOC	460	-0.0919026	-0.132543	-0.0512624	0.0207348	9.32410275545781e-06	4.95698328410019e-24	-0.12149	-0.172711	-0.0702686	0.0261331	3.33760905474673e-06	-0.110977	-0.221202	-0.00075128	0.0562374	0.0490554	0.715332	3.87171478117565e-24	BOC	0.0181261	0.00648831	1	MT2	hc
hc_CD34	460	-0.0475277	-0.0853957	-0.00965974	0.0193204	0.0138946	5.26867875099016e-16	-0.0704397	-0.124007	-0.016872	0.0273305	0.00995661	-0.0516171	-0.154342	0.0511083	0.0524109	0.325216	0.933132	4.12201392882003e-16	CD34	1	1	1	MT3	hc
hc_CGREF1	460	0.0716681	0.0349082	0.108428	0.018755	0.000132765	1.30754469249455e-18	0.0617981	0.0146208	0.108975	0.0240701	0.0102457	0.0771641	-0.0228534	0.177182	0.0510293	0.131185	0.90784	1.00592736642502e-18	CGREF1	0.258095	1	1	MT3	hc
hc_DLK1	460	-0.00701871	-0.0687179	0.0546805	0.0314792	0.823564	4.33561958316396e-227	0.0363042	-0.0141282	0.0867366	0.0257308	0.158267	-0.00782983	-0.175165	0.159505	0.0853749	0.926968	0.991848	1.97030332818239e-227	DLK1	1	1	1	MT4	hc
hc_DLL1	460	0.1707	0.136624	0.204776	0.0173856	9.3752763909489e-23	9.15222086747536e-07	0.150543	0.101107	0.19998	0.0252227	2.39360173540299e-09	0.2137	0.121324	0.306075	0.0471304	7.39120116508363e-06	0.32682	9.32751144117345e-07	DLL1	1.82255373040047e-19	4.65316177362341e-06	0.0143685	MT1	hc
hc_DNAJB6	460	-0.0353597	-0.0693598	-0.00135965	0.017347	0.0415119	2.07000049897083e-07	-0.0667382	-0.114909	-0.0185669	0.0245772	0.00661856	-0.0353193	-0.127522	0.0568836	0.0470423	0.45316	0.999262	1.75564986485718e-07	DNAJB6	1	1	1	MT3	hc
hc_DNER	460	-0.271353	-0.33087	-0.211836	0.0303656	4.02860294171772e-19	3.47554345168989e-182	-0.233889	-0.285086	-0.182692	0.026121	3.42636869851594e-19	-0.309979	-0.471647	-0.148312	0.0824833	0.000193343	0.614691	2.54446187552464e-182	DNER	7.83160411869925e-16	6.66086074991499e-16	0.375859	MT2	hc
hc_EFNA1	460	0.142268	0.11037	0.174166	0.0162745	2.29535277509636e-18	0.00378614	0.149488	0.0986534	0.200323	0.025936	8.22806955801103e-09	0.150379	0.0638225	0.236936	0.0441616	0.000719345	0.843429	0.00345342	EFNA1	4.46216579478732e-15	1.59953672207734e-05	1	MT2	hc
hc_ELN	460	0.0579972	0.0323748	0.0836195	0.0130726	9.141600081164e-06	1.07211092110772e-07	0.0435435	0.00659353	0.0804934	0.018852	0.0209019	0.0664464	-0.00304683	0.13594	0.0354557	0.0615577	0.797753	9.18030235920091e-08	ELN	0.0177713	1	1	MT2	hc
hc_ENO3	460	0.0213964	-0.0151213	0.0579142	0.0186315	0.250803	1.18484544998685e-22	0.0484008	-0.00209313	0.0988947	0.0257622	0.0602784	0.0374683	-0.0615818	0.136518	0.0505358	0.458818	0.732371	9.25439178807481e-23	ENO3	1	1	1	MT4	hc
hc_F2	460	-0.0387254	-0.0707905	-0.0066603	0.0163597	0.0179274	0.000198121	-0.0425299	-0.0906296	0.00556991	0.0245407	0.0830897	-0.106259	-0.192969	-0.0195493	0.0442397	0.0167077	0.101166	0.000252095	F2	1	1	1	MT2	hc
hc_FGFBP3	460	0.0145424	-0.0155196	0.0446044	0.0153377	0.343057	9.80763883103031e-05	0.0271267	-0.0161121	0.0703654	0.0220606	0.21883	0.0257975	-0.0557302	0.107325	0.0415958	0.535437	0.771074	8.74946640506047e-05	FGFBP3	1	1	1	MT4	hc
hc_FGL1	460	0.0017277	-0.0341032	0.0375586	0.0182811	0.924706	8.09638207564754e-31	0.0250376	-0.0226144	0.0726896	0.0243122	0.303087	0.0808323	-0.0159387	0.177603	0.0493729	0.10228	0.0853491	2.40781077391408e-30	FGL1	1	1	1	MT4	hc
hc_FLT3	460	-0.0315674	-0.0688235	0.00568864	0.0190082	0.0967682	2.9521516297304e-10	-0.0474869	-0.0979306	0.00295679	0.0257366	0.065021	0.00174252	-0.0993222	0.102807	0.0515637	0.973056	0.487408	2.72258425806944e-10	FLT3	1	1	1	MT4	hc
hc_FSTL3	460	0.246961	0.209982	0.283941	0.018867	3.77501042967895e-39	3.17071277880102e-16	0.253722	0.200503	0.30694	0.0271522	9.2393160366818e-21	0.274541	0.174238	0.374843	0.0511747	1.2892179611086e-07	0.562317	2.75340300835296e-16	FSTL3	7.33862027529588e-36	1.79612303753094e-17	0.000250624	MT1	hc
hc_GALNT10	460	0.0333168	-0.00274641	0.0693799	0.0183996	0.0701819	1.07069333845736e-15	0.0551874	0.00843623	0.101938	0.0238526	0.0206852	0.047282	-0.0505131	0.145077	0.0498954	0.343822	0.763431	8.62126304283248e-16	GALNT10	1	1	1	MT3	hc
hc_GGT1	460	0.0237105	-0.0164606	0.0638817	0.0204955	0.247327	1.20686446517249e-35	0.0599435	0.00734908	0.112538	0.0268339	0.0254914	-0.0165208	-0.12544	0.0923986	0.0555711	0.766379	0.436428	1.15891794962395e-35	GGT1	1	1	1	MT4	hc
hc_GHR	460	0.0695945	-0.0157396	0.154929	0.0435378	0.109935	0	0.146555	0.093012	0.200098	0.0273179	8.10357166658308e-08	0.0750883	-0.156162	0.306339	0.117985	0.524819	0.960059	0	GHR	1	0.000157533	1	MT2	hc
hc_GRP	460	-0.0889198	-0.128114	-0.0497253	0.0199972	8.72376581540903e-06	1.44739643320377e-28	-0.0692893	-0.117096	-0.0214828	0.0243911	0.00450056	0.0241304	-0.0816622	0.129923	0.0539758	0.655044	0.0247095	1.04966024059062e-27	GRP	0.016959	1	1	MT4	hc
hc_GRPEL1	460	0.0121165	-0.0226135	0.0468465	0.0177194	0.494102	2.03765335656012e-05	0.0153881	-0.0362687	0.067045	0.0263555	0.55931	0.0455409	-0.0486582	0.13974	0.0480607	0.343848	0.454709	1.93930297562143e-05	GRPEL1	1	1	1	MT4	hc
hc_GSTA1	460	0.124974	0.0835526	0.166396	0.0211334	3.34752044700942e-09	1.41048126285084e-29	0.107447	0.0520174	0.162877	0.0282805	0.000145084	0.0459145	-0.0662707	0.1581	0.0572373	0.422866	0.137975	2.85004460360977e-29	GSTA1	6.50757974898631e-06	0.282043	1	MT2	hc
hc_GSTA3	460	0.10745	0.068055	0.146844	0.0200993	8.99452615677465e-08	1.40331022235073e-17	0.155892	0.103293	0.208491	0.0268362	6.28325613335231e-09	0.045605	-0.0611827	0.152393	0.0544835	0.403005	0.222661	1.79050608791383e-17	GSTA3	0.000174854	1.22146499232369e-05	1	MT2	hc
hc_HBQ1	460	-0.00967614	-0.0397788	0.0204265	0.0153585	0.528683	0.236763	-0.0259712	-0.0770213	0.0250788	0.0260459	0.318701	-0.023274	-0.105099	0.0585514	0.0417476	0.577464	0.72625	0.228008	HBQ1	1	1	1	MT4	hc
hc_HHEX	460	0.00152859	-0.0358872	0.0389444	0.0190897	0.936178	3.81656078407757e-20	0.0289327	-0.0199965	0.0778618	0.0249638	0.246463	-0.0230561	-0.124509	0.078397	0.0517618	0.656221	0.609567	3.18476189354779e-20	HHEX	1	1	1	MT4	hc
hc_HMOX2	460	-0.0221585	-0.0565024	0.0121854	0.0175224	0.206021	0.000325839	-0.00109889	-0.0541667	0.0519689	0.0270754	0.967626	0.0201005	-0.0730108	0.113212	0.0475058	0.672408	0.339047	0.000326661	HMOX2	1	1	1	MT4	hc
hc_INHBC	460	0.105486	0.0663787	0.144594	0.0199528	1.24484111756517e-07	5.77024831508422e-26	0.149576	0.101263	0.197889	0.0246494	1.29391790289553e-09	0.1058	-0.000387053	0.211987	0.054177	0.0514454	0.995033	4.21711378080408e-26	INHBC	0.000241997	2.51537640322891e-06	1	MT2	hc
hc_KCTD5	460	0.04122	0.00656808	0.0758719	0.0176796	0.0197266	9.35791013188091e-11	0.0621969	0.0123134	0.11208	0.0254508	0.014533	0.0512117	-0.0427918	0.145215	0.0479609	0.286183	0.822742	7.74320736931667e-11	KCTD5	1	1	1	MT3	hc
hc_KHK	460	0.0338562	-0.00294996	0.0706623	0.0187786	0.0714025	3.96302166131385e-19	0.0680056	0.0206503	0.115361	0.0241609	0.00488226	0.0485708	-0.0513626	0.148504	0.0509864	0.341284	0.756347	3.12964212186107e-19	KHK	1	1	1	MT3	hc
hc_MEGF9	460	0.00582432	-0.0387442	0.0503928	0.022739	0.797845	2.04097453254813e-45	0.0187877	-0.0324821	0.0700574	0.026158	0.472611	-0.0182715	-0.139155	0.102612	0.0616754	0.767171	0.674423	1.51877714997967e-45	MEGF9	1	1	1	MT4	hc
hc_MENT	460	-0.0819385	-0.123584	-0.0402929	0.0212478	0.0001151	1.20046533240177e-65	-0.105675	-0.150896	-0.0604534	0.0230721	4.64552364588575e-06	-0.100411	-0.213292	0.012471	0.0575927	0.0819239	0.730152	8.19027951585441e-66	MENT	0.223754	0.0090309	1	MT2	hc
hc_MSRA	460	-0.0242584	-0.0584388	0.00992195	0.017439	0.164211	0.000410993	-0.0264816	-0.0784825	0.0255194	0.0265311	0.318215	0.00257525	-0.0901266	0.0952771	0.0472969	0.956601	0.54189	0.000384211	MSRA	1	1	1	MT4	hc
hc_MXRA8	460	-0.0117402	-0.0570584	0.033578	0.0231215	0.611622	1.44714733880445e-79	-0.0156516	-0.0673264	0.0360233	0.0263647	0.552743	0.130683	0.00856635	0.252799	0.0623042	0.0364976	0.0142785	1.91345035462809e-77	MXRA8	1	1	1	MT4	hc
hc_NCAN	460	-0.285077	-0.32294	-0.247214	0.0193178	2.76371548044973e-49	1.26128393499789e-22	-0.315553	-0.366462	-0.264643	0.0259743	5.83278822126693e-34	-0.224038	-0.326619	-0.121457	0.0523374	2.27096301789925e-05	0.210212	1.75498606898285e-22	NCAN	5.37266289399428e-46	1.13389403021429e-30	0.0441475	MT1	hc
hc_NCR3LG1	460	0.0576152	0.0245039	0.0907265	0.0168935	0.00064846	1.19436041777272e-15	0.0670002	0.0215891	0.112411	0.0231689	0.00383024	0.113322	0.0237771	0.202867	0.0456863	0.0134802	0.190113	1.60274028028647e-15	NCR3LG1	1	1	1	MT2	hc
hc_NELL1	460	-0.0585271	-0.102107	-0.0149477	0.0222344	0.00848143	1.46656660395147e-45	-0.049485	-0.0989551	-1.48444e-05	0.0252399	0.0499271	-0.048325	-0.166538	0.0698883	0.0603129	0.423409	0.855663	9.97256171853005e-46	NELL1	1	1	1	MT3	hc
hc_NFKB1	460	-0.0359263	-0.069016	-0.00283662	0.0168825	0.0333353	3.03471332043697e-05	-0.0311828	-0.0823512	0.0199856	0.0261063	0.232301	-0.049628	-0.139383	0.0401272	0.0457935	0.279052	0.747654	2.69532093013502e-05	NFKB1	1	1	1	MT3	hc
hc_OMG	460	-0.130686	-0.168065	-0.093307	0.019071	7.25113633935777e-12	4.46902655766433e-11	-0.102764	-0.155881	-0.0496475	0.0271005	0.000149451	-0.0540568	-0.155219	0.0471051	0.0516132	0.295493	0.110882	6.88777284889749e-11	OMG	1.40962090437115e-08	0.290534	1	MT2	hc
hc_PDCD5	460	0.0181292	-0.0136109	0.0498693	0.0161939	0.262924	0.0262114	0.0293536	-0.0185282	0.0772355	0.0244295	0.229532	0.0669676	-0.0190015	0.152937	0.0438618	0.127504	0.231529	0.0272633	PDCD5	1	1	1	MT4	hc
hc_PDGFC	460	0.0115249	-0.0257679	0.0488176	0.0190269	0.544705	7.06716203463223e-10	-0.00155809	-0.0499523	0.0468361	0.0246909	0.949684	0.0298074	-0.0713729	0.130988	0.0516226	0.563946	0.703353	6.02910484745501e-10	PDGFC	1	1	1	MT4	hc
hc_RNASET2	460	0.135385	0.0899036	0.180867	0.023205	5.40110197058638e-09	1.09027787592688e-61	0.11782	0.066726	0.168915	0.0260686	6.1946872297697e-06	0.151476	0.0278779	0.275073	0.06306	0.0166991	0.78386	7.25737915443403e-62	RNASET2	1.04997422308199e-05	0.0120425	1	MT2	hc
hc_RTBDN	460	-0.188727	-0.226421	-0.151033	0.0192317	9.86437011632016e-23	1.85616031774609e-13	-0.182144	-0.235672	-0.128616	0.0273103	2.56779827640137e-11	-0.201553	-0.303847	-0.0992586	0.0521909	0.000128741	0.791596	1.50931579217802e-13	RTBDN	1.91763355061264e-19	4.99179984932426e-08	0.250272	MT2	hc
hc_SCT	460	-0.078645	-0.110977	-0.0463127	0.0164961	1.86526799100126e-06	0.000560135	-0.0626709	-0.108453	-0.0168888	0.0233582	0.00729573	-0.057834	-0.145512	0.0298441	0.0447337	0.196715	0.616924	0.000516358	SCT	0.00362608	1	1	MT2	hc
hc_SEZ6	460	-0.143669	-0.175636	-0.111702	0.0163096	1.26421629179674e-18	0.000430647	-0.170685	-0.218424	-0.122946	0.0243567	2.42231666666107e-12	-0.187645	-0.274245	-0.101044	0.0441839	2.62621280825546e-05	0.284782	0.000444439	SEZ6	2.45763647125286e-15	4.70898359998912e-09	0.0510536	MT2	hc
hc_SHBG	460	-0.0760482	-0.116256	-0.0358405	0.0205141	0.000209635	2.073860815432e-58	-0.12689	-0.172764	-0.0810148	0.0234055	5.91478093286864e-08	-0.00243702	-0.111197	0.106323	0.0554898	0.964989	0.154128	5.8686213106771e-58	SHBG	0.40753	0.000114983	1	MT2	hc
hc_SORT1	460	-0.0198169	-0.0585176	0.0188838	0.0197452	0.315557	7.50994921097435e-18	0.00764898	-0.0425775	0.0578754	0.0256257	0.765331	-0.00968293	-0.114677	0.0953113	0.0535685	0.856637	0.838803	5.86435953825589e-18	SORT1	1	1	1	MT4	hc
hc_SPINK4	460	0.0405259	0.0114877	0.0695641	0.0148154	0.0062306	2.90450135276442e-06	0.0642246	0.0209297	0.107519	0.0220892	0.00364318	0.0517054	-0.0269498	0.130361	0.0401302	0.198243	0.764464	2.54036744509604e-06	SPINK4	1	1	1	MT3	hc
hc_TNF	460	0.0779791	0.0399075	0.116051	0.0194243	5.9568056614368e-05	2.6310685964659e-13	0.0945747	0.0411767	0.147973	0.0272439	0.00051773	0.0637581	-0.0395474	0.167064	0.0527069	0.227029	0.771727	2.15068295881887e-13	TNF	0.1158	1	1	MT3	hc
hc_TNFRSF6B	460	0.0548274	-0.0155364	0.125191	0.0358999	0.126704	1.43644044130156e-296	0.0828847	0.0309227	0.134847	0.0265112	0.00176959	0.190186	-0.000229747	0.380603	0.0971511	0.0508797	0.134539	1.14987083472595e-294	TNFRSF6B	1	1	1	MT3	hc
hc_TSPAN8	460	-0.0614016	-0.101262	-0.0215409	0.0203371	0.00253447	3.96968538726723e-48	-0.0033111	-0.0499083	0.0432861	0.0237741	0.889234	-0.0458139	-0.153986	0.0623585	0.05519	0.406908	0.76137	2.77900435300835e-48	TSPAN8	1	1	1	MT3	hc
hc_WARS	460	0.00941286	-0.0242234	0.0430492	0.0171614	0.583355	4.492787850736e-05	0.0338999	-0.020087	0.0878868	0.0275443	0.21842	-0.00449208	-0.0957367	0.0867525	0.0465534	0.923171	0.748079	3.99941940588414e-05	WARS	1	1	1	MT4	hc
hdl_AGER	386	0.00155076	-0.0312648	0.0343663	0.0167426	0.926203	2.38800871352233e-29	-0.00482838	-0.0473543	0.0376975	0.0216969	0.823895	-0.0395813	-0.0939152	0.0147527	0.0277214	0.154155	0.0638944	9.95797504158008e-29	AGER	1	1	1	MT4	hdl
hdl_B4GAT1	386	0.0559636	0.0187027	0.0932245	0.0190107	0.00324211	1.21928697908798e-62	0.00961069	-0.0302011	0.0494225	0.0203121	0.636106	-0.0617578	-0.121981	-0.00153427	0.0307263	0.0451372	2.30902991163753e-06	8.14029376680531e-55	B4GAT1	1	1	1	MT4	hdl
hdl_BOC	385	0.0305888	4.0302831635957e-05	0.0611373	0.015586	0.0496943	2.57905273843142e-16	0.00846832	-0.031522	0.0484586	0.0204032	0.678107	-0.0219354	-0.0722428	0.028372	0.025667	0.3933	0.0107009	1.95611081775865e-15	BOC	1	1	1	MT4	hdl
hdl_CD34	386	0.0574711	-0.0106214	0.125564	0.0347411	0.0980727	0	0.0965111	0.0519766	0.141046	0.0227217	2.16138595401331e-05	-0.0214445	-0.134303	0.0914141	0.0575809	0.709783	0.086952	0	CD34	1	0.0420173	1	MT4	hdl
hdl_CGREF1	386	-0.0220844	-0.0637877	0.0196189	0.0212772	0.299298	1.6948063095683e-114	-0.00515174	-0.0448312	0.0345278	0.0202446	0.799129	-0.00929742	-0.0786392	0.0600444	0.0353785	0.792846	0.651048	1.16317992077169e-114	CGREF1	1	1	1	MT4	hdl
hdl_DLK1	386	-0.0529069	-0.0886264	-0.0171874	0.0182243	0.00369483	3.05657847820346e-61	-0.0232409	-0.0624877	0.0160058	0.0200238	0.24578	0.0116063	-0.0472342	0.0704468	0.0300207	0.699259	0.00741881	7.81410706209395e-59	DLK1	1	1	1	MT4	hdl
hdl_DLL1	386	-0.0521614	-0.0860611	-0.0182618	0.0172958	0.00256258	1.20718538019238e-37	-0.0372842	-0.0772926	0.00272421	0.0204125	0.0677687	-0.00161896	-0.0576461	0.0544082	0.0285853	0.954864	0.0273911	1.57797334630245e-36	DLL1	1	1	1	MT4	hdl
hdl_DNAJB6	386	-0.0391168	-0.0667019	-0.0115316	0.0140741	0.0054467	6.34360411437365e-10	-0.0369131	-0.0770359	0.00320969	0.0204708	0.0713558	-0.0523152	-0.0981689	-0.00646145	0.0233948	0.0259129	0.480296	5.85267441631378e-10	DNAJB6	1	1	1	MT2	hdl
hdl_DNER	386	0.0355438	0.00369335	0.0673942	0.0162502	0.0287221	4.34234949124901e-29	0.0104184	-0.0303122	0.051149	0.0207809	0.616128	-0.0601263	-0.111712	-0.00854071	0.0263192	0.0228868	7.10597364201848e-06	6.68317070767482e-25	DNER	1	1	1	MT4	hdl
hdl_EFNA1	386	-0.0588543	-0.0884144	-0.0292943	0.0150816	9.52499751691937e-05	3.92903530520918e-16	-0.0556952	-0.0955284	-0.015862	0.020323	0.00613469	-0.0150777	-0.063927	0.0337715	0.0249231	0.545556	0.0284024	1.62316069892712e-15	EFNA1	0.185166	1	1	MT4	hdl
hdl_ELN	386	-0.0759883	-0.102271	-0.0497054	0.0134097	1.45586803703204e-08	4.02424862314351e-47	-0.0768563	-0.108201	-0.0455114	0.0159923	1.54103271341708e-06	-0.133002	-0.176137	-0.0898672	0.0220076	3.57167653494493e-09	0.00128122	3.69766898643617e-44	ELN	2.83020746399029e-05	0.00299577	6.94333918393294e-06	MT1	hdl
hdl_ENO3	386	-0.0822147	-0.112854	-0.0515752	0.0156324	1.44642720374767e-07	8.72141518897748e-32	-0.0656548	-0.105989	-0.025321	0.0205785	0.00142045	-0.0576356	-0.108514	-0.00675684	0.0259585	0.026982	0.236481	1.30074192433642e-31	ENO3	0.000281185	1	1	MT2	hdl
hdl_F2	386	0.054239	0.0248226	0.0836554	0.0150084	0.000301602	4.00615454418469e-18	0.05177	0.0105124	0.0930276	0.0210498	0.0139167	0.0726279	0.0237516	0.121504	0.0249369	0.0037953	0.356336	4.17265404574199e-18	F2	0.586315	1	1	MT2	hdl
hdl_FGFBP3	386	-0.0772104	-0.108759	-0.0456616	0.0160963	1.61244474723773e-06	1.59152595829983e-42	-0.0560656	-0.0949108	-0.0172204	0.019819	0.00467107	-0.123378	-0.175492	-0.0712635	0.0265889	4.78297128964859e-06	0.0302046	2.33989273516439e-41	FGFBP3	0.00313459	1	0.0092981	MT1	hdl
hdl_FGL1	386	0.0591346	0.0302547	0.0880144	0.0147346	5.98728644385135e-05	1.80352866549761e-32	0.0348195	-0.00165727	0.0712962	0.0186106	0.061352	-0.00317771	-0.0506498	0.0442944	0.0242204	0.895686	0.00139492	3.30099296676675e-30	FGL1	0.116393	1	1	MT4	hdl
hdl_FLT3	385	-0.0128288	-0.0466424	0.0209847	0.0172518	0.457105	6.21123371592072e-28	-0.00210112	-0.0442275	0.0400252	0.021493	0.922124	-0.0312845	-0.0874019	0.0248329	0.0286313	0.275227	0.419654	6.08593218077925e-28	FLT3	1	1	1	MT4	hdl
hdl_FSTL3	386	-0.0417131	-0.0729388	-0.0104874	0.0159315	0.00883746	3.2469139246227e-25	-0.0258629	-0.0664154	0.0146896	0.0206901	0.211294	-0.0113663	-0.063164	0.0404314	0.0264274	0.667368	0.151222	6.15834947287018e-25	FSTL3	1	1	1	MT3	hdl
hdl_GALNT10	385	-0.0324008	-0.0818616	0.0170601	0.0252351	0.199157	8.02116203610516e-206	-0.0488005	-0.0900272	-0.00757381	0.021034	0.0203369	-0.0333835	-0.11549	0.0487234	0.0418913	0.425998	0.976552	3.56496333606053e-206	GALNT10	1	1	1	MT3	hdl
hdl_GGT1	386	-0.0607668	-0.0913654	-0.0301682	0.0156115	9.92445615577624e-05	3.38160535042626e-27	-0.0321149	-0.0711713	0.00694141	0.0199267	0.107038	-0.017801	-0.0684099	0.0328078	0.0258208	0.490985	0.0378282	2.01432023607971e-26	GGT1	0.192931	1	1	MT4	hdl
hdl_GHR	386	-0.112958	-0.147447	-0.0784691	0.0175963	1.36812753870228e-10	5.31408282504369e-62	-0.0717914	-0.112031	-0.0315516	0.0205305	0.000470849	-0.0230751	-0.0792737	0.0331236	0.0286728	0.421449	0.000101657	9.8612966913288e-57	GHR	2.65963993523723e-07	0.91533	1	MT4	hdl
hdl_GRP	386	-0.0254231	-0.0571014	0.00625514	0.0161624	0.115723	3.05349926693369e-31	-0.0168002	-0.062179	0.0285785	0.0231524	0.468062	-0.0653207	-0.117806	-0.0128352	0.0267783	0.0151671	0.062908	1.37649369525807e-30	GRP	1	1	1	MT4	hdl
hdl_GRPEL1	385	-0.0520125	-0.0797295	-0.0242955	0.0141413	0.000235026	2.09823131424141e-06	-0.0568214	-0.0960411	-0.0176017	0.02001	0.00451638	-0.0299776	-0.0759295	0.0159742	0.0234448	0.201796	0.239525	2.32560467591259e-06	GRPEL1	0.45689	1	1	MT3	hdl
hdl_GSTA1	386	-0.0811606	-0.114575	-0.0477461	0.0170482	1.92968116635627e-06	4.5837556876005e-32	-0.0630503	-0.10427	-0.0218308	0.0210304	0.00271705	-0.0182436	-0.073243	0.0367558	0.0280609	0.515989	0.00523224	2.22150685520442e-30	GSTA1	0.0037513	1	1	MT4	hdl
hdl_GSTA3	385	-0.084291	-0.115085	-0.0534968	0.0157113	8.09548827581331e-08	7.10705044769437e-16	-0.0631919	-0.105485	-0.0208983	0.0215784	0.00340618	-0.0190149	-0.0694905	0.0314606	0.0257528	0.460746	0.00160714	1.64708473916734e-14	GSTA3	0.000157376	1	1	MT4	hdl
hdl_HBQ1	386	-0.0157983	-0.0399914	0.00839483	0.0123434	0.200582	0.0463216	-0.0268608	-0.0638524	0.0101308	0.0188732	0.154672	-0.0108933	-0.0511466	0.0293599	0.0205374	0.596131	0.765083	0.0432981	HBQ1	1	1	1	MT4	hdl
hdl_HHEX	386	-0.137176	-0.166734	-0.107619	0.0150804	9.34244528170396e-20	1.21657587297635e-19	-0.0990382	-0.139336	-0.0587403	0.0205602	1.45738028615879e-06	-0.136192	-0.185359	-0.0870263	0.0250848	1.00528001059012e-07	0.960862	9.04876262287669e-20	HHEX	1.81617136276325e-16	0.00283315	0.000195426	MT1	hdl
hdl_HMOX2	385	-0.0379646	-0.0682349	-0.00769435	0.015444	0.0139632	7.03799620460137e-13	-0.0172239	-0.0561963	0.0217486	0.0198839	0.386369	-0.0763819	-0.12642	-0.0263442	0.0255295	0.00295183	0.0600172	1.628347293566e-12	HMOX2	1	1	1	MT2	hdl
hdl_INHBC	386	-0.140812	-0.199676	-0.0819482	0.0300325	2.75017006397235e-06	0	-0.0905137	-0.133383	-0.0476446	0.021872	3.49825547661732e-05	-0.0509502	-0.148098	0.0461972	0.049565	0.304622	0.0236408	0	INHBC	0.00534633	0.0680061	1	MT4	hdl
hdl_KCTD5	386	-0.0508626	-0.0817796	-0.0199456	0.015774	0.0012621	2.78773614749601e-26	-0.0613042	-0.101488	-0.0211208	0.0205017	0.00278797	-0.0417014	-0.0931122	0.00970944	0.02623	0.112695	0.662062	2.1756071571843e-26	KCTD5	1	1	1	MT3	hdl
hdl_KHK	386	-0.0814352	-0.109331	-0.053539	0.0142328	1.05479581281813e-08	7.31451572710488e-14	-0.0493152	-0.0894926	-0.00913787	0.0204987	0.016138	-0.0498349	-0.0960646	-0.00360526	0.0235866	0.0352582	0.0941871	1.39844801256464e-13	KHK	2.05052306011844e-05	1	1	MT2	hdl
hdl_MEGF9	386	-0.0981887	-0.140674	-0.0557034	0.0216761	5.90384473185512e-06	1.23371151691291e-99	-0.0716906	-0.115079	-0.0283023	0.0221369	0.00120155	-0.116726	-0.187368	-0.0460841	0.0360417	0.00130559	0.519932	1.09877049556839e-99	MEGF9	0.0114771	1	1	MT2	hdl
hdl_MENT	386	0.216252	0.127331	0.305174	0.0453682	1.87353517798094e-06	0	0.30306	0.259552	0.346568	0.0221981	1.95027573148514e-42	0.113211	-0.0343732	0.260795	0.075298	0.133531	0.0876701	0	MENT	0.00364215	3.79133602200711e-39	1	MT2	hdl
hdl_MSRA	386	-0.0293358	-0.057915	-0.000756671	0.0145812	0.0442312	3.67937932083321e-08	-0.0220802	-0.062993	0.0188326	0.0208739	0.29015	-0.0302577	-0.0777969	0.0172815	0.0242547	0.212975	0.962062	3.04754031081944e-08	MSRA	1	1	1	MT3	hdl
hdl_MXRA8	386	0.350364	0.317275	0.383453	0.0168822	1.14180145098182e-95	1.61198869480185e-50	0.337367	0.29636	0.378374	0.0209218	1.69860212790722e-58	0.285535	0.231086	0.339985	0.0277804	4.71140336465087e-22	0.00368275	5.13110881061171e-48	MXRA8	2.21966202070866e-92	3.30208253665164e-55	9.15896814088129e-19	MT1	hdl
hdl_NCAN	386	0.0442957	0.012604	0.0759874	0.0161692	0.00615318	2.51853551779281e-31	0.00884313	-0.0305688	0.048255	0.0201081	0.660097	-0.0465735	-0.0980477	0.00490077	0.0262624	0.0769564	1.88074830129563e-05	2.52386801432822e-27	NCAN	1	1	1	MT4	hdl
hdl_NCR3LG1	386	-0.0180993	-0.0690648	0.0328662	0.0260028	0.486396	1.53982625949378e-296	0.0019062	-0.0380304	0.0418428	0.0203758	0.925465	-0.0327001	-0.117467	0.0520665	0.0432483	0.450052	0.672711	9.85109090824614e-297	NCR3LG1	1	1	1	MT4	hdl
hdl_NELL1	386	0.0281034	-0.00614937	0.0623562	0.0174759	0.107808	2.44217404665331e-41	0.00479964	-0.0354762	0.0450754	0.0205489	0.815317	-0.0425315	-0.098814	0.0137509	0.0287156	0.139391	0.00221522	6.63260475550049e-39	NELL1	1	1	1	MT4	hdl
hdl_NFKB1	386	-0.0650772	-0.0925346	-0.0376199	0.0140088	3.39356650420149e-06	3.54814441804763e-09	-0.061496	-0.101544	-0.0214481	0.0204326	0.00261504	-0.0842721	-0.129879	-0.0386651	0.0232689	0.000331992	0.302218	3.77067723925294e-09	NFKB1	0.00659709	1	0.645392	MT2	hdl
hdl_OMG	385	0.0436687	0.0129054	0.0744319	0.0156955	0.00539857	2.43320345040418e-15	0.0276938	-0.0128461	0.0682336	0.0206836	0.180595	0.00315953	-0.0476787	0.0539978	0.0259379	0.903112	0.0510072	6.8708321976638e-15	OMG	1	1	1	MT3	hdl
hdl_PDCD5	386	-0.0622295	-0.0891823	-0.0352767	0.0137514	6.03069717675745e-06	3.83212975727717e-06	-0.0642464	-0.10328	-0.0252127	0.0199152	0.00125533	-0.0677856	-0.112641	-0.0229306	0.0228852	0.00324676	0.761342	3.32018646557315e-06	PDCD5	0.0117237	1	1	MT2	hdl
hdl_PDGFC	385	-0.0683545	-0.102184	-0.0345249	0.01726	7.48601891449225e-05	3.75677412117111e-27	-0.084691	-0.128453	-0.0409287	0.0223277	0.000148783	-0.0423301	-0.0984299	0.0137696	0.0286223	0.139983	0.255192	5.06226155587446e-27	PDGFC	0.145528	0.289234	1	MT3	hdl
hdl_RNASET2	386	-0.106742	-0.144071	-0.0694119	0.0190458	2.08884991283455e-08	1.02380011554932e-68	-0.0509683	-0.0921137	-0.00982293	0.0209926	0.0151855	-0.0356393	-0.09702	0.0257415	0.0313167	0.255818	0.00467767	8.84369676918213e-66	RNASET2	4.06072423055037e-05	1	1	MT4	hdl
hdl_RTBDN	385	-0.00750139	-0.0364763	0.0214735	0.0147831	0.611853	1.24273225156932e-10	-0.0241671	-0.0662028	0.0178686	0.0214468	0.25981	-0.071716	-0.119164	-0.0242683	0.024208	0.00324202	0.000970799	1.73297487638104e-09	RTBDN	1	1	1	MT4	hdl
hdl_SCT	386	0.00394325	-0.0242762	0.0321627	0.0143977	0.784176	1.27589935393166e-11	0.0204447	-0.0193132	0.0602025	0.0202846	0.313507	-0.0378805	-0.0845294	0.00876842	0.0238005	0.112301	0.0283599	3.9723072807452e-11	SCT	1	1	1	MT4	hdl
hdl_SEZ6	386	0.0326945	0.00699726	0.0583917	0.0131108	0.0126419	1.61111187547479e-05	0.00815218	-0.0312258	0.0475302	0.0200908	0.684914	-0.0129906	-0.0553497	0.0293686	0.0216118	0.548137	0.00844855	4.49940645805689e-05	SEZ6	1	1	1	MT4	hdl
hdl_SHBG	386	0.156466	0.117927	0.195006	0.0196631	1.7576506081116e-15	7.39041688596821e-123	0.0736019	0.0377013	0.109503	0.0183167	5.86190780160048e-05	0.0381446	-0.0242403	0.10053	0.031829	0.231492	4.47341998975949e-06	6.82556082692016e-111	SHBG	3.41687278216895e-12	0.113955	1	MT4	hdl
hdl_SORT1	386	-0.0426015	-0.0849095	-0.000293433	0.0215857	0.0484279	1.843736923579e-96	-0.0446848	-0.0879328	-0.00143673	0.0220653	0.0428558	-0.0663759	-0.136681	0.00392885	0.0358698	0.0650139	0.407011	2.25338377678669e-96	SORT1	1	1	1	MT3	hdl
hdl_SPINK4	386	-0.0389487	-0.0620804	-0.0158169	0.0118019	0.000966156	8.5605221298673e-07	-0.0258244	-0.0580163	0.00636749	0.0164244	0.115877	-0.0121902	-0.0505996	0.0262191	0.0195966	0.534273	0.0884399	1.28980572054901e-06	SPINK4	1	1	1	MT3	hdl
hdl_TNF	385	-0.0731151	-0.105999	-0.0402309	0.0167776	1.31322015914635e-05	1.19687329648564e-24	-0.0524709	-0.0933796	-0.0115622	0.0208718	0.0119383	-0.0147503	-0.0688789	0.0393784	0.0276167	0.593577	0.00841314	2.10884419777023e-23	TNF	0.025529	1	1	MT4	hdl
hdl_TNFRSF6B	386	-0.0861545	-0.141871	-0.0304383	0.0284267	0.00243936	3.88722435189854e-266	-0.0530916	-0.0922092	-0.013974	0.0199579	0.00781006	-0.0642344	-0.156886	0.0284168	0.047271	0.17499	0.56181	3.66552446246162e-266	TNFRSF6B	1	1	1	MT3	hdl
hdl_TSPAN8	386	0.0354588	0.00473463	0.066183	0.0156756	0.0236951	1.75489357665006e-39	0.0326565	-0.00701502	0.0723281	0.0202406	0.106654	0.0119031	-0.0390683	0.0628744	0.0260058	0.64742	0.257101	2.63173225304205e-39	TSPAN8	1	1	1	MT3	hdl
hdl_WARS	386	-0.0589039	-0.0908571	-0.0269506	0.0163027	0.000302509	1.12021334043056e-24	-0.0378037	-0.078818	0.00321052	0.0209256	0.0708286	-0.0503418	-0.103485	0.00280143	0.0271139	0.0641225	0.692736	8.65440902464227e-25	WARS	0.588077	1	1	MT3	hdl
ifc_AGER	4	0.0238423	-0.318988	0.366673	0.174914	0.891577	0.000957019	-0.109164	-0.2962	0.0778725	0.0954268	0.252642	-0.360169	-1.37783	0.657487	0.519212	0.559617	0.511037	0.00198134	AGER	1	1	1	MT4	ifc
ifc_B4GAT1	4	-0.00131932	-0.382847	0.380209	0.194657	0.994592	0.000106626	0.045333	-0.176347	0.267013	0.113102	0.688556	0.580571	-0.385898	1.54704	0.493097	0.360173	0.333289	0.0029519	B4GAT1	1	1	1	MT4	ifc
ifc_BOC	4	-0.143175	-0.333559	0.0472094	0.0971347	0.140487	0.180796	-0.165042	-0.346613	0.016529	0.0926381	0.0748186	-0.3173	-0.912722	0.278122	0.303787	0.405905	0.601658	0.12837	BOC	1	1	1	MT4	ifc
ifc_CD34	4	-0.0127873	-0.289942	0.264367	0.141405	0.927945	0.013604	-0.025416	-0.216189	0.165357	0.097333	0.793997	-0.00397776	-0.948201	0.940246	0.481747	0.994162	0.986144	0.00480684	CD34	1	1	1	MT4	ifc
ifc_CGREF1	4	-0.0220295	-0.402648	0.358589	0.194193	0.909681	5.32742715801232e-05	-0.0298988	-0.236672	0.176874	0.105496	0.776862	-0.356565	-1.55524	0.842108	0.611568	0.618853	0.617116	6.99543921670392e-05	CGREF1	1	1	1	MT4	ifc
ifc_DLK1	4	-0.0891836	-0.295829	0.117462	0.105431	0.397612	0.0838403	-0.0270232	-0.203182	0.149136	0.089877	0.763667	0.152544	-0.452485	0.757574	0.308689	0.670129	0.489653	0.0854439	DLK1	1	1	1	MT4	ifc
ifc_DLL1	4	0.103629	-0.302722	0.50998	0.207322	0.617184	3.22885811115587e-05	0.166002	-0.0608541	0.392857	0.115743	0.151507	-0.050276	-1.4154	1.31485	0.696491	0.949024	0.83485	1.10515079358151e-05	DLL1	1	1	1	MT4	ifc
ifc_DNAJB6	4	-0.0942974	-0.249173	0.0605786	0.0790184	0.232728	0.323339	-0.0830208	-0.254496	0.0884539	0.0874871	0.342646	-0.145363	-0.668637	0.377911	0.266976	0.640704	0.856602	0.181896	DNAJB6	1	1	1	MT4	ifc
ifc_DNER	4	0.0777631	-0.127451	0.282978	0.104701	0.457655	0.101539	0.0800668	-0.102428	0.262562	0.0931097	0.389834	0.396107	-0.118863	0.911077	0.26274	0.270665	0.323687	0.185159	DNER	1	1	1	MT4	ifc
ifc_EFNA1	4	-0.0830793	-0.531941	0.365783	0.229011	0.716774	2.34124344376453e-06	0.13925	-0.0554821	0.333981	0.0993529	0.161045	0.14782	-1.34109	1.63673	0.759647	0.863688	0.775522	1.09395934175468e-06	EFNA1	1	1	1	MT4	ifc
ifc_ELN	4	0.00626983	-0.101604	0.114144	0.0550376	0.909302	0.476211	-0.00709976	-0.139123	0.124923	0.0673586	0.916056	-0.0659791	-0.383678	0.25172	0.162092	0.723403	0.680025	0.326365	ELN	1	1	1	MT4	ifc
ifc_ENO3	4	0.128514	-0.0766862	0.333714	0.104694	0.219627	0.0756355	0.0609064	-0.104153	0.225966	0.0842139	0.469536	0.451979	-0.0594612	0.963419	0.260939	0.22539	0.315532	0.160437	ENO3	1	1	1	MT4	ifc
ifc_F2	4	0.0736341	-0.0988791	0.246147	0.088017	0.402823	0.218606	0.101243	-0.0681339	0.270619	0.0864166	0.241372	0.00985624	-0.570628	0.59034	0.296165	0.976474	0.838966	0.115599	F2	1	1	1	MT4	ifc
ifc_FGFBP3	4	0.0571164	-0.0748992	0.189132	0.0673549	0.396442	0.447347	0.0346761	-0.129774	0.199126	0.0839031	0.679396	0.0404762	-0.383188	0.46414	0.216155	0.868736	0.941784	0.265887	FGFBP3	1	1	1	MT4	ifc
ifc_FGL1	4	0.136241	0.00769642	0.264785	0.0655837	0.037769	0.953429	0.122277	-0.0191765	0.26373	0.0721701	0.0902107	0.122575	-0.229702	0.474853	0.179733	0.565633	0.942353	0.848846	FGL1	1	1	1	MT3	ifc
ifc_FLT3	4	-0.113076	-0.403185	0.177032	0.148015	0.444894	0.012385	-0.0953268	-0.307091	0.116438	0.108043	0.377613	0.358859	-0.337698	1.05542	0.355386	0.418907	0.290676	0.0669871	FLT3	1	1	1	MT4	ifc
ifc_FSTL3	4	0.0745945	-0.266023	0.415211	0.173784	0.667751	0.000714858	0.203449	0.00399331	0.402904	0.101763	0.0455822	0.419429	-0.619972	1.45883	0.530307	0.511886	0.557928	0.00108176	FSTL3	1	1	1	MT3	ifc
ifc_GALNT10	4	0.283741	0.0735234	0.493958	0.107254	0.00815683	0.0798165	0.256296	0.0717701	0.440822	0.0941459	0.00648238	0.380073	-0.321811	1.08196	0.358104	0.399751	0.800269	0.0388895	GALNT10	1	1	1	MT3	ifc
ifc_GGT1	4	0.182248	0.0435988	0.320897	0.0707393	0.00998552	0.712653	0.211794	0.051279	0.372309	0.0818954	0.00970538	0.309618	-0.0758343	0.695071	0.19666	0.256063	0.559388	0.641505	GGT1	1	1	1	MT3	ifc
ifc_GHR	4	-0.0202986	-0.370671	0.330074	0.178762	0.909593	0.000125348	0.108431	-0.0787571	0.295618	0.0955039	0.256228	0.154057	-1.01378	1.32189	0.595835	0.820154	0.783582	5.35858581449733e-05	GHR	1	1	1	MT4	ifc
ifc_GRP	4	0.116106	-0.0242086	0.25642	0.071589	0.104838	0.436896	0.0985137	-0.0767068	0.273734	0.0893982	0.270477	0.333447	-0.0578781	0.724772	0.199656	0.236849	0.363814	0.506661	GRP	1	1	1	MT4	ifc
ifc_GRPEL1	4	0.108255	-0.0427971	0.259307	0.0770674	0.160117	0.532607	0.162683	-0.0208728	0.346239	0.0936511	0.0823657	0.218688	-0.201144	0.63852	0.2142	0.414669	0.636071	0.388421	GRPEL1	1	1	1	MT4	ifc
ifc_GSTA1	4	0.047173	-0.213679	0.308025	0.133088	0.723001	0.024291	0.0570205	-0.145701	0.259742	0.103429	0.581429	-0.0801361	-0.949309	0.789036	0.443455	0.873251	0.787457	0.0111848	GSTA1	1	1	1	MT4	ifc
ifc_GSTA3	4	-0.0622573	-0.375882	0.251368	0.160013	0.697219	0.00472593	0.0101964	-0.204019	0.224412	0.109294	0.92567	-0.0634613	-1.13181	1.00489	0.545076	0.917952	0.998326	0.00153454	GSTA3	1	1	1	MT4	ifc
ifc_HBQ1	4	-0.231982	-0.393135	-0.0708275	0.0822214	0.00478109	0.296858	-0.171745	-0.359624	0.0161336	0.0958565	0.0731826	-0.0586104	-0.543623	0.426402	0.247455	0.83482	0.531094	0.237021	HBQ1	1	1	1	MT3	ifc
ifc_HHEX	4	-0.0706103	-0.21293	0.0717095	0.0726122	0.330836	0.383322	-0.0843907	-0.252019	0.0832382	0.0855249	0.323771	0.00896615	-0.462289	0.480222	0.240437	0.97364	0.756807	0.237675	HHEX	1	1	1	MT4	ifc
ifc_HMOX2	4	0.10774	-0.0879443	0.303425	0.099839	0.280526	0.176403	0.101381	-0.0923907	0.295153	0.0988631	0.305142	-0.253894	-0.677729	0.169941	0.216242	0.361227	0.21493	0.422105	HMOX2	1	1	1	MT4	ifc
ifc_INHBC	4	0.0652564	-0.264396	0.394909	0.16819	0.698022	0.000996532	0.22948	0.0438856	0.415074	0.094691	0.0153734	0.212299	-0.88839	1.31299	0.561576	0.741752	0.805358	0.000398211	INHBC	1	1	1	MT3	ifc
ifc_KCTD5	4	-0.0418567	-0.182863	0.0991496	0.071942	0.560694	0.722351	-0.0191071	-0.184731	0.146517	0.084502	0.821113	-0.239559	-0.632267	0.153149	0.200361	0.354375	0.401244	0.899933	KCTD5	1	1	1	MT4	ifc
ifc_KHK	4	0.0521737	-0.0938988	0.198246	0.0745268	0.483886	0.349359	0.0161068	-0.148107	0.180321	0.0837827	0.84755	-0.000801891	-0.493366	0.491762	0.251308	0.997744	0.842316	0.201297	KHK	1	1	1	MT4	ifc
ifc_MEGF9	4	0.0688894	-0.400255	0.538034	0.239359	0.773494	1.132081114982e-06	0.207832	-0.0180301	0.433695	0.115236	0.0713039	0.545939	-0.884526	1.9764	0.729829	0.532437	0.556088	4.98902659616665e-06	MEGF9	1	1	1	MT4	ifc
ifc_MENT	4	0.0405509	-0.217472	0.298573	0.131644	0.758056	0.00689665	-0.0124793	-0.168979	0.14402	0.0798467	0.875804	0.15763	-0.705263	1.02052	0.440251	0.754568	0.802492	0.00291902	MENT	1	1	1	MT4	ifc
ifc_MSRA	4	-0.0160666	-0.168236	0.136103	0.0776374	0.836054	0.715445	-0.0469546	-0.21993	0.126021	0.0882528	0.594693	-0.145182	-0.568764	0.2784	0.216113	0.570925	0.58761	0.622503	MSRA	1	1	1	MT4	ifc
ifc_MXRA8	4	0.0459801	-0.194753	0.286713	0.122823	0.708136	0.0216435	0.0185364	-0.143894	0.180967	0.0828728	0.823012	0.215527	-0.566237	0.997291	0.398859	0.643076	0.693461	0.0125478	MXRA8	1	1	1	MT4	ifc
ifc_NCAN	4	0.0883756	-0.113336	0.290087	0.102914	0.390489	0.101977	-0.0130257	-0.192135	0.166084	0.0913825	0.886653	-0.0383909	-0.699274	0.622492	0.337185	0.919751	0.726015	0.0566777	NCAN	1	1	1	MT4	ifc
ifc_NCR3LG1	4	-0.0560367	-0.292405	0.180332	0.120596	0.642173	0.0181843	0.0421575	-0.132342	0.216657	0.0890305	0.635844	-0.00753636	-0.808406	0.793333	0.408607	0.986959	0.910398	0.00685783	NCR3LG1	1	1	1	MT4	ifc
ifc_NELL1	4	-0.12903	-0.273744	0.0156846	0.0738338	0.0805386	0.647438	-0.145268	-0.311147	0.0206118	0.0846323	0.0860788	-0.311264	-0.713076	0.0905476	0.205006	0.268252	0.441223	0.689002	NELL1	1	1	1	MT4	ifc
ifc_NFKB1	4	-0.00924826	-0.15344	0.134943	0.0735671	0.89996	0.733975	-0.0305515	-0.197756	0.136653	0.0853084	0.720246	-0.0941956	-0.494583	0.306192	0.204279	0.690007	0.699388	0.582474	NFKB1	1	1	1	MT4	ifc
ifc_OMG	4	0.246662	0.0951004	0.398223	0.0773272	0.0014235	0.688019	0.264905	0.0900884	0.439722	0.0891924	0.00297755	0.379647	-0.0419476	0.801241	0.215099	0.219611	0.575761	0.595657	OMG	1	1	1	MT3	ifc
ifc_PDCD5	4	-0.115146	-0.264966	0.0346741	0.0764388	0.131969	0.377271	-0.119878	-0.295718	0.0559616	0.0897141	0.181477	-0.327857	-0.73819	0.0824753	0.209353	0.257831	0.389946	0.385	PDCD5	1	1	1	MT4	ifc
ifc_PDGFC	4	-0.0298044	-0.207906	0.148298	0.0908683	0.742915	0.254922	0.0217956	-0.161818	0.205409	0.0936803	0.816026	0.00738611	-0.596994	0.611766	0.308357	0.983065	0.908989	0.133477	PDGFC	1	1	1	MT4	ifc
ifc_RNASET2	4	0.1471	-0.0633058	0.357506	0.10735	0.170598	0.0833941	0.233036	0.04112	0.424953	0.0979165	0.017315	0.191087	-0.522175	0.90435	0.36391	0.65192	0.908777	0.0367159	RNASET2	1	1	1	MT3	ifc
ifc_RTBDN	4	0.129999	-0.0364089	0.296407	0.084902	0.125729	0.293644	0.129051	-0.053691	0.311793	0.0932356	0.166317	0.0864922	-0.476501	0.649485	0.287241	0.791749	0.885967	0.15969	RTBDN	1	1	1	MT4	ifc
ifc_SCT	4	-0.0245674	-0.169169	0.120034	0.0737761	0.739135	0.91857	-0.0132774	-0.174242	0.147687	0.0821248	0.871563	0.043724	-0.360292	0.44774	0.206131	0.851669	0.756657	0.82879	SCT	1	1	1	MT4	ifc
ifc_SEZ6	4	-0.0333184	-0.284001	0.217364	0.127899	0.794474	0.0259216	-0.163078	-0.349653	0.0234973	0.0951914	0.0866835	0.534205	0.135623	0.932787	0.203358	0.11949	0.0960926	0.844927	SEZ6	1	1	1	MT4	ifc
ifc_SHBG	4	0.0155782	-0.179657	0.210814	0.09961	0.875724	0.0711209	0.088884	-0.0734592	0.251227	0.0828282	0.28322	-0.0379085	-0.710559	0.634742	0.343189	0.92213	0.88302	0.0312984	SHBG	1	1	1	MT4	ifc
ifc_SORT1	4	0.0927659	-0.155267	0.340799	0.126548	0.463527	0.0382734	0.162342	-0.028609	0.353293	0.0974239	0.0956447	0.0410744	-0.799633	0.881782	0.428932	0.932442	0.909046	0.0154566	SORT1	1	1	1	MT4	ifc
ifc_SPINK4	4	0.117604	-0.0383119	0.27352	0.0795489	0.139304	0.19322	0.121337	-0.0382012	0.280874	0.0813969	0.136046	0.0922817	-0.437397	0.621961	0.270244	0.765286	0.929171	0.0953903	SPINK4	1	1	1	MT4	ifc
ifc_TNF	4	0.0806442	-0.0705706	0.231859	0.0771504	0.295891	0.416936	0.0443662	-0.138996	0.227729	0.0935523	0.635329	0.0999811	-0.400699	0.600661	0.255449	0.73327	0.942737	0.242826	TNF	1	1	1	MT4	ifc
ifc_TNFRSF6B	4	0.183236	0.0371709	0.329302	0.0745233	0.0139409	0.582946	0.158287	-0.0170634	0.333637	0.0894643	0.0768486	0.410146	0.00375286	0.81654	0.207344	0.186517	0.361674	0.750424	TNFRSF6B	1	1	1	MT3	ifc
ifc_TSPAN8	4	0.0193035	-0.113032	0.151639	0.067518	0.774953	0.376182	0.0254225	-0.130952	0.181797	0.0797831	0.749996	-0.162517	-0.52506	0.200027	0.184971	0.472283	0.402725	0.369218	TSPAN8	1	1	1	MT4	ifc
ifc_WARS	4	0.139995	-0.00707145	0.287062	0.0750341	0.0620754	0.779068	0.169402	0.00292887	0.335875	0.0849352	0.0460992	0.183883	-0.224856	0.592621	0.20854	0.470917	0.842498	0.594263	WARS	1	1	1	MT3	ifc
isi_AGER	2	0.0496076	-0.179625	0.27884	0.116955	0.67145	0.29684	NA	NA	NA	NA	NA	NA	NA	NA	NA	NA	NA	NA	AGER	1	NA	NA	MT4	isi
isi_B4GAT1	2	-0.118148	-0.79023	0.553935	0.342899	0.730429	0.00181224	NA	NA	NA	NA	NA	NA	NA	NA	NA	NA	NA	NA	B4GAT1	1	NA	NA	MT4	isi
isi_BOC	2	0.0827924	-0.215623	0.381208	0.152253	0.586591	0.181664	NA	NA	NA	NA	NA	NA	NA	NA	NA	NA	NA	NA	BOC	1	NA	NA	MT4	isi
isi_CD34	2	-0.101014	-0.321023	0.118994	0.112249	0.368168	0.721734	NA	NA	NA	NA	NA	NA	NA	NA	NA	NA	NA	NA	CD34	1	NA	NA	MT4	isi
isi_CGREF1	2	0.226391	0.0110998	0.441682	0.109843	0.0392981	0.636773	NA	NA	NA	NA	NA	NA	NA	NA	NA	NA	NA	NA	CGREF1	1	NA	NA	MT2	isi
isi_DLK1	2	-0.387813	-0.870912	0.0952853	0.246479	0.115623	0.0200955	NA	NA	NA	NA	NA	NA	NA	NA	NA	NA	NA	NA	DLK1	1	NA	NA	MT4	isi
isi_DLL1	2	-0.0533925	-0.270763	0.163978	0.110903	0.630209	0.58713	NA	NA	NA	NA	NA	NA	NA	NA	NA	NA	NA	NA	DLL1	1	NA	NA	MT4	isi
isi_DNAJB6	2	0.135684	-0.079727	0.351096	0.109904	0.216989	0.821887	NA	NA	NA	NA	NA	NA	NA	NA	NA	NA	NA	NA	DNAJB6	1	NA	NA	MT4	isi
isi_DNER	2	-0.281057	-0.497755	-0.0643583	0.11056	0.0110186	0.517974	NA	NA	NA	NA	NA	NA	NA	NA	NA	NA	NA	NA	DNER	1	NA	NA	MT2	isi
isi_EFNA1	2	-0.0870418	-0.303369	0.129286	0.110371	0.43033	0.412481	NA	NA	NA	NA	NA	NA	NA	NA	NA	NA	NA	NA	EFNA1	1	NA	NA	MT4	isi
isi_ELN	2	-0.0705825	-0.234447	0.0932822	0.0836044	0.398534	0.31021	NA	NA	NA	NA	NA	NA	NA	NA	NA	NA	NA	NA	ELN	1	NA	NA	MT4	isi
isi_ENO3	2	-0.592639	-0.922687	-0.262591	0.168392	0.000432515	0.103839	NA	NA	NA	NA	NA	NA	NA	NA	NA	NA	NA	NA	ENO3	0.840808	NA	NA	MT2	isi
isi_F2	2	-0.10722	-0.319776	0.105335	0.108447	0.322815	0.405918	NA	NA	NA	NA	NA	NA	NA	NA	NA	NA	NA	NA	F2	1	NA	NA	MT4	isi
isi_FGFBP3	2	0.0302789	-0.167491	0.228048	0.100903	0.764117	0.638697	NA	NA	NA	NA	NA	NA	NA	NA	NA	NA	NA	NA	FGFBP3	1	NA	NA	MT4	isi
isi_FGL1	2	0.14294	-0.389317	0.675196	0.271559	0.598633	0.004975	NA	NA	NA	NA	NA	NA	NA	NA	NA	NA	NA	NA	FGL1	1	NA	NA	MT4	isi
isi_FLT3	2	-0.15722	-0.385219	0.0707792	0.116326	0.176521	0.402435	NA	NA	NA	NA	NA	NA	NA	NA	NA	NA	NA	NA	FLT3	1	NA	NA	MT4	isi
isi_FSTL3	2	-0.0896906	-0.676881	0.4975	0.299587	0.76465	0.00617835	NA	NA	NA	NA	NA	NA	NA	NA	NA	NA	NA	NA	FSTL3	1	NA	NA	MT4	isi
isi_GALNT10	2	-0.248111	-0.457802	-0.0384199	0.106985	0.0203889	0.414106	NA	NA	NA	NA	NA	NA	NA	NA	NA	NA	NA	NA	GALNT10	1	NA	NA	MT2	isi
isi_GGT1	2	-0.311792	-0.519251	-0.104333	0.105846	0.00322225	0.883568	NA	NA	NA	NA	NA	NA	NA	NA	NA	NA	NA	NA	GGT1	1	NA	NA	MT2	isi
isi_GHR	2	-0.519728	-1.10904	0.0695805	0.300668	0.0838843	0.00324818	NA	NA	NA	NA	NA	NA	NA	NA	NA	NA	NA	NA	GHR	1	NA	NA	MT4	isi
isi_GRP	2	-0.202607	-0.412722	0.00750752	0.107201	0.0587622	0.353115	NA	NA	NA	NA	NA	NA	NA	NA	NA	NA	NA	NA	GRP	1	NA	NA	MT4	isi
isi_GRPEL1	2	-0.174427	-0.400542	0.051688	0.115365	0.130544	0.615013	NA	NA	NA	NA	NA	NA	NA	NA	NA	NA	NA	NA	GRPEL1	1	NA	NA	MT4	isi
isi_GSTA1	2	-0.250932	-0.651982	0.150118	0.204617	0.220067	0.0691042	NA	NA	NA	NA	NA	NA	NA	NA	NA	NA	NA	NA	GSTA1	1	NA	NA	MT4	isi
isi_GSTA3	2	-0.202977	-0.560029	0.154076	0.18217	0.265186	0.114038	NA	NA	NA	NA	NA	NA	NA	NA	NA	NA	NA	NA	GSTA3	1	NA	NA	MT4	isi
isi_HBQ1	2	-0.0435451	-0.316251	0.22916	0.139135	0.754304	0.210026	NA	NA	NA	NA	NA	NA	NA	NA	NA	NA	NA	NA	HBQ1	1	NA	NA	MT4	isi
isi_HHEX	2	-0.140109	-0.418835	0.138617	0.142207	0.324503	0.187067	NA	NA	NA	NA	NA	NA	NA	NA	NA	NA	NA	NA	HHEX	1	NA	NA	MT4	isi
isi_HMOX2	2	0.0897924	-0.138364	0.317949	0.116406	0.440487	0.790472	NA	NA	NA	NA	NA	NA	NA	NA	NA	NA	NA	NA	HMOX2	1	NA	NA	MT4	isi
isi_INHBC	2	-0.396488	-0.626584	-0.166392	0.117396	0.00073184	0.277413	NA	NA	NA	NA	NA	NA	NA	NA	NA	NA	NA	NA	INHBC	1	NA	NA	MT2	isi
isi_KCTD5	2	-0.069077	-0.540314	0.40216	0.240427	0.773875	0.0256659	NA	NA	NA	NA	NA	NA	NA	NA	NA	NA	NA	NA	KCTD5	1	NA	NA	MT4	isi
isi_KHK	2	-0.229201	-0.563357	0.104956	0.170488	0.178826	0.113602	NA	NA	NA	NA	NA	NA	NA	NA	NA	NA	NA	NA	KHK	1	NA	NA	MT4	isi
isi_MEGF9	2	-0.397492	-0.630001	-0.164983	0.118627	0.000805873	0.291911	NA	NA	NA	NA	NA	NA	NA	NA	NA	NA	NA	NA	MEGF9	1	NA	NA	MT2	isi
isi_MENT	2	0.171069	-0.450147	0.792285	0.316947	0.589376	0.00121832	NA	NA	NA	NA	NA	NA	NA	NA	NA	NA	NA	NA	MENT	1	NA	NA	MT4	isi
isi_MSRA	2	0.141955	-0.0858478	0.369757	0.116226	0.221946	0.823261	NA	NA	NA	NA	NA	NA	NA	NA	NA	NA	NA	NA	MSRA	1	NA	NA	MT4	isi
isi_MXRA8	2	0.254189	-0.582313	1.09069	0.426787	0.551451	3.09684775065823e-05	NA	NA	NA	NA	NA	NA	NA	NA	NA	NA	NA	NA	MXRA8	1	NA	NA	MT4	isi
isi_NCAN	2	-0.0325436	-0.242485	0.177397	0.107113	0.76126	0.533558	NA	NA	NA	NA	NA	NA	NA	NA	NA	NA	NA	NA	NCAN	1	NA	NA	MT4	isi
isi_NCR3LG1	2	0.0452846	-0.14759	0.238159	0.0984053	0.645384	0.471886	NA	NA	NA	NA	NA	NA	NA	NA	NA	NA	NA	NA	NCR3LG1	1	NA	NA	MT4	isi
isi_NELL1	2	0.260239	0.0444619	0.476016	0.11009	0.0180853	0.986719	NA	NA	NA	NA	NA	NA	NA	NA	NA	NA	NA	NA	NELL1	1	NA	NA	MT2	isi
isi_NFKB1	2	0.00673638	-0.209172	0.222644	0.110157	0.951238	0.568831	NA	NA	NA	NA	NA	NA	NA	NA	NA	NA	NA	NA	NFKB1	1	NA	NA	MT4	isi
isi_OMG	2	-0.0515781	-0.602515	0.499358	0.28109	0.854411	0.0152009	NA	NA	NA	NA	NA	NA	NA	NA	NA	NA	NA	NA	OMG	1	NA	NA	MT4	isi
isi_PDCD5	2	0.0717539	-0.347614	0.491121	0.213963	0.737356	0.0576145	NA	NA	NA	NA	NA	NA	NA	NA	NA	NA	NA	NA	PDCD5	1	NA	NA	MT4	isi
isi_PDGFC	2	-0.152433	-0.487799	0.182933	0.171105	0.372997	0.143353	NA	NA	NA	NA	NA	NA	NA	NA	NA	NA	NA	NA	PDGFC	1	NA	NA	MT4	isi
isi_RNASET2	2	-0.208032	-0.41952	0.00345693	0.107902	0.0538598	0.667586	NA	NA	NA	NA	NA	NA	NA	NA	NA	NA	NA	NA	RNASET2	1	NA	NA	MT4	isi
isi_RTBDN	2	-0.0224053	-0.246172	0.201361	0.114167	0.844414	0.500798	NA	NA	NA	NA	NA	NA	NA	NA	NA	NA	NA	NA	RTBDN	1	NA	NA	MT4	isi
isi_SCT	2	-0.211395	-0.52656	0.10377	0.160798	0.188624	0.14578	NA	NA	NA	NA	NA	NA	NA	NA	NA	NA	NA	NA	SCT	1	NA	NA	MT4	isi
isi_SEZ6	2	-0.179985	-0.540558	0.180588	0.183966	0.327896	0.0914639	NA	NA	NA	NA	NA	NA	NA	NA	NA	NA	NA	NA	SEZ6	1	NA	NA	MT4	isi
isi_SHBG	2	0.33683	-0.168809	0.842469	0.257979	0.191672	0.0084227	NA	NA	NA	NA	NA	NA	NA	NA	NA	NA	NA	NA	SHBG	1	NA	NA	MT4	isi
isi_SORT1	2	-0.108013	-0.329544	0.113518	0.113026	0.339251	0.502532	NA	NA	NA	NA	NA	NA	NA	NA	NA	NA	NA	NA	SORT1	1	NA	NA	MT4	isi
isi_SPINK4	2	-0.160832	-0.346848	0.0251827	0.0949057	0.0901408	0.926079	NA	NA	NA	NA	NA	NA	NA	NA	NA	NA	NA	NA	SPINK4	1	NA	NA	MT4	isi
isi_TNF	2	-0.144024	-0.370348	0.0822993	0.115471	0.212297	0.918714	NA	NA	NA	NA	NA	NA	NA	NA	NA	NA	NA	NA	TNF	1	NA	NA	MT4	isi
isi_TNFRSF6B	2	-0.25171	-0.486304	-0.0171151	0.119691	0.0354663	0.28315	NA	NA	NA	NA	NA	NA	NA	NA	NA	NA	NA	NA	TNFRSF6B	1	NA	NA	MT2	isi
isi_TSPAN8	2	0.00701153	-0.215795	0.229818	0.113677	0.950818	0.253721	NA	NA	NA	NA	NA	NA	NA	NA	NA	NA	NA	NA	TSPAN8	1	NA	NA	MT4	isi
isi_WARS	2	-0.322022	-0.5421	-0.101944	0.112284	0.00413192	0.395043	NA	NA	NA	NA	NA	NA	NA	NA	NA	NA	NA	NA	WARS	1	NA	NA	MT2	isi
ldl_AGER	178	-0.00543002	-0.0656442	0.0547841	0.0307215	0.859705	1.61369699991797e-34	-0.0339039	-0.0986458	0.030838	0.0330316	0.3047	0.0454473	-0.0553763	0.146271	0.0514406	0.378176	0.219549	4.02177184099066e-34	AGER	1	1	1	MT4	ldl
ldl_B4GAT1	178	0.077674	0.0193186	0.136029	0.0297732	0.00908451	1.17964454458413e-32	0.00869321	-0.0572643	0.0746507	0.0336518	0.796154	-0.00194774	-0.0990323	0.0951368	0.0495329	0.968678	0.0468301	2.61125658004455e-31	B4GAT1	1	1	1	MT4	ldl
ldl_BOC	178	-0.00105695	-0.0664523	0.0643384	0.033365	0.974729	2.00982130647616e-45	-0.00652803	-0.074326	0.0612699	0.0345908	0.850311	0.043173	-0.0664881	0.152834	0.0559495	0.441361	0.32605	3.40337225371217e-45	BOC	1	1	1	MT4	ldl
ldl_CD34	178	-0.113741	-0.259986	0.0325031	0.0746146	0.127412	0	0.0113034	-0.0529337	0.0755406	0.032774	0.730177	-0.126199	-0.372026	0.119629	0.125422	0.315704	0.901648	0	CD34	1	1	1	MT4	ldl
ldl_CGREF1	178	-0.215792	-0.355095	-0.0764885	0.0710731	0.00239584	0	-0.0491847	-0.108258	0.00988881	0.0301395	0.102701	-0.177202	-0.411669	0.0572663	0.119626	0.140317	0.688491	0	CGREF1	1	1	1	MT3	ldl
ldl_DLK1	178	-0.058378	-0.106857	-0.00989924	0.0247341	0.0182638	5.13803461504709e-16	-0.0639835	-0.120051	-0.00791582	0.0286059	0.0253047	-0.0115768	-0.0926226	0.069469	0.0413499	0.779828	0.160249	1.06856991093956e-15	DLK1	1	1	1	MT3	ldl
ldl_DLL1	178	-0.127511	-0.186925	-0.068097	0.0303133	2.59422897887184e-05	3.20324360361921e-34	-0.085918	-0.151348	-0.0204885	0.0333824	0.0100603	-0.0577699	-0.156847	0.0413075	0.0505497	0.25466	0.087413	3.02139009603446e-33	DLL1	0.0504318	1	1	MT3	ldl
ldl_DNAJB6	178	0.0391166	-0.00964537	0.0878786	0.0248786	0.115881	9.59435170675144e-14	-0.0234562	-0.0865137	0.0396014	0.0321722	0.465952	0.0180208	-0.0638063	0.099848	0.0417485	0.666523	0.529624	8.24495742747639e-14	DNAJB6	1	1	1	MT4	ldl
ldl_DNER	178	0.0697788	0.007537	0.132021	0.031756	0.0279961	4.10783598307973e-44	0.0712526	0.00563095	0.136874	0.0334804	0.0333216	0.0761074	-0.0285545	0.180769	0.0533989	0.155853	0.882796	2.31452643413756e-44	DNER	1	1	1	MT3	ldl
ldl_EFNA1	178	-0.0869946	-0.135357	-0.0386324	0.0246746	0.000422409	2.50461635594904e-12	-0.0858857	-0.152239	-0.0195325	0.0338537	0.0111818	-0.0336446	-0.114389	0.0471003	0.0411964	0.415211	0.108505	6.01203837796183e-12	EFNA1	0.821163	1	1	MT3	ldl
ldl_ELN	178	0.084777	0.0368324	0.132722	0.0244616	0.000528806	4.83174815147604e-48	0.0619307	0.0150824	0.108779	0.0239022	0.00956961	0.123843	0.0435874	0.204099	0.0409469	0.00286337	0.236069	1.44203024398881e-47	ELN	1	1	1	MT2	ldl
ldl_ENO3	178	0.0774165	0.0276892	0.127144	0.0253711	0.00227801	5.65452805461628e-21	-0.0102823	-0.0719204	0.0513557	0.031448	0.743695	-0.0291007	-0.110335	0.0521336	0.0414461	0.483523	0.00161564	2.4400639360357e-18	ENO3	1	1	1	MT4	ldl
ldl_F2	178	0.145119	0.0981974	0.19204	0.0239394	1.34503930956694e-09	7.6739353661097e-12	0.0749481	0.0134349	0.136461	0.0313843	0.0169368	0.0284897	-0.0473658	0.104345	0.0387018	0.46263	0.000234581	1.83170603453906e-09	F2	2.61475641779813e-06	1	1	MT4	ldl
ldl_FGFBP3	178	0.227422	0.169526	0.285318	0.0295386	1.36983301537882e-14	1.64815599234253e-45	0.165341	0.103388	0.227293	0.0316084	1.68677194698631e-07	0.294848	0.198392	0.391303	0.0492119	1.14563937110567e-08	0.089425	2.60387488372133e-44	FGFBP3	2.66295538189643e-11	0.000327908	2.22712293742942e-05	MT1	ldl
ldl_FGL1	178	0.0826043	0.029616	0.135593	0.0270348	0.00224702	1.97539254282964e-37	0.0589585	0.00346153	0.114455	0.0283148	0.0373195	0.0649638	-0.0239565	0.153884	0.0453675	0.153933	0.628437	1.43667083404772e-37	FGL1	1	1	1	MT3	ldl
ldl_FLT3	178	-0.00829132	-0.0726274	0.0560448	0.0328245	0.800581	3.83128877670245e-39	0.0155876	-0.0457888	0.076964	0.0313145	0.618642	0.0330726	-0.0748494	0.140995	0.0550622	0.548852	0.35064	5.44161389630475e-39	FLT3	1	1	1	MT4	ldl
ldl_FSTL3	178	-0.112616	-0.165782	-0.0594501	0.0271255	3.30064385881168e-05	7.53297859514398e-22	-0.0828534	-0.146532	-0.0191751	0.0324889	0.0107659	-0.0468051	-0.135413	0.0418027	0.0452081	0.301937	0.0715043	4.63331783848393e-21	FSTL3	0.0641645	1	1	MT3	ldl
ldl_GALNT10	178	0.126646	0.0314356	0.221856	0.0485766	0.00913036	5.81694943265099e-190	-0.00522392	-0.0698399	0.059392	0.0329673	0.874096	0.10993	-0.0500733	0.269933	0.0816343	0.179836	0.798902	2.57936181619421e-190	GALNT10	1	1	1	MT4	ldl
ldl_GGT1	178	0.0175352	-0.0577432	0.0928135	0.0384073	0.647989	2.05913534185327e-97	0.00353859	-0.0575824	0.0646596	0.0311842	0.909655	-0.0617553	-0.187492	0.0639817	0.0641515	0.337046	0.125405	1.13451408286986e-95	GGT1	1	1	1	MT4	ldl
ldl_GHR	178	-0.00992859	-0.0682331	0.0483759	0.0297472	0.738557	3.83439762148604e-44	-0.0550455	-0.118162	0.00807064	0.0322021	0.0873814	-0.0732106	-0.17039	0.0239686	0.0495812	0.141576	0.113285	3.70637259490387e-43	GHR	1	1	1	MT4	ldl
ldl_GRP	178	0.142895	0.0850194	0.200771	0.0295286	1.30346855514715e-06	1.06618370693475e-35	0.0755521	0.00775876	0.143346	0.0345885	0.028939	0.143105	0.0458562	0.240354	0.0496168	0.00441415	0.995804	6.16640600257826e-36	GRP	0.00253394	1	1	MT2	ldl
ldl_GRPEL1	178	-0.00449827	-0.0541529	0.0451563	0.025334	0.85907	2.35075739977596e-11	-0.0148578	-0.0805233	0.0508077	0.0335028	0.657419	-0.0457507	-0.12891	0.0374083	0.0424281	0.28237	0.227441	3.26796518203234e-11	GRPEL1	1	1	1	MT4	ldl
ldl_GSTA1	178	0.0198053	-0.0408447	0.0804553	0.0309439	0.522147	4.2866184920818e-35	0.00256023	-0.0649713	0.0700918	0.0344549	0.940766	-0.0963366	-0.196057	0.0033833	0.0508775	0.059932	0.00498492	4.42330745672189e-32	GSTA1	1	1	1	MT4	ldl
ldl_GSTA3	178	0.033565	-0.0205617	0.0876918	0.0276157	0.2242	2.28329551171187e-18	0.00842359	-0.0532296	0.0700768	0.0314557	0.78886	-0.0366486	-0.126748	0.0534509	0.0459691	0.426384	0.0587029	1.37102554243466e-17	GSTA3	1	1	1	MT4	ldl
ldl_HBQ1	178	0.0252175	-0.0246078	0.0750428	0.0254211	0.321202	2.00493217308268e-14	0.0369301	-0.0234724	0.0973325	0.0308176	0.230783	0.051005	-0.0326067	0.134617	0.042659	0.233444	0.452296	1.88166594961704e-14	HBQ1	1	1	1	MT4	ldl
ldl_HHEX	178	0.109387	0.0458596	0.172914	0.0324117	0.000738407	6.53834181151864e-51	-0.0110298	-0.0762788	0.0542192	0.0332903	0.740401	0.0864117	-0.020228	0.193051	0.054408	0.114032	0.599321	4.92995057593889e-51	HHEX	1	1	1	MT4	ldl
ldl_HMOX2	178	0.061515	0.0110471	0.111983	0.0257489	0.0168928	8.74814787889087e-12	0.00161866	-0.0613467	0.0645841	0.0321252	0.959815	0.0391233	-0.0456524	0.123899	0.0432529	0.366954	0.519841	7.62732689710178e-12	HMOX2	1	1	1	MT3	ldl
ldl_INHBC	178	-0.0150771	-0.0764274	0.0462733	0.0313012	0.630036	2.87061321691817e-43	-0.0853424	-0.15187	-0.0188144	0.0339429	0.011927	-0.0816985	-0.184062	0.0206651	0.0522263	0.119539	0.113688	2.66034220957751e-42	INHBC	1	1	1	MT3	ldl
ldl_KCTD5	178	0.0291344	-0.0205187	0.0787875	0.0253332	0.250125	6.79872600440528e-17	0.00567746	-0.0551742	0.0665291	0.0310468	0.854902	0.0224552	-0.0609579	0.105868	0.0425577	0.598413	0.845139	4.70286429868973e-17	KCTD5	1	1	1	MT4	ldl
ldl_KHK	178	0.00579252	-0.0507073	0.0622924	0.0288264	0.840742	1.04180798445423e-32	-0.00867721	-0.0692169	0.0518625	0.0308876	0.778765	-0.0478908	-0.142302	0.0465203	0.0481689	0.321478	0.166572	3.61942593885828e-32	KHK	1	1	1	MT4	ldl
ldl_MEGF9	178	0.0163522	-0.0765013	0.109206	0.0473743	0.729966	1.47000383748732e-153	-0.0448715	-0.118891	0.0291483	0.0377652	0.234766	0.0231734	-0.132935	0.179282	0.0796472	0.771432	0.915147	5.78059093188328e-154	MEGF9	1	1	1	MT4	ldl
ldl_MENT	178	0.0547973	-0.0585898	0.168184	0.0578506	0.343526	0	-0.0182306	-0.0861781	0.0497169	0.0346671	0.598974	0.115198	-0.0761883	0.306585	0.0976463	0.239691	0.44333	0	MENT	1	1	1	MT4	ldl
ldl_MSRA	178	0.046634	-0.00237912	0.0956472	0.0250067	0.0622009	4.81129148205454e-10	0.000624437	-0.0655558	0.0668047	0.0337654	0.985245	0.0278283	-0.0545134	0.11017	0.0420111	0.508578	0.577776	4.04076437202985e-10	MSRA	1	1	1	MT4	ldl
ldl_MXRA8	178	-0.0304766	-0.117224	0.0562706	0.0442588	0.491075	3.90907874493413e-167	-0.0316971	-0.0961707	0.0327765	0.0328947	0.33525	-0.0705738	-0.216131	0.0749831	0.0742637	0.343256	0.501856	6.0013611281653e-167	MXRA8	1	1	1	MT4	ldl
ldl_NCAN	178	0.103139	0.0359352	0.170343	0.0342876	0.00262926	2.10670427346118e-63	0.0303745	-0.0278687	0.0886177	0.0297159	0.306704	0.168914	0.056496	0.281331	0.0573559	0.00366608	0.155	2.1458099841441e-62	NCAN	1	1	1	MT2	ldl
ldl_NCR3LG1	178	-0.189026	-0.297576	-0.0804757	0.0553829	0.000642334	0	-0.0719842	-0.130088	-0.0138807	0.0296446	0.0151724	-0.171626	-0.353889	0.0106358	0.0929909	0.0666266	0.81582	0	NCR3LG1	1	1	1	MT3	ldl
ldl_NELL1	178	0.016222	-0.0673823	0.0998263	0.0426553	0.703719	1.87287293890942e-120	0.0143541	-0.044668	0.0733762	0.0301133	0.633598	0.0382738	-0.102164	0.178712	0.071652	0.593904	0.701783	1.10405403539419e-120	NELL1	1	1	1	MT4	ldl
ldl_NFKB1	178	0.0443172	-0.00509175	0.0937262	0.0252087	0.0787448	2.04238838863162e-14	-0.0078983	-0.0684014	0.0526048	0.0308689	0.798055	0.0764821	-0.00636065	0.159325	0.0422667	0.0720778	0.344313	2.28009055424411e-14	NFKB1	1	1	1	MT4	ldl
ldl_OMG	178	0.0161836	-0.0393813	0.0717485	0.0283494	0.568093	1.19423239059614e-20	0.0205238	-0.0433759	0.0844236	0.0326019	0.529003	-0.0571475	-0.149607	0.0353118	0.0471731	0.22735	0.0544027	9.16628608323096e-20	OMG	1	1	1	MT4	ldl
ldl_PDCD5	178	0.0551875	0.00697381	0.103401	0.0245988	0.0248645	1.17973981113913e-10	-0.000159476	-0.0626814	0.0623625	0.0318989	0.996011	0.0703731	-0.0109028	0.151649	0.0414673	0.0914501	0.649352	9.44019866165032e-11	PDCD5	1	1	1	MT4	ldl
ldl_PDGFC	178	0.0329977	-0.0366852	0.102681	0.0355525	0.353335	1.46393421181001e-52	0.00443822	-0.0632273	0.0721038	0.0345232	0.897708	0.00267292	-0.114381	0.119726	0.0597212	0.964352	0.527852	1.29530709976656e-52	PDGFC	1	1	1	MT4	ldl
ldl_RNASET2	178	-0.124245	-0.189353	-0.0591378	0.0332181	0.000183809	2.04166226258319e-54	-0.076042	-0.134851	-0.0172331	0.0300045	0.0112656	-0.0322538	-0.140427	0.0759197	0.0551905	0.559695	0.0393117	2.90979107570665e-52	RNASET2	0.357324	1	1	MT4	ldl
ldl_RTBDN	178	0.128023	0.0782829	0.177762	0.0253774	4.54116596291256e-07	3.39990549645096e-12	0.0865314	0.0209475	0.152115	0.0334612	0.00970904	0.0854001	0.00209861	0.168702	0.0425007	0.046025	0.213284	5.03856097204375e-12	RTBDN	0.000882803	1	1	MT2	ldl
ldl_SCT	178	0.0543306	0.0059315	0.10273	0.0246934	0.0277923	7.35340960831999e-13	0.0355053	-0.0264661	0.0974767	0.031618	0.261461	0.026272	-0.0548708	0.107415	0.0413994	0.526514	0.399375	7.38743518514579e-13	SCT	1	1	1	MT3	ldl
ldl_SEZ6	178	-0.0191651	-0.0645654	0.0262352	0.0231634	0.408018	1.73479981274988e-09	0.0283563	-0.0272917	0.0840042	0.0283918	0.317917	0.0316316	-0.0440568	0.10732	0.0386165	0.413825	0.102862	3.67140367141936e-09	SEZ6	1	1	1	MT4	ldl
ldl_SHBG	178	0.0178402	-0.0560513	0.0917318	0.0376998	0.636057	4.8667636443781e-122	0.0464507	-0.0049844	0.0978858	0.0262424	0.0767166	0.0347098	-0.0894011	0.158821	0.0633219	0.584284	0.740252	2.61921346873067e-122	SHBG	1	1	1	MT4	ldl
ldl_SORT1	178	0.04312	-0.0361058	0.122346	0.0404213	0.286079	1.38404194829616e-92	0.124206	0.0553594	0.193053	0.0351259	0.000406188	-0.0703252	-0.20191	0.0612601	0.0671354	0.296299	0.0367066	3.26305412027435e-89	SORT1	1	0.78963	1	MT4	ldl
ldl_SPINK4	178	-0.0486324	-0.0945003	-0.00276449	0.023402	0.0376973	1.11231182274388e-20	-0.00423275	-0.0552879	0.0468224	0.0260486	0.870916	-0.00844226	-0.0850293	0.0681448	0.039075	0.829197	0.201163	2.17802305418065e-20	SPINK4	1	1	1	MT3	ldl
ldl_TNF	178	0.0273525	-0.0332313	0.0879363	0.0309101	0.376208	2.59798873900429e-31	0.0408791	-0.026701	0.108459	0.0344797	0.23578	0.0138013	-0.0880484	0.115651	0.0519641	0.790864	0.745667	1.70329452045844e-31	TNF	1	1	1	MT4	ldl
ldl_TNFRSF6B	178	0.00877225	-0.0729964	0.0905409	0.0417187	0.833456	2.0245149969548e-107	-0.00239036	-0.0715435	0.0667628	0.0352822	0.945985	-0.00590077	-0.143376	0.131574	0.0701404	0.93305	0.794699	1.0067914695317e-107	TNFRSF6B	1	1	1	MT4	ldl
ldl_TSPAN8	178	0.0171334	-0.0720054	0.106272	0.045479	0.706373	8.98280395668013e-195	0.0620225	0.000725761	0.123319	0.0312739	0.0473444	-0.00763696	-0.157373	0.142099	0.076396	0.920485	0.686661	5.62796694076303e-195	TSPAN8	1	1	1	MT4	ldl
ldl_WARS	178	-0.0208152	-0.0743869	0.0327565	0.0273325	0.446326	5.74952989498004e-20	-0.00672502	-0.0676887	0.0542387	0.0311039	0.828823	0.013681	-0.0761764	0.103538	0.0458456	0.765739	0.349839	6.71053176526408e-20	WARS	1	1	1	MT4	ldl
pr_AGER	274	0.022115	-0.0207036	0.0649337	0.0218463	0.311393	1.48476016361122e-09	0.0487912	-0.00871053	0.106293	0.0293376	0.0962937	0.0572858	-0.0355932	0.150165	0.0473873	0.227756	0.403604	1.44631149607832e-09	AGER	1	1	1	MT4	pr
pr_B4GAT1	274	0.02469	-0.0197404	0.0691205	0.0226686	0.276077	3.03775588378723e-14	0.0253017	-0.0332172	0.0838205	0.0298566	0.396749	-0.00443657	-0.100838	0.0919653	0.0491846	0.928193	0.505038	2.70125192952965e-14	B4GAT1	1	1	1	MT4	pr
pr_BOC	274	-0.0595922	-0.106844	-0.0123405	0.024108	0.0134403	7.08917201533706e-17	-0.0396	-0.0982296	0.0190297	0.0299131	0.185558	-0.0154081	-0.117845	0.087029	0.0522638	0.768361	0.3415	7.71787773347551e-17	BOC	1	1	1	MT3	pr
pr_CD34	274	-0.0479264	-0.0898145	-0.00603834	0.0213715	0.0249264	5.34165430116925e-08	-0.0100873	-0.0668749	0.0467002	0.0289732	0.72772	0.00590981	-0.0847573	0.096577	0.0462588	0.898437	0.190701	6.83865981325358e-08	CD34	1	1	1	MT4	pr
pr_CGREF1	274	0.00608465	-0.039086	0.0512553	0.0230462	0.791765	6.87554650365464e-19	0.0206888	-0.0335801	0.0749578	0.0276882	0.454939	0.0537136	-0.0443247	0.151752	0.0500195	0.28384	0.284316	8.52594391368585e-19	CGREF1	1	1	1	MT4	pr
pr_DLK1	274	5.92718801396566e-05	-0.0393822	0.0395007	0.0201232	0.99765	1.48089603756326e-07	-0.00178262	-0.0590324	0.0554672	0.0292091	0.951336	0.0757783	-0.00949655	0.161053	0.0435076	0.0826868	0.0509931	3.21414386120702e-07	DLK1	1	1	1	MT4	pr
pr_DLL1	274	0.0223032	-0.0171145	0.0617208	0.020111	0.26743	2.94746070406578e-05	0.0563711	0.000801299	0.111941	0.0283519	0.0467827	0.0683366	-0.0170907	0.153764	0.0435853	0.118072	0.234995	3.30559101357713e-05	DLL1	1	1	1	MT3	pr
pr_DNAJB6	274	0.0358414	-0.00596474	0.0776476	0.0213297	0.0928883	2.13994467146161e-09	0.0378085	-0.0176768	0.0932938	0.0283088	0.181689	0.0379344	-0.0529046	0.128773	0.0463465	0.41379	0.959448	1.6854403084475e-09	DNAJB6	1	1	1	MT4	pr
pr_DNER	274	-0.0169755	-0.0568317	0.0228808	0.0203348	0.403831	1.17885016909683e-06	-0.0128525	-0.0674869	0.0417819	0.0278747	0.64474	0.0221897	-0.0642738	0.108653	0.044114	0.615365	0.317984	1.22968495350955e-06	DNER	1	1	1	MT4	pr
pr_EFNA1	274	0.0171976	-0.0247034	0.0590986	0.0213781	0.421137	5.61956066437318e-09	0.0293624	-0.0263731	0.0850979	0.0284365	0.301809	0.0294516	-0.0615291	0.120432	0.0464187	0.526303	0.766281	4.56631354617283e-09	EFNA1	1	1	1	MT4	pr
pr_ELN	274	-0.0119748	-0.0414249	0.0174753	0.0150255	0.425472	1.54643101325777e-05	-0.0187004	-0.0629387	0.025538	0.0225706	0.407372	-0.0117684	-0.0757514	0.0522146	0.0326444	0.71875	0.99432	1.29395491512528e-05	ELN	1	1	1	MT4	pr
pr_ENO3	274	-0.0241176	-0.0730242	0.024789	0.0249524	0.333771	3.12395300079168e-35	-0.0270254	-0.0795705	0.0255198	0.0268087	0.313416	0.0021276	-0.104072	0.108327	0.0541836	0.968707	0.585602	2.47104955554883e-35	ENO3	1	1	1	MT4	pr
pr_F2	274	0.00337563	-0.032619	0.0393703	0.0183646	0.854161	0.0107634	0.00185274	-0.0534007	0.0571062	0.0281905	0.947599	0.0323134	-0.0457951	0.110422	0.0398513	0.418161	0.413882	0.0104565	F2	1	1	1	MT4	pr
pr_FGFBP3	274	-0.00910598	-0.0451981	0.0269862	0.0184144	0.62095	1.57325746018156e-05	-0.000369212	-0.0511142	0.0503758	0.0258903	0.988622	0.0116619	-0.0667496	0.0900735	0.0400059	0.770887	0.559073	1.41569241753715e-05	FGFBP3	1	1	1	MT4	pr
pr_FGL1	274	0.0235353	-0.0171054	0.0641761	0.0207351	0.256355	1.96629104458418e-18	-0.000665569	-0.0483532	0.0470221	0.0243304	0.978176	-0.00114495	-0.089389	0.0870991	0.0450225	0.97973	0.53725	1.68511661570617e-18	FGL1	1	1	1	MT4	pr
pr_FLT3	274	-0.0045747	-0.043649	0.0344996	0.0199359	0.818503	0.00498772	0.00212888	-0.0533966	0.0576544	0.0283293	0.940097	0.0121982	-0.0726683	0.0970646	0.0432992	0.778374	0.662783	0.0045369	FLT3	1	1	1	MT4	pr
pr_FSTL3	274	-0.0131492	-0.0559862	0.0296879	0.0218556	0.547415	1.63833089629033e-11	-0.0149502	-0.0743566	0.0444561	0.0303094	0.621833	0.0019654	-0.0910546	0.0949854	0.0474592	0.966998	0.71992	1.31317590682439e-11	FSTL3	1	1	1	MT4	pr
pr_GALNT10	274	0.0257603	-0.0114968	0.0630173	0.0190087	0.17536	0.000265131	-0.0153672	-0.0700418	0.0393074	0.0278952	0.581708	-0.00328683	-0.0840492	0.0774756	0.0412053	0.936481	0.427495	0.000254411	GALNT10	1	1	1	MT4	pr
pr_GGT1	274	0.0196336	-0.0225062	0.0617735	0.0214999	0.36114	6.75820042751509e-13	-0.0102097	-0.0643202	0.0439009	0.0276074	0.711519	-0.0243953	-0.11574	0.0669493	0.0466044	0.601084	0.287935	7.79643524751981e-13	GGT1	1	1	1	MT4	pr
pr_GHR	274	0.0416459	0.00123423	0.0820575	0.0206182	0.0433978	2.75382935203668e-12	0.00684073	-0.0467147	0.0603962	0.0273242	0.802314	-0.0154075	-0.10278	0.0719648	0.0445777	0.729886	0.150234	4.43314000801935e-12	GHR	1	1	1	MT4	pr
pr_GRP	274	0.00162544	-0.0392062	0.0424571	0.0208325	0.937809	1.85850173197545e-09	0.00426371	-0.0505395	0.0590669	0.0279608	0.878801	-0.00635767	-0.0950686	0.0823533	0.0452607	0.888394	0.84259	1.47924623973929e-09	GRP	1	1	1	MT4	pr
pr_GRPEL1	274	0.0307277	-0.0114534	0.0729087	0.021521	0.153349	9.11598235228673e-07	0.0258293	-0.0346834	0.0863419	0.0308738	0.402813	0.0124809	-0.0791173	0.104079	0.0467338	0.789622	0.660266	7.82399659679716e-07	GRPEL1	1	1	1	MT4	pr
pr_GSTA1	274	0.0305302	-0.0110534	0.0721139	0.0212161	0.150148	2.29659425528828e-07	0.0383635	-0.0225054	0.0992324	0.0310556	0.216712	0.0186687	-0.0717232	0.109061	0.0461183	0.685943	0.772189	1.90274336552815e-07	GSTA1	1	1	1	MT4	pr
pr_GSTA3	274	0.0429082	0.00303479	0.0827817	0.0203436	0.0349293	0.000494343	0.0570457	0.00114464	0.112947	0.0285209	0.0454859	-0.00238346	-0.0888669	0.0840999	0.0441242	0.956961	0.248472	0.000533926	GSTA3	1	1	1	MT4	pr
pr_HBQ1	274	-0.0106768	-0.0442605	0.0229069	0.0171345	0.533209	0.672892	-0.033534	-0.0885124	0.0214444	0.0280502	0.231892	-0.0269746	-0.0997575	0.0458084	0.0371341	0.468213	0.62121	0.661117	HBQ1	1	1	1	MT4	pr
pr_HHEX	274	0.0549486	0.00875358	0.101144	0.0235689	0.019732	7.42089179569954e-21	0.0461239	-0.0107817	0.103029	0.0290335	0.11214	0.052396	-0.047968	0.15276	0.0512061	0.307105	0.955242	5.20312749076343e-21	HHEX	1	1	1	MT3	pr
pr_HMOX2	274	0.0140307	-0.0266187	0.0546802	0.0207395	0.498709	0.000197774	0.00827094	-0.0541943	0.0707361	0.03187	0.795233	0.055629	-0.0325013	0.143759	0.0449644	0.217088	0.298047	0.000205791	HMOX2	1	1	1	MT4	pr
pr_INHBC	274	0.0679106	0.0210856	0.114736	0.0238903	0.00447468	2.3828148908062e-21	0.00374018	-0.055076	0.0625563	0.0300082	0.90081	0.0217452	-0.0798696	0.12336	0.0518443	0.675231	0.31659	2.81497440320599e-21	INHBC	1	1	1	MT3	pr
pr_KCTD5	274	0.00880994	-0.028896	0.0465159	0.0192377	0.646988	0.000136139	0.012915	-0.0403503	0.0661802	0.0271761	0.634622	-0.0577916	-0.139225	0.0236415	0.0415475	0.165369	0.071937	0.000209772	KCTD5	1	1	1	MT4	pr
pr_KHK	274	0.0342939	-0.00553488	0.0741226	0.0203208	0.0914833	4.82894955238744e-08	0.00878182	-0.0463515	0.0639151	0.0281292	0.754892	0.00163846	-0.0848248	0.0881017	0.0441139	0.970399	0.404938	4.68822826131072e-08	KHK	1	1	1	MT4	pr
pr_MEGF9	274	0.0915012	-0.00929281	0.192295	0.0514255	0.0751913	0	-0.00825149	-0.0646353	0.0481324	0.0287673	0.774238	-0.0502274	-0.268301	0.167846	0.111262	0.652037	0.152232	0	MEGF9	1	1	1	MT4	pr
pr_MENT	274	0.0406714	-0.0166462	0.0979889	0.0292436	0.164293	3.0592326959462e-87	0.0198287	-0.0313965	0.071054	0.0261353	0.448036	0.080858	-0.0434936	0.20521	0.0634447	0.203587	0.475884	3.18471666368318e-87	MENT	1	1	1	MT4	pr
pr_MSRA	274	0.0312812	-0.0104816	0.0730441	0.0213076	0.142083	7.75478926335595e-06	0.0715982	0.0117828	0.131414	0.0305181	0.0189714	0.0333505	-0.0573571	0.124058	0.0462794	0.471753	0.959846	6.45592332696892e-06	MSRA	1	1	1	MT3	pr
pr_MXRA8	274	-0.052917	-0.103374	-0.00246038	0.0257431	0.0398236	6.83983806548518e-43	-0.0398487	-0.0910887	0.0113912	0.0261428	0.127441	0.00705526	-0.102287	0.116398	0.0557871	0.899455	0.226768	1.42241037700758e-42	MXRA8	1	1	1	MT4	pr
pr_NCAN	274	0.0163316	-0.0254745	0.0581377	0.0213296	0.443868	2.89330674635597e-11	-0.0114917	-0.0648768	0.0418933	0.0272373	0.673089	-0.0382753	-0.128784	0.0522335	0.046178	0.407908	0.183722	4.07707225134255e-11	NCAN	1	1	1	MT4	pr
pr_NCR3LG1	274	0.013879	-0.0213454	0.0491035	0.0179717	0.439953	1.36728234137815e-05	0.00549584	-0.0446652	0.0556569	0.0255924	0.829966	0.0237124	-0.0526998	0.100125	0.0389858	0.543542	0.776352	1.16284959606128e-05	NCR3LG1	1	1	1	MT4	pr
pr_NELL1	274	-0.0375219	-0.0785214	0.00347761	0.0209181	0.0728529	7.03025494959801e-08	-0.0517548	-0.106727	0.00321791	0.0280473	0.0649985	-0.0659655	-0.154885	0.0229544	0.0453673	0.14709	0.480341	6.47257949667795e-08	NELL1	1	1	1	MT4	pr
pr_NFKB1	274	0.0209295	-0.0184669	0.060326	0.0201002	0.297756	1.54882162836087e-05	0.0475201	-0.00853458	0.103575	0.0285993	0.0965968	0.0481877	-0.037334	0.133709	0.0436335	0.270407	0.482029	1.43959402003664e-05	NFKB1	1	1	1	MT4	pr
pr_OMG	274	-0.0666727	-0.11071	-0.0226352	0.0224681	0.0030029	2.53062582267894e-09	-0.0741534	-0.134432	-0.0138752	0.0307542	0.0159017	-0.109511	-0.204998	-0.0140237	0.0487179	0.0253867	0.322566	2.68263111808888e-09	OMG	1	1	1	MT2	pr
pr_PDCD5	274	0.0253019	-0.0106689	0.0612726	0.0183524	0.167998	0.0939183	0.0232254	-0.0345612	0.0810121	0.029483	0.430838	0.0192952	-0.0588195	0.09741	0.0398545	0.628675	0.86524	0.0872614	PDCD5	1	1	1	MT4	pr
pr_PDGFC	274	0.025602	-0.0237653	0.0749692	0.0251874	0.30941	6.42494048143176e-19	0.0458064	-0.0136742	0.105287	0.0303473	0.131194	0.0879367	-0.0189824	0.194856	0.0545506	0.108117	0.198904	1.01617897098916e-18	PDGFC	1	1	1	MT4	pr
pr_RNASET2	274	0.0578719	0.0163585	0.0993854	0.0211803	0.00628858	7.94668568786026e-10	0.0359669	-0.0200504	0.0919842	0.0285803	0.208228	0.0303023	-0.0600703	0.120675	0.0461085	0.51161	0.501306	7.17021648863321e-10	RNASET2	1	1	1	MT3	pr
pr_RTBDN	274	-0.00685291	-0.0460332	0.0323274	0.0199899	0.731735	0.000881563	-0.0200913	-0.0779374	0.0377548	0.0295133	0.496028	-0.0434212	-0.128393	0.0415507	0.043353	0.31744	0.342637	0.000885003	RTBDN	1	1	1	MT4	pr
pr_SCT	274	0.0135647	-0.0239983	0.0511278	0.0191648	0.479074	0.00161216	0.00809198	-0.0470271	0.0632111	0.028122	0.773541	-0.00651023	-0.0880831	0.0750626	0.0416188	0.875814	0.587174	0.00147498	SCT	1	1	1	MT4	pr
pr_SEZ6	274	-0.0101895	-0.0462982	0.0259191	0.0184228	0.580199	0.0108773	-0.00660281	-0.0613721	0.0481665	0.0279435	0.813207	-0.0311638	-0.109577	0.0472495	0.0400068	0.436679	0.555141	0.0101651	SEZ6	1	1	1	MT4	pr
pr_SHBG	274	-0.0202021	-0.0626274	0.0222233	0.0216456	0.350659	1.77316756659518e-23	0.00942537	-0.0408337	0.0596844	0.0256424	0.713194	-0.00660112	-0.0987496	0.0855474	0.0470145	0.888443	0.744652	1.29085642999452e-23	SHBG	1	1	1	MT4	pr
pr_SORT1	274	0.0344238	-0.00665565	0.0755033	0.0209589	0.100498	2.17415465362853e-06	-0.0116571	-0.0684096	0.0450954	0.0289554	0.687251	-0.019881	-0.108804	0.0690421	0.0453689	0.661583	0.17844	2.73327665538217e-06	SORT1	1	1	1	MT4	pr
pr_SPINK4	274	0.0155936	-0.0171015	0.0482886	0.0166811	0.349891	0.000898935	0.0510154	0.00418322	0.0978475	0.0238939	0.0327549	0.0251716	-0.0456767	0.0960198	0.0361471	0.486795	0.76531	0.000792604	SPINK4	1	1	1	MT3	pr
pr_TNF	274	0.0429416	0.00463688	0.0812462	0.0195432	0.0280017	0.0115687	0.0456621	-0.0131789	0.104503	0.0300209	0.128258	0.0553802	-0.0278289	0.138589	0.0424536	0.193171	0.741512	0.0105075	TNF	1	1	1	MT3	pr
pr_TNFRSF6B	274	0.0372224	-0.00164932	0.0760942	0.0198325	0.0605403	0.000226404	0.0132721	-0.0457587	0.0723029	0.0301177	0.659449	-0.0133765	-0.0975992	0.0708462	0.0429708	0.755817	0.185671	0.000264937	TNFRSF6B	1	1	1	MT4	pr
pr_TSPAN8	274	0.00561902	-0.0311439	0.0423819	0.0187566	0.764501	3.49153408447087e-07	-0.0116257	-0.0632425	0.0399912	0.0263351	0.658887	-0.00262141	-0.0825441	0.0773013	0.0407769	0.948789	0.820051	2.87644123769842e-07	TSPAN8	1	1	1	MT4	pr
pr_WARS	274	0.0353897	-0.00367928	0.0744587	0.0199332	0.0758287	0.000286327	0.00539059	-0.0503237	0.0611049	0.0284257	0.849593	-0.0717881	-0.155469	0.011893	0.0426944	0.0938253	0.00501873	0.000920652	WARS	1	1	1	MT4	pr
proinclump_AGER	27	-0.00555884	-0.0442423	0.0331247	0.0197365	0.77821	0.0577599	-0.0208294	-0.0675726	0.0259137	0.0238486	0.382442	-0.0145085	-0.0827864	0.0537695	0.0348357	0.680611	0.755784	0.0455359	AGER	1	1	1	MT4	proinclump
proinclump_B4GAT1	27	0.0218276	-0.0114326	0.0550878	0.0169695	0.198344	0.305929	0.00905722	-0.0394853	0.0575997	0.0247666	0.714587	0.0255263	-0.0333595	0.0844122	0.0300438	0.40359	0.881522	0.260275	B4GAT1	1	1	1	MT4	proinclump
proinclump_BOC	27	-0.0103099	-0.0461949	0.0255751	0.0183087	0.573357	0.199113	-0.0135542	-0.0655143	0.0384058	0.0265102	0.609153	0.0368048	-0.0225173	0.0961268	0.0302664	0.235332	0.0683358	0.317755	BOC	1	1	1	MT4	proinclump
proinclump_CD34	27	0.00172543	-0.0308295	0.0342804	0.0166097	0.917264	0.411289	-0.0149111	-0.062239	0.0324168	0.0241469	0.536894	0.0584086	0.00298386	0.113833	0.0282779	0.0493874	0.0214479	0.695866	CD34	1	1	1	MT4	proinclump
proinclump_CGREF1	27	-0.00680909	-0.0469266	0.0333085	0.0204681	0.739385	0.0101357	-0.00648052	-0.0517586	0.0387976	0.0231011	0.779072	-0.0059381	-0.0767549	0.0648787	0.036131	0.870778	0.976674	0.00716246	CGREF1	1	1	1	MT4	proinclump
proinclump_DLK1	27	-0.0200474	-0.0502006	0.0101058	0.0153843	0.192537	0.656641	-0.0123431	-0.0528015	0.0281154	0.0206421	0.549869	-0.0216397	-0.0739374	0.030658	0.0266825	0.425016	0.942358	0.602444	DLK1	1	1	1	MT4	proinclump
proinclump_DLL1	27	-0.00912607	-0.0475409	0.0292887	0.0195994	0.64148	0.0546897	-0.0429965	-0.0900985	0.00410549	0.0240316	0.0735886	-0.0683529	-0.130104	-0.00660138	0.0315059	0.0397525	0.0300513	0.165286	DLL1	1	1	1	MT4	proinclump
proinclump_DNAJB6	27	-0.0271492	-0.0643518	0.0100534	0.0189809	0.152619	0.0743848	-0.00325612	-0.052815	0.0463028	0.0252851	0.897535	-0.041628	-0.107011	0.0237555	0.0333589	0.223637	0.599819	0.0628362	DNAJB6	1	1	1	MT4	proinclump
proinclump_DNER	27	-0.00562763	-0.0482895	0.0370342	0.0217663	0.795984	0.00386979	-0.0103523	-0.0577797	0.0370751	0.0241976	0.66878	0.0433348	-0.0283138	0.114983	0.0365554	0.246984	0.113549	0.0096344	DNER	1	1	1	MT4	proinclump
proinclump_EFNA1	27	-0.00223677	-0.0336833	0.0292097	0.0160441	0.889123	0.581836	-0.0162078	-0.064469	0.0320534	0.024623	0.510386	-0.00685985	-0.0613927	0.047673	0.0278229	0.807267	0.840483	0.527708	EFNA1	1	1	1	MT4	proinclump
proinclump_ELN	27	-0.00239758	-0.0283815	0.0235864	0.0132571	0.856483	0.195653	-0.0102804	-0.0459428	0.025382	0.0181951	0.572069	-0.0325141	-0.0761577	0.0111296	0.0222672	0.156694	0.110404	0.273595	ELN	1	1	1	MT4	proinclump
proinclump_ENO3	27	0.000109829	-0.0293614	0.029581	0.0150363	0.994172	0.454137	0.00248748	-0.037289	0.042264	0.0202942	0.902446	0.0231887	-0.027745	0.0741224	0.0259866	0.380723	0.287322	0.463401	ENO3	1	1	1	MT4	proinclump
proinclump_F2	27	0.0037666	-0.0316286	0.0391618	0.0180588	0.83478	0.129324	-0.0118742	-0.0614749	0.0377265	0.0253065	0.638916	0.0559088	-0.00149841	0.113316	0.0292894	0.0678263	0.0389973	0.27371	F2	1	1	1	MT4	proinclump
proinclump_FGFBP3	27	0.0157421	-0.0247128	0.0561969	0.0206402	0.445649	0.00198508	0.0148372	-0.0294291	0.0591035	0.0225849	0.511211	0.0156317	-0.0558145	0.087078	0.0364522	0.671721	0.99707	0.00132588	FGFBP3	1	1	1	MT4	proinclump
proinclump_FGL1	27	0.0140016	-0.0135836	0.0415868	0.0140741	0.31981	0.551019	0.00631684	-0.0316141	0.0442477	0.0193525	0.744115	0.0190159	-0.0286844	0.0667163	0.0243369	0.441927	0.802678	0.497929	FGL1	1	1	1	MT4	proinclump
proinclump_FLT3	27	-0.00943879	-0.0425202	0.0236426	0.0168783	0.576007	0.547228	-0.0232881	-0.069731	0.0231547	0.0236953	0.325699	-0.020394	-0.0777455	0.0369574	0.029261	0.492252	0.650673	0.502505	FLT3	1	1	1	MT4	proinclump
proinclump_FSTL3	27	-0.000787652	-0.0406413	0.039066	0.0203335	0.9691	0.021098	0.0025075	-0.0478011	0.0528161	0.0256677	0.922178	-0.026872	-0.0962366	0.0424926	0.0353901	0.454769	0.375598	0.0213956	FSTL3	1	1	1	MT4	proinclump
proinclump_GALNT10	27	0.0193742	-0.0151775	0.0539258	0.0176284	0.271754	0.153453	0.0187114	-0.0268973	0.06432	0.0232697	0.421335	-0.0308514	-0.0868271	0.0251244	0.0285591	0.290335	0.0409669	0.303918	GALNT10	1	1	1	MT4	proinclump
proinclump_GGT1	27	0.00883902	-0.0247462	0.0424242	0.0171353	0.605969	0.182597	0.0119149	-0.0303561	0.0541859	0.0215668	0.580631	0.0126941	-0.0466727	0.0720609	0.0302892	0.678726	0.877455	0.149693	GGT1	1	1	1	MT4	proinclump
proinclump_GHR	27	-0.0071076	-0.0423908	0.0281756	0.0180016	0.692968	0.0591018	0.0166039	-0.0232883	0.0564962	0.0203532	0.41462	0.0350508	-0.0237102	0.0938118	0.0299801	0.253376	0.0969554	0.106592	GHR	1	1	1	MT4	proinclump
proinclump_GRP	27	-0.0313274	-0.0655497	0.00289482	0.0174603	0.0727803	0.166172	-0.0148976	-0.0612302	0.031435	0.0236391	0.528556	-0.037858	-0.0982802	0.0225642	0.0308276	0.230864	0.7975	0.136848	GRP	1	1	1	MT4	proinclump
proinclump_GRPEL1	27	0.00571716	-0.0309878	0.0424221	0.018727	0.760146	0.175562	-0.00969268	-0.058898	0.0395127	0.0251048	0.699431	-0.0229966	-0.0864019	0.0404088	0.0323497	0.483742	0.287555	0.186326	GRPEL1	1	1	1	MT4	proinclump
proinclump_GSTA1	27	-0.00983045	-0.0428232	0.0231623	0.0168331	0.559222	0.374496	0.00547464	-0.0388204	0.0497697	0.0225995	0.808589	0.00496021	-0.0529424	0.0628628	0.0295421	0.868011	0.545495	0.342627	GSTA1	1	1	1	MT4	proinclump
proinclump_GSTA3	27	-0.00240603	-0.0393404	0.0345283	0.018844	0.898401	0.161692	0.00221904	-0.0437408	0.0481789	0.0234489	0.924606	-0.0079418	-0.073189	0.0573054	0.0332894	0.813385	0.840338	0.132087	GSTA3	1	1	1	MT4	proinclump
proinclump_HBQ1	27	-0.0179692	-0.0520591	0.0161208	0.0173928	0.30154	0.254717	-0.031674	-0.0813086	0.0179607	0.0253238	0.211022	0.0103068	-0.0484428	0.0690564	0.0299743	0.733831	0.25918	0.273151	HBQ1	1	1	1	MT4	proinclump
proinclump_HHEX	27	-0.029437	-0.0699242	0.0110502	0.0206567	0.15414	0.010461	-0.00596631	-0.0547967	0.042864	0.0249134	0.810732	-0.0610275	-0.131004	0.00894941	0.0357025	0.0997758	0.289125	0.0125582	HHEX	1	1	1	MT4	proinclump
proinclump_HMOX2	27	0.00384348	-0.0293063	0.0369933	0.0169132	0.820231	0.495979	0.0240239	-0.027455	0.0755028	0.0262648	0.360359	-0.032113	-0.0896124	0.0253863	0.0293364	0.284106	0.146125	0.568339	HMOX2	1	1	1	MT4	proinclump
proinclump_INHBC	27	0.013097	-0.0194813	0.0456753	0.0166216	0.430725	0.304097	0.0183652	-0.0255861	0.0623165	0.0224241	0.412791	0.0065435	-0.0509963	0.0640833	0.029357	0.825429	0.786934	0.26109	INHBC	1	1	1	MT4	proinclump
proinclump_KCTD5	27	-0.00811413	-0.0438448	0.0276166	0.01823	0.656248	0.103574	-0.0105293	-0.0532336	0.032175	0.0217879	0.628909	-0.0347948	-0.096685	0.0270955	0.0315767	0.280995	0.310974	0.109341	KCTD5	1	1	1	MT4	proinclump
proinclump_KHK	27	-0.0276884	-0.0606537	0.00527686	0.016819	0.0997109	0.235273	-0.0296512	-0.0719824	0.01268	0.0215976	0.169785	-0.0420342	-0.0998677	0.0157994	0.0295069	0.166651	0.556942	0.210265	KHK	1	1	1	MT4	proinclump
proinclump_MEGF9	27	-0.011822	-0.0462719	0.0226279	0.0175765	0.501199	0.266222	-0.006797	-0.0593631	0.0457691	0.0268194	0.799932	0.00281409	-0.0577032	0.0633314	0.0308762	0.928107	0.566963	0.238265	MEGF9	1	1	1	MT4	proinclump
proinclump_MENT	27	-0.00283282	-0.0426645	0.0369989	0.0203223	0.889138	0.0012503	-0.00266354	-0.0433956	0.0380685	0.0207816	0.898016	0.016713	-0.0530925	0.0865185	0.0356151	0.642945	0.50788	0.00108738	MENT	1	1	1	MT4	proinclump
proinclump_MSRA	27	-0.0278582	-0.0639306	0.00821419	0.0184043	0.130107	0.229799	-0.0368843	-0.0886056	0.014837	0.0263884	0.162189	-0.0669387	-0.127927	-0.0059504	0.0311165	0.0413144	0.13682	0.29487	MSRA	1	1	1	MT4	proinclump
proinclump_MXRA8	27	0.0146396	-0.0243248	0.0536041	0.0198798	0.461484	0.00765156	0.0364708	-0.00909359	0.0820352	0.0232471	0.116688	0.0211141	-0.0476796	0.0899078	0.0350988	0.552883	0.823149	0.00548743	MXRA8	1	1	1	MT4	proinclump
proinclump_NCAN	27	-0.0637727	-0.113493	-0.0140522	0.0253676	0.011939	8.46695367348374e-06	-0.041597	-0.0917521	0.00855797	0.0255893	0.104042	-0.0520184	-0.139769	0.0357324	0.0447708	0.256256	0.750615	5.43724089832535e-06	NCAN	1	1	1	MT3	proinclump
proinclump_NCR3LG1	27	-0.0230427	-0.0635508	0.0174654	0.0206674	0.264881	0.00113748	-0.0404327	-0.0866186	0.00575327	0.0235643	0.0861899	-0.0536986	-0.124034	0.0166373	0.0358857	0.147074	0.306442	0.0014405	NCR3LG1	1	1	1	MT4	proinclump
proinclump_NELL1	27	0.0276639	-0.00870413	0.0640319	0.0185551	0.135987	0.126222	0.0371066	-0.00771625	0.0819295	0.0228688	0.104678	0.0325968	-0.0319743	0.0971678	0.0329444	0.331925	0.856386	0.101383	NELL1	1	1	1	MT4	proinclump
proinclump_NFKB1	27	-0.0137604	-0.0496729	0.0221521	0.0183227	0.452652	0.131468	0.00393324	-0.0448011	0.0526676	0.0248645	0.874309	-0.034904	-0.0975814	0.0277734	0.0319783	0.285465	0.425918	0.124435	NFKB1	1	1	1	MT4	proinclump
proinclump_OMG	27	-0.0178824	-0.0562091	0.0204443	0.0195544	0.360459	0.107035	-0.0245008	-0.0706496	0.021648	0.0235453	0.29807	-0.0185838	-0.0863605	0.0491928	0.0345799	0.595731	0.980387	0.0843635	OMG	1	1	1	MT4	proinclump
proinclump_PDCD5	27	-0.0179554	-0.0520721	0.0161613	0.0174065	0.30229	0.290206	-0.00883307	-0.057309	0.0396429	0.0247326	0.720985	-0.0329484	-0.0928546	0.0269578	0.0305644	0.291326	0.553635	0.261841	PDCD5	1	1	1	MT4	proinclump
proinclump_PDGFC	27	0.0194596	-0.0210783	0.0599975	0.0206826	0.346772	0.0526173	0.0206457	-0.0292948	0.0705861	0.0254798	0.417783	0.0504411	-0.0196655	0.120548	0.0357687	0.170801	0.299113	0.0578872	PDGFC	1	1	1	MT4	proinclump
proinclump_RNASET2	27	0.0347433	-0.00429429	0.0737809	0.0199171	0.0810908	0.0239693	0.036251	-0.0156345	0.0881364	0.0264722	0.170875	0.0145084	-0.0538392	0.0828559	0.0348712	0.680919	0.484104	0.0215117	RNASET2	1	1	1	MT4	proinclump
proinclump_RTBDN	27	-0.0479194	-0.0803883	-0.0154504	0.0165658	0.00381983	0.678072	-0.0598644	-0.108158	-0.0115705	0.0246397	0.015116	-0.080083	-0.136379	-0.0237867	0.0287226	0.00998316	0.182631	0.730147	RTBDN	1	1	1	MT2	proinclump
proinclump_SCT	27	-0.0219628	-0.0546552	0.0107297	0.0166798	0.18793	0.343145	-0.0365471	-0.0792077	0.00611359	0.0217656	0.0931292	-0.0434841	-0.10035	0.013382	0.0290133	0.146457	0.3725	0.335688	SCT	1	1	1	MT4	proinclump
proinclump_SEZ6	27	-0.0228122	-0.0537138	0.00808949	0.0157661	0.147923	0.733108	-0.0339589	-0.0759754	0.00805762	0.021437	0.113165	-0.0231233	-0.0766913	0.0304447	0.0273306	0.405545	0.98899	0.683074	SEZ6	1	1	1	MT4	proinclump
proinclump_SHBG	27	0.00658755	-0.0281566	0.0413317	0.0177266	0.710176	0.0294708	-0.0111075	-0.0531891	0.030974	0.0214702	0.604914	-0.00408912	-0.0654283	0.05725	0.0312955	0.897089	0.680082	0.0233071	SHBG	1	1	1	MT4	proinclump
proinclump_SORT1	27	0.0218624	-0.016918	0.0606428	0.0197859	0.269182	0.0632426	0.0364934	-0.0188377	0.0918246	0.0282302	0.196111	0.0198927	-0.0486512	0.0884366	0.0349714	0.574548	0.945573	0.0484954	SORT1	1	1	1	MT4	proinclump
proinclump_SPINK4	27	-0.00357865	-0.0389166	0.0317593	0.0180296	0.842664	0.0156086	-0.0415427	-0.0809493	-0.00213615	0.0201054	0.0388051	-0.0376452	-0.0977505	0.0224601	0.030666	0.231035	0.185371	0.0238607	SPINK4	1	1	1	MT3	proinclump
proinclump_TNF	27	0.0142845	-0.0193198	0.0478889	0.0171451	0.404757	0.398978	-0.0240964	-0.0721168	0.023924	0.0245002	0.325352	-0.0302623	-0.0872507	0.026726	0.0290757	0.307924	0.0725063	0.537771	TNF	1	1	1	MT4	proinclump
proinclump_TNFRSF6B	27	-0.00530091	-0.0403009	0.0296991	0.0178572	0.766581	0.205926	-0.0256607	-0.0739156	0.0225942	0.0246199	0.297283	-0.0655484	-0.120595	-0.0105016	0.0280851	0.0279361	0.0145535	0.477657	TNFRSF6B	1	1	1	MT4	proinclump
proinclump_TSPAN8	27	-0.0226911	-0.0571741	0.011792	0.0175934	0.197138	0.0525042	-0.0125842	-0.0505475	0.025379	0.019369	0.51588	-0.0339369	-0.0946983	0.0268245	0.0310007	0.284078	0.660893	0.0426585	TSPAN8	1	1	1	MT4	proinclump
proinclump_WARS	27	-0.00700553	-0.0460685	0.0320574	0.0199301	0.725209	0.0502379	0.00898696	-0.0467264	0.0647004	0.0284252	0.75188	-0.0424746	-0.109423	0.0244738	0.0341574	0.225219	0.21541	0.0642866	WARS	1	1	1	MT4	proinclump
proingwas_AGER	25	0.00653056	-0.0382536	0.0513147	0.022849	0.775021	0.0583872	-0.0144491	-0.0685539	0.0396557	0.0276045	0.600673	-0.00611223	-0.0910324	0.0788079	0.0433266	0.88904	0.732495	0.0459617	AGER	1	1	1	MT4	proingwas
proingwas_B4GAT1	25	0.0222534	-0.0153623	0.0598692	0.0191917	0.246238	0.350321	0.0287443	-0.0216465	0.0791351	0.0257096	0.263551	0.0140563	-0.0574457	0.0855582	0.0364806	0.70355	0.792398	0.301996	B4GAT1	1	1	1	MT4	proingwas
proingwas_BOC	25	-0.00538283	-0.0469279	0.0361623	0.0211965	0.799535	0.192763	0.0331267	-0.0247316	0.090985	0.0295195	0.26178	0.0713499	0.00163787	0.141062	0.0355674	0.0567511	0.0175944	0.450799	BOC	1	1	1	MT4	proingwas
proingwas_CD34	25	-0.0165713	-0.0533508	0.0202083	0.0187651	0.377188	0.530715	-0.0249155	-0.0776884	0.0278573	0.0269249	0.354773	0.0277874	-0.0406102	0.096185	0.0348967	0.434015	0.145253	0.609013	CD34	1	1	1	MT4	proingwas
proingwas_CGREF1	25	-0.0164869	-0.0638164	0.0308425	0.0241477	0.494762	0.00726735	-0.00832272	-0.0616973	0.0450518	0.0272319	0.759891	-0.0160729	-0.10584	0.0736947	0.0457998	0.728829	0.991532	0.00499977	CGREF1	1	1	1	MT4	proingwas
proingwas_DLK1	25	-0.0231153	-0.057811	0.0115803	0.0177019	0.191616	0.985516	-0.00905483	-0.0597993	0.0416896	0.02589	0.726532	-0.000745163	-0.0653396	0.0638492	0.0329563	0.982156	0.42922	0.985212	DLK1	1	1	1	MT4	proingwas
proingwas_DLL1	25	0.00706898	-0.0361736	0.0503116	0.0220625	0.74866	0.0840115	-0.0310869	-0.0830511	0.0208773	0.0265123	0.240979	-0.0688486	-0.142421	0.00472351	0.0375368	0.0796008	0.0250177	0.246248	DLL1	1	1	1	MT4	proingwas
proingwas_DNAJB6	25	-0.040055	-0.087409	0.00729903	0.0241602	0.0973395	0.0136811	-0.0671997	-0.125123	-0.00927591	0.0295529	0.0229735	-0.0767208	-0.164941	0.011499	0.0450101	0.101757	0.344073	0.0148075	DNAJB6	1	1	1	MT3	proingwas
proingwas_DNER	25	0.00402913	-0.0469682	0.0550264	0.026019	0.876937	0.00187123	0.0202861	-0.0322832	0.0728553	0.0268211	0.44944	0.0875276	-0.000519565	0.175575	0.044922	0.0636659	0.0377732	0.0135413	DNER	1	1	1	MT4	proingwas
proingwas_EFNA1	25	0.000855035	-0.0379523	0.0396623	0.0197996	0.965555	0.277573	0.0165595	-0.0373757	0.0704947	0.027518	0.547326	0.00800497	-0.0656795	0.0816894	0.0375941	0.833256	0.823566	0.233987	EFNA1	1	1	1	MT4	proingwas
proingwas_ELN	25	-0.0146308	-0.0439007	0.0146391	0.0149336	0.327223	0.250575	-0.0219395	-0.0633147	0.0194358	0.0211098	0.298664	-0.0679386	-0.11822	-0.0176575	0.0256536	0.0143638	0.021696	0.510521	ELN	1	1	1	MT4	proingwas
proingwas_ENO3	25	-0.00115931	-0.0364431	0.0341245	0.018002	0.948652	0.34684	0.00568625	-0.042273	0.0536455	0.024469	0.816238	0.0317976	-0.0333531	0.0969482	0.0332401	0.348716	0.251782	0.368876	ENO3	1	1	1	MT4	proingwas
proingwas_F2	25	0.0116973	-0.0306902	0.0540847	0.0216262	0.588589	0.0807439	0.0237651	-0.0327368	0.080267	0.0288275	0.409718	0.08134	0.0080905	0.15459	0.0373722	0.0400395	0.0374195	0.207005	F2	1	1	1	MT4	proingwas
proingwas_FGFBP3	25	-0.0064057	-0.0533074	0.040496	0.0239294	0.788937	0.00229998	0.000241433	-0.05024	0.0507229	0.0257558	0.992521	-0.031249	-0.11948	0.0569821	0.0450159	0.494524	0.519147	0.00197108	FGFBP3	1	1	1	MT4	proingwas
proingwas_FGL1	25	0.0198009	-0.0119758	0.0515776	0.0162126	0.221962	0.778356	0.0105727	-0.0363193	0.0574648	0.0239245	0.658547	0.0199105	-0.0390362	0.0788573	0.0300749	0.51453	0.996584	0.730113	FGL1	1	1	1	MT4	proingwas
proingwas_FLT3	25	-0.00943986	-0.0474899	0.0286102	0.0194133	0.626785	0.64008	-0.03665	-0.0918036	0.0185037	0.0281396	0.192768	-0.0449583	-0.115728	0.0258118	0.0361072	0.22562	0.255298	0.664957	FLT3	1	1	1	MT4	proingwas
proingwas_FSTL3	25	0.00318277	-0.0427473	0.0491128	0.0234337	0.891963	0.0242192	0.0317437	-0.0229331	0.0864205	0.0278963	0.255155	-0.041334	-0.125948	0.04328	0.0431704	0.348291	0.233835	0.0318628	FSTL3	1	1	1	MT4	proingwas
proingwas_GALNT10	25	0.0172955	-0.0240608	0.0586519	0.0211002	0.412396	0.0996063	-0.00577946	-0.0598903	0.0483314	0.0276076	0.83418	-0.0494054	-0.120838	0.0220272	0.0364452	0.188387	0.0403861	0.23285	GALNT10	1	1	1	MT4	proingwas
proingwas_GGT1	25	0.00383962	-0.0309351	0.0386144	0.0177422	0.828667	0.451895	0.00423286	-0.0422667	0.0507324	0.0237243	0.858394	0.0304476	-0.0343952	0.0952903	0.033083	0.366949	0.350187	0.446199	GGT1	1	1	1	MT4	proingwas
proingwas_GHR	25	-0.0185954	-0.0577514	0.0205606	0.0199775	0.351949	0.112653	0.0165191	-0.0332643	0.0663025	0.0253997	0.515456	0.0266765	-0.044172	0.0975251	0.0361472	0.46798	0.150553	0.156829	GHR	1	1	1	MT4	proingwas
proingwas_GRP	25	-0.0511837	-0.0863475	-0.0160199	0.0179407	0.00433173	0.451853	-0.0521064	-0.105031	0.000818093	0.0270023	0.0536437	-0.0480959	-0.114923	0.0187309	0.0340953	0.171736	0.915412	0.395053	GRP	1	1	1	MT3	proingwas
proingwas_GRPEL1	25	0.00655719	-0.037441	0.0505554	0.022448	0.770206	0.112671	-0.00565066	-0.0635845	0.0522832	0.0295581	0.848391	-0.0137455	-0.0967679	0.069277	0.0423584	0.748489	0.575249	0.0969838	GRPEL1	1	1	1	MT4	proingwas
proingwas_GSTA1	25	-0.0111192	-0.0479203	0.025682	0.0187761	0.553719	0.486961	0.0100502	-0.0431377	0.0632382	0.0271367	0.711117	0.0159886	-0.0524965	0.0844736	0.0349414	0.651546	0.367169	0.477572	GSTA1	1	1	1	MT4	proingwas
proingwas_GSTA3	25	-0.00223953	-0.041654	0.0371749	0.0201094	0.911325	0.341423	0.0224801	-0.0351129	0.080073	0.0293842	0.444247	0.0220111	-0.0519471	0.0959694	0.0377338	0.56535	0.453679	0.320736	GSTA3	1	1	1	MT4	proingwas
proingwas_HBQ1	25	-0.00468551	-0.0508061	0.0414351	0.0235309	0.842168	0.0294231	0.0281391	-0.0244762	0.0807545	0.0268446	0.294535	0.012872	-0.0744239	0.100168	0.0445387	0.775165	0.644645	0.023492	HBQ1	1	1	1	MT4	proingwas
proingwas_HHEX	25	-0.0447189	-0.0925539	0.00311603	0.0244056	0.0669033	0.00716631	-0.0823291	-0.137728	-0.0269303	0.0282647	0.00358213	-0.0939018	-0.181687	-0.00611631	0.0447885	0.0472294	0.205836	0.0112404	HHEX	1	1	1	MT2	proingwas
proingwas_HMOX2	25	-0.00632125	-0.0465262	0.0338837	0.0205127	0.757959	0.319435	-6.94535e-05	-0.0615898	0.0614509	0.0313879	0.998234	-0.0508195	-0.124168	0.0225286	0.0374225	0.187639	0.171987	0.373316	HMOX2	1	1	1	MT4	proingwas
proingwas_INHBC	25	0.0189877	-0.0198353	0.0578106	0.0198076	0.337758	0.226198	0.0319143	-0.0244289	0.0882575	0.0287465	0.266915	0.022148	-0.0517142	0.0960102	0.0376848	0.562449	0.921684	0.186082	INHBC	1	1	1	MT4	proingwas
proingwas_KCTD5	25	-0.0137833	-0.05511	0.0275434	0.021085	0.513305	0.104429	-0.01211	-0.0642549	0.0400349	0.0266045	0.648975	-0.0473026	-0.124223	0.0296182	0.0392453	0.24034	0.321856	0.109289	KCTD5	1	1	1	MT4	proingwas
proingwas_KHK	25	-0.0276435	-0.0651402	0.00985325	0.019131	0.148469	0.270149	-0.0239695	-0.0764845	0.0285455	0.0267934	0.370998	-0.0446877	-0.115429	0.0260531	0.0360923	0.228149	0.580797	0.239743	KHK	1	1	1	MT4	proingwas
proingwas_MEGF9	25	-0.0277776	-0.0663619	0.0108068	0.0196859	0.158233	0.339656	-0.0656602	-0.117588	-0.0137323	0.0264938	0.0132002	-0.05585	-0.127919	0.016219	0.0367699	0.142414	0.374693	0.331735	MEGF9	1	1	1	MT3	proingwas
proingwas_MENT	25	0.000817714	-0.0450417	0.0466771	0.0233976	0.972121	0.00179358	-0.00102943	-0.050943	0.0488842	0.0254661	0.967756	0.0341962	-0.0514448	0.119837	0.0436944	0.441833	0.374386	0.00194091	MENT	1	1	1	MT4	proingwas
proingwas_MSRA	25	-0.0303793	-0.0748463	0.0140878	0.0226873	0.180557	0.108048	-0.0604	-0.118003	-0.00279718	0.0293892	0.0398619	-0.0931026	-0.172011	-0.0141937	0.0402596	0.0300434	0.0776376	0.194793	MSRA	1	1	1	MT2	proingwas
proingwas_MXRA8	25	0.00563507	-0.0401045	0.0513747	0.0233365	0.809191	0.00615326	0.0323684	-0.024472	0.0892088	0.0290002	0.26436	0.00979791	-0.0770928	0.0966886	0.044332	0.827033	0.912296	0.00423566	MXRA8	1	1	1	MT4	proingwas
proingwas_NCAN	25	-0.0712515	-0.125959	-0.016544	0.027912	0.0106885	0.000104299	-0.05527	-0.119288	0.00874834	0.0326624	0.0906157	-0.0766826	-0.180658	0.0272924	0.0530485	0.161801	0.904436	6.3914967285357e-05	NCAN	1	1	1	MT3	proingwas
proingwas_NCR3LG1	25	-0.0172986	-0.0622022	0.0276051	0.02291	0.45021	0.00419708	-0.00715467	-0.0616084	0.0472991	0.0277825	0.796774	-0.0251947	-0.110728	0.0603385	0.0436394	0.56932	0.832211	0.00290626	NCR3LG1	1	1	1	MT4	proingwas
proingwas_NELL1	25	0.0213282	-0.0209891	0.0636455	0.0215904	0.323225	0.109821	0.0419727	-0.0104585	0.0944038	0.0267506	0.116639	0.0307187	-0.0499895	0.111427	0.0411776	0.463222	0.789661	0.0877292	NELL1	1	1	1	MT4	proingwas
proingwas_NFKB1	25	-0.0229959	-0.0703885	0.0243967	0.0241799	0.341587	0.0149751	-0.0490207	-0.104799	0.00675784	0.0284584	0.0849724	-0.0733275	-0.160057	0.0134022	0.0442499	0.111074	0.190564	0.023158	NFKB1	1	1	1	MT4	proingwas
proingwas_OMG	25	-0.0153834	-0.0559873	0.0252205	0.0207163	0.457738	0.278617	-0.0431221	-0.0957468	0.0095025	0.0268493	0.108256	-0.0250044	-0.102053	0.052044	0.0393104	0.531007	0.774265	0.236534	OMG	1	1	1	MT4	proingwas
proingwas_PDCD5	25	-0.0187439	-0.0603688	0.022881	0.0212372	0.377454	0.166192	-0.0397399	-0.0964558	0.0169759	0.0289366	0.169646	-0.0683879	-0.143762	0.00698658	0.0384564	0.0885745	0.13947	0.225197	PDCD5	1	1	1	MT4	proingwas
proingwas_PDGFC	25	0.0278606	-0.0169214	0.0726426	0.022848	0.222696	0.106037	0.0478373	-0.0103389	0.106014	0.0296818	0.107033	0.0491752	-0.0352681	0.133619	0.0430833	0.265449	0.563066	0.0916745	PDGFC	1	1	1	MT4	proingwas
proingwas_RNASET2	25	0.0400576	-0.00550484	0.0856201	0.0232462	0.0848535	0.0215178	0.090299	0.0339256	0.146673	0.028762	0.0016922	0.0258914	-0.0604709	0.112254	0.0440624	0.562521	0.706567	0.0164988	RNASET2	1	1	1	MT3	proingwas
proingwas_RTBDN	25	-0.0289484	-0.0663043	0.00840737	0.0190591	0.128793	0.731618	-0.0255468	-0.0802491	0.0291555	0.0279093	0.360008	-0.0722817	-0.14179	-0.00277339	0.0354634	0.0531888	0.160849	0.795433	RTBDN	1	1	1	MT4	proingwas
proingwas_SCT	25	-0.0162175	-0.052549	0.0201141	0.0185365	0.381632	0.441361	-0.0330435	-0.0842809	0.0181939	0.0261415	0.206222	-0.0444743	-0.112168	0.0232191	0.0345375	0.210653	0.342078	0.437673	SCT	1	1	1	MT4	proingwas
proingwas_SEZ6	25	-0.0208914	-0.0564664	0.0146836	0.0181505	0.249728	0.560441	-0.029969	-0.0815939	0.021656	0.0263393	0.255201	-0.0323511	-0.0985541	0.0338519	0.033777	0.348132	0.691182	0.510991	SEZ6	1	1	1	MT4	proingwas
proingwas_SHBG	25	0.0175011	-0.0264411	0.0614432	0.0224195	0.435027	0.00451255	-0.00145719	-0.0508902	0.0479758	0.0252209	0.953926	0.00451442	-0.0791338	0.0881626	0.0426777	0.916674	0.721979	0.00328395	SHBG	1	1	1	MT4	proingwas
proingwas_SORT1	25	0.00388922	-0.0395517	0.0473301	0.0221637	0.860705	0.102992	-0.0368601	-0.0928992	0.019179	0.0285914	0.197327	-0.0307403	-0.111549	0.0500683	0.0412288	0.463461	0.329531	0.106887	SORT1	1	1	1	MT4	proingwas
proingwas_SPINK4	25	0.0137684	-0.0262338	0.0537707	0.0204093	0.49992	0.0264856	0.000477637	-0.0477038	0.048659	0.0245823	0.984498	-0.0199004	-0.0936284	0.0538276	0.0376163	0.60185	0.298236	0.0303099	SPINK4	1	1	1	MT4	proingwas
proingwas_TNF	25	0.0191339	-0.0215203	0.0597881	0.0207419	0.356282	0.269848	-0.0255559	-0.0798627	0.0287508	0.0277075	0.356348	-0.0257149	-0.0999031	0.0484733	0.0378511	0.503684	0.173447	0.321294	TNF	1	1	1	MT4	proingwas
proingwas_TNFRSF6B	25	-0.00875363	-0.0524017	0.0348945	0.0222694	0.694262	0.0796215	-0.0423242	-0.0951865	0.0105381	0.0269706	0.116584	-0.0747391	-0.15129	0.00181193	0.0390567	0.0681965	0.057053	0.173885	TNFRSF6B	1	1	1	MT4	proingwas
proingwas_TSPAN8	25	-0.0264348	-0.0690927	0.0162232	0.0217643	0.22452	0.0159373	-0.0226275	-0.0695241	0.0242692	0.0239269	0.344305	-0.0581504	-0.137889	0.0215887	0.0406832	0.166348	0.365155	0.0165969	TSPAN8	1	1	1	MT4	proingwas
proingwas_WARS	25	-0.0139398	-0.060832	0.0329525	0.0239246	0.560126	0.0269621	-0.033248	-0.0942048	0.0277088	0.0311004	0.285046	-0.0781417	-0.161678	0.0053943	0.0426204	0.0797128	0.0872654	0.0610015	WARS	1	1	1	MT4	proingwas
rgclump_AGER	100	0.126546	-0.433869	0.68696	0.285926	0.658068	1.66439250725001e-06	0.00449856	-0.683054	0.692051	0.350792	0.989768	0.189406	-0.835452	1.21426	0.522887	0.717959	0.885879	1.22670501502521e-06	AGER	1	1	1	MT4	rgclump
rgclump_B4GAT1	100	0.666786	0.0896006	1.24397	0.294482	0.0235578	1.85968389413937e-08	0.636054	-0.0373232	1.30943	0.34356	0.0641173	0.611424	-0.443934	1.66678	0.538448	0.258923	0.902299	1.30681865000988e-08	B4GAT1	1	1	1	MT3	rgclump
rgclump_BOC	100	0.29064	-0.43463	1.01591	0.370036	0.432197	1.52005286196212e-20	0.381687	-0.262469	1.02584	0.328652	0.24549	0.749906	-0.57226	2.07207	0.674575	0.268999	0.417127	1.68641192364622e-20	BOC	1	1	1	MT4	rgclump
rgclump_CD34	100	-0.610489	-2.78044	1.55946	1.10712	0.581345	0	0.394113	-0.276157	1.06438	0.341975	0.249131	0.331737	-3.62871	4.29218	2.02064	0.869932	0.577943	0	CD34	1	1	1	MT4	rgclump
rgclump_CGREF1	100	0.16069	-1.20852	1.5299	0.698578	0.818073	2.80559535480568e-178	0.544297	-0.122817	1.21141	0.340364	0.109785	0.276031	-2.24706	2.79912	1.28729	0.830659	0.915088	8.6824540240214e-179	CGREF1	1	1	1	MT4	rgclump
rgclump_DLK1	100	-0.195385	-0.817904	0.427134	0.317612	0.538443	1.53130481745329e-14	0.0254424	-0.632467	0.683351	0.335668	0.939581	0.291482	-0.840763	1.42373	0.577676	0.614988	0.315481	2.08043977958643e-14	DLK1	1	1	1	MT4	rgclump
rgclump_DLL1	100	-0.0369804	-0.758462	0.684501	0.368103	0.919977	1.64121017127878e-22	0.163685	-0.515114	0.842484	0.346326	0.636476	0.302139	-1.01491	1.61919	0.671965	0.653967	0.547195	1.36205159883298e-22	DLL1	1	1	1	MT4	rgclump
rgclump_DNAJB6	100	0.213578	-0.36615	0.793305	0.295779	0.470243	1.0258271913991e-08	0.749552	0.0234184	1.47569	0.370476	0.0430513	0.633909	-0.422948	1.69077	0.539212	0.242595	0.353331	1.12600158907453e-08	DNAJB6	1	1	1	MT3	rgclump
rgclump_DNER	100	0.564563	-0.0733075	1.20243	0.325444	0.0827858	5.84880876636209e-14	0.328041	-0.348673	1.00476	0.345262	0.342051	0.995865	-0.170621	2.16235	0.595146	0.097455	0.38858	6.44080221124771e-14	DNER	1	1	1	MT4	rgclump
rgclump_EFNA1	100	-0.184834	-0.792735	0.423066	0.310153	0.551212	9.71697969702652e-11	0.127268	-0.633196	0.887733	0.387992	0.742898	0.655744	-0.437553	1.74904	0.557805	0.242611	0.0742912	4.47860426677275e-10	EFNA1	1	1	1	MT4	rgclump
rgclump_ELN	100	-0.321065	-0.742398	0.100268	0.214966	0.13529	2.31501730381031e-07	0.130403	-0.357543	0.61835	0.248952	0.600412	-0.0599008	-0.82847	0.708668	0.392127	0.878903	0.42739	2.22920083163612e-07	ELN	1	1	1	MT4	rgclump
rgclump_ENO3	100	0.00411661	-0.476423	0.484656	0.245173	0.986604	0.00030145	0.0878665	-0.607128	0.782861	0.354589	0.804291	-0.04664	-0.926191	0.832911	0.44875	0.917435	0.892627	0.000237151	ENO3	1	1	1	MT4	rgclump
rgclump_F2	100	-0.078211	-0.621059	0.464637	0.276963	0.777646	1.39721577240944e-06	0.00329873	-0.671556	0.678154	0.344314	0.992356	-0.0232964	-1.01666	0.970063	0.506816	0.963431	0.897104	1.02607864916509e-06	F2	1	1	1	MT4	rgclump
rgclump_FGFBP3	100	-0.79166	-1.26409	-0.31923	0.241035	0.00102195	0.000209622	-0.264899	-0.894694	0.364896	0.321324	0.409714	-0.220026	-1.07285	0.632796	0.435113	0.61422	0.118964	0.000350141	FGFBP3	1	1	1	MT3	rgclump
rgclump_FGL1	100	-0.131521	-0.813666	0.550623	0.348033	0.705506	1.67281636272378e-30	0.263064	-0.358552	0.884679	0.317151	0.406844	0.198372	-1.04665	1.44339	0.635216	0.755483	0.535617	1.45381586487355e-30	FGL1	1	1	1	MT4	rgclump
rgclump_FLT3	100	0.332637	-0.208186	0.873461	0.27593	0.228006	0.000296772	0.12366	-0.548427	0.795748	0.342902	0.718377	0.360189	-0.629195	1.34957	0.504788	0.477204	0.94805	0.00023239	FLT3	1	1	1	MT4	rgclump
rgclump_FSTL3	100	-0.341191	-0.988069	0.305687	0.33004	0.301235	4.96369888910844e-15	-0.0500541	-0.784582	0.684474	0.374759	0.893748	-0.177716	-1.36055	1.00512	0.603487	0.769013	0.746487	3.34756723850593e-15	FSTL3	1	1	1	MT4	rgclump
rgclump_GALNT10	100	1.031	-0.261886	2.3239	0.659638	0.118056	1.95097247517932e-157	0.26797	-0.396794	0.932734	0.339165	0.429477	0.927475	-1.43491	3.28986	1.2053	0.443449	0.918291	6.26970475831219e-158	GALNT10	1	1	1	MT4	rgclump
rgclump_GGT1	100	-0.0225815	-0.847695	0.802532	0.420976	0.957221	1.49831659560244e-43	0.280583	-0.397001	0.958167	0.345706	0.417008	0.356602	-1.14992	1.86312	0.768633	0.643717	0.556243	1.2902984861558e-43	GGT1	1	1	1	MT4	rgclump
rgclump_GHR	100	0.146325	-0.502668	0.795318	0.331119	0.658554	2.03055653199217e-20	0.370892	-0.22782	0.969603	0.305465	0.224676	0.236882	-0.949424	1.42319	0.605258	0.696371	0.858218	1.2122047629133e-20	GHR	1	1	1	MT4	rgclump
rgclump_GRP	100	-0.146048	-0.747185	0.455089	0.306703	0.633941	7.83344247372014e-12	0.281475	-0.430447	0.993398	0.363226	0.43838	-0.450076	-1.54805	0.647897	0.56019	0.423669	0.517612	6.76478143215572e-12	GRP	1	1	1	MT4	rgclump
rgclump_GRPEL1	100	0.0149386	-0.566106	0.595983	0.296451	0.95981	8.54939850323436e-07	-0.0260745	-0.86867	0.816521	0.429896	0.951636	-0.454198	-1.51127	0.602875	0.539323	0.401747	0.300397	9.9762679386023e-07	GRPEL1	1	1	1	MT4	rgclump
rgclump_GSTA1	100	0.326884	-0.127576	0.781345	0.231868	0.158602	0.108609	0.308949	-0.360858	0.978756	0.341738	0.365969	0.436431	-0.394403	1.26726	0.423895	0.305745	0.75774	0.0974617	GSTA1	1	1	1	MT4	rgclump
rgclump_GSTA3	100	0.380902	-0.161357	0.923161	0.276663	0.168582	0.000146593	0.312932	-0.434812	1.06068	0.381502	0.412066	0.97328	-0.00854874	1.95511	0.500933	0.0548937	0.160119	0.000215328	GSTA3	1	1	1	MT4	rgclump
rgclump_HBQ1	100	-0.536611	-1.30511	0.231889	0.392092	0.171129	1.26267060104205e-28	-0.178088	-0.924603	0.568428	0.380875	0.640089	-0.0389737	-1.43958	1.36163	0.714594	0.956616	0.40657	1.60158089225244e-28	HBQ1	1	1	1	MT4	rgclump
rgclump_HHEX	100	0.25738	-0.389925	0.904685	0.330258	0.435784	3.48208262169386e-16	0.386095	-0.371289	1.14348	0.38642	0.317718	0.337747	-0.846775	1.52227	0.604348	0.57753	0.873898	2.17128571551866e-16	HHEX	1	1	1	MT4	rgclump
rgclump_HMOX2	100	-0.146325	-0.734155	0.441506	0.299913	0.625628	7.32448165889396e-07	0.241329	-0.532712	1.01537	0.394919	0.541144	-0.27924	-1.35427	0.79579	0.548485	0.611818	0.772419	5.50539604922819e-07	HMOX2	1	1	1	MT4	rgclump
rgclump_INHBC	100	1.24722	-2.03639	4.53082	1.67531	0.456592	0	0.695018	-0.0636726	1.45371	0.387087	0.0725727	-0.917433	-6.90255	5.06769	3.05363	0.764478	0.398288	0	INHBC	1	1	1	MT4	rgclump
rgclump_KCTD5	100	-0.286897	-0.745082	0.171288	0.233768	0.21972	0.0217996	-0.226894	-0.914911	0.461122	0.351029	0.51804	-0.667227	-1.50102	0.166568	0.425405	0.12	0.287358	0.022912	KCTD5	1	1	1	MT4	rgclump
rgclump_KHK	100	-0.0342346	-0.528753	0.460284	0.252306	0.892069	0.000442671	0.0480306	-0.650184	0.746245	0.356232	0.892747	-0.0719926	-0.9794	0.835415	0.462963	0.876744	0.922544	0.000349351	KHK	1	1	1	MT4	rgclump
rgclump_MEGF9	100	0.146285	-0.647639	0.940209	0.405063	0.717994	1.37433021119245e-30	0.59382	-0.118858	1.3065	0.363611	0.102444	0.782502	-0.66141	2.22641	0.73669	0.290761	0.303782	2.9086234202169e-30	MEGF9	1	1	1	MT4	rgclump
rgclump_MENT	100	-0.077196	-0.585875	0.431483	0.25953	0.766127	4.81050382710084e-08	0.418169	-0.151611	0.987948	0.290704	0.150301	0.616668	-0.300111	1.53345	0.467744	0.190447	0.0790511	1.54510757422318e-07	MENT	1	1	1	MT4	rgclump
rgclump_MSRA	100	0.242391	-0.324395	0.809177	0.289177	0.401912	1.13869266859e-05	0.124454	-0.695439	0.944347	0.418313	0.766073	0.329227	-0.707394	1.36585	0.528888	0.535066	0.844622	8.64047414569468e-06	MSRA	1	1	1	MT4	rgclump
rgclump_MXRA8	100	-0.418343	-1.041	0.204313	0.317682	0.187885	4.5474542499033e-17	-0.343933	-1.00553	0.317661	0.337548	0.308243	-0.0102301	-1.14581	1.12535	0.579376	0.985948	0.401367	5.05047721092785e-17	MXRA8	1	1	1	MT4	rgclump
rgclump_NCAN	100	0.0786245	-0.529015	0.686263	0.31002	0.799796	1.86193936672005e-12	0.0177299	-0.682853	0.718312	0.35744	0.960439	-0.289707	-1.3979	0.818484	0.565404	0.609531	0.43747	1.82541963777834e-12	NCAN	1	1	1	MT4	rgclump
rgclump_NCR3LG1	100	-1.34282	-3.89124	1.2056	1.30021	0.301712	0	-0.11791	-0.707075	0.471255	0.300594	0.694869	0.36546	-4.27738	5.0083	2.3688	0.877706	0.390123	0	NCR3LG1	1	1	1	MT4	rgclump
rgclump_NELL1	100	-0.283034	-0.950984	0.384916	0.340791	0.406244	6.79592109554103e-17	-0.150052	-0.863363	0.56326	0.363934	0.680116	0.769678	-0.425709	1.96506	0.609891	0.209947	0.0414323	1.33420183556189e-15	NELL1	1	1	1	MT4	rgclump
rgclump_NFKB1	100	-0.115627	-0.662884	0.43163	0.279213	0.678788	3.06825039397817e-06	0.164699	-0.503622	0.83302	0.34098	0.629084	0.0432575	-0.957925	1.04444	0.510808	0.932685	0.710589	2.39181574336224e-06	NFKB1	1	1	1	MT4	rgclump
rgclump_OMG	100	0.0386717	-0.516616	0.593959	0.28331	0.891426	3.87234568838709e-05	-0.0703389	-0.800246	0.659568	0.372402	0.850187	-0.219428	-1.23338	0.794524	0.517322	0.672379	0.551806	3.34422202004087e-05	OMG	1	1	1	MT4	rgclump
rgclump_PDCD5	100	0.173753	-0.302887	0.650393	0.243184	0.474922	0.0264111	-0.0302561	-0.761393	0.70088	0.373029	0.935355	0.310538	-0.560898	1.18197	0.44461	0.48655	0.713528	0.0230701	PDCD5	1	1	1	MT4	rgclump
rgclump_PDGFC	100	0.648379	0.186727	1.11003	0.235537	0.00590926	0.183504	0.943632	0.140938	1.74633	0.409538	0.0212148	1.17029	0.334878	2.0057	0.426231	0.00718516	0.145987	0.207756	PDGFC	1	1	1	MT2	rgclump
rgclump_RNASET2	100	0.0191696	-0.498829	0.537168	0.264285	0.942177	4.14013553919306e-05	-0.142905	-0.785755	0.499945	0.327985	0.66305	0.39956	-0.542858	1.34198	0.480826	0.408	0.34586	4.33044752814537e-05	RNASET2	1	1	1	MT4	rgclump
rgclump_RTBDN	100	0.158342	-0.311347	0.628031	0.239637	0.508769	0.0648099	0.502885	-0.293564	1.29933	0.406351	0.215879	-0.0951192	-0.952238	0.761999	0.437305	0.828262	0.489525	0.0608354	RTBDN	1	1	1	MT4	rgclump
rgclump_SCT	100	0.0553748	-0.507342	0.618091	0.2871	0.847056	2.66332616012673e-07	-0.169583	-0.833782	0.494616	0.338877	0.616775	-0.550118	-1.57008	0.469839	0.520386	0.293049	0.167008	4.62398474883549e-07	SCT	1	1	1	MT4	rgclump
rgclump_SEZ6	100	0.140428	-0.345279	0.626135	0.24781	0.570934	0.00269112	-0.137614	-0.817584	0.542355	0.346923	0.691611	-0.270421	-1.154	0.61316	0.450807	0.549984	0.278153	0.00293954	SEZ6	1	1	1	MT4	rgclump
rgclump_SHBG	100	-0.563615	-1.23706	0.109832	0.343595	0.100933	4.23146366689602e-29	-0.536464	-1.13754	0.0646156	0.306673	0.0802389	-0.17969	-1.40875	1.04937	0.627071	0.775059	0.465526	4.42595094159908e-29	SHBG	1	1	1	MT4	rgclump
rgclump_SORT1	100	0.280275	-0.400565	0.961115	0.347367	0.41975	2.73175723893662e-16	0.966411	0.156693	1.77613	0.413121	0.0193204	0.922271	-0.313591	2.15813	0.630541	0.146759	0.225886	5.64988260143601e-16	SORT1	1	1	1	MT3	rgclump
rgclump_SPINK4	100	-0.823139	-4.556	2.90972	1.90452	0.665594	0	0.367771	-0.248638	0.984179	0.314494	0.242241	0.776912	-6.01127	7.56509	3.46336	0.822973	0.580852	0	SPINK4	1	1	1	MT4	rgclump
rgclump_TNF	100	0.0404876	-0.449613	0.530588	0.250051	0.871371	0.0230439	-0.135922	-0.820427	0.548583	0.349237	0.697131	-0.20456	-1.09904	0.68992	0.456367	0.654972	0.521918	0.0211512	TNF	1	1	1	MT4	rgclump
rgclump_TNFRSF6B	100	0.128456	-0.465912	0.722825	0.303249	0.671857	3.44829074916835e-09	0.328954	-0.335337	0.993245	0.338924	0.331756	0.289854	-0.796734	1.37644	0.554382	0.602264	0.728258	2.53188244904169e-09	TNFRSF6B	1	1	1	MT4	rgclump
rgclump_TSPAN8	100	-0.359903	-0.938016	0.218209	0.294955	0.22239	7.95240083721566e-14	-0.12847	-0.805231	0.548292	0.345286	0.709843	-0.658138	-1.7141	0.39782	0.538754	0.224792	0.509323	6.95667920374356e-14	TSPAN8	1	1	1	MT4	rgclump
rgclump_WARS	100	0.268406	-0.995028	1.53184	0.64461	0.677128	2.82881329115237e-130	0.00605146	-0.69256	0.704663	0.356434	0.986454	-0.3036	-2.61058	2.00338	1.17703	0.796996	0.562131	3.72851281464357e-130	WARS	1	1	1	MT4	rgclump
rggwas_AGER	126	-0.084822	-0.499663	0.330019	0.211654	0.688598	7.74925383565756e-07	-0.112102	-0.5939	0.369696	0.245815	0.64836	-0.0979051	-0.724855	0.529045	0.319872	0.76006	0.956448	5.80588303613098e-07	AGER	1	1	1	MT4	rggwas
rggwas_B4GAT1	126	0.394034	-0.0226697	0.810738	0.212604	0.0638292	7.36105899918583e-08	0.402079	-0.0971536	0.901312	0.254711	0.114434	0.385622	-0.244081	1.01533	0.321277	0.232319	0.97211	5.38894251331527e-08	B4GAT1	1	1	1	MT4	rggwas
rggwas_BOC	126	0.33545	-0.187519	0.85842	0.266821	0.208678	8.94188349189051e-21	0.535003	-0.0294287	1.09944	0.287976	0.0631962	0.642474	-0.14436	1.42931	0.401446	0.112055	0.308085	1.31384362836246e-20	BOC	1	1	1	MT4	rggwas
rggwas_CD34	126	-0.321056	-1.79195	1.14984	0.750457	0.668786	0	0.229494	-0.24445	0.703438	0.241808	0.342583	0.275696	-1.94216	2.49355	1.13156	0.80791	0.481669	0	CD34	1	1	1	MT4	rggwas
rggwas_CGREF1	126	0.294929	-0.657612	1.24747	0.48599	0.543943	8.00763778416208e-176	0.762769	0.221983	1.30356	0.275911	0.00570022	0.499684	-0.955734	1.9551	0.74256	0.50225	0.715245	4.58926369107535e-176	CGREF1	1	1	1	MT3	rggwas
rggwas_DLK1	126	-0.138619	-0.574718	0.297479	0.222499	0.533278	2.54766381878775e-12	0.0100146	-0.44945	0.469479	0.23442	0.965924	0.0941413	-0.562566	0.750849	0.335055	0.7792	0.354415	2.85410307328935e-12	DLK1	1	1	1	MT4	rggwas
rggwas_DLL1	126	-0.132655	-0.645662	0.380352	0.261738	0.612279	1.618106047449e-21	0.0129286	-0.495405	0.521263	0.259354	0.960242	-0.0405456	-0.8156	0.734509	0.395436	0.918499	0.755847	1.05993105067976e-21	DLL1	1	1	1	MT4	rggwas
rggwas_DNAJB6	126	0.426448	-0.00106966	0.853966	0.218121	0.0505717	3.79321535895702e-09	0.723064	0.225859	1.22027	0.253676	0.00436721	0.646498	0.00202072	1.29098	0.328815	0.0515161	0.372586	3.95602065437658e-09	DNAJB6	1	1	1	MT3	rggwas
rggwas_DNER	126	0.358956	-0.132383	0.850295	0.250683	0.152169	2.9221450997144e-18	0.58867	0.0885537	1.08879	0.255162	0.0210521	0.65276	-0.0905244	1.39605	0.379227	0.0876917	0.303942	4.14497977481741e-18	DNER	1	1	1	MT3	rggwas
rggwas_EFNA1	126	-0.0411019	-0.484377	0.402173	0.226161	0.855789	8.10668777898614e-11	0.279921	-0.23554	0.795382	0.26299	0.287157	0.486847	-0.171202	1.1449	0.335739	0.149562	0.0373593	5.43488619700899e-10	EFNA1	1	1	1	MT4	rggwas
rggwas_ELN	126	-0.134723	-0.450461	0.181015	0.161091	0.402976	2.2111494833398e-08	0.102626	-0.265223	0.470476	0.187678	0.584503	0.0931478	-0.381225	0.567521	0.242027	0.700997	0.210321	3.22474761322249e-08	ELN	1	1	1	MT4	rggwas
rggwas_ENO3	126	0.0614508	-0.314531	0.437433	0.191828	0.748708	3.94919966647e-06	0.123229	-0.331672	0.578129	0.232092	0.595455	0.068932	-0.49979	0.637654	0.290164	0.812613	0.972557	3.00716529677044e-06	ENO3	1	1	1	MT4	rggwas
rggwas_F2	126	0.267591	-0.173351	0.708533	0.22497	0.234263	1.23848765098447e-11	0.332497	-0.148336	0.813331	0.245323	0.175308	0.22371	-0.443018	0.890438	0.340167	0.511984	0.86332	8.60265709125608e-12	F2	1	1	1	MT4	rggwas
rggwas_FGFBP3	126	-0.450409	-0.817352	-0.0834663	0.187216	0.0161358	3.9786558004819e-06	-0.222899	-0.654947	0.209148	0.220432	0.311925	-0.164342	-0.714617	0.385933	0.280753	0.559367	0.175167	5.81510902122083e-06	FGFBP3	1	1	1	MT3	rggwas
rggwas_FGL1	126	0.0646854	-0.431505	0.560876	0.253159	0.798327	8.30270831692711e-33	0.61146	0.152243	1.07068	0.234295	0.00905977	0.43661	-0.308063	1.18128	0.379935	0.252698	0.192674	3.33437608352645e-32	FGL1	1	1	1	MT3	rggwas
rggwas_FLT3	126	0.3731	-0.0243446	0.770545	0.202778	0.0657764	0.000436625	0.216551	-0.297633	0.730735	0.262339	0.409109	0.402923	-0.197776	1.00362	0.306479	0.191043	0.896639	0.000353832	FLT3	1	1	1	MT4	rggwas
rggwas_FSTL3	126	-0.369957	-0.84718	0.107266	0.243481	0.128649	1.9051246058355e-16	-0.214974	-0.734801	0.304853	0.265218	0.41762	-0.236101	-0.956869	0.484666	0.367739	0.522035	0.627205	1.44209217489038e-16	FSTL3	1	1	1	MT4	rggwas
rggwas_GALNT10	126	0.827546	-0.0593225	1.71441	0.452484	0.0674152	1.02596433156336e-152	0.576472	0.1146	1.03834	0.235649	0.0144325	0.484757	-0.85256	1.82207	0.682305	0.478747	0.502582	1.98842906112753e-152	GALNT10	1	1	1	MT3	rggwas
rggwas_GGT1	126	-0.123898	-0.712062	0.464266	0.300084	0.679696	3.17018234956713e-44	-0.0818079	-0.56579	0.402175	0.24693	0.740418	-0.134316	-1.02333	0.754702	0.453581	0.767631	0.975536	1.59390724673251e-44	GGT1	1	1	1	MT4	rggwas
rggwas_GHR	126	0.28283	-0.220605	0.786265	0.256854	0.27084	5.43978703850754e-28	0.2761	-0.191663	0.743863	0.238655	0.247313	0.18194	-0.578693	0.942572	0.388078	0.640019	0.728605	3.49575545366611e-28	GHR	1	1	1	MT4	rggwas
rggwas_GRP	126	-0.192266	-0.631662	0.247131	0.224182	0.391095	3.86138623421627e-12	-0.31821	-0.810838	0.174419	0.251341	0.205497	-0.20265	-0.867242	0.461942	0.339078	0.551163	0.967404	2.61876540702223e-12	GRP	1	1	1	MT4	rggwas
rggwas_GRPEL1	126	-0.0557799	-0.50328	0.39172	0.228316	0.806991	5.14965717937336e-09	-0.0962177	-0.655545	0.46311	0.285371	0.735991	-0.368701	-1.04107	0.303673	0.343048	0.28456	0.224669	7.36777167307124e-09	GRPEL1	1	1	1	MT4	rggwas
rggwas_GSTA1	126	0.24384	-0.118626	0.606305	0.184931	0.187322	0.0112588	0.298102	-0.252311	0.848516	0.280823	0.288449	0.16854	-0.37908	0.716159	0.279398	0.54746	0.71907	0.00982244	GSTA1	1	1	1	MT4	rggwas
rggwas_GSTA3	126	0.545965	0.13034	0.961589	0.212053	0.0100339	8.03792450545539e-06	0.536415	0.0176473	1.05518	0.264677	0.0426957	0.710198	0.08321	1.33719	0.319892	0.0282278	0.493458	7.25301234700898e-06	GSTA3	1	1	1	MT2	rggwas
rggwas_HBQ1	126	-0.376855	-0.907053	0.153343	0.270509	0.16358	1.11608764882973e-24	-0.278097	-0.83388	0.277687	0.283563	0.326729	-0.00388124	-0.800342	0.792579	0.406357	0.992395	0.221769	2.72938878692278e-24	HBQ1	1	1	1	MT4	rggwas
rggwas_HHEX	126	0.342273	-0.131706	0.816253	0.241826	0.156961	3.5916910333238e-17	0.368121	-0.123594	0.859836	0.250875	0.142281	0.269489	-0.447037	0.986015	0.365574	0.462414	0.790484	2.39362147337434e-17	HHEX	1	1	1	MT4	rggwas
rggwas_HMOX2	126	-0.162882	-0.602637	0.276873	0.224365	0.467858	1.06129719583156e-07	-0.00943383	-0.542608	0.52374	0.272028	0.972335	-0.236017	-0.900597	0.428562	0.339071	0.487687	0.773436	8.07126063379287e-08	HMOX2	1	1	1	MT4	rggwas
rggwas_INHBC	126	0.762309	-1.45456	2.97918	1.13106	0.500325	0	0.269601	-0.219688	0.75889	0.249637	0.280155	-0.675894	-4.00898	2.65719	1.70055	0.691715	0.260009	0	INHBC	1	1	1	MT4	rggwas
rggwas_KCTD5	126	-0.0282163	-0.344872	0.28844	0.161559	0.861355	0.230152	-0.0743415	-0.564284	0.415601	0.249971	0.76616	-0.216835	-0.693663	0.259992	0.243279	0.374493	0.301866	0.232429	KCTD5	1	1	1	MT4	rggwas
rggwas_KHK	126	-0.0359463	-0.406399	0.334507	0.189007	0.849164	0.000247869	-0.149636	-0.660812	0.361539	0.260804	0.566137	-0.205248	-0.766273	0.355778	0.286238	0.47469	0.431901	0.000235382	KHK	1	1	1	MT4	rggwas
rggwas_MEGF9	126	0.207833	-0.375437	0.791103	0.297587	0.48493	3.96202840810599e-34	0.763935	0.201721	1.32615	0.286844	0.00773909	0.51997	-0.358411	1.39835	0.448154	0.248176	0.353202	6.09477303840147e-34	MEGF9	1	1	1	MT3	rggwas
rggwas_MENT	126	0.216022	-0.171932	0.603977	0.197936	0.275108	4.10477923192324e-10	0.474585	0.0585048	0.890665	0.212286	0.0253783	0.918044	0.354823	1.48127	0.287358	0.00177475	0.0014115	3.70544060820952e-08	MENT	1	1	1	MT2	rggwas
rggwas_MSRA	126	0.261822	-0.153353	0.676996	0.211824	0.216445	1.67136441390812e-05	0.425134	-0.0874878	0.937756	0.261542	0.104058	0.32597	-0.301371	0.953311	0.320072	0.310458	0.789052	1.32411538480324e-05	MSRA	1	1	1	MT4	rggwas
rggwas_MXRA8	126	-0.518727	-0.985795	-0.0516591	0.2383	0.0294968	3.11729148166143e-20	-0.410209	-0.882952	0.0625334	0.241195	0.0889927	-0.168106	-0.86975	0.533537	0.357981	0.639469	0.192774	7.80527824251475e-20	MXRA8	1	1	1	MT3	rggwas
rggwas_NCAN	126	-0.230073	-0.695812	0.235666	0.237622	0.332929	3.02980494740089e-16	-0.181779	-0.682005	0.318447	0.255217	0.47631	-0.347513	-1.05087	0.355844	0.358855	0.334733	0.662265	2.22271550408262e-16	NCAN	1	1	1	MT4	rggwas
rggwas_NCR3LG1	126	-0.777427	-2.50707	0.952218	0.882472	0.378337	0	-0.201549	-0.630022	0.226924	0.218609	0.356548	0.305236	-2.2953	2.90578	1.32681	0.81843	0.276922	0	NCR3LG1	1	1	1	MT4	rggwas
rggwas_NELL1	126	-0.289946	-0.773205	0.193312	0.246561	0.239609	4.91219679649078e-17	-0.164976	-0.649818	0.319867	0.247369	0.504822	0.108678	-0.615392	0.832748	0.369424	0.769111	0.151256	1.41328551396708e-16	NELL1	1	1	1	MT4	rggwas
rggwas_NFKB1	126	-0.0136728	-0.420417	0.393071	0.207523	0.947469	1.11120684217813e-06	0.136611	-0.353016	0.626237	0.249809	0.584475	0.0387785	-0.576315	0.653872	0.313823	0.901857	0.823536	8.50702378411156e-07	NFKB1	1	1	1	MT4	rggwas
rggwas_OMG	126	-0.195347	-0.645632	0.254937	0.229737	0.395154	3.70676431687809e-09	-0.158517	-0.686889	0.369854	0.269577	0.556517	-0.349876	-1.02949	0.329732	0.346739	0.314917	0.552117	3.13201493596092e-09	OMG	1	1	1	MT4	rggwas
rggwas_PDCD5	126	0.188648	-0.162485	0.53978	0.179149	0.292332	0.0428147	0.312564	-0.213808	0.838935	0.268557	0.244479	0.252516	-0.278034	0.783065	0.270689	0.352702	0.752811	0.038079	PDCD5	1	1	1	MT4	rggwas
rggwas_PDGFC	126	0.897964	0.53585	1.26008	0.184752	1.17162881235756e-06	0.0531698	0.938153	0.395555	1.48075	0.276836	0.000701884	1.26517	0.724733	1.8056	0.275732	1.07770972495166e-05	0.0772541	0.0715584	PDGFC	0.00227765	1	0.0209507	MT1	rggwas
rggwas_RNASET2	126	0.0988381	-0.287848	0.485524	0.197289	0.616384	1.48715243311413e-05	0.120316	-0.343156	0.583788	0.236465	0.610885	0.21446	-0.369207	0.798127	0.297789	0.472774	0.604311	1.25699788497573e-05	RNASET2	1	1	1	MT4	rggwas
rggwas_RTBDN	126	-0.059992	-0.436572	0.316588	0.192133	0.754856	0.00344344	-0.0462828	-0.568644	0.476078	0.266511	0.862131	-0.151537	-0.720326	0.417251	0.290198	0.602473	0.673743	0.00298218	RTBDN	1	1	1	MT4	rggwas
rggwas_SCT	126	-0.0282225	-0.430261	0.373816	0.205122	0.890565	3.17945701987802e-06	-0.0921564	-0.647798	0.463486	0.283491	0.745123	-0.173189	-0.780332	0.433954	0.309767	0.577106	0.532647	2.78181962296387e-06	SCT	1	1	1	MT4	rggwas
rggwas_SEZ6	126	-0.0531452	-0.409035	0.302745	0.181577	0.769761	0.00540399	-0.395161	-0.945792	0.155469	0.280934	0.159546	-0.26105	-0.797033	0.274932	0.273461	0.341628	0.311294	0.00559648	SEZ6	1	1	1	MT4	rggwas
rggwas_SHBG	126	-0.510533	-0.995515	-0.0255514	0.24744	0.0390876	6.17927851487252e-30	-0.421508	-0.875748	0.0327319	0.231755	0.0689473	-0.0661699	-0.791949	0.65961	0.370296	0.858469	0.111043	5.57430556271638e-29	SHBG	1	1	1	MT3	rggwas
rggwas_SORT1	126	0.672474	0.181074	1.16387	0.250714	0.00731327	3.41036289595626e-16	0.773976	0.229466	1.31849	0.277811	0.00533666	0.890819	0.150022	1.63162	0.377958	0.0199933	0.441007	3.33862943944304e-16	SORT1	1	1	1	MT2	rggwas
rggwas_SPINK4	126	-0.410896	-2.92183	2.10004	1.28109	0.748407	0	0.256012	-0.169354	0.681378	0.217024	0.238139	0.39203	-3.3891	4.17316	1.92915	0.839301	0.577924	0	SPINK4	1	1	1	MT4	rggwas
rggwas_TNF	126	0.107861	-0.277061	0.492784	0.196389	0.582853	0.00185782	0.233885	-0.268032	0.735803	0.25608	0.36107	-0.151793	-0.730253	0.426667	0.295132	0.607943	0.241382	0.00209957	TNF	1	1	1	MT4	rggwas
rggwas_TNFRSF6B	126	0.34875	-0.0774779	0.774978	0.217463	0.108776	2.66780633196434e-08	0.508511	0.0213431	0.995679	0.248555	0.0407693	0.468304	-0.175313	1.11192	0.328376	0.156346	0.627074	2.15025838825295e-08	TNFRSF6B	1	1	1	MT3	rggwas
rggwas_TSPAN8	126	-0.400632	-0.807785	0.00652149	0.207731	0.0537798	6.16568146848313e-12	-0.26875	-0.78673	0.249229	0.264275	0.309185	-0.517061	-1.13216	0.0980353	0.313825	0.101964	0.62068	4.82956389631333e-12	TSPAN8	1	1	1	MT4	rggwas
rggwas_WARS	126	0.0461893	-0.820027	0.912406	0.441947	0.916762	8.79866810176088e-125	0.0666694	-0.427742	0.56108	0.252251	0.79155	-0.204595	-1.51262	1.10343	0.667361	0.759682	0.616069	7.31460197112817e-125	WARS	1	1	1	MT4	rggwas
shbg_AGER	330	0.0498072	0.00699669	0.0926177	0.0218421	0.0225881	4.18639731332488e-37	0.0182127	-0.0307802	0.0672056	0.0249964	0.466238	-0.0122951	-0.0908779	0.0662877	0.0400933	0.759294	0.0660419	2.63075080426964e-36	AGER	1	1	1	MT4	shbg
shbg_B4GAT1	330	-0.0138402	-0.0546557	0.0269754	0.0208243	0.506296	7.254148603914e-32	-0.0274551	-0.079706	0.0247957	0.0266586	0.303067	-0.0560425	-0.131143	0.0190584	0.0383168	0.144532	0.190607	1.37980742559685e-31	B4GAT1	1	1	1	MT4	shbg
shbg_BOC	330	0.0431679	0.00168356	0.0846522	0.0211655	0.0413959	1.11874335160583e-28	0.0119245	-0.0417742	0.0656232	0.0273973	0.663386	0.00996413	-0.0664802	0.0864084	0.0390022	0.798516	0.311549	1.36859605739607e-28	BOC	1	1	1	MT3	shbg
shbg_CD34	330	0.0351169	-0.00546074	0.0756945	0.0207029	0.0898418	1.38929402622118e-27	0.0556305	0.00115883	0.110102	0.0277917	0.0453173	-0.0210503	-0.0955501	0.0534495	0.0380101	0.580087	0.0794018	5.21061837922004e-27	CD34	1	1	1	MT4	shbg
shbg_CGREF1	330	0.0190403	-0.0241465	0.062227	0.0220341	0.387517	3.67597552239297e-49	-0.033399	-0.0825729	0.0157749	0.0250887	0.183111	0.056894	-0.022659	0.136447	0.0405883	0.16194	0.267663	6.16410939550626e-49	CGREF1	1	1	1	MT4	shbg
shbg_DLK1	330	-0.0484957	-0.0887993	-0.00819207	0.0205631	0.0183545	6.49809062379246e-36	0.0113796	-0.0373073	0.0600664	0.0248402	0.646873	0.0749165	0.00216714	0.147666	0.037117	0.0443646	9.31826400918349e-05	7.00426966838842e-32	DLK1	1	1	1	MT4	shbg
shbg_DLL1	330	0.0205838	-0.0190214	0.0601891	0.0202067	0.308363	9.28251903858468e-26	0.0326306	-0.0169829	0.082244	0.025313	0.197369	0.0440829	-0.0289279	0.117094	0.0372505	0.2375	0.453111	8.70906274571188e-26	DLL1	1	1	1	MT4	shbg
shbg_DNAJB6	330	-0.0416795	-0.0777546	-0.00560444	0.0184056	0.0235436	3.86378046786386e-15	-0.0501531	-0.0979456	-0.00236057	0.0243839	0.0397047	-0.0721597	-0.138601	-0.00571842	0.0338986	0.0340246	0.285121	4.47554367833291e-15	DNAJB6	1	1	1	MT2	shbg
shbg_DNER	330	-0.0273443	-0.0707442	0.0160557	0.0221428	0.216867	1.37569828113829e-45	-0.0532008	-0.106564	0.000162787	0.0272263	0.0506987	-0.053492	-0.133517	0.0265327	0.0408289	0.191062	0.446333	1.34959927004059e-45	DNER	1	1	1	MT4	shbg
shbg_EFNA1	330	-0.0275637	-0.0647849	0.00965756	0.0189904	0.146654	9.56960131307239e-18	0.0275297	-0.0221764	0.0772358	0.0253603	0.27768	0.0484302	-0.0195193	0.11638	0.0346681	0.163368	0.00945854	1.09916939036055e-16	EFNA1	1	1	1	MT4	shbg
shbg_ELN	330	0.0334651	0.00398138	0.0629489	0.0150427	0.0261033	4.90689849104409e-26	0.0188688	-0.0166084	0.054346	0.0181006	0.297208	0.100071	0.046359	0.153782	0.0274039	0.000303108	0.00405696	2.55155663360841e-24	ELN	1	1	0.589242	MT2	shbg
shbg_ENO3	330	-0.122381	-0.160287	-0.0844757	0.0193395	2.48291716992675e-10	4.91586103153758e-30	-0.0926983	-0.142731	-0.0426658	0.0255268	0.000281873	-0.0305517	-0.0994668	0.0383634	0.0351608	0.385529	0.00203514	7.75692632669439e-28	ENO3	4.8267909783376e-07	0.547961	1	MT4	shbg
shbg_F2	330	-0.0438191	-0.0803973	-0.00724087	0.0186623	0.0188748	3.75287229347835e-18	-0.0354066	-0.0850684	0.0142552	0.0253377	0.162296	-0.00879436	-0.0761283	0.0585396	0.0343541	0.798118	0.225637	5.12248522322365e-18	F2	1	1	1	MT3	shbg
shbg_FGFBP3	330	0.00374916	-0.0331596	0.040658	0.018831	0.842188	1.5794949436038e-29	-0.00752784	-0.0542814	0.0392257	0.0238539	0.75232	-0.0258205	-0.0937695	0.0421284	0.0346678	0.456927	0.310446	1.94952005767486e-29	FGFBP3	1	1	1	MT4	shbg
shbg_FGL1	330	0.0222588	-0.0211179	0.0656356	0.022131	0.314523	1.71438736514629e-77	0.0186497	-0.0252153	0.0625146	0.0223801	0.404667	-0.0791919	-0.158142	-0.000241835	0.0402806	0.0501413	0.00291606	1.59556537595104e-73	FGL1	1	1	1	MT4	shbg
shbg_FLT3	330	0.047149	0.0103759	0.0839221	0.0187618	0.0119699	2.33470850523594e-11	0.045105	-0.00806979	0.0982798	0.02713	0.0964024	0.0298101	-0.0379997	0.0976198	0.0345968	0.389514	0.551091	2.04586650111026e-11	FLT3	1	1	1	MT3	shbg
shbg_FSTL3	330	-0.0368631	-0.0773034	0.00357721	0.0206328	0.0739981	2.97865548275776e-31	-0.01856	-0.0718427	0.0347227	0.0271851	0.494779	0.0220247	-0.0522109	0.0962602	0.0378753	0.561299	0.0650433	1.53525400166428e-30	FSTL3	1	1	1	MT4	shbg
shbg_GALNT10	330	-0.0144885	-0.0480109	0.019034	0.0171033	0.396931	1.57119479887322e-10	-0.0289628	-0.0762326	0.0183069	0.0241172	0.229782	-0.0155795	-0.0773977	0.0462387	0.0315399	0.621664	0.967163	1.24495454467264e-10	GALNT10	1	1	1	MT4	shbg
shbg_GGT1	330	-0.0607529	-0.115936	-0.0055695	0.0281548	0.0309421	4.98139724562482e-137	-0.0364574	-0.0884291	0.0155142	0.0265161	0.169158	0.0249831	-0.0762098	0.126176	0.051629	0.628783	0.0488275	1.58545532697911e-134	GGT1	1	1	1	MT4	shbg
shbg_GHR	330	-0.205934	-0.250847	-0.161021	0.0229148	2.54204859012672e-19	1.18384466727022e-71	-0.133928	-0.184905	-0.082951	0.0260087	2.61387087528109e-07	-0.0596688	-0.140305	0.0209676	0.041141	0.147917	2.98028442926408e-05	3.47350325053746e-64	GHR	4.94174245920634e-16	0.000508136	1	MT4	shbg
shbg_GRP	330	-0.0438435	-0.0809152	-0.0067718	0.0189141	0.0204478	2.24717764874878e-21	-0.0371083	-0.0851112	0.0108945	0.0244912	0.12973	0.0110387	-0.0569704	0.0790478	0.0346985	0.750588	0.0605088	8.31025531322316e-21	GRP	1	1	1	MT4	shbg
shbg_GRPEL1	330	-0.0278142	-0.0661519	0.0105234	0.01956	0.155028	2.37290021752194e-16	-0.0334247	-0.0847568	0.0179074	0.0261898	0.201869	-0.0801007	-0.15051	-0.00969086	0.0359234	0.0264396	0.0840217	5.69887871018542e-16	GRPEL1	1	1	1	MT4	shbg
shbg_GSTA1	330	-0.0733868	-0.124849	-0.0219243	0.0262564	0.00518987	2.65643785505286e-84	-0.0494801	-0.106166	0.00720562	0.0289213	0.0871081	0.0749546	-0.0180445	0.167954	0.0474485	0.115138	0.000231954	8.91922642511324e-78	GSTA1	1	1	1	MT4	shbg
shbg_GSTA3	330	-0.0717621	-0.119101	-0.0244235	0.0241524	0.00296615	4.98867879867392e-53	-0.0368255	-0.0923999	0.0187488	0.0283543	0.194024	0.0611014	-0.0245291	0.146732	0.043689	0.162892	0.000339472	1.36518513804997e-48	GSTA3	1	1	1	MT4	shbg
shbg_HBQ1	330	0.00310888	-0.0279618	0.0341796	0.0158524	0.844521	0.00113712	0.0183131	-0.0296637	0.0662899	0.0244779	0.454371	-0.00726794	-0.0645656	0.0500297	0.0292335	0.803813	0.672796	0.00102847	HBQ1	1	1	1	MT4	shbg
shbg_HHEX	330	-0.0952268	-0.137647	-0.052807	0.0216427	1.08280657204378e-05	1.23122965787339e-43	-0.0577564	-0.107718	-0.00779486	0.0254906	0.023464	-0.0809314	-0.159183	-0.0026795	0.0399244	0.0434592	0.670153	8.91013360190397e-44	HHEX	0.0210498	1	1	MT2	shbg
shbg_HMOX2	330	-0.0441845	-0.0797334	-0.00863567	0.0181372	0.0148453	1.74030718928306e-08	-0.0356369	-0.0850934	0.0138196	0.0252329	0.157856	-0.0668634	-0.132417	-0.00130963	0.0334458	0.0464161	0.42012	1.66990708826391e-08	HMOX2	1	1	1	MT2	shbg
shbg_INHBC	330	-0.205159	-0.331106	-0.0792111	0.064259	0.00140956	0	-0.0727757	-0.129398	-0.0161531	0.0288891	0.0117642	-0.0691421	-0.300958	0.162674	0.118274	0.559222	0.171915	0	INHBC	1	1	1	MT3	shbg
shbg_KCTD5	330	-0.0264592	-0.0584063	0.00548789	0.0162995	0.104523	1.24637313493835e-06	-0.0298024	-0.0755807	0.0159759	0.0233563	0.201958	-0.0052731	-0.0641598	0.0536136	0.0300442	0.860786	0.401747	1.21112373863542e-06	KCTD5	1	1	1	MT4	shbg
shbg_KHK	330	-0.0751384	-0.117317	-0.0329597	0.0215198	0.000480136	1.57056139307878e-44	-0.0615853	-0.110631	-0.0125394	0.0250234	0.013851	-0.0362449	-0.113884	0.0413942	0.0396118	0.360863	0.24316	2.78810644491181e-44	KHK	0.933385	1	1	MT3	shbg
shbg_MEGF9	330	-0.127011	-0.209225	-0.0447964	0.0419461	0.00246218	0	-0.0819249	-0.135377	-0.0284727	0.0272715	0.00266418	-0.068823	-0.220301	0.0826545	0.0772845	0.373842	0.370624	0	MEGF9	1	1	1	MT3	shbg
shbg_MENT	330	0.0568357	0.0151588	0.0985126	0.0212637	0.00751998	1.35062089476312e-61	0.0576309	0.0102628	0.104999	0.0241674	0.0170952	-0.0154267	-0.0918301	0.0609766	0.0389813	0.692549	0.0280488	7.51301244264728e-60	MENT	1	1	1	MT4	shbg
shbg_MSRA	330	-0.0270117	-0.0637348	0.00971144	0.0187363	0.149393	2.48019385861574e-11	-0.0303356	-0.0833499	0.0226788	0.0270481	0.262059	-0.0728362	-0.140344	-0.00532838	0.0344428	0.0352093	0.114144	4.19921160749592e-11	MSRA	1	1	1	MT4	shbg
shbg_MXRA8	330	0.157687	0.113147	0.202226	0.0227241	3.94377083255433e-12	9.33909285589177e-69	0.121595	0.0712344	0.171955	0.0256941	2.21874777715656e-06	0.0777989	-0.00373863	0.159336	0.0416008	0.0623562	0.0228657	1.03823346693809e-66	MXRA8	7.66669049848562e-09	0.00431325	1	MT4	shbg
shbg_NCAN	330	0.0554911	0.0182712	0.092711	0.0189897	0.00347609	8.01562764850873e-22	0.0496823	0.000180315	0.0991843	0.0252561	0.0491671	0.00846753	-0.0599487	0.0768838	0.0349063	0.808483	0.109697	1.92367178724144e-21	NCAN	1	1	1	MT3	shbg
shbg_NCR3LG1	330	0.0370822	-0.00160971	0.0757742	0.0197408	0.0603186	4.7071754824534e-43	0.0306104	-0.0200804	0.0813011	0.0258626	0.236581	0.024141	-0.0472039	0.0954859	0.0364004	0.507664	0.672297	3.4051717612022e-43	NCR3LG1	1	1	1	MT4	shbg
shbg_NELL1	330	0.0343775	-0.00701132	0.0757663	0.0211167	0.103531	2.44584062100087e-34	0.0276361	-0.0214151	0.0766872	0.0250261	0.269467	-0.00236735	-0.0785643	0.0738296	0.038876	0.95148	0.261183	3.63079133478599e-34	NELL1	1	1	1	MT4	shbg
shbg_NFKB1	330	-0.0558814	-0.0914206	-0.0203422	0.0181322	0.00205697	3.5806673789066e-13	-0.0500766	-0.100017	-0.000135965	0.0254799	0.0493753	-0.103109	-0.168402	-0.0378161	0.0333126	0.00213629	0.0923627	7.21394674799184e-13	NFKB1	1	1	1	MT2	shbg
shbg_OMG	330	0.0562417	0.0173045	0.0951789	0.0198659	0.00463932	9.33937812406015e-18	0.0357669	-0.0154729	0.0870067	0.0261428	0.171269	0.0436028	-0.0282163	0.115422	0.0366424	0.234924	0.681556	7.39474148130256e-18	OMG	1	1	1	MT3	shbg
shbg_PDCD5	330	-0.0410047	-0.0732561	-0.00875325	0.0164548	0.0127041	0.000138357	-0.0429003	-0.0899811	0.00418045	0.0240208	0.0741049	-0.051221	-0.110749	0.00830714	0.0303715	0.0926538	0.68911	0.000122899	PDCD5	1	1	1	MT3	shbg
shbg_PDGFC	330	-0.0827145	-0.13725	-0.0281789	0.0278243	0.00295152	4.97098068976052e-91	-0.065516	-0.119792	-0.0112399	0.0276919	0.0179866	0.00311254	-0.0968922	0.103117	0.0510228	0.951394	0.0460056	3.75568066533284e-89	PDGFC	1	1	1	MT4	shbg
shbg_RNASET2	330	-0.0231101	-0.0612786	0.0150583	0.0194737	0.235332	3.88686354675536e-24	0.00487978	-0.0442637	0.0540233	0.0250732	0.845689	0.0134702	-0.0567524	0.0836929	0.0358279	0.707182	0.224861	5.77260387261315e-24	RNASET2	1	1	1	MT4	shbg
shbg_RTBDN	330	-0.0137233	-0.0459619	0.0185153	0.0164483	0.404095	0.000467181	0.0174292	-0.0307095	0.0655678	0.0245605	0.477926	-0.0358823	-0.0952972	0.0235327	0.0303138	0.23739	0.384736	0.000458401	RTBDN	1	1	1	MT4	shbg
shbg_SCT	330	-0.0116028	-0.043803	0.0205974	0.0164287	0.48003	1.02111502460728e-05	-0.0234553	-0.0713636	0.024453	0.024443	0.337262	-0.00929108	-0.0687164	0.0501342	0.030319	0.759461	0.927725	8.6615034892119e-06	SCT	1	1	1	MT4	shbg
shbg_SEZ6	330	0.0392602	0.00728086	0.0712396	0.016316	0.0161177	4.20199042647685e-06	0.0370133	-0.0114701	0.0854967	0.0247364	0.134573	0.0158371	-0.0431035	0.0747776	0.0300717	0.598797	0.35443	4.21379715385221e-06	SEZ6	1	1	1	MT3	shbg
shbg_SHBG	330	0.747057	0.717834	0.776281	0.0149101	0	1.3795334550292e-07	0.762001	0.718639	0.805363	0.0221233	5.66463533913541e-260	0.758854	0.704896	0.812812	0.0275297	2.13182917786956e-87	0.610412	1.20697676196185e-07	SHBG	0	1.10120510992792e-256	4.14427592177842e-84	MT1	shbg
shbg_SORT1	330	-0.0344781	-0.0738684	0.0049121	0.0200971	0.0862387	3.81902474735937e-22	-0.0289697	-0.0796408	0.0217014	0.0258526	0.26247	-0.069465	-0.142	0.0030701	0.0370077	0.0613998	0.261124	4.99325278103056e-22	SORT1	1	1	1	MT4	shbg
shbg_SPINK4	330	-0.0119703	-0.0408461	0.0169055	0.0147326	0.416502	5.74358788493212e-08	-0.00664408	-0.0460843	0.0327962	0.0201226	0.741264	0.00419196	-0.0489401	0.057324	0.0271082	0.877202	0.477908	5.31793493421748e-08	SPINK4	1	1	1	MT4	shbg
shbg_TNF	330	-0.0122879	-0.0492082	0.0246324	0.0188369	0.514186	2.18378027464215e-12	-0.0411648	-0.0948467	0.012517	0.0273887	0.132843	0.000358366	-0.0677599	0.0684766	0.0347542	0.991779	0.665142	1.80233296433545e-12	TNF	1	1	1	MT4	shbg
shbg_TNFRSF6B	330	-0.0752756	-0.148854	-0.0016968	0.0375402	0.0449417	3.22288958035857e-291	-0.0981538	-0.146611	-0.0496963	0.0247232	7.18401008956254e-05	-0.0865622	-0.222274	0.04915	0.0692409	0.212132	0.84621	1.3624880470197e-291	TNFRSF6B	1	0.139657	1	MT3	shbg
shbg_TSPAN8	330	0.000463536	-0.0420249	0.042952	0.0216778	0.98294	2.1909113749478e-62	-0.031463	-0.0801458	0.0172199	0.0248382	0.205256	-0.0594689	-0.137534	0.0185958	0.0398289	0.13637	0.0741858	2.69371309403889e-61	TSPAN8	1	1	1	MT4	shbg
shbg_WARS	330	-0.0609146	-0.107928	-0.0139013	0.0239864	0.0110995	9.33206284155442e-58	-0.0388662	-0.0908512	0.0131188	0.026523	0.142817	-0.0113839	-0.0979137	0.0751459	0.0441479	0.796679	0.182567	2.79044724783395e-57	WARS	1	1	1	MT3	shbg
t2dclump_AGER	445	-0.0388438	-0.0647102	-0.0129773	0.0131972	0.00324688	5.43922692056024e-43	-0.0235989	-0.0560587	0.00886079	0.0165611	0.154168	0.01355	-0.0412127	0.0683127	0.0279402	0.627942	0.0341313	5.63500238759626e-42	AGER	1	1	1	MT4	t2dclump
t2dclump_B4GAT1	445	-0.0238015	-0.0470369	-0.000566158	0.0118548	0.044669	3.13985960762703e-25	-0.0363365	-0.0668438	-0.00582923	0.0155649	0.019569	0.0186793	-0.0305556	0.0679142	0.0251198	0.457508	0.0559413	1.11407972250334e-24	B4GAT1	1	1	1	MT4	t2dclump
t2dclump_BOC	445	-0.00431641	-0.0281836	0.0195507	0.0121771	0.722988	6.7085199427667e-24	-0.000185697	-0.0313682	0.0309968	0.0159094	0.990687	0.00938891	-0.0413649	0.0601427	0.0258948	0.717093	0.54892	5.74697141361167e-24	BOC	1	1	1	MT4	t2dclump
t2dclump_CD34	445	-0.059457	-0.0937599	-0.025154	0.0175015	0.000680664	2.73784083503186e-150	-0.0579934	-0.0878975	-0.0280894	0.0152572	0.00014408	-0.0577418	-0.130731	0.0152476	0.0372395	0.121723	0.958395	1.39054785270896e-150	CD34	1	0.280091	1	MT3	t2dclump
t2dclump_CGREF1	445	0.0239899	-0.00215189	0.0501316	0.0133376	0.0720724	1.52365178902075e-58	0.0286646	-0.000880065	0.0582093	0.0150738	0.0572213	0.0120512	-0.0435386	0.067641	0.0283621	0.671113	0.633535	1.1413139818978e-58	CGREF1	1	1	1	MT4	t2dclump
t2dclump_DLK1	445	0.0435452	-0.00578456	0.0928749	0.0251682	0.083601	0	0.024755	-0.00417711	0.0536872	0.0147613	0.093538	0.0231411	-0.0817643	0.128047	0.0535232	0.665693	0.665903	0	DLK1	1	1	1	MT4	t2dclump
t2dclump_DLL1	445	0.0171416	-0.00350642	0.0377896	0.0105347	0.103704	2.19189886596418e-09	0.0138452	-0.0149152	0.0426056	0.0146737	0.345405	-0.00241255	-0.0462975	0.0414724	0.0223903	0.914243	0.322845	2.26971093801608e-09	DLL1	1	1	1	MT4	t2dclump
t2dclump_DNAJB6	445	0.0184144	-0.00265998	0.0394889	0.0107523	0.086784	1.94149981360714e-12	0.0196902	-0.00968004	0.0490604	0.0149848	0.188843	0.00839314	-0.0364145	0.0532008	0.0228611	0.713692	0.619543	1.66635224703231e-12	DNAJB6	1	1	1	MT4	t2dclump
t2dclump_DNER	445	-0.01425	-0.0370931	0.00859319	0.0116547	0.22145	7.09045216741549e-24	-0.0160651	-0.0472601	0.0151299	0.0159158	0.312792	0.0237124	-0.0247267	0.0721515	0.0247138	0.337841	0.0824117	1.84348007016639e-23	DNER	1	1	1	MT4	t2dclump
t2dclump_EFNA1	445	0.0145451	-0.0128399	0.0419301	0.0139719	0.297866	4.41967890773136e-62	-0.00446909	-0.0344321	0.025494	0.0152873	0.770026	-0.00559333	-0.0638001	0.0526135	0.0296974	0.850693	0.442548	4.3773869155446e-62	EFNA1	1	1	1	MT4	t2dclump
t2dclump_ELN	445	-0.00542193	-0.0241357	0.0132919	0.00954785	0.570124	1.53061802673332e-39	-0.00440038	-0.0262943	0.0174935	0.0111703	0.69363	-0.0610969	-0.100472	-0.0217215	0.0200895	0.00249591	0.0017973	2.72748711929925e-37	ELN	1	1	1	MT4	t2dclump
t2dclump_ENO3	445	0.0938087	0.0734635	0.114154	0.0103802	1.60622204880104e-19	2.66805113430967e-15	0.0591327	0.0312124	0.0870529	0.014245	3.30874264038063e-05	0.0317448	-0.011029	0.0745186	0.0218234	0.146482	0.00136078	4.90686223174067e-14	ENO3	3.12249566286922e-16	0.064322	1	MT4	t2dclump
t2dclump_F2	445	-0.00462653	-0.0246041	0.0153511	0.0101927	0.649895	1.38209177462252e-08	-0.00484309	-0.0323611	0.022675	0.0140398	0.730129	-0.0291552	-0.0715644	0.0132541	0.0216374	0.178526	0.199507	1.64771474922951e-08	F2	1	1	1	MT4	t2dclump
t2dclump_FGFBP3	445	-0.0358562	-0.0580749	-0.0136376	0.0113361	0.00156139	1.55617066693215e-32	-0.0416706	-0.0702918	-0.0130495	0.0146026	0.00432216	-0.10479	-0.151611	-0.0579698	0.0238879	1.43950467268455e-05	0.00116636	2.17268512309804e-30	FGFBP3	1	1	0.027984	MT2	t2dclump
t2dclump_FGL1	445	-0.0309355	-0.0512362	-0.0106348	0.0103575	0.00281934	3.43349581588936e-24	-0.00974871	-0.0357011	0.0162036	0.013241	0.461577	-0.0495648	-0.092707	-0.00642265	0.0220113	0.0248247	0.33798	3.72441180385268e-24	FGL1	1	1	1	MT2	t2dclump
t2dclump_FLT3	445	-0.0193298	-0.0407326	0.00207287	0.0109198	0.0766984	2.18144680582799e-08	-0.00200734	-0.0324706	0.0284559	0.0155425	0.897237	0.0146	-0.0308068	0.0600068	0.0231667	0.528879	0.0976803	3.27021593654446e-08	FLT3	1	1	1	MT4	t2dclump
t2dclump_FSTL3	445	0.0375531	0.0134358	0.0616703	0.0123047	0.00227381	3.75181655468702e-33	0.0193557	-0.0126218	0.0513332	0.016315	0.235477	-0.0232099	-0.074125	0.0277053	0.0259771	0.372089	0.00831738	9.3011198696573e-32	FSTL3	1	1	1	MT4	t2dclump
t2dclump_GALNT10	445	0.08097	0.0415795	0.12036	0.0200972	5.60330630492353e-05	2.39095501541096e-283	0.053504	0.0253721	0.0816359	0.014353	0.000193216	0.0276176	-0.0560035	0.111239	0.0426638	0.517754	0.157124	1.05319050277365e-281	GALNT10	0.108928	0.375613	1	MT3	t2dclump
t2dclump_GGT1	445	0.0905527	0.0668929	0.114213	0.0120713	6.31050271081498e-14	6.21267325276253e-36	0.0687826	0.0398928	0.0976724	0.0147397	3.06385190095917e-06	0.0117555	-0.0378969	0.061408	0.0253329	0.642846	0.000467571	2.95233172472163e-33	GGT1	1.22676172698243e-10	0.00595613	1	MT4	t2dclump
t2dclump_GHR	445	0.121146	0.0963464	0.145946	0.0126529	1.02267997387584e-21	3.53375130306533e-56	0.102118	0.0708322	0.133403	0.0159619	1.57859080783948e-10	0.051378	-0.000828719	0.103585	0.0266361	0.0543834	0.00314875	1.22959051597702e-53	GHR	1.98808986921463e-18	3.06878053043995e-07	1	MT4	t2dclump
t2dclump_GRP	445	-0.0221607	-0.0665323	0.022211	0.0226386	0.327635	0	0.00944065	-0.0209125	0.0397938	0.0154863	0.542118	-0.0563749	-0.150674	0.0379238	0.0481116	0.241926	0.420657	0	GRP	1	1	1	MT4	t2dclump
t2dclump_GRPEL1	445	0.0370577	0.0159051	0.0582102	0.0107921	0.000595242	4.13812318760872e-08	0.0183385	-0.0125714	0.0492484	0.0157703	0.244892	-0.00860574	-0.0533642	0.0361528	0.022836	0.706465	0.0239333	9.94423336968931e-08	GRPEL1	1	1	1	MT4	t2dclump
t2dclump_GSTA1	445	0.12476	0.100761	0.148759	0.0122443	2.21523191780523e-24	5.29764079360372e-27	0.0871606	0.054474	0.119847	0.0166769	1.72808696381259e-07	0.0524657	0.00196456	0.102967	0.0257659	0.0423199	0.00157837	3.26380686612766e-25	GSTA1	4.30641084821337e-21	0.00033594	1	MT2	t2dclump
t2dclump_GSTA3	445	0.107345	0.0844782	0.130211	0.0116666	3.54524315354795e-20	4.24162208358069e-16	0.0876326	0.0566877	0.118577	0.0157882	2.84820657844256e-08	0.0557984	0.00743923	0.104158	0.024673	0.0242116	0.0183382	1.98176811298702e-15	GSTA3	6.89195269049721e-17	5.53691358849234e-05	1	MT2	t2dclump
t2dclump_HBQ1	445	-0.0229638	-0.0433097	-0.0026179	0.0103806	0.0269534	5.39303277075619e-08	-0.0101963	-0.0391451	0.0187526	0.0147698	0.489978	-0.014146	-0.0574601	0.0291681	0.022099	0.522426	0.651422	4.72572114715578e-08	HBQ1	1	1	1	MT3	t2dclump
t2dclump_HHEX	445	0.0479814	0.0264644	0.0694985	0.0109781	1.23868998982408e-05	3.26937970047783e-17	0.0540363	0.0250102	0.0830624	0.0148092	0.00026344	0.00790788	-0.0376655	0.0534813	0.0232517	0.733944	0.0514094	9.09253279418609e-17	HHEX	0.0240801	0.512127	1	MT2	t2dclump
t2dclump_HMOX2	445	0.022886	-0.00119135	0.0469633	0.0122843	0.0624596	7.40889829909308e-22	0.00886521	-0.022432	0.0401624	0.0159679	0.578766	-0.0142306	-0.0653225	0.0368613	0.0260673	0.585397	0.107338	1.541045737095e-21	HMOX2	1	1	1	MT4	t2dclump
t2dclump_INHBC	445	0.11484	0.092021	0.137659	0.0116424	5.96480387122142e-23	1.63930830551554e-24	0.117637	0.0869384	0.148336	0.0156626	5.88161678167913e-14	0.0278026	-0.0200349	0.0756402	0.0244069	0.255264	6.36025222365656e-05	8.73824082697574e-22	INHBC	1.15955787256544e-19	1.14338630235842e-10	1	MT4	t2dclump
t2dclump_KCTD5	445	0.0482697	0.0294078	0.0671316	0.00962343	5.27990359330969e-07	5.35736585985295e-05	0.050384	0.0220335	0.0787345	0.0144645	0.000495321	0.0106409	-0.0292847	0.0505665	0.0203702	0.601671	0.0368628	8.95674887112046e-05	KCTD5	0.00102641	0.962904	1	MT4	t2dclump
t2dclump_KHK	445	0.0758824	0.0549037	0.0968612	0.0107034	1.34550555583305e-12	3.14782076914004e-15	0.0633691	0.0350933	0.091645	0.0144265	1.12023041427231e-05	0.0387652	-0.00568104	0.0832115	0.0226767	0.088063	0.0642347	7.19463958257831e-15	KHK	2.61566280053945e-09	0.0217773	1	MT2	t2dclump
t2dclump_MEGF9	445	0.0435069	0.0194771	0.0675368	0.0122601	0.000387204	5.22974938975191e-27	0.0282303	-0.00274225	0.0592028	0.0158023	0.074024	-0.0050248	-0.0559102	0.0458606	0.0259619	0.846621	0.0347028	2.82703073041062e-26	MEGF9	0.752725	1	1	MT4	t2dclump
t2dclump_MENT	445	-0.121009	-0.180495	-0.0615222	0.0303502	6.68915113784215e-05	0	-0.0351754	-0.0632754	-0.00707547	0.0143367	0.0141465	-0.131693	-0.258135	-0.00525147	0.0645112	0.0418027	0.851156	0	MENT	0.130037	1	1	MT2	t2dclump
t2dclump_MSRA	445	0.0111484	-0.00813394	0.0304307	0.00983792	0.257128	0.0163158	0.0213027	-0.00894357	0.051549	0.0154318	0.16745	-0.00219034	-0.0431986	0.0388179	0.0209226	0.916671	0.470383	0.0157369	MSRA	1	1	1	MT4	t2dclump
t2dclump_MXRA8	445	-0.0970747	-0.121928	-0.0722214	0.0126802	1.92416764013423e-14	1.149085018601e-56	-0.0802679	-0.109828	-0.0507074	0.0150819	1.0255192065589e-07	-0.0553736	-0.108059	-0.00268767	0.0268806	0.0399835	0.0793997	7.00586858461965e-56	MXRA8	3.74058189242094e-11	0.000199361	1	MT2	t2dclump
t2dclump_NCAN	445	-0.0737191	-0.101813	-0.0456251	0.0143336	2.70267915716439e-07	3.97875849685915e-81	-0.0657095	-0.0976357	-0.0337833	0.0162889	5.48339734122499e-05	-0.0429891	-0.102687	0.0167092	0.0304583	0.158827	0.253517	7.97778129670093e-81	NCAN	0.000525401	0.106597	1	MT2	t2dclump
t2dclump_NCR3LG1	445	-0.0382335	-0.0847143	0.00824734	0.0237147	0.106913	0	-0.00802949	-0.0351681	0.0191091	0.0138462	0.561979	-0.0619655	-0.160785	0.0368538	0.050418	0.219711	0.593945	0	NCR3LG1	1	1	1	MT4	t2dclump
t2dclump_NELL1	445	-0.0199793	-0.0449861	0.00502742	0.0127585	0.117359	1.9515245021286e-39	-0.0183026	-0.048849	0.0122439	0.0155849	0.240244	-0.0301466	-0.0833868	0.0230935	0.0271633	0.267675	0.671705	1.47226175577221e-39	NELL1	1	1	1	MT4	t2dclump
t2dclump_NFKB1	445	0.0141226	-0.00581174	0.0340569	0.0101706	0.164963	4.61990857862489e-07	0.00955027	-0.0199557	0.0390562	0.0150541	0.525821	-0.00281535	-0.0451848	0.0395541	0.021617	0.896437	0.37501	4.56366226535367e-07	NFKB1	1	1	1	MT4	t2dclump
t2dclump_OMG	445	-0.0139204	-0.0352688	0.00742803	0.0108921	0.201238	1.37370826307128e-08	-0.00757077	-0.039026	0.0238845	0.0160486	0.637112	0.0115944	-0.0337626	0.0569514	0.0231413	0.616603	0.212174	1.60645370470944e-08	OMG	1	1	1	MT4	t2dclump
t2dclump_PDCD5	445	0.0286251	0.00974461	0.0475055	0.00963288	0.00296254	0.00767473	0.0333713	0.00292287	0.0638196	0.0155349	0.0317019	-0.000732648	-0.0407735	0.0393083	0.020429	0.971408	0.104081	0.00906184	PDCD5	1	1	1	MT4	t2dclump
t2dclump_PDGFC	445	0.0285361	0.0073184	0.0497539	0.0108254	0.00838796	2.66870915396696e-07	0.0213844	-0.00905184	0.0518206	0.0155287	0.168485	0.0143548	-0.030771	0.0594807	0.0230234	0.533284	0.485527	2.4866594875699e-07	PDGFC	1	1	1	MT3	t2dclump
t2dclump_RNASET2	445	0.043691	0.0219818	0.0654002	0.0110761	7.99305983522319e-05	1.15032017862979e-17	0.0391476	0.0108712	0.0674241	0.0144267	0.00665673	0.00438086	-0.0416321	0.0503939	0.023476	0.852052	0.0584037	3.03028745359892e-17	RNASET2	0.155385	1	1	MT3	t2dclump
t2dclump_RTBDN	445	-0.00912733	-0.0323884	0.0141338	0.0118679	0.441848	8.3068369773031e-20	0.0159083	-0.0145899	0.0464066	0.0155603	0.306608	0.0225013	-0.0268867	0.0718892	0.0251979	0.372352	0.155601	1.32962999767493e-19	RTBDN	1	1	1	MT4	t2dclump
t2dclump_SCT	445	0.013183	-0.0078811	0.034247	0.010747	0.219948	5.76289910736226e-12	0.0193616	-0.0114472	0.0501704	0.0157188	0.218042	0.0320205	-0.0127249	0.0767659	0.0228293	0.161434	0.350143	5.87341001624522e-12	SCT	1	1	1	MT4	t2dclump
t2dclump_SEZ6	445	-0.0220737	-0.0419267	-0.00222076	0.0101291	0.0293134	8.07391422651931e-08	-0.0182916	-0.0464983	0.00991506	0.0143912	0.203718	0.00706402	-0.0350431	0.0491712	0.0214832	0.74245	0.124932	1.09733589549594e-07	SEZ6	1	1	1	MT4	t2dclump
t2dclump_SHBG	445	-0.116037	-0.138834	-0.0932395	0.0116312	1.93511325166788e-23	4.18989387570542e-48	-0.0991067	-0.126198	-0.0720156	0.013822	7.48770863059272e-13	-0.0651175	-0.113301	-0.0169343	0.0245833	0.00836513	0.0193296	9.95086578558709e-47	SHBG	3.76186016124236e-20	1.45561055778722e-09	1	MT2	t2dclump
t2dclump_SORT1	445	0.0348253	0.0129829	0.0566676	0.0111441	0.001778	5.22537231254468e-13	0.031699	0.000949203	0.0624489	0.0156887	0.0433313	0.0353312	-0.0111486	0.0818111	0.0237142	0.136969	0.980721	4.16737854030349e-13	SORT1	1	1	1	MT3	t2dclump
t2dclump_SPINK4	445	0.0400142	0.0216802	0.0583482	0.00935407	1.88806061039883e-05	4.24245822040708e-12	0.0260428	0.000803937	0.0512816	0.012877	0.0431317	0.0589239	0.0199505	0.0978973	0.0198844	0.00320731	0.281791	4.67376948210343e-12	SPINK4	0.0367039	1	1	MT2	t2dclump
t2dclump_TNF	445	0.0336329	0.0126235	0.0546423	0.0107191	0.00170301	1.56936851076035e-07	0.039936	0.0101989	0.0696731	0.015172	0.00848291	0.0150189	-0.0296374	0.0596753	0.0227838	0.510115	0.355009	1.57244202954e-07	TNF	1	1	1	MT3	t2dclump
t2dclump_TNFRSF6B	445	0.0269755	-0.0136034	0.0675544	0.0207035	0.192595	2.69848057413712e-274	0.0468713	0.0168668	0.0768758	0.0153084	0.00220011	0.0247294	-0.0616118	0.111071	0.0440516	0.574827	0.953947	1.15441296070264e-274	TNFRSF6B	1	1	1	MT3	t2dclump
t2dclump_TSPAN8	445	0.0365206	-0.00309246	0.0761336	0.0202107	0.0707639	0	0.012183	-0.0149248	0.0392909	0.0138305	0.378384	0.0401102	-0.0443725	0.124593	0.0431034	0.352589	0.9249	0	TSPAN8	1	1	1	MT4	t2dclump
t2dclump_WARS	445	0.0292958	0.00995533	0.0486362	0.00986758	0.00298874	0.000493767	0.0259667	-0.00425553	0.056189	0.0154195	0.0921784	0.0370742	-0.00406479	0.0782131	0.0209893	0.0780275	0.674693	0.000449943	WARS	1	1	1	MT3	t2dclump
t2dgwas_AGER	817	-0.0349961	-0.0547309	-0.0152613	0.0100688	0.000509509	4.78061351605695e-64	-0.0372616	-0.0662507	-0.00827261	0.0147903	0.011758	-0.0105046	-0.0498726	0.0288635	0.0200857	0.601126	0.159243	9.69384248027142e-64	AGER	0.990486	1	1	MT3	t2dgwas
t2dgwas_B4GAT1	817	-0.0151894	-0.0322097	0.00183095	0.00868385	0.0802643	1.17265568978629e-25	-0.0172428	-0.0469363	0.0124508	0.0151498	0.255056	-0.00020483	-0.0341753	0.0337657	0.0173319	0.990574	0.318089	1.25282809273026e-25	B4GAT1	1	1	1	MT4	t2dgwas
t2dgwas_BOC	817	-0.00738584	-0.0258152	0.0110435	0.00940272	0.43216	1.572420421652e-36	0.00504345	-0.0267183	0.0368052	0.016205	0.755627	-0.00993564	-0.046731	0.0268597	0.0187731	0.596778	0.875319	1.19470228799251e-36	BOC	1	1	1	MT4	t2dgwas
t2dgwas_CD34	817	-0.0513829	-0.0743564	-0.0284094	0.0117212	1.16640095392733e-05	2.08064253947051e-140	-0.0346076	-0.0616684	-0.00754677	0.0138065	0.0121896	-0.038748	-0.0846083	0.00711236	0.0233981	0.0981009	0.532798	1.7648911239923e-140	CD34	0.0226748	1	1	MT2	t2dgwas
t2dgwas_CGREF1	817	0.0159732	-0.00492308	0.0368695	0.0106614	0.134073	7.59214601744144e-114	-0.000499959	-0.0248469	0.023847	0.0124219	0.967895	-0.000636642	-0.0423052	0.0410319	0.0212595	0.976117	0.366745	8.99176752963462e-114	CGREF1	1	1	1	MT4	t2dgwas
t2dgwas_DLK1	817	0.0414216	0.0218716	0.0609715	0.00997446	3.2848171687738e-05	1.6432797069793e-83	0.0125374	-0.010554	0.0356288	0.0117813	0.28725	-0.00557724	-0.0444298	0.0332754	0.0198228	0.778509	0.00627989	1.29045872538959e-81	DLK1	0.0638568	1	1	MT4	t2dgwas
t2dgwas_DLL1	817	0.0200407	0.00363131	0.0364501	0.00837214	0.0166777	3.54898298627285e-17	-0.00140086	-0.0317367	0.0289349	0.0154774	0.927882	0.00251054	-0.0302248	0.0352459	0.0167017	0.880552	0.225522	4.14614542343537e-17	DLL1	1	1	1	MT4	t2dgwas
t2dgwas_DNAJB6	817	0.0158829	-0.000263759	0.0320295	0.00823808	0.0538572	2.79815015110307e-16	0.00828469	-0.0242961	0.0408655	0.0166229	0.618208	0.00280554	-0.0294168	0.0350279	0.01644	0.864539	0.358252	2.81153274029676e-16	DNAJB6	1	1	1	MT4	t2dgwas
t2dgwas_DNER	817	-0.0078336	-0.025283	0.00961581	0.00890276	0.37891	9.87943719161466e-34	0.0107872	-0.0157961	0.0373706	0.0135629	0.426411	0.0191095	-0.015656	0.0538751	0.0177375	0.281643	0.0795538	2.28847663085441e-33	DNER	1	1	1	MT4	t2dgwas
t2dgwas_EFNA1	817	0.0146747	-0.00108013	0.0304294	0.00803816	0.0679069	1.71830395420139e-11	-0.0109802	-0.034375	0.0124145	0.0119361	0.357614	-0.0329785	-0.0642072	-0.00174978	0.015933	0.0387836	0.000576247	1.27327763134753e-10	EFNA1	1	1	1	MT4	t2dgwas
t2dgwas_ELN	817	0.000491161	-0.0132047	0.014187	0.00698766	0.943963	1.65391355206226e-44	-0.00838463	-0.0300674	0.0132981	0.0110626	0.448497	-0.0218876	-0.0491828	0.00540757	0.0139261	0.116409	0.0636971	5.31849827829767e-44	ELN	1	1	1	MT4	t2dgwas
t2dgwas_ENO3	817	0.0819958	0.0651325	0.0988592	0.00860374	1.56891279735559e-21	3.46625236288939e-39	0.0524878	0.0288861	0.0760896	0.0120417	1.30756008350758e-05	0.0162106	-0.0170598	0.049481	0.0169747	0.339868	8.6034286829804e-06	5.66637737243114e-36	ENO3	3.04996647805927e-18	0.025419	1	MT4	t2dgwas
t2dgwas_F2	817	0.00346223	-0.0116254	0.0185499	0.00769778	0.652876	9.86791447272574e-09	0.0065206	-0.0239916	0.0370328	0.0155674	0.675317	-0.028995	-0.0590117	0.00102166	0.0153146	0.0586735	0.0145332	2.17364512817632e-08	F2	1	1	1	MT4	t2dgwas
t2dgwas_FGFBP3	817	-0.0377982	-0.0581689	-0.0174275	0.0103932	0.000276026	1.93097118602509e-129	-0.0352522	-0.0655479	-0.00495651	0.015457	0.0225683	-0.0704256	-0.111261	-0.0295906	0.0208341	0.000758518	0.071269	1.91027631227702e-128	FGFBP3	0.536594	1	1	MT2	t2dgwas
t2dgwas_FGL1	817	-0.0127976	-0.0467201	0.0211249	0.0173074	0.459648	0	-0.0196647	-0.0468896	0.00756023	0.0138903	0.156858	-0.0347012	-0.102388	0.0329853	0.0345339	0.315271	0.463752	0	FGL1	1	1	1	MT4	t2dgwas
t2dgwas_FLT3	817	-0.0167709	-0.0336654	0.000123541	0.00861963	0.0516947	3.1473895295159e-14	0.00597234	-0.0239114	0.0358561	0.0152468	0.695272	0.00376295	-0.0299386	0.0374645	0.0171947	0.826826	0.168001	3.94830576109165e-14	FLT3	1	1	1	MT4	t2dgwas
t2dgwas_FSTL3	817	0.0306442	0.01294	0.0483484	0.00903276	0.000692423	9.68799846423891e-37	0.00652724	-0.0170654	0.0301199	0.0120371	0.587638	-0.0283797	-0.0634263	0.00666683	0.0178809	0.112866	0.000146942	1.64194911551869e-34	FSTL3	1	1	1	MT4	t2dgwas
t2dgwas_GALNT10	817	0.0768135	0.0547377	0.0988894	0.0112632	9.11179582476097e-12	3.93843545708856e-145	0.0356655	0.00935271	0.0619784	0.0134249	0.00789172	0.0464693	0.00241833	0.0905203	0.022475	0.0389927	0.119212	2.21534156883268e-144	GALNT10	1.77133310833353e-08	1	1	MT2	t2dgwas
t2dgwas_GGT1	817	0.0890803	0.0707101	0.107451	0.00937258	2.01287985225052e-21	8.63400440437615e-59	0.050528	0.0262463	0.0748097	0.0123886	4.53110774052414e-05	0.0278874	-0.00847501	0.0642498	0.0185523	0.13318	0.000148601	8.82500831578955e-56	GGT1	3.91303843277501e-18	0.0880847	1	MT4	t2dgwas
t2dgwas_GHR	817	0.110691	0.0921543	0.129227	0.00945743	1.21416099704853e-31	2.76966223030618e-76	0.0964386	0.0722607	0.120617	0.0123357	5.37298063863715e-15	0.0408799	0.00426844	0.0774913	0.0186793	0.0289155	1.76719281582178e-05	1.09167299350059e-71	GHR	2.36032897826234e-28	1.04450743615106e-11	1	MT2	t2dgwas
t2dgwas_GRP	817	-0.0209106	-0.0492448	0.00742356	0.0144562	0.148043	0	-0.00541688	-0.0290809	0.0182472	0.0120735	0.653678	-0.0441654	-0.100714	0.0123826	0.0288511	0.126205	0.351917	0	GRP	1	1	1	MT4	t2dgwas
t2dgwas_GRPEL1	817	0.0358968	0.019314	0.0524796	0.00846061	2.20736019002717e-05	1.04707226647956e-12	0.0183798	-0.0119319	0.0486914	0.0154651	0.23465	0.00472151	-0.0283159	0.0377589	0.0168558	0.779463	0.0329069	2.17427781001621e-12	GRPEL1	0.0429111	1	1	MT4	t2dgwas
t2dgwas_GSTA1	817	0.127298	0.0994253	0.155172	0.014221	3.50878635214615e-19	4.04305430223159e-305	0.0749278	0.0493079	0.100548	0.0130713	9.9124886616431e-09	0.0158603	-0.0391095	0.0708301	0.0280458	0.57188	5.10735361283753e-06	1.60775117407909e-291	GSTA1	6.82108066857212e-16	1.92698779582342e-05	1	MT4	t2dgwas
t2dgwas_GSTA3	817	0.103663	0.0759317	0.131394	0.0141486	2.35855789697372e-13	1.2463938500646e-273	0.0668578	0.041713	0.0920025	0.012829	1.87351832126892e-07	0.00299823	-0.0518013	0.0577977	0.0279589	0.914627	3.51410794551804e-05	2.56923291351442e-263	GSTA3	4.58503655171691e-10	0.000364212	1	MT4	t2dgwas
t2dgwas_HBQ1	817	-0.014431	-0.0394224	0.0105604	0.0127507	0.257726	3.05176028568745e-211	-0.00203989	-0.0273105	0.0232307	0.0128932	0.874288	0.00421703	-0.0456864	0.0541204	0.0254609	0.868491	0.397677	3.91007005450133e-211	HBQ1	1	1	1	MT4	t2dgwas
t2dgwas_HHEX	817	0.0467616	0.0297649	0.0637583	0.00867179	6.95315131525138e-08	1.38471011524873e-30	0.0313267	0.00584956	0.0568039	0.0129986	0.0159518	0.00696383	-0.0268296	0.0407573	0.0172416	0.686394	0.00779894	1.17463217500331e-29	HHEX	0.000135169	1	1	MT4	t2dgwas
t2dgwas_HMOX2	817	0.0182015	0.000577741	0.0358253	0.00899172	0.0429442	3.17463658495005e-21	0.00378549	-0.0268923	0.0344633	0.0156519	0.808893	-0.00346867	-0.0386174	0.0316801	0.017933	0.846675	0.162982	4.33838417670407e-21	HMOX2	1	1	1	MT4	t2dgwas
t2dgwas_INHBC	817	0.111592	0.0946323	0.128551	0.00865281	4.70370128655533e-38	5.94078963281688e-28	0.0831027	0.0586787	0.107527	0.0124612	2.57713182583858e-11	0.0526641	0.0190855	0.0862428	0.017132	0.00218229	7.71899491432863e-05	6.47882659113285e-26	INHBC	9.14399530106356e-35	5.0099442694302e-08	1	MT2	t2dgwas
t2dgwas_KCTD5	817	0.0440314	0.0295787	0.0584842	0.00737385	2.35383491318341e-09	2.85189660732656e-05	0.0363034	0.0128426	0.0597641	0.0119698	0.00242199	0.00403302	-0.0246493	0.0327153	0.0146338	0.782929	0.00164412	7.62200144107544e-05	KCTD5	4.57585507122855e-06	1	1	MT4	t2dgwas
t2dgwas_KHK	817	0.0739719	0.0555051	0.0924388	0.00942186	4.12428134922022e-15	2.17044797076122e-58	0.0434847	0.0193573	0.0676121	0.0123099	0.000411648	0.0303891	-0.00631865	0.0670969	0.0187285	0.105058	0.00730908	5.91384274194904e-57	KHK	8.01760294288411e-12	0.800244	1	MT4	t2dgwas
t2dgwas_MEGF9	817	0.0472758	0.0293809	0.0651707	0.00913004	2.2421998376261e-07	6.12184617666688e-32	0.0525847	0.020907	0.0842625	0.0161621	0.00113959	0.0191776	-0.0164939	0.0548492	0.0181998	0.292319	0.0748141	1.42501860327445e-31	MEGF9	0.000435884	1	1	MT2	t2dgwas
t2dgwas_MENT	817	-0.0991798	-0.1363	-0.0620595	0.0189389	1.63368547717909e-07	0	-0.0296775	-0.0513779	-0.00797709	0.0110716	0.00735127	-0.0874619	-0.16153	-0.0133943	0.0377896	0.0208912	0.720139	0	MENT	0.000317588	1	1	MT2	t2dgwas
t2dgwas_MSRA	817	0.00444846	-0.0115537	0.0204506	0.00816435	0.585847	1.4962681422311e-07	-0.00853251	-0.0373757	0.0203107	0.0147159	0.562039	-0.0190052	-0.050912	0.0129016	0.016279	0.243362	0.0963548	1.95507028056978e-07	MSRA	1	1	1	MT4	t2dgwas
t2dgwas_MXRA8	817	-0.0830544	-0.101474	-0.0646345	0.00939788	9.78288146024007e-19	1.83280280522092e-73	-0.0621275	-0.0913348	-0.0329202	0.0149017	3.05728715929789e-05	-0.0678415	-0.10461	-0.0310726	0.0187597	0.000317163	0.349031	2.08448496990282e-73	MXRA8	1.90179215587067e-15	0.0594337	0.616564	MT2	t2dgwas
t2dgwas_NCAN	817	-0.062975	-0.0835476	-0.0424024	0.0104962	1.97601809200532e-09	9.61762357289418e-104	-0.0488647	-0.0832893	-0.0144401	0.0175636	0.00539975	-0.0329212	-0.0739402	0.00809775	0.0209281	0.116091	0.0974363	4.67110616594728e-103	NCAN	3.84137917085834e-06	1	1	MT2	t2dgwas
t2dgwas_NCR3LG1	817	-0.0255124	-0.0542073	0.0031826	0.0146403	0.0814012	0	-0.0028075	-0.033594	0.027979	0.0157074	0.858144	-0.0179597	-0.0752193	0.0392998	0.029214	0.538883	0.765165	0	NCR3LG1	1	1	1	MT4	t2dgwas
t2dgwas_NELL1	817	-0.0140242	-0.0318201	0.00377171	0.00907954	0.122445	2.48978251694268e-36	-0.0136141	-0.0412865	0.0140582	0.0141186	0.33491	-0.0401696	-0.0756552	-0.00468403	0.0181049	0.0267808	0.0955867	5.38138310901293e-36	NELL1	1	1	1	MT4	t2dgwas
t2dgwas_NFKB1	817	0.0113989	-0.00397534	0.0267732	0.00784401	0.146168	6.45251543509053e-09	0.0146171	-0.0176158	0.0468501	0.0164454	0.374095	0.00276795	-0.0279285	0.0334644	0.0156614	0.859759	0.52444	5.99133231239774e-09	NFKB1	1	1	1	MT4	t2dgwas
t2dgwas_OMG	817	-0.0110218	-0.0286425	0.00659887	0.00899015	0.220203	2.00504839863553e-22	-0.00859574	-0.0431695	0.0259781	0.0176397	0.626049	0.00920919	-0.0259594	0.0443778	0.0179431	0.607921	0.193063	2.58379728082758e-22	OMG	1	1	1	MT4	t2dgwas
t2dgwas_PDCD5	817	0.0195259	0.00465607	0.0343957	0.00758664	0.0100612	0.00055024	0.00812498	-0.0234221	0.0396721	0.0160955	0.613699	-0.00747625	-0.0370836	0.0221311	0.0151058	0.620786	0.0391663	0.000745247	PDCD5	1	1	1	MT4	t2dgwas
t2dgwas_PDGFC	817	0.0326729	0.0165722	0.0487736	0.00821463	6.96707380579841e-05	1.5182833496666e-07	0.0417945	0.011892	0.0716969	0.0152563	0.00615364	0.0270746	-0.00507758	0.0592267	0.0164042	0.0992322	0.693433	1.36825047677498e-07	PDGFC	0.13544	1	1	MT3	t2dgwas
t2dgwas_RNASET2	817	0.0283811	7.52551385120211e-05	0.056687	0.0144418	0.0493898	0	0.0199468	-0.0104287	0.0503222	0.0154977	0.198067	0.0351628	-0.021329	0.0916546	0.0288223	0.222823	0.785739	0	RNASET2	1	1	1	MT3	t2dgwas
t2dgwas_RTBDN	817	-0.00594167	-0.023482	0.0115986	0.00894913	0.50673	2.20308548249063e-24	0.000185808	-0.0287492	0.0291208	0.0147628	0.989958	0.0186458	-0.0163362	0.0536278	0.017848	0.29647	0.111835	3.691603086983e-24	RTBDN	1	1	1	MT4	t2dgwas
t2dgwas_SCT	817	0.00774754	-0.00831528	0.0238104	0.00819532	0.344474	8.51881718773613e-15	0.00529204	-0.0203383	0.0309224	0.0130767	0.685704	0.0203831	-0.0116717	0.0524379	0.0163545	0.213001	0.372215	8.45331632487243e-15	SCT	1	1	1	MT4	t2dgwas
t2dgwas_SEZ6	817	-0.0168234	-0.0319627	-0.00168419	0.00772411	0.0294028	9.70464098191132e-09	-0.0268573	-0.057177	0.00346251	0.0154693	0.082534	-0.00585156	-0.0360728	0.0243697	0.015419	0.704413	0.411181	9.408784518621e-09	SEZ6	1	1	1	MT3	t2dgwas
t2dgwas_SHBG	817	-0.113165	-0.130586	-0.0957448	0.00888802	3.90915746301645e-37	6.3448642980739e-73	-0.0954264	-0.118081	-0.0727714	0.0115586	1.50833344372958e-16	-0.05404	-0.0885062	-0.0195737	0.0175848	0.00218897	0.000110467	2.54188037693478e-69	SHBG	7.59940210810398e-34	2.9322002146103e-13	1	MT2	t2dgwas
t2dgwas_SORT1	817	0.0375959	0.0199189	0.0552728	0.00901886	3.0650165503479e-05	4.8436051053158e-28	0.0240729	-0.00862982	0.0567756	0.0166851	0.149082	0.0254159	-0.00988805	0.0607199	0.0180122	0.158615	0.434887	4.59543813717918e-28	SORT1	0.0595839	1	1	MT3	t2dgwas
t2dgwas_SPINK4	817	0.0461972	0.0320718	0.0603225	0.00720681	1.45318757903053e-10	8.30142098390491e-17	0.0254222	0.00486937	0.045975	0.0104861	0.0153353	0.0396789	0.0114923	0.0678654	0.0143809	0.00592539	0.60052	7.29488242303504e-17	SPINK4	2.82499665363535e-07	1	1	MT2	t2dgwas
t2dgwas_TNF	817	0.0285289	0.0117361	0.0453216	0.00856775	0.000869093	1.80263356897984e-14	0.0257207	-0.00170019	0.0531416	0.0139903	0.0659927	0.00959635	-0.0239053	0.043098	0.0170927	0.574658	0.200947	2.14198873944102e-14	TNF	1	1	1	MT3	t2dgwas
t2dgwas_TNFRSF6B	817	0.027737	0.00187804	0.0535959	0.0131933	0.0355229	3.29501634368179e-238	0.0287479	0.00177822	0.0557176	0.01376	0.036687	0.0178642	-0.0337681	0.0694966	0.026343	0.497876	0.665081	2.21324740520897e-238	TNFRSF6B	1	1	1	MT3	t2dgwas
t2dgwas_TSPAN8	817	0.0254987	-0.0100174	0.0610148	0.0181204	0.159374	0	-0.00857853	-0.0351228	0.0179658	0.013543	0.526454	0.00630005	-0.0646638	0.0772639	0.036206	0.861904	0.540333	0	TSPAN8	1	1	1	MT4	t2dgwas
t2dgwas_WARS	817	0.0241873	0.00887464	0.0395001	0.00781261	0.00196191	1.48329610505266e-06	0.00943238	-0.0222682	0.041133	0.0161738	0.559766	0.0127526	-0.0178096	0.0433147	0.0155929	0.413686	0.397015	1.44987596044745e-06	WARS	1	1	1	MT3	t2dgwas
tc_AGER	209	0.0232852	-0.0357061	0.0822766	0.0300976	0.439134	2.38541256531803e-54	-0.0149368	-0.0689723	0.0390988	0.0275692	0.587962	0.00430927	-0.100831	0.109449	0.053643	0.936051	0.669287	1.60992756321523e-54	AGER	1	1	1	MT4	tc
tc_B4GAT1	209	0.0913579	0.0332723	0.149444	0.0296355	0.00205122	4.9231704886385e-55	0.0144938	-0.0453497	0.0743373	0.0305324	0.634999	-0.0422148	-0.143455	0.0590255	0.0516532	0.414711	0.0020239	1.84284594159778e-50	B4GAT1	1	1	1	MT4	tc
tc_BOC	209	-0.0238113	-0.079885	0.0322624	0.028609	0.40524	2.28919744363985e-41	0.0156816	-0.0501894	0.0815525	0.0336076	0.640781	-0.0555601	-0.15542	0.0443001	0.0509491	0.27676	0.452039	2.31617514786368e-41	BOC	1	1	1	MT4	tc
tc_CD34	209	-0.0557713	-0.180385	0.0688423	0.0635784	0.380375	0	0.0531156	-0.00742924	0.11366	0.0308902	0.0855242	-0.155012	-0.376516	0.0664918	0.113012	0.17166	0.289464	0	CD34	1	1	1	MT4	tc
tc_CGREF1	209	-0.189513	-0.293964	-0.0850615	0.0532914	0.000376316	0	-0.0659848	-0.11673	-0.01524	0.0258902	0.0108145	-0.200369	-0.386766	-0.0139716	0.0951005	0.0363293	0.890395	0	CGREF1	0.731559	1	1	MT2	tc
tc_DLK1	209	-0.0499362	-0.0923819	-0.00749052	0.021656	0.0211169	8.25648300053838e-15	-0.03392	-0.0859076	0.0180675	0.0265243	0.200957	-0.0482062	-0.123897	0.0274845	0.0386177	0.213334	0.956856	5.87478511954827e-15	DLK1	1	1	1	MT3	tc
tc_DLL1	209	-0.132731	-0.184338	-0.0811229	0.0263304	4.63211683361985e-07	2.66356412789732e-32	-0.0806246	-0.141028	-0.0202214	0.030818	0.00889259	-0.0928707	-0.184655	-0.00108644	0.0468287	0.0486671	0.304571	3.90452407747638e-32	DLL1	0.000900484	1	1	MT2	tc
tc_DNAJB6	209	0.0400111	-0.00460983	0.084632	0.0227658	0.0788309	3.01244324997969e-16	0.0267125	-0.0299427	0.0833678	0.0289057	0.355421	-0.00697384	-0.0861238	0.0721761	0.0403826	0.863061	0.160884	5.81071309426196e-16	DNAJB6	1	1	1	MT4	tc
tc_DNER	209	0.057624	0.0039577	0.11129	0.0273808	0.0353311	3.63442963778009e-41	0.0801853	0.0231485	0.137222	0.0291004	0.00586074	0.0175778	-0.0778828	0.113038	0.0487044	0.718537	0.321271	5.53197207170352e-41	DNER	1	1	1	MT3	tc
tc_EFNA1	209	-0.0829502	-0.126324	-0.0395767	0.0221293	0.000177948	5.71783264048502e-13	-0.0962995	-0.155808	-0.0367915	0.0303613	0.00151502	-0.0807703	-0.158111	-0.00342975	0.0394595	0.0419296	0.946807	4.15955055415726e-13	EFNA1	0.345931	1	1	MT2	tc
tc_ELN	209	0.0581668	0.0158399	0.100494	0.0215954	0.00707095	1.58804846333886e-49	0.0540141	0.00832783	0.0997003	0.0233093	0.0204888	0.0896361	0.01435	0.164922	0.0384113	0.0205767	0.322995	2.62526867768887e-49	ELN	1	1	1	MT2	tc
tc_ENO3	209	0.0966691	0.0500653	0.143273	0.0237774	4.79135367832848e-05	5.7526718446282e-28	-0.00567934	-0.0628796	0.0515209	0.0291838	0.845702	-0.00897754	-0.0902118	0.0722568	0.0414461	0.828727	0.00233184	3.01625500123397e-25	ENO3	0.0931439	1	1	MT4	tc
tc_F2	209	0.177584	0.134317	0.220851	0.022075	8.65275802556985e-16	1.26014070562959e-14	0.0756367	0.0179063	0.133367	0.0294543	0.0102306	0.0802382	0.00479827	0.155678	0.0384898	0.0383265	0.00251772	6.20217377090568e-13	F2	1.68209616017078e-12	1	1	MT2	tc
tc_FGFBP3	209	0.161122	0.103872	0.218372	0.0292091	3.46515583660493e-08	1.5054262018657e-72	0.160244	0.107764	0.212724	0.0267755	2.16758149509224e-09	0.216943	0.115362	0.318523	0.0518268	4.19871712601171e-05	0.194071	9.00006831917976e-72	FGFBP3	6.73626294635998e-05	4.21377842645931e-06	0.0816231	MT2	tc
tc_FGL1	209	0.100964	0.0505421	0.151385	0.0257253	8.68439276351801e-05	4.505910410779e-52	0.0222121	-0.0293334	0.0737576	0.0262987	0.398329	0.0770724	-0.0127238	0.166869	0.0458144	0.0940234	0.528978	3.91312823111289e-52	FGL1	0.168825	1	1	MT3	tc
tc_FLT3	209	-0.015197	-0.0723493	0.0419554	0.0291594	0.602249	3.88185607391113e-41	0.00673897	-0.0481196	0.0615976	0.0279891	0.809732	-0.0294674	-0.13135	0.0724151	0.0519809	0.571404	0.740262	2.50983323964691e-41	FLT3	1	1	1	MT4	tc
tc_FSTL3	209	-0.124686	-0.170864	-0.0785085	0.0235601	1.20814917998448e-07	7.10143007429457e-20	-0.166852	-0.223365	-0.11034	0.028833	7.17151091411064e-09	-0.135556	-0.217895	-0.0532182	0.0420093	0.00145516	0.754714	5.07979111126244e-20	FSTL3	0.000234864	1.39414172170311e-05	1	MT2	tc
tc_GALNT10	209	0.0946811	0.0126708	0.176691	0.041842	0.0236465	2.68776314676986e-190	-0.00959831	-0.0648979	0.0457013	0.0282141	0.733709	0.0274399	-0.118322	0.173201	0.0743681	0.712524	0.275463	3.88895713711747e-189	GALNT10	1	1	1	MT4	tc
tc_GGT1	209	0.036806	-0.0291119	0.102724	0.0336316	0.273785	2.93455698866142e-100	0.011258	-0.0402021	0.0627181	0.0262552	0.668074	-0.028453	-0.145488	0.0885817	0.0597116	0.634215	0.187776	3.43195331854574e-99	GGT1	1	1	1	MT4	tc
tc_GHR	209	0.00907297	-0.0424543	0.0606002	0.0262894	0.730005	1.18686391215426e-45	-0.0462169	-0.102033	0.00959887	0.0284774	0.104604	-0.00282015	-0.0946176	0.0889773	0.0468354	0.952043	0.759045	7.42417217646874e-46	GHR	1	1	1	MT4	tc
tc_GRP	209	0.167204	0.112857	0.221551	0.0277281	1.63829227486384e-09	3.53855542884991e-47	0.1159	0.0546626	0.177137	0.0312435	0.000207615	0.190215	0.0933966	0.287033	0.049397	0.000156963	0.573838	2.79904675188456e-47	GRP	3.1848401823353e-06	0.403604	0.305136	MT2	tc
tc_GRPEL1	209	-0.0292868	-0.0749119	0.0163383	0.0232781	0.208346	8.92230652778378e-14	-0.0430141	-0.103497	0.0174685	0.0308585	0.163343	-0.13045	-0.210071	-0.0508277	0.0406234	0.00153264	0.00292564	3.32531769802533e-12	GRPEL1	1	1	1	MT4	tc
tc_GSTA1	209	0.00826059	-0.0487371	0.0652583	0.0290805	0.776365	1.01693554154536e-46	0.00271564	-0.0585625	0.0639937	0.0312643	0.930782	-0.0908081	-0.191114	0.00949793	0.0511765	0.0774655	0.0201935	1.69905635337303e-44	GSTA1	1	1	1	MT4	tc
tc_GSTA3	209	0.0131131	-0.0374493	0.0636756	0.0257972	0.611231	2.89805728857031e-24	0.00726726	-0.052474	0.0670085	0.0304802	0.811551	-0.059325	-0.148684	0.0300345	0.0455916	0.194627	0.0560767	2.19469472877021e-23	GSTA3	1	1	1	MT4	tc
tc_HBQ1	209	0.023149	-0.022906	0.0692039	0.0234974	0.32454	4.24757894090868e-18	0.0212824	-0.0334723	0.0760372	0.0279361	0.446164	0.0167358	-0.065346	0.0988176	0.0418785	0.689842	0.853253	2.97193570608428e-18	HBQ1	1	1	1	MT4	tc
tc_HHEX	209	0.0773406	0.0213104	0.133371	0.0285868	0.00682097	2.28512562208904e-52	-0.00869368	-0.0691509	0.0517635	0.0308455	0.778062	0.0497753	-0.0499896	0.14954	0.0509004	0.329268	0.513231	2.05855734306186e-52	HHEX	1	1	1	MT4	tc
tc_HMOX2	209	0.073083	0.0288564	0.11731	0.0225646	0.00120017	1.19817597761657e-10	0.0295975	-0.026322	0.0855171	0.0285304	0.299547	-0.00424541	-0.0820617	0.0735709	0.0397022	0.914947	0.0194474	7.14996883029999e-10	HMOX2	1	1	1	MT4	tc
tc_INHBC	209	0.00455816	-0.0539527	0.0630691	0.0298525	0.878643	1.96921954283547e-60	-0.0901085	-0.150774	-0.0294429	0.0309518	0.00359986	-0.0677369	-0.17127	0.0357964	0.0528231	0.20116	0.0992921	3.37335705257556e-59	INHBC	1	1	1	MT4	tc
tc_KCTD5	209	0.0192161	-0.0255259	0.063958	0.0228275	0.399904	2.11236914566633e-18	0.00604486	-0.0510438	0.0631335	0.0291268	0.835592	-0.0311272	-0.110438	0.0481831	0.0404644	0.442623	0.13393	5.0937746339508e-18	KCTD5	1	1	1	MT4	tc
tc_KHK	209	-0.0133813	-0.0594824	0.0327199	0.023521	0.569419	1.22526403817307e-22	-0.0529125	-0.107999	0.00217393	0.0281053	0.0597477	-0.0716771	-0.153281	0.00992649	0.0416345	0.0866395	0.0918855	5.02634490988913e-22	KHK	1	1	1	MT4	tc
tc_MEGF9	209	0.0260586	-0.0540997	0.106217	0.0408971	0.524011	1.78365831842315e-153	-0.0182229	-0.0874675	0.0510217	0.0353289	0.60599	0.00896283	-0.133892	0.151817	0.0728849	0.902248	0.776951	8.82138413484332e-154	MEGF9	1	1	1	MT4	tc
tc_MENT	209	0.0786565	0.000608605	0.156704	0.0398204	0.048236	1.60352066726429e-210	0.0903306	0.0302883	0.150373	0.0306338	0.00319093	-0.0282561	-0.166871	0.110358	0.0707217	0.689908	0.069506	3.20283867989421e-206	MENT	1	1	1	MT4	tc
tc_MSRA	209	0.0385728	-0.00589384	0.0830394	0.022687	0.0890912	3.18081744539092e-11	-1.44341e-05	-0.0585963	0.0585674	0.0298887	0.999615	-0.0027131	-0.0817098	0.0762836	0.0403044	0.946396	0.216896	4.36306045007366e-11	MSRA	1	1	1	MT4	tc
tc_MXRA8	209	0.119507	0.043855	0.195158	0.0385978	0.00196014	1.64588042512362e-172	0.0494211	-0.0147019	0.113544	0.0327158	0.130886	0.059115	-0.0753621	0.193592	0.0686107	0.389905	0.288344	1.56936572801785e-171	MXRA8	1	1	1	MT3	tc
tc_NCAN	209	0.103297	0.0423679	0.164227	0.0310864	0.000890848	4.53281636663353e-73	0.0350211	-0.0167402	0.0867824	0.0264088	0.184802	0.133578	0.025012	0.242145	0.055391	0.0167575	0.509402	4.33588821606422e-73	NCAN	1	1	1	MT2	tc
tc_NCR3LG1	209	-0.167174	-0.260474	-0.0738737	0.0476021	0.000444913	0	-0.0719661	-0.126265	-0.0176673	0.0277035	0.00938426	-0.171373	-0.337596	-0.00514993	0.0848078	0.0445964	0.952295	0	NCR3LG1	0.864911	1	1	MT2	tc
tc_NELL1	209	0.0383868	-0.021783	0.0985566	0.0306989	0.211143	2.72210520249137e-63	0.0327513	-0.0211166	0.0866191	0.0274836	0.233392	-0.0298027	-0.13644	0.0768346	0.0544068	0.584437	0.131076	2.91976504502658e-62	NELL1	1	1	1	MT4	tc
tc_NFKB1	209	0.0273908	-0.0175752	0.0723567	0.0229418	0.232508	1.51225962242576e-16	0.0220065	-0.0369247	0.0809376	0.0300669	0.46422	0.0230045	-0.057158	0.103167	0.0408992	0.574406	0.89694	1.06383409744165e-16	NFKB1	1	1	1	MT4	tc
tc_OMG	209	0.0366607	-0.0142006	0.087522	0.0259496	0.157725	1.40417565058751e-24	-0.000431154	-0.0581439	0.0572816	0.0294453	0.988317	-0.056339	-0.145713	0.0330347	0.0455988	0.218031	0.0144653	5.07187245378033e-23	OMG	1	1	1	MT4	tc
tc_PDCD5	209	0.0456693	0.0032863	0.0880524	0.021624	0.0346886	8.49126098804899e-10	0.00777567	-0.0506773	0.0662286	0.0298229	0.794302	0.0174078	-0.0581848	0.0930004	0.0385677	0.652204	0.377091	8.57500164374867e-10	PDCD5	1	1	1	MT3	tc
tc_PDGFC	209	-0.0119559	-0.0747471	0.0508352	0.0320363	0.709	5.42776938299964e-59	0.00149104	-0.0594613	0.0624434	0.0310982	0.961759	-0.0867147	-0.198	0.0245705	0.0567782	0.128224	0.112895	6.83318679178753e-58	PDGFC	1	1	1	MT4	tc
tc_RNASET2	209	-0.173132	-0.240143	-0.106121	0.0341893	4.10693135432453e-07	1.41869989704239e-98	-0.0828231	-0.136622	-0.0290238	0.0274486	0.00254963	-0.129535	-0.248755	-0.0103146	0.0608267	0.0343878	0.387039	2.60730156852918e-98	RNASET2	0.000798387	1	1	MT2	tc
tc_RTBDN	209	0.129204	0.0829267	0.17548	0.0236107	4.44343768676258e-08	6.33458614172917e-16	0.0826862	0.0206527	0.14472	0.0316497	0.0089872	0.0942707	0.0119468	0.176595	0.042002	0.0258626	0.315778	7.43809020445849e-16	RTBDN	8.63804286306646e-05	1	1	MT2	tc
tc_SCT	209	0.0711977	0.0308566	0.111539	0.0205822	0.000541801	2.48946206161034e-08	0.0645442	0.0123007	0.116788	0.0266549	0.0154574	0.0601681	-0.0117167	0.132053	0.0366759	0.102413	0.716462	2.0154572369572e-08	SCT	1	1	1	MT3	tc
tc_SEZ6	209	-0.0267102	-0.0665709	0.0131505	0.0203371	0.189057	1.94224204550748e-08	-0.00632387	-0.0556256	0.0429778	0.0251539	0.801499	-0.0203806	-0.0914205	0.0506592	0.0362448	0.574517	0.83294	1.52510603084009e-08	SEZ6	1	1	1	MT4	tc
tc_SHBG	209	0.019456	-0.0419999	0.0809119	0.031355	0.534924	4.91744723535967e-107	0.0341594	-0.0171186	0.0854375	0.0261623	0.191663	-0.0222963	-0.131625	0.0870327	0.0557801	0.689777	0.366402	1.10029858445118e-106	SHBG	1	1	1	MT4	tc
tc_SORT1	209	0.0463112	-0.0227894	0.115412	0.0352554	0.188984	6.71471511655964e-94	0.0819007	0.0153494	0.148452	0.0339548	0.015863	-0.108979	-0.229517	0.0115581	0.0614986	0.0778556	0.00256154	2.28543641973133e-87	SORT1	1	1	1	MT4	tc
tc_SPINK4	209	-0.0380871	-0.0806294	0.00445511	0.0217052	0.079303	7.59679693635742e-26	0.0103205	-0.0359132	0.0565542	0.0235886	0.661734	-0.0415211	-0.117173	0.0341309	0.038598	0.283299	0.914329	4.91499899731662e-26	SPINK4	1	1	1	MT4	tc
tc_TNF	209	0.0317986	-0.0222662	0.0858634	0.0275841	0.248997	2.8463201847584e-33	0.0457637	-0.0122511	0.103778	0.0295994	0.122079	0.0249877	-0.0714198	0.121395	0.0491875	0.611988	0.867201	1.77412300276469e-33	TNF	1	1	1	MT4	tc
tc_TNFRSF6B	209	0.0168353	-0.0576394	0.09131	0.0379973	0.657718	5.55044932381204e-126	-0.00302528	-0.0599658	0.0539153	0.0290513	0.917062	0.0132683	-0.119548	0.146085	0.0677636	0.844956	0.949315	2.39504734884744e-126	TNFRSF6B	1	1	1	MT4	tc
tc_TSPAN8	209	0.0540553	-0.019614	0.127725	0.0375864	0.150388	1.39248633801408e-172	0.0905397	0.0333169	0.147762	0.0291953	0.00192754	0.0279332	-0.103262	0.159128	0.0669363	0.676883	0.637399	1.0130359279678e-172	TSPAN8	1	1	1	MT3	tc
tc_WARS	209	-0.0307163	-0.078312	0.0168794	0.0242835	0.205906	2.37168172227924e-20	-0.0395163	-0.0987626	0.0197299	0.0302277	0.191115	-0.0483745	-0.13319	0.0364407	0.0432731	0.26491	0.622236	1.84595785043906e-20	WARS	1	1	1	MT4	tc
tffm_AGER	587	0.0204676	-0.0275653	0.0685005	0.0245066	0.403612	1.68440403289632e-40	0.0376344	-0.0216552	0.096924	0.0302498	0.213455	0.0600359	-0.0505224	0.170594	0.0564073	0.287619	0.436367	1.61132314603288e-40	AGER	1	1	1	MT4	tffm
tffm_B4GAT1	587	-0.302201	-0.341111	-0.26329	0.0198524	2.51269129018898e-52	2.03748300492606e-08	-0.280779	-0.338256	-0.223303	0.0293247	1.02015816042949e-21	-0.269414	-0.358976	-0.179853	0.0456947	6.29916887753617e-09	0.425961	1.95632650334991e-08	B4GAT1	4.88467186812738e-49	1.98318746387493e-18	1.22455842979303e-05	MT1	tffm
tffm_BOC	587	-0.054156	-0.100089	-0.00822328	0.0234351	0.0208386	5.97161642568105e-27	-0.0812911	-0.139848	-0.0227345	0.0298759	0.00650918	-0.0332052	-0.138995	0.0725841	0.0539741	0.538658	0.666649	4.81942439889266e-27	BOC	1	1	1	MT3	tffm
tffm_CD34	587	0.0141702	-0.0467818	0.0751222	0.031098	0.648632	6.11609997811649e-134	-0.0413568	-0.0967714	0.0140578	0.0282727	0.143528	0.0148941	-0.125461	0.155249	0.0716097	0.835309	0.991048	3.41672093166748e-134	CD34	1	1	1	MT4	tffm
tffm_CGREF1	586	0.0639817	0.0142944	0.113669	0.0253507	0.0116073	1.23518153071814e-64	0.0380701	-0.0207002	0.0968403	0.0299848	0.204212	0.0429743	-0.0714955	0.157444	0.058403	0.462133	0.689789	8.97033892303069e-65	CGREF1	1	1	1	MT3	tffm
tffm_DLK1	587	0.0478137	-0.00627026	0.101898	0.0275938	0.0831372	1.35895244437036e-101	0.0714136	0.0174146	0.125413	0.0275505	0.0095393	-0.0285336	-0.152857	0.0957895	0.0634302	0.65299	0.181888	4.08934253507625e-101	DLK1	1	1	1	MT4	tffm
tffm_DLL1	587	0.120997	0.0808253	0.161169	0.020496	3.5592464416315e-09	7.78251500575911e-11	0.130313	0.0773074	0.183319	0.0270438	1.44570887063959e-06	0.176889	0.0844967	0.269281	0.0471388	0.000192527	0.188536	9.43958803723468e-11	DLL1	6.91917508253164e-06	0.00281046	0.374272	MT2	tffm
tffm_DNAJB6	587	-0.0945888	-0.131825	-0.0573522	0.0189983	6.39770818507465e-07	4.0227707711517e-05	-0.112769	-0.16715	-0.0583875	0.0277455	4.8158109752497e-05	-0.109922	-0.195655	-0.0241896	0.0437412	0.0122381	0.697239	3.64800311494885e-05	DNAJB6	0.00124371	0.0936194	1	MT2	tffm
tffm_DNER	587	-0.28343	-0.326136	-0.240723	0.021789	1.10308653988836e-38	1.40269981156905e-21	-0.265214	-0.321386	-0.209042	0.0286593	2.1617697155251e-20	-0.307561	-0.405915	-0.209208	0.0501805	1.62521645305622e-09	0.593593	1.1937318118873e-21	DNER	2.14440023354297e-35	4.20248032698079e-17	3.15942078474129e-06	MT1	tffm
tffm_EFNA1	587	0.0800897	0.042094	0.118085	0.0193856	3.60553268382991e-05	6.06789152615922e-06	0.0545891	-0.00150766	0.110686	0.0286208	0.0564788	0.035689	-0.0516877	0.123066	0.04458	0.42371	0.269192	6.37485844607125e-06	EFNA1	0.0700916	1	1	MT3	tffm
tffm_ELN	587	0.0799212	0.0477139	0.112129	0.0164323	1.15233069449515e-06	2.04759681011322e-21	0.0778207	0.0372633	0.118378	0.0206926	0.000169368	0.0458549	-0.0282475	0.119957	0.0378074	0.225674	0.317487	2.21090362315184e-21	ELN	0.00224013	0.329251	1	MT2	tffm
tffm_ENO3	587	-0.00971733	-0.0485592	0.0291245	0.0198173	0.623889	1.81856017704084e-15	0.0176663	-0.0351024	0.070435	0.0269228	0.511706	-0.066574	-0.155872	0.022724	0.0455602	0.144489	0.166377	2.45709916150699e-15	ENO3	1	1	1	MT4	tffm
tffm_F2	587	-0.0833291	-0.119465	-0.0471933	0.0184366	6.19109894208442e-06	0.000460433	-0.104766	-0.1586	-0.0509311	0.0274667	0.000136576	-0.127182	-0.210294	-0.0440705	0.0424039	0.00282105	0.251301	0.000481785	F2	0.0120355	0.265505	1	MT2	tffm
tffm_FGFBP3	587	-0.028265	-0.0718046	0.0152746	0.0222141	0.203235	3.17329899316487e-42	-0.0385632	-0.0915192	0.0143928	0.0270184	0.153495	-0.0692692	-0.16943	0.0308913	0.0511023	0.175781	0.373287	3.34445560078204e-42	FGFBP3	1	1	1	MT4	tffm
tffm_FGL1	587	-0.0603258	-0.0981521	-0.0224995	0.0192991	0.00177303	2.70944899223701e-21	-0.0245598	-0.0749914	0.0258718	0.0257304	0.339828	-0.0195135	-0.106565	0.0675377	0.0444139	0.660566	0.308029	2.96294334244285e-21	FGL1	1	1	1	MT3	tffm
tffm_FLT3	587	0.0334839	-0.00779254	0.0747603	0.0210594	0.111841	9.67328975620909e-09	0.0534144	-0.00462421	0.111453	0.0296115	0.0712568	0.187841	0.0937738	0.281909	0.0479936	0.000101508	0.000385115	8.17007542120514e-08	FLT3	1	1	0.197331	MT4	tffm
tffm_FSTL3	587	0.137477	0.0948862	0.180068	0.02173	2.50611627931262e-10	1.07930362688637e-20	0.130072	0.0684744	0.19167	0.0314274	3.49105414757639e-05	0.0969047	-0.00111906	0.194928	0.0500121	0.05315	0.368094	1.09281329399237e-20	FSTL3	4.87189004698373e-07	0.0678661	1	MT2	tffm
tffm_GALNT10	587	-0.0491417	-0.10372	0.00543674	0.0278461	0.0776045	2.00285889818905e-101	-0.0510845	-0.106132	0.00396337	0.0280857	0.0689293	-0.0345051	-0.160084	0.0910742	0.0640711	0.590406	0.799817	1.26415491932256e-101	GALNT10	1	1	1	MT4	tffm
tffm_GGT1	587	-0.0709572	-0.113087	-0.0288268	0.0214951	0.000963093	1.69372670751632e-24	-0.0353581	-0.0908077	0.0200914	0.0282906	0.211366	-0.142889	-0.239711	-0.0460666	0.0493992	0.00396359	0.106472	3.30073615518752e-24	GGT1	1	1	1	MT2	tffm
tffm_GHR	587	-0.0312094	-0.140012	0.0775936	0.0555117	0.573971	0	0.0463527	-0.00768181	0.100387	0.0275686	0.0926937	-0.118982	-0.369031	0.131068	0.127576	0.351395	0.445061	0	GHR	1	1	1	MT4	tffm
tffm_GRP	587	-0.116324	-0.156401	-0.0762476	0.0204473	1.27796580466174e-08	8.1491398709922e-15	-0.115438	-0.172534	-0.0583425	0.0291304	7.40733330340324e-05	-0.0770255	-0.16928	0.0152287	0.0470685	0.102282	0.354315	8.26314644886445e-15	GRP	2.48436552426242e-05	0.143999	1	MT2	tffm
tffm_GRPEL1	587	-0.0742812	-0.112847	-0.0357159	0.0196762	0.000159889	0.000342059	-0.0771125	-0.134014	-0.0202113	0.0290312	0.00790286	-0.0686459	-0.157476	0.020184	0.0453214	0.130402	0.890245	0.000309018	GRPEL1	0.310825	1	1	MT3	tffm
tffm_GSTA1	586	0.024986	-0.0162651	0.066237	0.0210464	0.235156	4.13229390941146e-12	0.0150761	-0.0431682	0.0733204	0.0297165	0.611923	-0.134938	-0.2289	-0.0409759	0.0479399	0.00504638	0.000232847	7.18572732276569e-11	GSTA1	1	1	1	MT4	tffm
tffm_GSTA3	587	0.0241329	-0.0160882	0.0643541	0.020521	0.23959	3.71589314571598e-07	-0.00678339	-0.0650715	0.0515047	0.0297388	0.819569	-0.0882482	-0.180362	0.00386581	0.046997	0.0609135	0.00815098	1.001934149742e-06	GSTA3	1	1	1	MT4	tffm
tffm_HBQ1	587	0.0465142	0.0114319	0.0815965	0.0178991	0.00935808	0.0896599	0.0567686	0.00099544	0.112542	0.0284557	0.0460448	0.0859372	0.00520529	0.166669	0.0411897	0.0373773	0.288374	0.0904694	HBQ1	1	1	1	MT2	tffm
tffm_HHEX	587	-0.0738847	-0.112931	-0.0348382	0.0199217	0.00020828	4.7594680432855e-11	-0.0622264	-0.115687	-0.00876605	0.0272757	0.0225255	-0.129295	-0.219078	-0.0395123	0.0458076	0.00492604	0.179758	5.87871449791013e-11	HHEX	0.404897	1	1	MT2	tffm
tffm_HMOX2	587	-0.0754782	-0.113206	-0.0377504	0.0192489	8.81196032221844e-05	0.0124259	-0.0616036	-0.117334	-0.00587369	0.0284336	0.0302672	-0.0280794	-0.114894	0.0587357	0.0442934	0.526367	0.235286	0.0128974	HMOX2	0.171305	1	1	MT3	tffm
tffm_INHBC	587	0.0430117	-0.00340317	0.0894266	0.0236811	0.0693257	3.6682858573129e-40	0.056446	-0.00136906	0.114261	0.0294975	0.0556729	-0.0933077	-0.199553	0.0129372	0.0542066	0.0857186	0.00541056	1.14453044889031e-38	INHBC	1	1	1	MT4	tffm
tffm_KCTD5	587	-0.0594499	-0.0963904	-0.0225093	0.0188472	0.00160882	6.49720757530255e-06	-0.0717198	-0.125984	-0.0174558	0.0276857	0.00958376	-0.106655	-0.19163	-0.0216795	0.0433546	0.0141798	0.227184	7.06314951773942e-06	KCTD5	1	1	1	MT2	tffm
tffm_KHK	587	-0.0429151	-0.081063	-0.00476705	0.0194633	0.0274593	1.40228251691994e-09	-0.0575091	-0.10962	-0.00539831	0.0265871	0.0305379	-0.123736	-0.211291	-0.0361814	0.0446709	0.0057844	0.0450092	2.62788204630041e-09	KHK	1	1	1	MT2	tffm
tffm_MEGF9	587	-0.106652	-0.151584	-0.0617204	0.0229245	3.28197932388893e-06	4.92589309081919e-25	-0.095391	-0.153359	-0.0374226	0.0295757	0.00125835	-0.182339	-0.285593	-0.079085	0.0526805	0.000576953	0.111202	9.45681645963713e-25	MEGF9	0.00638017	1	1	MT2	tffm
tffm_MENT	587	-0.150772	-0.18851	-0.113034	0.0192542	4.85451626171751e-15	4.40216417994767e-19	-0.133205	-0.182528	-0.0838822	0.0251648	1.20122090523184e-07	-0.100665	-0.187401	-0.0139287	0.0442532	0.023282	0.209108	5.62995985700613e-19	MENT	9.43717961277884e-12	0.000233517	1	MT2	tffm
tffm_MSRA	587	-0.0789187	-0.117196	-0.0406411	0.0195294	5.32178752623558e-05	0.0020847	-0.0562783	-0.115371	0.00281466	0.0301495	0.0619514	-0.0607729	-0.148916	0.0273703	0.044971	0.177096	0.65431	0.00194283	MSRA	0.103456	1	1	MT3	tffm
tffm_MXRA8	587	0.0061882	-0.0363296	0.048706	0.0216927	0.775441	1.80757325727618e-33	0.00135375	-0.0543718	0.0570793	0.0284314	0.962023	0.141716	0.0445735	0.238859	0.0495625	0.00439663	0.00250171	6.9694309423761e-32	MXRA8	1	1	1	MT4	tffm
tffm_NCAN	587	-0.338244	-0.388383	-0.288105	0.0255811	6.51477080927479e-40	3.23313300434651e-67	-0.316614	-0.370697	-0.26253	0.0275936	1.77908568665484e-30	-0.238823	-0.35396	-0.123686	0.0587433	5.44790007042387e-05	0.060721	2.35708528378941e-66	NCAN	1.26647144532302e-36	3.45854257485701e-27	0.105907	MT2	tffm
tffm_NCR3LG1	587	0.0771784	0.0251827	0.129174	0.0265284	0.00362273	1.94945256771519e-119	0.0614751	0.0111088	0.111841	0.0256971	0.0167433	0.121476	0.0018115	0.24114	0.0610532	0.0470923	0.420783	2.16288662808483e-119	NCR3LG1	1	1	1	MT2	tffm
tffm_NELL1	587	-0.0847088	-0.130212	-0.0392059	0.0232158	0.00026351	2.54146863604144e-32	-0.072726	-0.129983	-0.0154685	0.029213	0.0127921	-0.0989637	-0.203759	0.00583118	0.0534668	0.0646823	0.767319	1.93290058991241e-32	NELL1	0.512264	1	1	MT3	tffm
tffm_NFKB1	587	-0.0816525	-0.118849	-0.0444555	0.018978	1.68903459549927e-05	9.15694525171377e-05	-0.0430238	-0.0968738	0.0108263	0.0274745	0.11736	-0.0997663	-0.185416	-0.0141163	0.043699	0.0227862	0.64551	8.40223710568079e-05	NFKB1	0.0328348	1	1	MT2	tffm
tffm_OMG	587	-0.129832	-0.174686	-0.0849777	0.0228849	1.40096476350938e-08	5.32593321054829e-20	-0.111999	-0.173135	-0.0508638	0.0311915	0.000329801	-0.0417216	-0.144733	0.0612893	0.0525566	0.42761	0.0631902	1.24227786785408e-19	OMG	2.72347550026223e-05	0.641133	1	MT2	tffm
tffm_PDCD5	587	-0.0452089	-0.0816905	-0.00872723	0.0186131	0.0151457	0.0131365	-0.0107029	-0.0664181	0.0450124	0.0284262	0.706534	-0.0153404	-0.099309	0.0686282	0.0428411	0.720415	0.439168	0.0127911	PDCD5	1	1	1	MT3	tffm
tffm_PDGFC	587	-0.0122718	-0.0503676	0.0258241	0.0194367	0.527798	0.00679545	-0.00931365	-0.0667483	0.048121	0.0293034	0.75061	0.0279324	-0.0597448	0.11561	0.0447333	0.532594	0.318755	0.00683243	PDGFC	1	1	1	MT4	tffm
tffm_RNASET2	587	0.09076	0.0478953	0.133625	0.0218698	3.32446189687834e-05	1.42976986406195e-23	0.0776764	0.0205994	0.134753	0.0291209	0.00764465	0.0769499	-0.0218258	0.175726	0.0503958	0.127323	0.761068	1.13010860853296e-23	RNASET2	0.0646275	1	1	MT3	tffm
tffm_RTBDN	587	-0.241993	-0.283017	-0.200968	0.0209308	6.45317890512945e-31	4.99566745266558e-10	-0.220242	-0.279835	-0.16065	0.0304045	4.36468630837934e-13	-0.227763	-0.32225	-0.133276	0.0482076	2.89009737514585e-06	0.743241	4.29504929350278e-10	RTBDN	1.25449797915717e-27	8.48495018348944e-10	0.00561835	MT1	tffm
tffm_SCT	587	-0.0307884	-0.0674558	0.00587904	0.0187079	0.0998162	0.000623083	-0.0350598	-0.0903997	0.0202802	0.0282347	0.214337	-0.0883048	-0.172577	-0.00403226	0.0429962	0.0404407	0.137987	0.000716327	SCT	1	1	1	MT4	tffm
tffm_SEZ6	587	-0.166157	-0.202176	-0.130137	0.0183774	1.54710159626552e-19	0.00105057	-0.185668	-0.238618	-0.132719	0.0270151	6.29756482039819e-12	-0.188527	-0.271442	-0.105613	0.0423032	9.98286993189625e-06	0.557304	0.000989886	SEZ6	3.00756550314017e-16	1.22424660108541e-08	0.0194067	MT1	tffm
tffm_SHBG	587	-0.0638046	-0.109866	-0.0177428	0.0235009	0.00662789	5.52979038963403e-73	-0.0747076	-0.126466	-0.0229496	0.0264071	0.00466836	0.0768704	-0.0284587	0.1822	0.0537393	0.153127	0.00379322	1.49165448495214e-70	SHBG	1	1	1	MT4	tffm
tffm_SORT1	586	-0.0725986	-0.120348	-0.0248493	0.0243619	0.00288243	7.83277073656257e-37	-0.0612235	-0.117209	-0.00523823	0.0285639	0.0320821	-0.0747369	-0.184725	0.0352518	0.0561166	0.183441	0.966269	5.62807960843226e-37	SORT1	1	1	1	MT3	tffm
tffm_SPINK4	587	0.0112281	-0.0223381	0.0447944	0.0171256	0.51206	5.1999401053896e-08	0.0268326	-0.0232513	0.0769165	0.025553	0.293683	0.0438671	-0.0332921	0.121026	0.0393669	0.265602	0.357525	5.18850973389953e-08	SPINK4	1	1	1	MT4	tffm
tffm_TNF	587	0.0201379	-0.0222353	0.0625111	0.021619	0.351599	2.21574474106748e-12	0.0203447	-0.037198	0.0778874	0.0293585	0.488326	0.0373695	-0.0602243	0.134963	0.0497928	0.453255	0.700948	1.89008929253589e-12	TNF	1	1	1	MT4	tffm
tffm_TNFRSF6B	587	0.0218027	-0.0189878	0.0625932	0.0208115	0.294809	6.47357239414373e-12	0.0110643	-0.0441742	0.0663028	0.0281829	0.694623	0.038085	-0.0558814	0.132051	0.047942	0.427287	0.706265	5.53189415253686e-12	TNFRSF6B	1	1	1	MT4	tffm
tffm_TSPAN8	587	-0.0804272	-0.119319	-0.0415356	0.0198427	5.05127389480327e-05	4.94631544779579e-21	-0.0673582	-0.12033	-0.0143861	0.0270266	0.012692	-0.144068	-0.233478	-0.0546584	0.0456172	0.00166932	0.121939	8.41258946097882e-21	TSPAN8	0.0981968	1	1	MT2	tffm
tffm_WARS	587	-0.0791216	-0.11786	-0.0403836	0.0197643	6.2475049193701e-05	2.89360760808729e-06	-0.0301832	-0.0844604	0.024094	0.0276925	0.275739	-0.00867882	-0.0976679	0.0803103	0.0454026	0.848472	0.0854722	3.95245149769375e-06	WARS	0.121451	1	1	MT3	tffm
tfm_AGER	432	-0.100385	-0.138381	-0.0623899	0.0193854	2.23797612102445e-07	1.23592918556348e-12	-0.102521	-0.150878	-0.0541637	0.0246719	3.24783072700288e-05	-0.11864	-0.224853	-0.012426	0.0541907	0.0291117	0.718439	1.02302908951743e-12	AGER	0.000435063	0.0631378	1	MT2	tfm
tfm_B4GAT1	432	-0.172299	-0.211912	-0.132686	0.0202107	1.52668372570828e-17	3.44843607377374e-20	-0.19188	-0.243294	-0.140466	0.0262316	2.5767323492149e-13	-0.206188	-0.316866	-0.0955105	0.0564682	0.000292943	0.520701	3.03654385846492e-20	B4GAT1	2.9678731627769e-14	5.00916768687377e-10	0.56948	MT2	tfm
tfm_BOC	431	-0.136025	-0.170398	-0.101651	0.0175374	8.7470980775908e-15	0.000927087	-0.137558	-0.1896	-0.0855158	0.0265521	2.21075401273643e-07	-0.0548801	-0.150484	0.0407243	0.0487777	0.261173	0.0754398	0.00122297	BOC	1.70043586628365e-11	0.000429771	1	MT2	tfm
tfm_CD34	432	-0.0894586	-0.125445	-0.0534717	0.0183606	1.10306022376908e-06	1.26905502279307e-07	-0.0795206	-0.133542	-0.0254992	0.0275619	0.00391216	-0.0332186	-0.133648	0.0672111	0.0512396	0.517138	0.240413	1.41528107182896e-07	CD34	0.00214435	1	1	MT2	tfm
tfm_CGREF1	432	0.0822128	0.0516361	0.11279	0.0156004	1.3647963455917e-07	0.059784	0.0831271	0.0374238	0.12883	0.023318	0.000363957	0.0817758	-0.00386149	0.167413	0.0436925	0.0619377	0.99146	0.0559065	CGREF1	0.000265316	0.707532	1	MT2	tfm
tfm_DLK1	432	0.00350577	-0.0635662	0.0705778	0.0342204	0.918402	2.97393057920058e-257	0.0402315	-0.00972118	0.0901841	0.0254861	0.114435	0.0360793	-0.151327	0.223486	0.0956155	0.706109	0.715371	1.71315103255003e-257	DLK1	1	1	1	MT4	tfm
tfm_DLL1	432	0.162778	0.12912	0.196436	0.0171726	2.569201480422e-21	0.000353376	0.161788	0.108341	0.215234	0.0272684	2.97185109641872e-09	0.16956	0.07544	0.26368	0.0480205	0.000458738	0.879839	0.000314322	DLL1	4.99452767794037e-18	5.77727853143799e-06	0.891787	MT2	tfm
tfm_DNAJB6	432	-0.00152267	-0.0349874	0.0319421	0.0170738	0.928938	0.000193019	-0.0132187	-0.0667822	0.0403449	0.0273283	0.6286	-0.0927908	-0.18586	0.000278553	0.0474844	0.0513332	0.0401257	0.000305331	DNAJB6	1	1	1	MT4	tfm
tfm_DNER	432	-0.266546	-0.327275	-0.205818	0.030984	7.78605139648656e-18	1.95785285720659e-167	-0.230593	-0.285496	-0.175691	0.0280115	1.83976243714434e-16	-0.262872	-0.432833	-0.0929111	0.0867147	0.00258085	0.963828	9.57000274203949e-168	DNER	1.51360839147699e-14	3.5764981778086e-13	1	MT2	tfm
tfm_EFNA1	432	0.158332	0.124124	0.19254	0.0174532	1.17066156430952e-19	3.64068342224531e-05	0.167662	0.113743	0.221582	0.02751	1.09719121937119e-09	0.136012	0.0403757	0.231649	0.0487942	0.0055476	0.624458	3.29534432916835e-05	EFNA1	2.27576608101771e-16	2.13293973045759e-06	1	MT2	tfm
tfm_ELN	432	0.0570821	0.0316329	0.0825314	0.0129843	1.10141692898259e-05	3.8863742482646e-05	0.0585226	0.020174	0.0968713	0.0195657	0.00277984	0.104464	0.0334814	0.175446	0.0362155	0.00411731	0.161855	4.59466893951971e-05	ELN	0.0214115	1	1	MT2	tfm
tfm_ENO3	432	0.0509174	0.014995	0.0868398	0.0183278	0.0054668	1.29123880810754e-15	0.0756523	0.0264694	0.124835	0.0250933	0.00257114	0.064497	-0.0359262	0.16492	0.0512363	0.20878	0.776652	1.03049757707954e-15	ENO3	1	1	1	MT3	tfm
tfm_F2	432	-0.00358489	-0.0341282	0.0269584	0.0155833	0.818056	0.131856	-0.0151778	-0.0620191	0.0316635	0.0238986	0.525369	-0.0935931	-0.178479	-0.0087074	0.043309	0.0312427	0.0265343	0.163701	F2	1	1	1	MT4	tfm
tfm_FGFBP3	432	0.017823	-0.0138778	0.0495238	0.0161739	0.270478	3.73630924126527e-06	0.031327	-0.0148691	0.0775232	0.0235695	0.183803	-0.0385972	-0.12704	0.0498455	0.0451238	0.392828	0.181229	4.39731290112268e-06	FGFBP3	1	1	1	MT4	tfm
tfm_FGL1	432	0.00606883	-0.0261756	0.0383133	0.0164513	0.712204	5.43155133682376e-11	0.027941	-0.0162522	0.0721343	0.0225476	0.21527	0.0698803	-0.0199465	0.159707	0.04583	0.128051	0.136573	7.81321179311622e-11	FGL1	1	1	1	MT4	tfm
tfm_FLT3	432	-0.0557438	-0.0917728	-0.0197149	0.0183821	0.00242536	2.67051056367883e-05	-0.0827671	-0.135484	-0.0300498	0.0268966	0.00208931	-0.0523116	-0.153078	0.0484545	0.0514113	0.309482	0.943035	2.32458890978444e-05	FLT3	1	1	1	MT3	tfm
tfm_FSTL3	432	0.241695	0.206562	0.276827	0.0179246	1.94473246516997e-41	9.57240219756625e-08	0.260997	0.210673	0.311321	0.0256755	2.8343164270192e-24	0.263435	0.165231	0.36164	0.0501043	2.30281609783177e-07	0.642363	8.41170442953776e-08	FSTL3	3.78055991229042e-38	5.50991113412533e-21	0.000447667	MT1	tfm
tfm_GALNT10	432	0.0784708	0.0459114	0.11103	0.016612	2.31527259580977e-06	0.000300318	0.0950568	0.0480411	0.142073	0.0239876	7.40925685146101e-05	0.106032	0.0151	0.196964	0.0463939	0.022771	0.524908	0.000281067	GALNT10	0.00450089	0.144036	1	MT2	tfm
tfm_GGT1	432	0.107032	0.0706747	0.14339	0.0185497	7.9268012451585e-09	4.112586689086e-14	0.102899	0.051056	0.154741	0.0264503	0.000100135	0.0736297	-0.0279568	0.175216	0.0518298	0.156157	0.490414	3.74431893624547e-14	GGT1	1.54097016205881e-05	0.194663	1	MT2	tfm
tfm_GHR	432	0.178145	0.137948	0.218342	0.0205085	3.74165663332545e-18	2.2427184273307e-35	0.195902	0.145174	0.246629	0.0258813	3.75429864878632e-14	0.141358	0.0291678	0.253548	0.0572398	0.0139149	0.491539	2.00652076972186e-35	GHR	7.27378049518467e-15	7.29835657324061e-11	1	MT2	tfm
tfm_GRP	432	-0.0485942	-0.0871856	-0.0100029	0.0196895	0.0135858	2.4941254702152e-20	-0.0341841	-0.0793411	0.0109729	0.0230393	0.13788	0.0174652	-0.0902551	0.125185	0.0549593	0.750803	0.198689	3.53750917405936e-20	GRP	1	1	1	MT4	tfm
tfm_GRPEL1	432	0.0526951	0.0189929	0.0863973	0.017195	0.0021799	0.0137123	0.0323625	-0.0228896	0.0876145	0.0281898	0.250961	-0.0172232	-0.111196	0.0767499	0.0479454	0.719603	0.119064	0.0157139	GRPEL1	1	1	1	MT4	tfm
tfm_GSTA1	432	0.17023	0.127415	0.213044	0.0218442	6.54929523502947e-15	3.82781784941211e-29	0.153565	0.0997485	0.207382	0.0274575	2.23400161705173e-08	0.105	-0.0145738	0.224573	0.0610068	0.0859499	0.252807	5.14122193897497e-29	GSTA1	1.27318299368973e-11	4.34289914354856e-05	1	MT2	tfm
tfm_GSTA3	432	0.142087	0.102918	0.181256	0.0199844	1.16133598384483e-12	6.85523253644895e-13	0.162566	0.108492	0.21664	0.0275888	3.80478764840738e-09	0.0904165	-0.0190417	0.199875	0.055846	0.106173	0.322316	7.23417187224345e-13	GSTA3	2.25763715259435e-09	7.39650718850395e-06	1	MT2	tfm
tfm_HBQ1	432	-0.0152674	-0.0473209	0.0167862	0.0163539	0.350529	0.0364371	-4.16682e-05	-0.0515656	0.0514823	0.0262877	0.998735	-0.0223786	-0.112186	0.0674289	0.0458202	0.625515	0.868102	0.0339206	HBQ1	1	1	1	MT4	tfm
tfm_HHEX	432	0.0587747	0.0245148	0.0930345	0.0174795	0.00077243	4.02053596973015e-07	0.0614783	0.0112805	0.111676	0.0256111	0.0163748	-0.0121591	-0.10765	0.0833323	0.0487201	0.803039	0.119636	5.4533037972945e-07	HHEX	1	1	1	MT4	tfm
tfm_HMOX2	432	0.0240305	-0.0110656	0.0591266	0.0179062	0.179588	0.000794598	0.0332509	-0.0227991	0.0893008	0.0285969	0.244934	-0.0409886	-0.138906	0.0569285	0.0499577	0.412405	0.164072	0.000904496	HMOX2	1	1	1	MT4	tfm
tfm_INHBC	432	0.188235	0.151549	0.224922	0.0187175	8.58604615345825e-24	1.62640402882388e-12	0.206075	0.155451	0.2567	0.0258288	1.48139059026158e-15	0.150725	0.0481464	0.253304	0.0523361	0.00417617	0.443186	1.53390205940246e-12	INHBC	1.66912737223228e-20	2.87982330746851e-12	1	MT2	tfm
tfm_KCTD5	432	0.0770628	0.0441326	0.109993	0.0168011	4.50157820698943e-06	0.000132735	0.0957351	0.0465788	0.144891	0.0250797	0.00013496	0.118171	0.0261988	0.210142	0.0469244	0.0121536	0.348635	0.000132616	KCTD5	0.00875107	0.262361	1	MT2	tfm
tfm_KHK	432	0.0708072	0.0353631	0.106251	0.0180837	9.02070441966063e-05	9.2493433423008e-11	0.0934713	0.0414442	0.145498	0.0265445	0.000429418	0.0504973	-0.0486416	0.149636	0.0505811	0.318674	0.667405	7.87802997726554e-11	KHK	0.175362	0.834788	1	MT3	tfm
tfm_MEGF9	432	0.0720918	0.0264451	0.117739	0.0232891	0.00196473	3.4912850972399e-42	0.0846296	0.0323754	0.136884	0.0266603	0.00150164	-0.0230821	-0.150331	0.104167	0.0649229	0.722367	0.117132	1.06039794616875e-41	MEGF9	1	1	1	MT4	tfm
tfm_MENT	432	-0.0946774	-0.149517	-0.0398375	0.0279795	0.000714875	5.25920880937008e-171	-0.107981	-0.154168	-0.0617941	0.0235648	4.59873440977403e-06	-0.18743	-0.34036	-0.0345005	0.0780253	0.0167213	0.203596	3.53347099803454e-170	MENT	1	0.00893994	1	MT2	tfm
tfm_MSRA	432	0.000646181	-0.03422	0.0355124	0.0177889	0.971023	0.00118862	-0.00283221	-0.0572562	0.0515918	0.0277673	0.918758	-0.0241991	-0.121651	0.0732531	0.0497205	0.626717	0.592798	0.00110277	MSRA	1	1	1	MT4	tfm
tfm_MXRA8	432	-0.0688383	-0.109	-0.0286768	0.0204906	0.0007808	2.76986028470762e-35	-0.078198	-0.124974	-0.0314222	0.0238652	0.00105047	0.0543701	-0.0572079	0.165948	0.0569276	0.340076	0.0209148	3.49955775280349e-34	MXRA8	1	1	1	MT4	tfm
tfm_NCAN	432	-0.244579	-0.286412	-0.202746	0.0213434	2.11318909051307e-30	3.84244481051412e-34	-0.27364	-0.324555	-0.222725	0.025977	6.0284556542135e-26	-0.211785	-0.328725	-0.0948447	0.0596634	0.000428271	0.55639	3.21019091308371e-34	NCAN	4.10803959195741e-27	1.1719317791791e-22	0.832559	MT2	tfm
tfm_NCR3LG1	432	0.0262723	-0.00459268	0.0571372	0.0157474	0.0952455	4.62116772152404e-06	0.0290853	-0.0147849	0.0729556	0.0223828	0.193789	0.105342	0.0194958	0.191187	0.0437989	0.0165887	0.0538004	7.56525619946512e-06	NCR3LG1	1	1	1	MT4	tfm
tfm_NELL1	432	-0.0481262	-0.0898845	-0.0063679	0.0213053	0.0238903	1.07419945022764e-28	-0.025132	-0.0747411	0.0244771	0.0253108	0.320741	-0.0352281	-0.15199	0.0815337	0.0595723	0.554597	0.816739	7.86135751072675e-29	NELL1	1	1	1	MT3	tfm
tfm_NFKB1	432	-0.00158828	-0.0338807	0.0307041	0.0164757	0.923202	0.0109561	-0.029965	-0.0791034	0.0191734	0.0250706	0.232	-0.0749351	-0.164909	0.0150391	0.0459052	0.10333	0.0877506	0.0131938	NFKB1	1	1	1	MT4	tfm
tfm_OMG	432	-0.12618	-0.162073	-0.0902866	0.0183129	5.57075082868751e-12	2.20934109271613e-05	-0.101822	-0.15789	-0.0457543	0.0286061	0.000371617	-0.0333055	-0.133232	0.0666205	0.0509827	0.513931	0.0517033	3.50833309067074e-05	OMG	1.08295396109685e-08	0.722423	1	MT2	tfm
tfm_PDCD5	432	0.054341	0.0221717	0.0865104	0.0164129	0.000930069	0.0695902	0.0617808	0.0125617	0.111	0.0251118	0.0138848	0.0634274	-0.0264836	0.153338	0.045873	0.167482	0.832088	0.0654192	PDCD5	1	1	1	MT3	tfm
tfm_PDGFC	432	0.0516598	0.0169776	0.0863419	0.017695	0.00350638	0.00372415	0.0378548	-0.0137214	0.089431	0.0263144	0.150276	0.0254082	-0.0715375	0.122354	0.0494621	0.607732	0.570046	0.003493	PDGFC	1	1	1	MT3	tfm
tfm_RNASET2	432	0.118174	0.0816075	0.154741	0.0186565	2.38548240769392e-10	2.40392335447962e-12	0.119103	0.0676257	0.170581	0.0262641	5.76485503697656e-06	0.153952	0.0516451	0.256259	0.0521973	0.00335746	0.463368	2.23577355402123e-12	RNASET2	4.63737780055698e-07	0.0112069	1	MT2	tfm
tfm_RTBDN	432	-0.149238	-0.186137	-0.112339	0.018826	2.24113279346307e-15	2.69066372701103e-08	-0.164737	-0.217023	-0.112451	0.0266765	6.60137947504355e-10	-0.210206	-0.313201	-0.107212	0.0525484	7.44926845546155e-05	0.214688	3.13135884394772e-08	RTBDN	4.35676215049221e-12	1.28330816994847e-06	0.144814	MT2	tfm
tfm_SCT	432	-0.0779502	-0.113286	-0.0426144	0.0180285	1.53416328016128e-05	1.18031298203535e-07	-0.0720138	-0.119196	-0.024832	0.0240723	0.00277558	0.00662324	-0.0917821	0.105029	0.0502068	0.89511	0.0719021	1.91855702713e-07	SCT	0.0298241	1	1	MT4	tfm
tfm_SEZ6	432	-0.15597	-0.188393	-0.123546	0.0165425	4.16382729742119e-21	0.00219582	-0.160793	-0.212307	-0.109279	0.0262824	9.482339914849e-10	-0.180249	-0.270851	-0.0896479	0.0462252	0.000111862	0.574024	0.00205167	SEZ6	8.09448026618679e-18	1.84336687944665e-06	0.21746	MT2	tfm
tfm_SHBG	432	-0.106532	-0.150457	-0.062606	0.0224111	1.99897018119875e-06	6.78287166339985e-74	-0.140464	-0.18752	-0.0934081	0.0240082	4.89600737881167e-09	-0.0482559	-0.170864	0.074352	0.062555	0.440885	0.318924	9.90303616622431e-74	SHBG	0.003886	9.51783834440989e-06	1	MT2	tfm
tfm_SORT1	432	0.0293116	-0.00715359	0.0657768	0.0186047	0.115142	4.56982294223187e-08	0.0297713	-0.0230972	0.0826399	0.0269737	0.269717	0.00606512	-0.0958563	0.107987	0.0520008	0.907204	0.632329	4.01595868209205e-08	SORT1	1	1	1	MT4	tfm
tfm_SPINK4	432	0.0394346	0.00869309	0.0701761	0.0156844	0.0119286	4.24205162352575e-08	0.060155	0.0172749	0.103035	0.0218776	0.00596654	0.0611793	-0.0245964	0.146955	0.0437631	0.162844	0.594797	3.770103655022e-08	SPINK4	1	1	1	MT3	tfm
tfm_TNF	431	0.101104	0.0682598	0.133948	0.0167572	1.60483710870702e-09	0.0925708	0.121326	0.0675893	0.175063	0.0274167	9.63278399626538e-06	0.0650876	-0.0265542	0.156729	0.046756	0.164623	0.40974	0.0909713	TNF	3.11980333932645e-06	0.0187261	1	MT2	tfm
tfm_TNFRSF6B	432	0.0941156	0.0231617	0.165069	0.036201	0.00932759	3.18659987116489e-263	0.130806	0.0790288	0.182583	0.026417	7.36082649386541e-07	0.153632	-0.0446142	0.351878	0.101146	0.129519	0.528878	3.31638789103779e-263	TNFRSF6B	1	0.00143094	1	MT2	tfm
tfm_TSPAN8	432	-0.0270425	-0.0615944	0.00750948	0.0176285	0.125026	2.7949231658498e-15	0.00857784	-0.0390623	0.056218	0.0243062	0.724158	-0.0275353	-0.124184	0.0691134	0.0493105	0.576858	0.991466	2.17866874610542e-15	TSPAN8	1	1	1	MT4	tfm
tfm_WARS	432	0.0426197	0.00968968	0.0755497	0.016801	0.0111893	0.0106645	0.0398544	-0.0147061	0.094415	0.027837	0.152228	0.0525904	-0.0394605	0.144641	0.0469648	0.263431	0.820234	0.00981128	WARS	1	1	1	MT3	tfm
tg_AGER	320	0.0238347	-0.0165308	0.0642001	0.0205946	0.24714	5.19611996239239e-31	0.0423997	-0.00756959	0.092369	0.0254945	0.0962945	0.119112	0.0527725	0.185452	0.0338467	0.000496064	0.000509219	4.44098525797278e-28	AGER	1	1	0.964348	MT4	tg
tg_B4GAT1	320	0.0615286	0.0171361	0.105921	0.0226493	0.00659594	2.80316100273967e-54	0.0498007	-0.00552562	0.105127	0.0282277	0.0776902	0.119545	0.0455277	0.193562	0.0377638	0.00169753	0.056329	4.21822270336244e-53	B4GAT1	1	1	1	MT2	tg
tg_BOC	320	-0.0590208	-0.100335	-0.0177066	0.0210787	0.00510986	2.61269207660455e-32	0.00899714	-0.0446859	0.0626802	0.0273893	0.742541	-0.0477955	-0.116965	0.0213739	0.0352905	0.176588	0.691713	1.91842810094026e-32	BOC	1	1	1	MT4	tg
tg_CD34	320	-0.0176066	-0.0938424	0.0586293	0.0388958	0.650794	0	0.0129565	-0.0388923	0.0648053	0.0264535	0.624286	0.0146446	-0.112952	0.142241	0.0651002	0.822159	0.536928	0	CD34	1	1	1	MT4	tg
tg_CGREF1	320	0.0191427	-0.0488823	0.0871677	0.0347067	0.581252	1.16977118223425e-277	0.0290856	-0.0176005	0.0757718	0.0238195	0.222053	-0.0032032	-0.117122	0.110715	0.0581217	0.956084	0.631824	8.77580284984065e-278	CGREF1	1	1	1	MT4	tg
tg_DLK1	320	0.0705413	0.0308835	0.110199	0.0202335	0.000489653	5.44638578990086e-38	0.0261752	-0.024073	0.0764235	0.0256368	0.307254	0.0163571	-0.0496418	0.0823559	0.0336729	0.627469	0.0455143	5.63369423683436e-37	DLK1	0.951885	1	1	MT4	tg
tg_DLL1	320	-0.0248458	-0.0645547	0.0148631	0.0202596	0.220059	3.79679536606247e-30	0.00682153	-0.0453715	0.0590146	0.0266291	0.797821	-0.0281727	-0.09468	0.0383346	0.0339323	0.407014	0.902719	2.58050191785364e-30	DLL1	1	1	1	MT4	tg
tg_DNAJB6	320	0.143424	0.112446	0.174403	0.0158054	1.14312772981667e-19	2.0917465283699e-05	0.130273	0.0847086	0.175838	0.0232474	2.09713065673856e-08	0.105971	0.0543492	0.157592	0.0263374	7.16867258050154e-05	0.0769494	3.20873117708082e-05	DNAJB6	2.22224030676361e-16	4.07682199669976e-05	0.139359	MT2	tg
tg_DNER	320	0.00320874	-0.0371912	0.0436087	0.0206122	0.876292	3.87728169716807e-36	0.0128238	-0.0386639	0.0643115	0.0262692	0.62543	0.00127164	-0.066363	0.0689063	0.0345075	0.970627	0.944193	2.53332241036284e-36	DNER	1	1	1	MT4	tg
tg_EFNA1	320	0.0394328	0.00416893	0.0746967	0.0179918	0.0284002	1.18167086637575e-14	0.0249182	-0.0256146	0.0754509	0.025782	0.333797	0.0116035	-0.0473459	0.070553	0.0300762	0.6999	0.249227	1.46520472625135e-14	EFNA1	1	1	1	MT3	tg
tg_ELN	320	0.137884	0.108616	0.167151	0.0149323	2.60864026993698e-20	6.19936146759384e-29	0.165512	0.128531	0.202493	0.018868	1.75350111025852e-18	0.178874	0.130189	0.227558	0.0248388	4.33551704908527e-12	0.0402888	4.7836519313032e-28	ELN	5.07119668475749e-17	3.40880615834256e-15	8.42824514342176e-09	MT1	tg
tg_ENO3	320	0.238102	0.201938	0.274267	0.0184512	4.24782806952181e-38	1.18561612135053e-26	0.179828	0.127067	0.232589	0.026919	2.38396658543596e-11	0.138672	0.0796694	0.197675	0.0301034	5.93222410357362e-06	4.80806005548908e-05	4.98384651362525e-23	ENO3	8.2577777671504e-35	4.63443104208751e-08	0.0115322	MT1	tg
tg_F2	320	0.0764023	0.0395575	0.113247	0.0187983	4.81754673874942e-05	1.7194045963143e-22	0.0509008	-0.000517344	0.102319	0.0262338	0.0523457	0.0629404	0.00127543	0.124605	0.0314617	0.0462919	0.593757	1.40221767745507e-22	F2	0.0936531	1	1	MT2	tg
tg_FGFBP3	320	0.0777254	0.0386462	0.116805	0.0199384	9.6878085429576e-05	3.89313156006493e-45	0.0842815	0.0377371	0.130826	0.0237472	0.000386522	0.130007	0.0650176	0.194997	0.0331581	0.000108115	0.0498907	4.86533442092164e-44	FGFBP3	0.188331	0.751399	0.210176	MT2	tg
tg_FGL1	320	-0.0215926	-0.0561361	0.0129508	0.0176242	0.220512	1.95957947339733e-29	0.0305022	-0.0153043	0.0763087	0.0233707	0.191843	0.0446301	-0.0124954	0.101756	0.0291457	0.126695	0.00487281	1.29863438535778e-27	FGL1	1	1	1	MT4	tg
tg_FLT3	320	-0.0257451	-0.0607862	0.00929594	0.0178781	0.149857	1.2665356452732e-09	0.00292326	-0.0458882	0.0517348	0.0249038	0.906558	0.0247344	-0.0335306	0.0829995	0.0297271	0.406005	0.0348694	3.50060020920303e-09	FLT3	1	1	1	MT4	tg
tg_FSTL3	320	0.00329157	-0.034406	0.0409891	0.0192334	0.864115	3.44005985065822e-24	0.0156402	-0.0380236	0.0693041	0.0273795	0.567838	-0.0578602	-0.120458	0.00473752	0.0319376	0.0709815	0.0174979	4.31353609970208e-23	FSTL3	1	1	1	MT4	tg
tg_GALNT10	320	0.0771818	0.0189286	0.135435	0.029721	0.00940759	1.29801498748948e-170	0.100938	0.0541466	0.14773	0.0238733	2.35693534968837e-05	0.0767115	-0.020777	0.1742	0.0497391	0.124	0.990591	5.76573932050107e-171	GALNT10	1	0.0458188	1	MT2	tg
tg_GGT1	320	0.16909	0.129755	0.208426	0.0200691	3.59588891123363e-17	1.14315104743996e-36	0.0779846	0.0277986	0.128171	0.0256051	0.00232167	0.0398983	-0.0235626	0.103359	0.032378	0.21876	1.05450282159946e-06	3.25185936610533e-30	GGT1	6.99040804343818e-14	1	1	MT4	tg
tg_GHR	320	0.218579	0.176885	0.260273	0.0212726	9.12105300855219e-25	2.27947278622438e-57	0.112821	0.0635448	0.162098	0.0251411	7.20543962518209e-06	0.047265	-0.0183864	0.112916	0.0334956	0.159199	6.02600518424791e-10	1.56417503821427e-43	GHR	1.77313270486255e-21	0.0140074	1	MT4	tg
tg_GRP	320	0.229992	0.19186	0.268124	0.0194551	3.01486737661781e-32	2.16519789400257e-29	0.209648	0.159078	0.260218	0.0258009	4.45177857656306e-16	0.243456	0.179638	0.307274	0.0325603	7.4508512303789e-13	0.606202	1.71415674477997e-29	GRP	5.86090218014502e-29	8.65425755283859e-13	1.44844547918566e-09	MT1	tg
tg_GRPEL1	320	0.0767514	0.0409173	0.112585	0.0182827	2.69239996521278e-05	3.2057089706494e-12	0.0377052	-0.0111771	0.0865875	0.0249399	0.130575	0.00204408	-0.057086	0.0611741	0.0301684	0.946023	0.00217958	5.05569128657398e-11	GRPEL1	0.0523403	1	1	MT4	tg
tg_GSTA1	320	0.137269	0.0947234	0.179814	0.0217067	2.55230515448517e-10	4.52059216204598e-40	0.0836546	0.0326986	0.134611	0.025998	0.00129206	-0.0161148	-0.0841844	0.0519547	0.0347294	0.642957	7.38726657933135e-08	8.39403699711334e-32	GSTA1	4.96168122031917e-07	1	1	MT4	tg
tg_GSTA3	320	0.140996	0.102361	0.179632	0.019712	8.50134404400077e-13	1.84768049282318e-20	0.0775003	0.0277409	0.12726	0.0253875	0.00226792	-0.0066873	-0.068109	0.0547344	0.0313376	0.831155	1.02901435590111e-08	1.20758001211845e-14	GSTA3	1.65266128215375e-09	1	1	MT4	tg
tg_HBQ1	320	-0.00466518	-0.0344511	0.0251207	0.0151969	0.758857	0.00367975	-0.0111146	-0.0552496	0.0330205	0.0225179	0.621597	0.00455597	-0.0452878	0.0543997	0.0254305	0.857931	0.651184	0.00336696	HBQ1	1	1	1	MT4	tg
tg_HHEX	320	0.256741	0.219819	0.293663	0.0188376	2.68619046591427e-42	1.01365132321897e-23	0.248148	0.199437	0.29686	0.0248529	1.7785720953839e-23	0.196661	0.135394	0.257928	0.0312587	1.04052818048142e-09	0.0170387	1.25739315913839e-22	HHEX	5.22195426573734e-39	3.4575441534263e-20	2.02278678285588e-06	MT1	tg
tg_HMOX2	320	0.103794	0.0688581	0.138731	0.0178246	5.77704402851598e-09	2.94660121975687e-09	0.0490666	-0.00140904	0.0995423	0.0257529	0.0567429	0.0633713	0.00512138	0.121621	0.0297194	0.033746	0.0906681	5.17215534036764e-09	HMOX2	1.12305735914351e-05	1	1	MT2	tg
tg_INHBC	320	0.288682	0.166085	0.411279	0.0625494	3.92595468231147e-06	0	0.218811	0.16874	0.268882	0.0255465	1.07894869243971e-17	0.1759	-0.0286502	0.380451	0.104362	0.092878	0.178281	0	INHBC	0.00763206	2.0974762581028e-14	1	MT2	tg
tg_KCTD5	320	0.119627	0.0867525	0.152502	0.0167728	9.87750477764506e-13	9.2947192886044e-11	0.131797	0.0836774	0.179916	0.0245507	7.94622889794264e-08	0.109432	0.0544043	0.16446	0.0280755	0.000118414	0.650761	7.79007954093848e-11	KCTD5	1.9201869287742e-09	0.000154475	0.230198	MT2	tg
tg_KHK	320	0.14543	0.110868	0.179991	0.0176332	1.61767413073295e-16	1.25741782089582e-16	0.100593	0.0542234	0.146962	0.0236578	2.11883370229021e-05	0.0361301	-0.0197401	0.0920003	0.0285052	0.205907	2.61273989923086e-06	3.82164441453932e-13	KHK	3.14475851014485e-13	0.0411901	1	MT4	tg
tg_MEGF9	320	0.163635	0.0908475	0.236423	0.0371365	1.05146297155643e-05	9.03391842091544e-291	0.0897016	0.0359427	0.14346	0.027428	0.0010738	0.026926	-0.0935213	0.147373	0.0614527	0.66157	0.00583379	3.5384524187634e-281	MEGF9	0.0204404	1	1	MT4	tg
tg_MENT	320	-0.159866	-0.22955	-0.0901819	0.0355531	6.90686034455419e-06	0	-0.280316	-0.334955	-0.225678	0.0278767	8.68177463910822e-24	-0.0569376	-0.173269	0.0593936	0.0593527	0.338132	0.0316066	0	MENT	0.0134269	1.68773698984264e-20	1	MT4	tg
tg_MSRA	320	0.106877	0.0740331	0.13972	0.016757	1.79354475390835e-10	1.79885559832165e-05	0.110699	0.0624073	0.158991	0.0246387	7.02617082186043e-06	0.0705572	0.0157734	0.125341	0.0279509	0.0120785	0.105965	2.51487671967143e-05	MSRA	3.48665100159783e-07	0.0136589	1	MT2	tg
tg_MXRA8	320	-0.224858	-0.283667	-0.16605	0.0300044	6.67146527993335e-14	3.78795455372447e-204	-0.242268	-0.295071	-0.189465	0.0269402	2.41024561821227e-19	-0.0913226	-0.188083	0.00543801	0.0493677	0.0652633	0.000829068	1.93884944120978e-193	MXRA8	1.29693285041904e-10	4.68551748180465e-16	1	MT4	tg
tg_NCAN	320	-0.00253606	-0.0489149	0.0438428	0.0236627	0.91465	6.16100256147989e-74	-0.000836783	-0.0490193	0.0473457	0.0245829	0.972846	0.133153	0.0577067	0.2086	0.0384932	0.000615792	1.49747978603506e-05	1.4621261430185e-65	NCAN	1	1	1	MT4	tg
tg_NCR3LG1	320	-0.0273478	-0.0860134	0.0313177	0.0299314	0.360883	3.93344658693429e-228	-0.0247825	-0.071018	0.0214531	0.0235896	0.293457	-0.0178973	-0.116175	0.0803805	0.0501417	0.721378	0.814269	1.83442107599211e-228	NCR3LG1	1	1	1	MT4	tg
tg_NELL1	320	-0.0158213	-0.0565707	0.0249282	0.0207905	0.446666	6.60992335121672e-36	0.00126247	-0.0473046	0.0498295	0.0247791	0.959366	0.0108004	-0.0574243	0.079025	0.0348085	0.756551	0.34098	7.93867774253438e-36	NELL1	1	1	1	MT4	tg
tg_NFKB1	320	0.146004	0.11427	0.177738	0.0161909	1.92153249113669e-19	1.55934557391071e-06	0.11052	0.0626682	0.158371	0.0244141	5.9858341349232e-06	0.12612	0.0730652	0.179175	0.0270687	4.67283228766308e-06	0.359958	1.56034890268884e-06	NFKB1	3.73545916276973e-16	0.0116365	0.00908399	MT1	tg
tg_OMG	320	-0.0241115	-0.0630388	0.0148157	0.0198608	0.224739	5.53142246312905e-21	-0.00864062	-0.0584007	0.0411195	0.0253878	0.733596	0.0274811	-0.0373289	0.092291	0.0330663	0.406546	0.0524443	2.30480513172794e-20	OMG	1	1	1	MT4	tg
tg_PDCD5	320	0.140589	0.110854	0.170324	0.015171	1.91563388328909e-20	0.0149354	0.14445	0.097659	0.191242	0.0238731	1.44167846995449e-09	0.119545	0.0697243	0.169366	0.0254188	3.82673900482654e-06	0.302965	0.0151641	PDCD5	3.72399226911399e-17	2.80262294559153e-06	0.00743918	MT1	tg
tg_PDGFC	320	0.154274	0.104661	0.203886	0.0253124	1.0958729277895e-09	3.76916106838762e-68	0.134767	0.082649	0.186884	0.0265907	4.01602483913996e-07	0.147958	0.0648867	0.231029	0.0423833	0.000549334	0.852608	2.22226630218726e-68	PDGFC	2.13037697162279e-06	0.000780715	1	MT2	tg
tg_RNASET2	320	-0.00196745	-0.0512276	0.0472927	0.0251327	0.937603	2.03109649757108e-90	0.0380823	-0.0122468	0.0884115	0.0256781	0.138057	-0.0579758	-0.140045	0.0240932	0.041872	0.167146	0.0959525	3.62207387276233e-89	RNASET2	1	1	1	MT4	tg
tg_RTBDN	320	0.12452	0.0901909	0.15885	0.0175151	1.16609311323566e-12	1.76555997837395e-09	0.150226	0.101975	0.198476	0.0246175	1.04493924325576e-09	0.203601	0.147127	0.260075	0.0288133	1.01114230838965e-11	0.000697773	3.07254780645087e-08	RTBDN	2.26688501213012e-09	2.0313618888892e-06	1.96566064750948e-08	MT1	tg
tg_SCT	320	0.0739858	0.040589	0.107383	0.0170392	1.41130965776796e-05	4.07681344900902e-10	0.0907215	0.0435515	0.137891	0.0240663	0.00016348	0.0892768	0.0333911	0.145163	0.0285131	0.00190339	0.503873	3.68664065853775e-10	SCT	0.0274359	0.317806	1	MT2	tg
tg_SEZ6	320	-0.053238	-0.0827952	-0.0236807	0.0150802	0.000415059	0.00108786	-0.0168291	-0.0634846	0.0298264	0.0238038	0.479571	-0.0234464	-0.0727695	0.0258767	0.0251649	0.352192	0.140595	0.00130629	SEZ6	0.806874	1	1	MT3	tg
tg_SHBG	320	-0.1959	-0.252708	-0.139093	0.0289834	1.38907250685257e-11	2.3228152333152e-217	-0.0862499	-0.134012	-0.0384879	0.0243684	0.00040101	-0.0464744	-0.139369	0.0464198	0.047395	0.327548	0.000102616	3.78394461228446e-202	SHBG	2.7003569533214e-08	0.779563	1	MT4	tg
tg_SORT1	320	0.1532	0.115822	0.190577	0.0190704	9.48198306699364e-16	1.04187777666778e-18	0.18683	0.136147	0.237514	0.0258589	5.01114429580521e-13	0.148164	0.085554	0.210774	0.0319438	5.13965470830529e-06	0.844211	7.72737316961978e-19	SORT1	1.84329750822356e-12	9.74166451104533e-10	0.00999149	MT1	tg
tg_SPINK4	320	0.0275789	-0.00399032	0.0591481	0.0161067	0.0868492	3.2179883294361e-19	0.0349234	-0.00528157	0.0751283	0.0205127	0.0886575	0.0266591	-0.026162	0.0794801	0.0269495	0.323306	0.96604	2.3387771599825e-19	SPINK4	1	1	1	MT4	tg
tg_TNF	320	0.0727689	0.0390957	0.106442	0.0171802	2.27918236660913e-05	2.55307165719591e-07	0.0714027	0.0240626	0.118743	0.0241531	0.00311402	0.0475528	-0.00873337	0.103839	0.0287175	0.0987312	0.27408	2.7859815299676e-07	TNF	0.0443073	1	1	MT2	tg
tg_TNFRSF6B	320	0.118748	0.0527854	0.18471	0.0336542	0.000417978	8.14987096972643e-223	0.150099	0.100475	0.199724	0.0253185	3.05803774469874e-09	0.0792744	-0.0310368	0.189586	0.0562812	0.159948	0.382122	2.23532053616146e-222	TNFRSF6B	0.812549	5.94482537569435e-06	1	MT2	tg
tg_TSPAN8	320	0.0629664	0.0181859	0.107747	0.0228472	0.00585171	2.94689424826671e-86	0.0620843	0.019985	0.104184	0.0214793	0.00384716	0.0523876	-0.0225293	0.127305	0.0382229	0.171472	0.729953	1.83265426121654e-86	TSPAN8	1	1	1	MT3	tg
tg_WARS	320	0.0533302	0.0149836	0.0916767	0.0195646	0.0064135	6.11816623725046e-23	0.0490625	-9.26075e-05	0.0982176	0.0250791	0.050429	0.0279619	-0.0361832	0.092107	0.0327271	0.393529	0.334275	6.88991390202836e-23	WARS	1	1	1	MT3	tg
tprotein_AGER	307	-0.0139434	-0.0678927	0.0400058	0.0275251	0.612456	2.25042543052909e-57	-0.0911506	-0.148791	-0.0335101	0.0294084	0.00193867	0.0259139	-0.0834303	0.135258	0.0557878	0.642616	0.411991	2.50464487288667e-57	AGER	1	1	1	MT4	tprotein
tprotein_B4GAT1	307	0.0814371	0.0245954	0.138279	0.0290009	0.00498359	2.64912380245823e-77	0.00940381	-0.0519297	0.0707373	0.0312926	0.763787	0.100369	-0.0149607	0.215698	0.0588415	0.0890734	0.711686	1.69880559188861e-77	B4GAT1	1	1	1	MT3	tprotein
tprotein_BOC	307	-0.144701	-0.195189	-0.0942122	0.0257595	1.93877572580104e-08	4.04368010579484e-39	-0.189851	-0.250767	-0.128935	0.0310795	1.00533653170313e-09	-0.300052	-0.400481	-0.199623	0.0512394	1.2266473227353e-08	0.000561022	1.21896329212866e-35	BOC	3.76898001095722e-05	1.95437421763088e-06	2.38460239539742e-05	MT1	tprotein
tprotein_CD34	307	-0.197087	-0.271691	-0.122482	0.0380636	2.24498252879559e-07	4.78117449079826e-189	-0.182091	-0.245622	-0.118561	0.0324135	1.93442964773562e-08	-0.282893	-0.433824	-0.131962	0.0770057	0.000282317	0.201026	8.21679542064984e-188	CD34	0.000436425	3.76053123519805e-05	0.548825	MT2	tprotein
tprotein_CGREF1	307	-0.160573	-0.210359	-0.110786	0.025401	2.59042614806965e-10	1.24031259514654e-49	-0.145213	-0.199877	-0.0905499	0.0278895	1.92182878024114e-07	-0.214894	-0.31546	-0.114328	0.0513093	3.68441635217337e-05	0.224094	2.67768493625564e-49	CGREF1	5.0357884318474e-07	0.000373604	0.0716251	MT2	tprotein
tprotein_DLK1	307	-0.108774	-0.148875	-0.0686726	0.0204598	1.05807450115512e-07	1.55435721835805e-15	-0.113477	-0.168999	-0.0579543	0.0283277	6.17939535330663e-05	-0.183497	-0.264337	-0.102657	0.041245	1.21079609182075e-05	0.0380989	6.27868957600116e-15	DLK1	0.00020569	0.120127	0.0235379	MT1	tprotein
tprotein_DLL1	307	-0.137144	-0.184628	-0.08966	0.0242266	1.50594816057143e-08	8.15706559872658e-33	-0.122144	-0.180971	-0.0633174	0.0300138	4.70914586941334e-05	-0.184397	-0.280569	-0.0882249	0.0490674	0.000205176	0.269044	1.1891595892546e-32	DLL1	2.92756322415086e-05	0.0915458	0.398862	MT2	tprotein
tprotein_DNAJB6	307	0.166333	0.126961	0.205706	0.0200879	1.22908087602406e-16	8.55670666157061e-11	0.182586	0.125967	0.239204	0.0288868	2.60321203378541e-10	0.144498	0.064678	0.224318	0.0407245	0.000448954	0.537977	7.54878191829422e-11	DNAJB6	2.38933322299077e-13	5.06064419367884e-07	0.872766	MT2	tprotein
tprotein_DNER	307	-0.0507339	-0.0992447	-0.00222297	0.0247505	0.0403824	8.45645744157548e-40	-0.116064	-0.177929	-0.0542	0.0315635	0.000235831	-0.187459	-0.284184	-0.0907344	0.0493493	0.000175612	0.001587	7.2931540326186e-37	DNER	1	0.458455	0.341391	MT2	tprotein
tprotein_EFNA1	307	-0.0401474	-0.082992	0.0026973	0.0218595	0.0662678	2.96430903308029e-18	-0.0717592	-0.130029	-0.0134897	0.0297293	0.0157892	-0.00968025	-0.0965919	0.0772314	0.0443427	0.827337	0.430221	2.84084323279848e-18	EFNA1	1	1	1	MT3	tprotein
tprotein_ELN	307	0.0289366	-0.0108462	0.0687194	0.0202974	0.153974	2.60426398407076e-58	0.0138669	-0.0285205	0.0562544	0.0216262	0.521388	0.0558808	-0.0247607	0.136522	0.0411436	0.175407	0.452003	2.62319554790368e-58	ELN	1	1	1	MT4	tprotein
tprotein_ENO3	307	0.0994827	0.0548767	0.144089	0.0227582	1.23510807143765e-05	2.67820889906194e-34	0.0331076	-0.0197695	0.0859848	0.0269781	0.219746	0.107176	0.0166651	0.197688	0.0461792	0.0209526	0.848209	1.7917520763007e-34	ENO3	0.0240105	1	1	MT2	tprotein
tprotein_F2	307	0.0338232	-0.00536217	0.0730086	0.0199925	0.0906857	1.83891625511584e-11	-0.0167968	-0.0724185	0.0388248	0.0283784	0.553925	0.0158523	-0.0636174	0.095322	0.0405458	0.69609	0.610655	1.55545604523117e-11	F2	1	1	1	MT4	tprotein
tprotein_FGFBP3	307	0.0156263	-0.0262005	0.0574531	0.0213402	0.464018	2.00433178927151e-27	-0.0276751	-0.0802328	0.0248826	0.0268152	0.30204	-0.108059	-0.191398	-0.0247191	0.0425202	0.0115376	0.000925655	6.40187089516484e-25	FGFBP3	1	1	1	MT4	tprotein
tprotein_FGL1	307	0.0801407	0.0384624	0.121819	0.0212645	0.000164059	6.27272748064069e-34	0.0490371	-0.00145124	0.0995254	0.0257593	0.0569543	0.0646676	-0.0198071	0.149142	0.0430993	0.134537	0.679951	4.59649721285152e-34	FGL1	0.318931	1	1	MT3	tprotein
tprotein_FLT3	307	-0.0316041	-0.0843611	0.0211529	0.0269168	0.24034	7.42994658803854e-44	-0.0453416	-0.108175	0.0174919	0.0320579	0.157255	-0.0857215	-0.192544	0.0211013	0.0545014	0.116795	0.254451	1.2899690629154e-43	FLT3	1	1	1	MT4	tprotein
tprotein_FSTL3	307	-0.125271	-0.166573	-0.0839687	0.0210725	2.76889992667891e-09	1.53262082222248e-15	-0.0775297	-0.134018	-0.0210411	0.0288207	0.00714376	-0.180053	-0.263563	-0.0965418	0.0426076	3.14820780276258e-05	0.140334	2.70294563165196e-15	FSTL3	5.3827414574638e-06	1	0.0612012	MT2	tprotein
tprotein_GALNT10	307	0.0922333	0.0281984	0.156268	0.0326708	0.00475607	3.13020799571683e-133	0.0294368	-0.0266611	0.0855347	0.0286214	0.30372	0.0168181	-0.112665	0.146302	0.066063	0.799221	0.190197	2.91244832707492e-132	GALNT10	1	1	1	MT3	tprotein
tprotein_GGT1	307	0.0576307	0.0115313	0.10373	0.0235201	0.0142748	8.14459806839808e-36	0.0334032	-0.0243308	0.0911372	0.0294561	0.256795	0.0162079	-0.0771727	0.109589	0.0476432	0.733944	0.318221	1.04897983587586e-35	GGT1	1	1	1	MT3	tprotein
tprotein_GHR	307	0.00591499	-0.0404518	0.0522818	0.0236565	0.802559	8.59785963306238e-44	-0.0687743	-0.125653	-0.0118955	0.0290198	0.0177925	-0.0981251	-0.191141	-0.00510937	0.047457	0.0395148	0.0121869	7.17945017127943e-42	GHR	1	1	1	MT4	tprotein
tprotein_GRP	307	0.0382165	-0.00454319	0.0809762	0.0218162	0.0798166	3.033823179031e-22	0.0508166	-0.00337752	0.105011	0.0276501	0.0660848	-0.0207797	-0.107195	0.0656354	0.0440893	0.637757	0.12491	6.96233039085111e-22	GRP	1	1	1	MT4	tprotein
tprotein_GRPEL1	307	0.0841244	0.0435884	0.12466	0.0206816	4.75016444665643e-05	3.57046938788344e-09	0.0571542	-0.00317835	0.117487	0.0307819	0.0633473	0.0478218	-0.0342906	0.129934	0.0418941	0.25456	0.319837	3.76777886928169e-09	GRPEL1	0.0923432	1	1	MT3	tprotein
tprotein_GSTA1	307	0.107096	0.0592571	0.154935	0.0244076	1.14494180196081e-05	1.34493667425471e-31	0.0230797	-0.0382943	0.0844537	0.0313133	0.461087	0.052064	-0.0447589	0.148887	0.0493994	0.292745	0.201198	2.51141656698776e-31	GSTA1	0.0222577	1	1	MT2	tprotein
tprotein_GSTA3	307	0.100617	0.057097	0.144136	0.0222039	5.85700749501763e-06	1.75401682437253e-15	0.0647061	0.00451048	0.124902	0.0307121	0.0351294	0.0618665	-0.0263071	0.15004	0.0449865	0.170072	0.322753	1.92816022244338e-15	GSTA3	0.011386	1	1	MT2	tprotein
tprotein_HBQ1	307	-0.061683	-0.0965427	-0.0268233	0.0177856	0.000524051	0.0037634	-0.045827	-0.100996	0.00934189	0.0281474	0.103502	-0.0586391	-0.129338	0.0120597	0.0360709	0.105054	0.922752	0.00335131	HBQ1	1	1	1	MT3	tprotein
tprotein_HHEX	307	0.212391	0.171181	0.253601	0.0210256	5.43769575292065e-24	4.14018907266922e-17	0.183015	0.12597	0.24006	0.0291046	3.21208845526533e-10	0.182267	0.0987393	0.265794	0.0426161	2.53804532129003e-05	0.416958	4.02332944598627e-17	HHEX	1.05708805436777e-20	6.2442999570358e-07	0.0493396	MT1	tprotein
tprotein_HMOX2	307	0.0852076	0.0458302	0.124585	0.0200905	2.22346992307229e-05	1.42062168105625e-06	0.0764064	0.0183715	0.134441	0.0296096	0.00986695	0.0565484	-0.0232777	0.136374	0.0407276	0.166012	0.419087	1.36501771907026e-06	HMOX2	0.0432243	1	1	MT2	tprotein
tprotein_INHBC	307	0.152945	0.00450063	0.30139	0.0757371	0.0434431	0	0.00686228	-0.0525681	0.0662926	0.0303216	0.820955	-0.0333708	-0.333512	0.26677	0.153133	0.827637	0.162772	0	INHBC	1	1	1	MT4	tprotein
tprotein_KCTD5	307	0.0833344	0.0416989	0.12497	0.0212426	8.74577181941261e-05	2.92961987463138e-18	0.0373275	-0.0165996	0.0912545	0.0275138	0.174882	0.0120996	-0.0718739	0.0960731	0.0428436	0.777818	0.0568262	1.04486031024283e-17	KCTD5	0.170018	1	1	MT3	tprotein
tprotein_KHK	307	0.0985366	0.0573495	0.139724	0.0210138	2.74368886033443e-06	3.85846906481813e-18	0.075155	0.0191823	0.131128	0.0285575	0.00849567	0.0558927	-0.0274152	0.139201	0.0425041	0.189499	0.249397	5.0364663455571e-18	KHK	0.00533373	1	1	MT2	tprotein
tprotein_MEGF9	307	-0.0639262	-0.121992	-0.00586047	0.0296254	0.0309419	7.18111644768727e-77	-0.145509	-0.210759	-0.0802593	0.0332908	1.23758745029306e-05	-0.248229	-0.363584	-0.132875	0.0588542	3.25739959437803e-05	0.000369607	7.10868659373812e-71	MEGF9	1	0.0240587	0.0633238	MT2	tprotein
tprotein_MENT	307	-0.0323056	-0.0778298	0.0132186	0.0232266	0.16426	1.28549157502413e-48	-0.064472	-0.116241	-0.0127033	0.0264126	0.0146483	-0.0918404	-0.184073	0.000391752	0.0470572	0.0518918	0.147014	4.63944263186216e-48	MENT	1	1	1	MT3	tprotein
tprotein_MSRA	307	0.148018	0.108125	0.18791	0.0203535	3.53259824865663e-13	1.49716102341914e-07	0.123919	0.0648556	0.182982	0.0301344	3.91887830468527e-05	0.100815	0.0200886	0.181541	0.0411869	0.014939	0.188571	1.87102073657363e-07	MSRA	6.86737099538849e-10	0.076183	1	MT2	tprotein
tprotein_MXRA8	307	-0.0494186	-0.107683	0.00884529	0.0297265	0.0964238	2.60153832741819e-112	-0.00899669	-0.0678003	0.0498069	0.0300018	0.764275	-0.0655491	-0.183738	0.0526397	0.0603004	0.277877	0.758594	1.48985513962264e-112	MXRA8	1	1	1	MT4	tprotein
tprotein_NCAN	307	-0.0638382	-0.115416	-0.0122607	0.026315	0.0152696	1.27139640222761e-57	-0.0791477	-0.142905	-0.0153902	0.0325293	0.0149695	-0.188938	-0.292356	-0.0855198	0.0527643	0.00039847	0.0067792	7.29977643085855e-55	NCAN	1	1	0.774625	MT2	tprotein
tprotein_NCR3LG1	307	-0.171577	-0.230179	-0.112975	0.029899	9.5494622453157e-09	2.34996565886961e-131	-0.134531	-0.188175	-0.0808872	0.0273694	8.86064978649929e-07	-0.237891	-0.356364	-0.119418	0.0604454	0.000102825	0.207931	1.70214142541983e-130	NCR3LG1	1.85641546048937e-05	0.00172251	0.199891	MT2	tprotein
tprotein_NELL1	307	0.0298551	-0.0213888	0.0810991	0.0261449	0.253491	1.11359981658027e-49	0.0233373	-0.0376846	0.0843593	0.0311337	0.453505	-0.00352747	-0.107383	0.100328	0.0529875	0.946966	0.469313	1.05898908741546e-49	NELL1	1	1	1	MT4	tprotein
tprotein_NFKB1	307	0.120306	0.0810422	0.159569	0.0200324	1.90664317414107e-09	3.27517640890684e-10	0.152747	0.0945285	0.210966	0.0297034	2.71233596219266e-07	0.135422	0.0557853	0.215059	0.0406311	0.000965097	0.669089	2.73001810674775e-10	NFKB1	3.70651433053024e-06	0.000527278	1	MT2	tprotein
tprotein_OMG	307	0.0478685	-0.00945848	0.105195	0.0292484	0.101711	3.74675029693851e-65	0.0538307	-0.00792859	0.11559	0.0315098	0.0875664	0.0900618	-0.0261277	0.206251	0.0592803	0.129735	0.413746	4.27379901595909e-65	OMG	1	1	1	MT4	tprotein
tprotein_PDCD5	307	0.100825	0.0638349	0.137815	0.0188725	9.17105133423766e-08	6.36921341303899e-05	0.0801524	0.0229252	0.13738	0.0291975	0.00604782	0.0700083	-0.0050216	0.145038	0.0382806	0.0684028	0.355513	6.36324700261891e-05	PDCD5	0.000178285	1	1	MT2	tprotein
tprotein_PDGFC	307	0.0391677	-0.00862045	0.0869558	0.0243817	0.108178	1.7253136884864e-25	-0.0303946	-0.0932402	0.0324509	0.0320641	0.343162	0.0035345	-0.0933259	0.100395	0.0494186	0.943029	0.407696	1.73462201851542e-25	PDGFC	1	1	1	MT4	tprotein
tprotein_RNASET2	307	-0.0670141	-0.153785	0.0197564	0.0442707	0.130093	0	0.00468938	-0.055942	0.0653207	0.0309344	0.879509	-0.215401	-0.390503	-0.0402982	0.089338	0.0164965	0.0571235	0	RNASET2	1	1	1	MT4	tprotein
tprotein_RTBDN	307	0.0915703	0.0517735	0.131367	0.0203044	6.48694709010038e-06	1.33894592782162e-08	0.0773082	0.0218455	0.132771	0.0282973	0.00629516	0.0119328	-0.0681689	0.0920344	0.0408682	0.770499	0.0257707	4.01030363175284e-08	RTBDN	0.0126106	1	1	MT4	tprotein
tprotein_SCT	307	0.0286294	-0.00910805	0.0663668	0.0192538	0.137029	2.28335571596462e-07	0.0606573	0.00548312	0.115831	0.0281501	0.0311789	0.0919923	0.0158502	0.168134	0.038848	0.0185077	0.0616892	4.3180987051125e-07	SCT	1	1	1	MT2	tprotein
tprotein_SEZ6	307	-0.0743588	-0.113227	-0.0354904	0.0198308	0.000177073	1.68858872520964e-10	-0.0712517	-0.127169	-0.0153343	0.0285293	0.0125075	-0.125966	-0.20456	-0.0473715	0.0400991	0.00184668	0.139956	2.58367428500026e-10	SEZ6	0.344231	1	1	MT2	tprotein
tprotein_SHBG	307	-0.0334292	-0.0921223	0.0252638	0.0299454	0.264278	8.61568899576548e-139	0.0141113	-0.0363493	0.064572	0.0257452	0.583614	0.00382532	-0.115436	0.123087	0.0608476	0.949913	0.482272	9.75172481756275e-139	SHBG	1	1	1	MT4	tprotein
tprotein_SORT1	307	0.0652242	0.00760982	0.122839	0.0293951	0.0264948	4.60563667384092e-73	0.0426384	-0.0143023	0.0995791	0.0290514	0.142188	-0.0893395	-0.204541	0.0258623	0.0587764	0.12955	0.00270916	5.30798254015989e-69	SORT1	1	1	1	MT4	tprotein
tprotein_SPINK4	307	-0.0432271	-0.0770072	-0.00944704	0.0172347	0.0121369	7.86043097343493e-10	-0.027084	-0.0753477	0.0211796	0.0246243	0.27138	-0.0580498	-0.12643	0.010331	0.0348881	0.0971629	0.625302	6.68300294784065e-10	SPINK4	1	1	1	MT3	tprotein
tprotein_TNF	307	0.0448053	-0.00467158	0.0942822	0.0252433	0.0759082	4.45571269747374e-33	0.0118955	-0.049572	0.073363	0.031361	0.704458	-0.102514	-0.201087	-0.00394038	0.0502925	0.0423773	0.000853499	3.45331916713601e-30	TNF	1	1	1	MT4	tprotein
tprotein_TNFRSF6B	307	0.0384059	-0.0429748	0.119787	0.0415207	0.354976	3.59030944272934e-252	0.046979	-0.0102327	0.104191	0.0291896	0.10752	-0.107731	-0.271753	0.0562906	0.0836847	0.198949	0.0455148	1.09677081001343e-247	TNFRSF6B	1	1	1	MT4	tprotein
tprotein_TSPAN8	307	0.0121162	-0.0320219	0.0562543	0.0225194	0.590553	3.15711297117093e-39	0.0206016	-0.0332416	0.0744449	0.027471	0.45329	0.0230618	-0.066468	0.112592	0.0456785	0.614013	0.783078	2.12236242051877e-39	TSPAN8	1	1	1	MT4	tprotein
tprotein_WARS	307	0.0822142	0.0372026	0.127226	0.0229651	0.000343638	1.15534309155018e-22	0.0378704	-0.019949	0.0956899	0.0294997	0.199227	-0.0220006	-0.112356	0.0683546	0.0460996	0.633533	0.00979642	2.28812924719747e-21	WARS	0.668033	1	1	MT4	tprotein
urate_AGER	329	0.0133442	-0.0372205	0.0639089	0.0257983	0.604981	5.0241162926695e-45	-0.0336722	-0.0904291	0.0230847	0.0289576	0.244906	0.000467589	-0.0893658	0.090301	0.0458334	0.991866	0.733988	3.4424522443715e-45	AGER	1	1	1	MT4	urate
urate_B4GAT1	329	0.0322223	-0.0144316	0.0788762	0.023803	0.17583	8.01846816747193e-33	0.0640432	0.00931943	0.118767	0.0279203	0.0218027	0.0567312	-0.0261253	0.139588	0.0422737	0.180528	0.483303	7.26201286464612e-33	B4GAT1	1	1	1	MT3	urate
urate_BOC	329	-0.0583716	-0.105125	-0.0116183	0.0238537	0.0144025	1.97337574937095e-27	-0.0123349	-0.0667891	0.0421193	0.0277828	0.65706	-0.0232505	-0.106183	0.0596823	0.0423127	0.583042	0.315665	2.37093520357821e-27	BOC	1	1	1	MT3	urate
urate_CD34	329	-0.0172002	-0.0651439	0.0307434	0.024461	0.481951	3.17354700059961e-34	0.0230392	-0.0351718	0.0812503	0.0296995	0.4379	-0.0112345	-0.0964355	0.0739665	0.0434699	0.796227	0.868157	2.13615843887016e-34	CD34	1	1	1	MT4	urate
urate_CGREF1	329	0.0428681	-0.00440459	0.0901409	0.0241187	0.0755059	4.17204008026648e-41	0.0277714	-0.0248604	0.0804032	0.026853	0.301042	-0.0259344	-0.109328	0.0574587	0.0425475	0.542589	0.050968	4.12172303447619e-40	CGREF1	1	1	1	MT4	urate
urate_DLK1	329	0.0866402	0.0438735	0.129407	0.0218197	7.16543718409074e-05	9.09198181351761e-25	0.0159658	-0.0391533	0.0710848	0.028122	0.570217	-0.0553856	-0.129071	0.0183002	0.0375948	0.141652	6.8272271742932e-06	1.25377247112643e-20	DLK1	0.139296	1	1	MT4	urate
urate_DLL1	329	0.103147	0.0495204	0.156774	0.0273607	0.000163307	4.51556047130105e-62	0.0094469	-0.0502132	0.069107	0.0304388	0.75629	-0.041933	-0.135337	0.0514712	0.0476552	0.379546	0.000267625	6.29305108451863e-57	DLL1	0.317468	1	1	MT4	urate
urate_DNAJB6	329	0.0670027	0.0283421	0.105663	0.0197248	0.000681593	1.01458749464868e-09	0.090092	0.0296728	0.150511	0.0308261	0.00347139	0.107698	0.0392054	0.176191	0.0349452	0.0022316	0.159555	1.40966652214109e-09	DNAJB6	1	1	1	MT2	urate
urate_DNER	329	-0.0877614	-0.134777	-0.040746	0.0239874	0.000253559	8.00440704067206e-36	-0.0337985	-0.0927938	0.0251968	0.0300997	0.261486	-0.0182954	-0.101299	0.0647084	0.0423489	0.666014	0.0478409	6.83372671466691e-35	DNER	0.492919	1	1	MT4	urate
urate_EFNA1	329	0.196064	0.126277	0.265851	0.0356057	3.65956310556825e-08	1.83350957097022e-169	0.092907	0.0334244	0.15239	0.0303483	0.00220334	0.10488	-0.018648	0.228409	0.0630247	0.097047	0.0809092	3.33436096986529e-167	EFNA1	7.11419067722468e-05	1	1	MT2	urate
urate_ELN	329	0.0150532	-0.0164643	0.0465707	0.0160804	0.349208	8.96377987982153e-18	-0.0628213	-0.104207	-0.0214361	0.0211149	0.00292788	-0.0566482	-0.111886	-0.00140999	0.0281828	0.0452489	0.00225105	2.902031327525e-16	ELN	1	1	1	MT4	urate
urate_ENO3	329	0.0993539	0.0591963	0.139511	0.0204886	1.23937750539067e-06	9.42707502321751e-20	0.0413325	-0.0128668	0.0955317	0.0276527	0.134993	0.0738075	0.00250634	0.145109	0.0363782	0.0432787	0.395936	9.44389731038765e-20	ENO3	0.00240935	1	1	MT2	urate
urate_F2	329	0.0447392	0.00672896	0.0827494	0.019393	0.021056	2.32132016119659e-09	0.0184024	-0.0382999	0.0751046	0.0289297	0.524707	0.0768684	0.00941333	0.144324	0.0344159	0.0261909	0.259377	2.63884224159215e-09	F2	1	1	1	MT2	urate
urate_FGFBP3	329	0.0213099	-0.0194951	0.0621149	0.0208189	0.306032	6.58458179625771e-25	0.0300528	-0.0199465	0.080052	0.0255098	0.238762	0.0371836	-0.0353281	0.109695	0.0369958	0.315603	0.603887	5.29896252146378e-25	FGFBP3	1	1	1	MT4	urate
urate_FGL1	329	0.0478204	0.0053417	0.090299	0.0216728	0.0273511	1.44308832096442e-39	0.0348906	-0.0125396	0.0823209	0.0241991	0.149355	0.122712	0.0479315	0.197492	0.0381531	0.00142838	0.0180203	4.5974102302197e-38	FGL1	1	1	1	MT2	urate
urate_FLT3	329	-0.0231512	-0.066994	0.0206915	0.0223687	0.300677	3.98922374609666e-16	0.0378822	-0.0209826	0.096747	0.0300331	0.207183	0.0165896	-0.0611611	0.0943403	0.0396687	0.676073	0.226132	5.28807916787358e-16	FLT3	1	1	1	MT4	urate
urate_FSTL3	329	0.125248	0.0723137	0.178181	0.027007	3.52500319223709e-06	2.50624788816713e-62	0.0406217	-0.0180958	0.0993391	0.0299579	0.175113	-0.085543	-0.175438	0.00435214	0.0458649	0.0630616	5.49380336685573e-08	5.1185140851645e-51	FSTL3	0.00685261	1	1	MT4	urate
urate_GALNT10	329	0.0694375	0.0306604	0.108215	0.0197842	0.000448539	4.14568402368338e-12	0.0832767	0.0292126	0.137341	0.0275837	0.00253568	0.0206822	-0.047872	0.0892365	0.0349767	0.554718	0.0923439	8.0292796569306e-12	GALNT10	0.871959	1	1	MT3	urate
urate_GGT1	329	0.124011	0.0728751	0.175147	0.0260897	2.00168364318105e-06	9.22257216174665e-62	0.0694275	0.0177636	0.121091	0.0263591	0.00844089	0.0651566	-0.0254058	0.155719	0.0462053	0.159444	0.124086	5.13847613651236e-61	GGT1	0.00389127	1	1	MT2	urate
urate_GHR	329	0.141701	0.0962327	0.18717	0.0231982	1.00704308897134e-09	3.22050542381742e-42	0.0770058	0.022599	0.131413	0.0277586	0.00553502	0.00621786	-0.0725226	0.0849584	0.0401737	0.877095	5.56360097118877e-05	2.0619444507527e-37	GHR	1.95769176496029e-06	1	1	MT4	urate
urate_GRP	329	0.126572	0.0820619	0.171082	0.0227092	2.49537576771179e-08	1.6258191445503e-29	0.0759764	0.019352	0.132601	0.02889	0.00854224	0.0318681	-0.0462551	0.109991	0.0398588	0.424566	0.00428965	1.14786692948083e-27	GRP	4.85101049243172e-05	1	1	MT4	urate
urate_GRPEL1	329	0.090135	0.04986	0.13041	0.0205485	1.15212527873106e-05	4.90557093423475e-09	0.0674049	0.00834794	0.126462	0.0301311	0.0252828	0.106109	0.0345761	0.177642	0.0364965	0.00389368	0.596553	4.26379050069507e-09	GRPEL1	0.0223973	1	1	MT2	urate
urate_GSTA1	329	0.111887	0.023468	0.200305	0.0451115	0.0131301	0	0.0378159	-0.017572	0.0932039	0.0282592	0.180836	-0.00723778	-0.163597	0.149122	0.0797754	0.927765	0.0715863	0	GSTA1	1	1	1	MT4	urate
urate_GSTA3	329	0.108535	0.01866	0.19841	0.0458545	0.0179359	0	0.0308308	-0.0265901	0.0882518	0.0292964	0.292627	-0.0093533	-0.168329	0.149622	0.0811099	0.908265	0.0794412	5.85467790321877e-321	GSTA3	1	1	1	MT4	urate
urate_HBQ1	329	-0.0491494	-0.0830342	-0.0152646	0.0172882	0.00446981	0.0270463	-0.00511625	-0.0590832	0.0488507	0.0275341	0.85259	-0.0274522	-0.0875797	0.0326754	0.0306773	0.371516	0.392437	0.026547	HBQ1	1	1	1	MT3	urate
urate_HHEX	329	0.120095	0.0787391	0.16145	0.0210998	1.25742748997897e-08	2.5608406493747e-18	0.0889197	0.0334236	0.144416	0.0283143	0.00168689	0.116422	0.0428833	0.189961	0.0375197	0.00208311	0.905774	1.89195185234034e-18	HHEX	2.44443904051912e-05	1	1	MT2	urate
urate_HMOX2	329	0.0808899	0.0365014	0.125278	0.0226472	0.000354615	2.3466007445961e-17	0.0779896	0.0204395	0.13554	0.0293623	0.00790468	0.0601074	-0.0187334	0.138948	0.0402249	0.136066	0.53213	2.03950983710597e-17	HMOX2	0.689371	1	1	MT3	urate
urate_INHBC	329	0.269264	0.126349	0.412178	0.0729156	0.000221785	0	0.0405558	-0.0150305	0.0961422	0.0283604	0.152712	0.262945	0.00907037	0.516819	0.129528	0.043163	0.952934	0	INHBC	0.431149	1	1	MT2	urate
urate_KCTD5	329	0.0783272	0.0419799	0.114674	0.0185445	2.40280563680873e-05	1.07704899006838e-06	0.0960776	0.0445421	0.147613	0.0262936	0.000258156	0.0936063	0.0289918	0.158221	0.0329666	0.00480227	0.575286	9.61350940203489e-07	KCTD5	0.0467105	0.501856	1	MT2	urate
urate_KHK	329	0.105978	0.0637234	0.148233	0.0215587	8.84153638129104e-07	2.41402528135634e-22	0.0703081	0.017352	0.123264	0.0270184	0.00926201	0.076664	0.00169099	0.151637	0.0382516	0.0458722	0.354177	2.60449212420865e-22	KHK	0.00171879	1	1	MT2	urate
urate_MEGF9	329	0.0880078	0.0319972	0.144018	0.0285768	0.00207217	3.78360639967853e-70	0.0652534	0.00526392	0.125243	0.0306069	0.0330081	-0.0101005	-0.10883	0.0886294	0.0503724	0.841201	0.0189905	6.34179121892828e-68	MEGF9	1	1	1	MT4	urate
urate_MENT	329	-0.0969981	-0.221885	0.0278892	0.063718	0.127933	0	-0.037412	-0.0869239	0.0120998	0.0252611	0.138604	0.0236855	-0.197502	0.244873	0.112851	0.833889	0.196206	0	MENT	1	1	1	MT4	urate
urate_MSRA	329	0.0733921	0.031929	0.114855	0.0211546	0.000521787	8.69079587912502e-11	0.0827203	0.0234648	0.141976	0.0302324	0.00621633	0.117259	0.0437881	0.190729	0.0374849	0.00191729	0.157568	1.24734884468168e-10	MSRA	1	1	1	MT2	urate
urate_MXRA8	329	-0.061279	-0.107776	-0.0147825	0.0237227	0.00979069	7.09508592996752e-47	0.00404397	-0.0468759	0.0549638	0.0259795	0.876301	-0.0605078	-0.143137	0.0221211	0.0421576	0.152164	0.982345	4.41183769433803e-47	MXRA8	1	1	1	MT4	urate
urate_NCAN	329	-0.0131539	-0.0649279	0.0386201	0.0264153	0.618508	4.16462598386409e-62	0.0321475	-0.025264	0.0895589	0.0292915	0.272423	0.0449087	-0.0467698	0.136587	0.0467747	0.337711	0.133857	2.0898941722953e-61	NCAN	1	1	1	MT4	urate
urate_NCR3LG1	329	0.0445159	-0.00137706	0.0904088	0.0234148	0.0572774	9.97790088181341e-53	0.0429839	-0.0116208	0.0975887	0.0278596	0.12286	-0.017189	-0.0983147	0.0639367	0.0413907	0.678204	0.0719989	9.55960313202558e-52	NCR3LG1	1	1	1	MT4	urate
urate_NELL1	329	-0.178017	-0.246258	-0.109776	0.0348168	3.17135602083414e-07	6.15530388153741e-160	-0.0808967	-0.144853	-0.0169404	0.0326308	0.0131695	-0.10725	-0.22814	0.0136392	0.0616783	0.0829995	0.165755	1.06247272922158e-158	NELL1	0.000616512	1	1	MT2	urate
urate_NFKB1	329	0.0585474	0.0206204	0.0964743	0.0193505	0.00248117	5.90254100784656e-08	0.0492789	-0.00643662	0.104994	0.0284263	0.0829947	0.114388	0.0473735	0.181403	0.0341911	0.00091671	0.048894	1.23573940850585e-07	NFKB1	1	1	1	MT2	urate
urate_OMG	329	-0.00817096	-0.0486293	0.0322874	0.020642	0.692223	3.87284951416136e-09	0.0472337	-0.00885428	0.103322	0.0286163	0.098823	0.0409211	-0.0306644	0.112507	0.0365232	0.26336	0.104615	6.30688641665492e-09	OMG	1	1	1	MT4	urate
urate_PDCD5	329	0.0501468	-0.00288265	0.103176	0.0270559	0.0638171	4.54981855360036e-55	0.0349946	-0.0214844	0.0914736	0.0288158	0.224586	0.0327534	-0.0614277	0.126935	0.0480516	0.495955	0.661491	3.23791930450584e-55	PDCD5	1	1	1	MT4	urate
urate_PDGFC	329	0.0718789	0.0289588	0.114799	0.021898	0.00102913	2.40246810643421e-13	0.0478049	-0.0102228	0.105833	0.029606	0.106374	0.0569596	-0.0193367	0.133256	0.0389267	0.144358	0.643077	1.98780792677061e-13	PDGFC	1	1	1	MT3	urate
urate_RNASET2	329	0.0923002	0.0463852	0.138215	0.023426	8.14571613990538e-05	6.30313865029626e-33	0.0293649	-0.0295003	0.0882302	0.0300333	0.3282	0.00116865	-0.0795454	0.0818827	0.0411806	0.977377	0.00775899	3.26567070595074e-31	RNASET2	0.158353	1	1	MT4	urate
urate_RTBDN	329	0.0816963	0.0411361	0.122257	0.020694	7.88633963784296e-05	1.86896541932776e-10	0.0306372	-0.0270408	0.0883152	0.0294276	0.297827	0.037855	-0.0339694	0.109679	0.0366451	0.302359	0.148431	2.73123725760963e-10	RTBDN	0.15331	1	1	MT3	urate
urate_SCT	329	0.0679184	0.0316701	0.104167	0.018494	0.000240231	3.1091566758488e-05	0.0549993	-0.00157434	0.111573	0.0288641	0.0567207	0.0161204	-0.0479392	0.08018	0.0326835	0.622182	0.0559173	5.15038085060576e-05	SCT	0.46701	1	1	MT3	urate
urate_SEZ6	329	0.00949581	-0.0280647	0.0470563	0.0191635	0.620237	2.97280722809376e-08	0.0318325	-0.0238348	0.0874998	0.0284017	0.262374	0.0301776	-0.0365226	0.0968777	0.0340307	0.375852	0.46246	2.77486721424556e-08	SEZ6	1	1	1	MT4	urate
urate_SHBG	329	-0.13683	-0.187239	-0.0864212	0.0257188	1.03636267348584e-07	1.21377901571212e-84	-0.0240485	-0.0735467	0.0254497	0.0252542	0.340966	-0.0516993	-0.140594	0.0371956	0.0453546	0.255166	0.0237306	2.76482233562979e-82	SHBG	0.000201469	1	1	MT4	urate
urate_SORT1	329	0.0760269	0.0313828	0.120671	0.0227776	0.000844467	8.42880475849637e-22	0.0570408	-0.00099465	0.115076	0.0296099	0.0540534	0.0938878	0.0145863	0.173189	0.0404599	0.0209281	0.593429	6.90358212992256e-22	SORT1	1	1	1	MT2	urate
urate_SPINK4	329	0.113546	0.0743328	0.152758	0.0200065	1.38341942055016e-08	3.34077435843538e-28	0.0466639	-0.00382609	0.0971538	0.0257602	0.0700677	0.00712268	-0.0610189	0.0752642	0.0347661	0.837798	0.000244622	3.44594101832169e-25	SPINK4	2.68936735354951e-05	1	1	MT4	urate
urate_TNF	329	0.114174	0.069372	0.158977	0.0228584	5.88803746512753e-07	1.3382422081985e-19	0.0848129	0.0268356	0.14279	0.0295802	0.00414102	0.0512356	-0.0279527	0.130424	0.0404022	0.205651	0.0602048	4.60921440555337e-19	TNF	0.00114463	1	1	MT2	urate
urate_TNFRSF6B	329	0.16764	0.119804	0.215477	0.0244065	6.48050117870183e-12	4.40302107292526e-35	0.0466711	-0.0107893	0.104131	0.0293165	0.111391	0.0327422	-0.0503808	0.115865	0.0424097	0.440645	0.000141486	2.59038377362083e-31	TNFRSF6B	1.25980942913964e-08	1	1	MT4	urate
urate_TSPAN8	329	0.0407569	0.00116186	0.0803519	0.0202015	0.0436419	1.15217175140424e-22	0.0324066	-0.0218291	0.0866423	0.0276713	0.241548	0.0556306	-0.0146754	0.125937	0.0358704	0.121898	0.61596	9.2583689847926e-23	TSPAN8	1	1	1	MT3	urate
urate_WARS	329	0.062694	0.0205541	0.104834	0.0215	0.00354546	1.36385148998601e-15	0.0304087	-0.0243259	0.0851433	0.0279258	0.276194	0.0678339	-0.00706735	0.142735	0.0382149	0.0768176	0.870775	1.03584665423414e-15	WARS	1	1	1	MT3	urate
urea_AGER	216	0.154616	0.0834236	0.225808	0.0363225	2.07422374253839e-05	1.72782178462358e-48	0.14145	0.0660664	0.216833	0.0384608	0.000235293	0.0570025	-0.104868	0.218873	0.0825869	0.490808	0.18974	6.14983364722875e-48	AGER	0.0403229	0.457409	1	MT2	urea
urea_B4GAT1	216	0.117086	0.0598909	0.174282	0.0291814	6.0112566916126e-05	8.81996180503748e-19	0.0819268	0.0156373	0.148216	0.0338212	0.0154204	0.0795273	-0.0508777	0.209932	0.0665332	0.233292	0.53043	7.54285678064209e-19	B4GAT1	0.116859	1	1	MT3	urea
urea_BOC	216	-0.0139222	-0.0786191	0.0507748	0.0330087	0.673191	1.69947950196392e-29	-0.025868	-0.0923953	0.0406593	0.0339425	0.445993	-0.0467117	-0.194299	0.100876	0.0752999	0.535693	0.628393	1.27757918530573e-29	BOC	1	1	1	MT4	urea
urea_CD34	216	0.0153997	-0.133844	0.164643	0.0761448	0.839727	0	0.07955	0.00571332	0.153387	0.0376718	0.0347156	-0.00497979	-0.345577	0.335618	0.173774	0.977165	0.896262	0	CD34	1	1	1	MT4	urea
urea_CGREF1	216	0.136908	0.0182107	0.255606	0.0605601	0.0237775	3.64869472063301e-298	0.074521	0.0088627	0.140179	0.0334992	0.0261105	0.218468	-0.0518996	0.488835	0.137942	0.114725	0.51107	7.59477846650332e-298	CGREF1	1	1	1	MT3	urea
urea_DLK1	216	0.151588	0.0930816	0.210094	0.0298502	3.80842675881618e-07	1.02926612384796e-25	0.128571	0.0612239	0.195918	0.0343607	0.000182707	0.108205	-0.0251962	0.241607	0.0680621	0.113355	0.478823	9.42369647169694e-26	DLK1	0.000740358	0.355182	1	MT2	urea
urea_DLL1	216	0.213858	0.144165	0.283552	0.0355579	1.80591858486877e-09	1.61191656509621e-46	0.219458	0.140274	0.298642	0.0404001	5.56889793999869e-08	0.129322	-0.0292587	0.287903	0.0809085	0.111435	0.246139	3.72549653038617e-46	DLL1	3.51070572898489e-06	0.000108259	1	MT2	urea
urea_DNAJB6	216	0.0199591	-0.0306128	0.070531	0.025802	0.439198	7.26157687744117e-09	0.0358148	-0.0316931	0.103323	0.0344428	0.298417	0.0265108	-0.0889847	0.142006	0.0589263	0.653239	0.901639	5.63106176556934e-09	DNAJB6	1	1	1	MT4	urea
urea_DNER	216	-0.0812856	-0.141445	-0.0211262	0.0306936	0.00808989	1.29950177938335e-25	-0.104029	-0.17345	-0.0346083	0.0354189	0.00331281	-0.151332	-0.288205	-0.0144581	0.0698334	0.0313363	0.265445	1.97873957382462e-25	DNER	1	1	1	MT2	urea
urea_EFNA1	216	0.377504	0.281254	0.473755	0.0491075	1.50274117426836e-14	1.45045731091319e-147	0.25161	0.176647	0.326573	0.0382466	4.74806637199627e-11	0.497409	0.278373	0.716444	0.111753	1.37524716771397e-05	0.233736	1.92388643488807e-146	EFNA1	2.92132884277769e-11	9.23024102716075e-08	0.0267348	MT1	urea
urea_ELN	216	0.0892139	0.0338399	0.144588	0.028252	0.00158972	7.77067473424017e-61	0.061925	0.00616912	0.117681	0.0284469	0.0294907	0.045086	-0.0812067	0.171379	0.064435	0.484867	0.446798	8.59514694509736e-61	ELN	1	1	1	MT3	urea
urea_ENO3	216	0.0137721	-0.0323614	0.0599055	0.0235375	0.558472	4.71752313079676e-07	-0.0457153	-0.110901	0.01947	0.0332578	0.169264	-0.0142053	-0.119463	0.0910522	0.0537028	0.791636	0.562648	4.13278319859855e-07	ENO3	1	1	1	MT4	urea
urea_F2	216	0.0152916	-0.0320089	0.0625921	0.0241329	0.526316	6.38557392523504e-06	0.0132105	-0.0517456	0.0781667	0.0331409	0.690175	0.0483333	-0.0595621	0.156229	0.0550487	0.380923	0.504836	5.81277612657729e-06	F2	1	1	1	MT4	urea
urea_FGFBP3	216	0.00115246	-0.0447015	0.0470064	0.0233949	0.960711	5.26506742349835e-08	-0.0420081	-0.105843	0.0218268	0.0325688	0.197112	-0.059212	-0.1635	0.0450757	0.0532081	0.267026	0.20806	6.76537113461842e-08	FGFBP3	1	1	1	MT4	urea
urea_FGL1	216	0.0523662	-0.00290813	0.10764	0.0282012	0.0633284	1.57491274221415e-30	0.0448811	-0.0135881	0.10335	0.0298313	0.132453	0.0982971	-0.0276749	0.224269	0.0642714	0.127641	0.427234	1.60759408131926e-30	FGL1	1	1	1	MT4	urea
urea_FLT3	216	-0.0245226	-0.0770397	0.0279946	0.0267945	0.360082	1.13395215660535e-07	-0.034349	-0.105024	0.0363256	0.0360585	0.340797	-0.0736053	-0.193251	0.0460409	0.0610439	0.229236	0.37181	1.13810211431808e-07	FLT3	1	1	1	MT4	urea
urea_FSTL3	216	0.209441	0.138715	0.280167	0.0360847	6.46994718323608e-09	3.28257567214178e-52	0.163608	0.0838929	0.243322	0.0406708	5.7527298724214e-05	0.116652	-0.0442086	0.277513	0.0820718	0.156673	0.209632	1.07590799565281e-51	FSTL3	1.25775773242109e-05	0.111833	1	MT2	urea
urea_GALNT10	216	0.00548996	-0.0898863	0.100866	0.0486614	0.910174	2.00735463806358e-157	-0.0141464	-0.0805847	0.0522918	0.033897	0.676433	-0.0407945	-0.259152	0.177563	0.111407	0.714596	0.644523	1.40053538299945e-157	GALNT10	1	1	1	MT4	urea
urea_GGT1	216	-0.0523624	-0.128331	0.0236065	0.0387596	0.176711	1.10481230063081e-77	0.00547799	-0.0618715	0.0728275	0.034362	0.873338	0.0280996	-0.144895	0.201095	0.0882628	0.75052	0.311407	2.5859590197979e-77	GGT1	1	1	1	MT4	urea
urea_GHR	216	0.0146922	-0.0391275	0.068512	0.0274591	0.592609	1.17509665934072e-19	0.0185216	-0.0435914	0.0806345	0.0316903	0.558914	-0.0397517	-0.163158	0.0836543	0.0629623	0.52848	0.337664	1.35907081600586e-19	GHR	1	1	1	MT4	urea
urea_GRP	216	0.219034	0.157977	0.280091	0.0311515	2.04695285906852e-12	3.86234827784879e-30	0.196685	0.12505	0.268321	0.0365488	7.3889007831027e-08	0.204547	0.0650717	0.344022	0.0711609	0.00445598	0.820989	2.51518538831513e-30	GRP	3.9792763580292e-09	0.00014364	1	MT2	urea
urea_GRPEL1	216	0.0405672	-0.0133597	0.0944941	0.0275137	0.140364	7.90457292015047e-10	0.0389408	-0.0303283	0.10821	0.0353414	0.270529	0.0689359	-0.0540667	0.191939	0.0627565	0.273235	0.615363	6.58757997388792e-10	GRPEL1	1	1	1	MT4	urea
urea_GSTA1	216	0.0507141	-0.0802506	0.181679	0.0668187	0.447864	0	0.00917265	-0.0573206	0.0756659	0.0339251	0.786868	0.0541943	-0.244719	0.353108	0.152507	0.722672	0.979759	0	GSTA1	1	1	1	MT4	urea
urea_GSTA3	216	0.0624773	-0.0710486	0.196003	0.0681255	0.359095	0	-0.0259593	-0.0940155	0.0420969	0.0347226	0.454689	0.0797456	-0.225003	0.384494	0.155484	0.608559	0.901732	0	GSTA3	1	1	1	MT4	urea
urea_HBQ1	216	-0.074558	-0.120577	-0.0285388	0.0234792	0.00149584	0.000818726	-0.105677	-0.177808	-0.0335454	0.0368017	0.00408506	-0.150912	-0.255299	-0.046525	0.0532586	0.00504338	0.111996	0.00110548	HBQ1	1	1	1	MT2	urea
urea_HHEX	216	0.0572373	0.000649166	0.113825	0.0288715	0.047425	5.16555282966638e-20	0.0139432	-0.0528578	0.0807443	0.0340822	0.682461	0.0923112	-0.0368049	0.221427	0.0658756	0.162574	0.554101	4.29887202863491e-20	HHEX	1	1	1	MT3	urea
urea_HMOX2	216	0.0423155	-0.0114838	0.0961148	0.0274486	0.123164	5.263354626202e-09	0.0388681	-0.0300247	0.107761	0.0351494	0.268814	0.113428	-0.00894818	0.235805	0.062437	0.0706644	0.206306	6.96920715006969e-09	HMOX2	1	1	1	MT4	urea
urea_INHBC	216	0.23033	0.008617	0.452044	0.113119	0.0417326	0	0.043816	-0.024688	0.11232	0.034951	0.209973	0.353403	-0.151631	0.858437	0.25767	0.171646	0.595406	0	INHBC	1	1	1	MT3	urea
urea_KCTD5	216	-0.00926666	-0.0548826	0.0363492	0.0232734	0.690508	0.000122322	-0.0157111	-0.0817236	0.0503015	0.0336799	0.640871	0.0507073	-0.053056	0.154471	0.0529405	0.339236	0.208733	0.000142983	KCTD5	1	1	1	MT4	urea
urea_KHK	216	-0.011343	-0.0648019	0.0421158	0.0272749	0.677499	2.56254668457215e-15	-0.0112388	-0.0790581	0.0565806	0.0346017	0.745329	-0.00267305	-0.124689	0.119343	0.0622529	0.965791	0.876955	1.8412757775656e-15	KHK	1	1	1	MT4	urea
urea_MEGF9	216	0.0141414	-0.0403086	0.0685915	0.0277806	0.610725	2.84551712593507e-12	0.0168514	-0.0531813	0.0868841	0.035731	0.637199	-0.0144792	-0.138673	0.109715	0.0633642	0.81947	0.615644	2.32856741344764e-12	MEGF9	1	1	1	MT4	urea
urea_MENT	216	-0.0424446	-0.209764	0.124875	0.085367	0.619047	0	-0.00553624	-0.0677111	0.0566386	0.0317218	0.861453	0.121493	-0.260002	0.502988	0.19464	0.533166	0.349674	0	MENT	1	1	1	MT4	urea
urea_MSRA	216	0.0115775	-0.0376316	0.0607866	0.0251067	0.644705	0.000128472	-0.0128862	-0.0812259	0.0554536	0.0348672	0.711697	0.0468963	-0.0653198	0.159112	0.0572531	0.413638	0.493072	0.000118744	MSRA	1	1	1	MT4	urea
urea_MXRA8	216	0.107515	0.0458046	0.169226	0.0314849	0.000638264	4.48577597303973e-39	0.0737527	0.00696026	0.140545	0.0340778	0.0304454	0.00652416	-0.133597	0.146645	0.0714904	0.927372	0.117387	2.52878067617506e-38	MXRA8	1	1	1	MT3	urea
urea_NCAN	216	0.0549149	0.000873595	0.108956	0.0275721	0.0464057	7.28941633090706e-16	0.0311525	-0.0330693	0.0953744	0.0327663	0.341731	-0.0442097	-0.166669	0.0782492	0.0624791	0.479968	0.0788364	2.37346144513341e-15	NCAN	1	1	1	MT4	urea
urea_NCR3LG1	216	0.100432	-0.0135541	0.214417	0.0581559	0.0841792	0	0.177945	0.106902	0.248987	0.0362463	9.13920820916738e-07	0.0564933	-0.203595	0.316582	0.132698	0.670734	0.712825	0	NCR3LG1	1	0.00177666	1	MT2	urea
urea_NELL1	216	-0.166839	-0.271449	-0.0622292	0.0533724	0.00177236	1.55863455998139e-192	-0.0809389	-0.161664	-0.000214004	0.0411861	0.0493916	-0.0709918	-0.30912	0.167136	0.121494	0.559617	0.380768	5.99680050153383e-192	NELL1	1	1	1	MT3	urea
urea_NFKB1	216	-0.0134621	-0.0596633	0.032739	0.023572	0.567927	0.000320237	-0.0369091	-0.103177	0.0293585	0.03381	0.274982	0.00957819	-0.0958608	0.115017	0.0537954	0.858853	0.634079	0.000282917	NFKB1	1	1	1	MT4	urea
urea_OMG	216	-0.00125955	-0.0568509	0.0543318	0.0283629	0.964579	9.28446436670994e-12	0.0571149	-0.0144671	0.128697	0.0365214	0.117847	-0.010582	-0.137436	0.116272	0.0647212	0.870278	0.872769	6.94881552616623e-12	OMG	1	1	1	MT4	urea
urea_PDCD5	216	0.0177309	-0.0597715	0.0952332	0.039542	0.653861	2.52119278283331e-66	-0.0262209	-0.0962538	0.043812	0.0357311	0.463046	-0.0676677	-0.244154	0.108818	0.0900438	0.453179	0.292351	5.82381426853714e-66	PDCD5	1	1	1	MT4	urea
urea_PDGFC	216	0.0464082	-0.0171755	0.109992	0.0324406	0.152557	6.17917179189734e-24	0.0343784	-0.0375998	0.106357	0.0367236	0.349201	0.0643873	-0.0807169	0.209492	0.0740328	0.385432	0.787181	4.25070835460251e-24	PDGFC	1	1	1	MT4	urea
urea_RNASET2	216	0.134164	0.0752343	0.193093	0.030066	8.10814498585823e-06	3.41800976411712e-24	0.102557	0.0313421	0.173772	0.0363343	0.00476354	0.0636605	-0.0704068	0.197728	0.0684016	0.353065	0.252531	5.33203387221075e-24	RNASET2	0.0157622	1	1	MT2	urea
urea_RTBDN	216	0.236296	0.178682	0.293911	0.0293952	9.08597210434077e-16	6.13375020951795e-16	0.208425	0.133626	0.283224	0.0381629	4.72268696134704e-08	0.209984	0.0785486	0.34142	0.067059	0.00198325	0.662735	4.76154945210765e-16	RTBDN	1.76631297708385e-12	9.18090345285865e-05	1	MT2	urea
urea_SCT	216	0.102279	0.0516035	0.152954	0.0258547	7.62461702708087e-05	9.7112500048659e-09	0.086297	0.0189177	0.153676	0.0343772	0.012063	0.0980496	-0.017688	0.213787	0.0590498	0.0982872	0.936547	7.52254306162126e-09	SCT	0.148223	1	1	MT3	urea
urea_SEZ6	216	0.0999575	0.0458311	0.154084	0.0276155	0.000295045	1.15779260466637e-14	0.108637	0.0412572	0.176016	0.0343773	0.001577	0.101698	-0.0219331	0.225329	0.0630771	0.108375	0.975532	8.28510569739822e-15	SEZ6	0.573568	1	1	MT3	urea
urea_SHBG	216	-0.0762697	-0.147847	-0.00469252	0.036519	0.0367532	3.37058182350927e-86	-0.0406639	-0.0989304	0.0176025	0.0297278	0.171351	-0.0104722	-0.173562	0.152617	0.0832089	0.899966	0.379767	5.74228175661244e-86	SHBG	1	1	1	MT3	urea
urea_SORT1	216	-0.0206964	-0.07668	0.0352873	0.0285631	0.468707	3.4942940329738e-14	-0.0450848	-0.113088	0.0229184	0.0346955	0.193792	-0.0575678	-0.185216	0.0700801	0.0651264	0.377721	0.529248	3.02048796052703e-14	SORT1	1	1	1	MT4	urea
urea_SPINK4	216	0.199284	0.154771	0.243796	0.0227104	1.70914996762229e-18	6.35633542142963e-10	0.241268	0.17437	0.308165	0.0341313	1.56265172792183e-12	0.236303	0.134903	0.337703	0.0517346	8.3257954175218e-06	0.426585	6.07826039153209e-10	SPINK4	3.32258753705773e-15	3.03779495908004e-09	0.0161853	MT1	urea
urea_TNF	216	0.104568	0.0565207	0.152615	0.0245138	1.99300337043694e-05	0.00055745	0.0790724	0.00803706	0.150108	0.0362425	0.0291274	0.0928542	-0.0167892	0.202498	0.0559405	0.0984045	0.815928	0.000478566	TNF	0.038744	1	1	MT2	urea
urea_TNFRSF6B	216	0.144532	0.0847955	0.204268	0.0304777	2.11390794637932e-06	3.95865288081098e-22	0.139494	0.0697652	0.209223	0.0355761	8.81770119529416e-05	0.141826	0.0054847	0.278168	0.0695621	0.0426949	0.965511	2.63706814739651e-22	TNFRSF6B	0.00410944	0.171416	1	MT2	urea
urea_TSPAN8	216	0.0173134	-0.0513979	0.0860247	0.0350568	0.6214	4.0477876077114e-67	0.032983	-0.0294904	0.0954563	0.0318742	0.300768	0.178602	0.0237391	0.333465	0.0790118	0.0247996	0.0240484	1.92447019650369e-64	TSPAN8	1	1	1	MT4	urea
urea_WARS	216	-0.00731932	-0.0600895	0.0454508	0.0269235	0.785733	3.8788628906688e-10	-0.0573658	-0.127241	0.01251	0.0356509	0.107595	0.00435912	-0.116096	0.124814	0.0614565	0.94352	0.832694	2.9854391295371e-10	WARS	1	1	1	MT4	urea
wbffm_AGER	601	-0.008381	-0.0578498	0.0410878	0.0252392	0.739842	5.22761213846529e-48	0.0373574	-0.0252718	0.0999866	0.0319537	0.242359	0.0196215	-0.0937405	0.132983	0.0578377	0.73454	0.590661	4.23028797175524e-48	AGER	1	1	1	MT4	wbffm
wbffm_B4GAT1	601	-0.328507	-0.369448	-0.287566	0.0208881	9.88088728658882e-56	1.0877367133793e-13	-0.300709	-0.356609	-0.24481	0.0285201	5.42805784182009e-26	-0.316618	-0.410446	-0.222789	0.0478719	8.30520058763748e-11	0.782592	9.05800223231054e-14	B4GAT1	1.92084448851287e-52	1.05521444444983e-22	1.61453099423673e-07	MT1	wbffm
wbffm_BOC	601	-0.0636796	-0.109509	-0.0178503	0.0233823	0.00646113	4.30378467673205e-26	-0.0856272	-0.145484	-0.0257703	0.0305392	0.00504972	-0.0304974	-0.135521	0.0745262	0.0535834	0.569463	0.491518	3.88462457589447e-26	BOC	1	1	1	MT3	wbffm
wbffm_CD34	601	-0.0220331	-0.0622576	0.0181915	0.0205227	0.283005	2.33424402973923e-09	-0.0440551	-0.0998344	0.0117242	0.0284588	0.121615	0.0378346	-0.0542039	0.129873	0.0469585	0.420733	0.156955	2.91917295499447e-09	CD34	1	1	1	MT4	wbffm
wbffm_CGREF1	600	0.0411005	-0.000657558	0.0828586	0.0213051	0.053714	7.82308804135631e-21	0.0101344	-0.0472805	0.0675493	0.0292933	0.729371	0.0351621	-0.0606462	0.13097	0.0488818	0.472219	0.892652	6.13036110512423e-21	CGREF1	1	1	1	MT4	wbffm
wbffm_DLK1	601	0.03417	-0.0189408	0.0872809	0.0270974	0.207305	2.39552222414308e-93	0.0616901	0.00458682	0.118793	0.0291343	0.0342228	0.015723	-0.105964	0.13741	0.0620854	0.800163	0.741293	1.60016509022912e-93	DLK1	1	1	1	MT3	wbffm
wbffm_DLL1	601	0.139653	0.0982527	0.181053	0.0211226	3.80353279197266e-11	4.43459095920976e-14	0.135318	0.0788133	0.191823	0.0288289	2.68142369053114e-06	0.172353	0.0774853	0.267221	0.0484019	0.000398967	0.45299	4.16507682095131e-14	DLL1	7.39406774759485e-08	0.00521269	0.775593	MT2	wbffm
wbffm_DNAJB6	601	-0.100123	-0.139475	-0.0607714	0.0200774	6.13717173655211e-07	1.88556211162882e-09	-0.0792481	-0.133334	-0.0251622	0.0275949	0.00408085	-0.104835	-0.195017	-0.0146527	0.0460113	0.0230505	0.909409	1.60133503677541e-09	DNAJB6	0.00119307	1	1	MT2	wbffm
wbffm_DNER	601	-0.293717	-0.336302	-0.251133	0.0217267	1.21250157974328e-41	1.10779692708632e-20	-0.286228	-0.344408	-0.228048	0.0296835	5.28109053779489e-22	-0.362835	-0.460301	-0.265369	0.0497277	9.42048810240379e-13	0.122926	1.85044828941991e-20	DNER	2.35710307102094e-38	1.02664400054733e-18	1.8313428871073e-09	MT1	wbffm
wbffm_EFNA1	601	0.0827644	0.0435986	0.12193	0.0199826	3.44541334179538e-05	3.77633345409772e-08	0.0615767	0.00304237	0.120111	0.0298645	0.0392199	0.015585	-0.0739729	0.105143	0.0456928	0.733161	0.102715	5.19228604928175e-08	EFNA1	0.0669788	1	1	MT3	wbffm
wbffm_ELN	601	0.0769771	0.0476879	0.106266	0.0149435	2.58813507227316e-07	1.37133438668857e-08	0.071068	0.030747	0.111389	0.0205719	0.000551089	0.0623997	-0.00471399	0.129513	0.0342417	0.0689031	0.636223	1.22094112547566e-08	ELN	0.000503133	1	1	MT2	wbffm
wbffm_ENO3	601	0.00347787	-0.0358969	0.0428527	0.0200892	0.862556	5.06561868074366e-17	0.0303653	-0.022472	0.0832025	0.0269578	0.259996	-0.0869312	-0.17681	0.00294721	0.0458563	0.0584769	0.0287926	1.5539327278107e-16	ENO3	1	1	1	MT4	wbffm
wbffm_F2	601	-0.0798459	-0.116561	-0.0431307	0.0187323	2.02172361805901e-05	8.76578023319829e-05	-0.112077	-0.165494	-0.0586604	0.0272536	3.91580361774507e-05	-0.178217	-0.261897	-0.0945373	0.0426939	3.43256276990627e-05	0.0106721	0.000173085	F2	0.0393023	0.0761232	0.066729	MT2	wbffm
wbffm_FGFBP3	601	-0.0128619	-0.0545434	0.0288196	0.0212661	0.545307	2.06019471143556e-31	-0.0272746	-0.0791776	0.0246283	0.0264811	0.303026	-0.0833462	-0.178643	0.0119511	0.0486211	0.0870094	0.10759	4.46533438163137e-31	FGFBP3	1	1	1	MT4	wbffm
wbffm_FGL1	601	-0.0605142	-0.0976571	-0.0233713	0.0189505	0.00140664	5.63035423607512e-18	-0.0220611	-0.0727492	0.028627	0.0258613	0.393628	-0.0467631	-0.131885	0.0383583	0.0434293	0.282019	0.724991	4.63070505848379e-18	FGL1	1	1	1	MT3	wbffm
wbffm_FLT3	601	0.00819678	-0.0343815	0.050775	0.0217236	0.705935	1.11517703828987e-11	0.0363192	-0.0254962	0.0981345	0.0315384	0.249492	0.171588	0.0750521	0.268125	0.0492532	0.000530426	0.000247341	1.70416751480943e-10	FLT3	1	1	1	MT4	wbffm
wbffm_FSTL3	601	0.163523	0.120653	0.206394	0.0218728	7.65493088992109e-14	2.23736447640709e-21	0.163188	0.102144	0.224233	0.0311451	1.60910889072762e-07	0.124429	0.0262186	0.222639	0.0501073	0.0132916	0.386157	2.22299245794959e-21	FSTL3	1.48811856500066e-10	0.000312811	1	MT2	wbffm
wbffm_GALNT10	601	-0.0326017	-0.0756935	0.0104901	0.0219856	0.13811	3.89153442627213e-26	-0.0531077	-0.111629	0.00541324	0.0298576	0.0752892	-0.0783949	-0.176969	0.0201796	0.0502931	0.119581	0.311766	4.30839890713119e-26	GALNT10	1	1	1	MT4	wbffm
wbffm_GGT1	601	-0.0535789	-0.0951761	-0.0119817	0.0212231	0.0115843	8.21846740699162e-22	-0.0307858	-0.0868125	0.0252409	0.0285851	0.281485	-0.165457	-0.260296	-0.0706184	0.048387	0.000670125	0.0104103	5.48448234489983e-21	GGT1	1	1	1	MT2	wbffm
wbffm_GHR	601	-0.00967909	-0.117682	0.0983237	0.0551035	0.860567	0	0.0674388	0.0118202	0.123057	0.0283768	0.0174757	-0.0996685	-0.346579	0.147242	0.125975	0.429153	0.42726	0	GHR	1	1	1	MT4	wbffm
wbffm_GRP	601	-0.138426	-0.178238	-0.0986136	0.0203123	9.43530693401166e-12	1.4436997788524e-13	-0.138136	-0.192643	-0.0836295	0.0278095	6.7916706234527e-07	-0.0742012	-0.1653	0.0168975	0.0464789	0.110916	0.1251	2.10401571340945e-13	GRP	1.83422366797187e-08	0.0013203	1	MT2	wbffm
wbffm_GRPEL1	601	-0.0695948	-0.10893	-0.0302596	0.020069	0.000524777	3.45636448040381e-05	-0.0822383	-0.142103	-0.022374	0.030543	0.00709095	-0.0773124	-0.167487	0.0128619	0.0460073	0.0933936	0.852152	3.08758214310956e-05	GRPEL1	1	1	1	MT3	wbffm
wbffm_GSTA1	600	0.043476	0.0004783	0.0864737	0.0219376	0.0475013	3.09347348155686e-17	0.0387593	-0.0206519	0.0981705	0.0303118	0.201007	-0.145728	-0.242897	-0.0485587	0.0495762	0.00341459	2.57186701776773e-05	3.26625056685127e-15	GSTA1	1	1	1	MT4	wbffm
wbffm_GSTA3	601	0.0422002	-0.000161171	0.0845616	0.021613	0.0508738	4.85945847821611e-12	0.0343334	-0.0248685	0.0935353	0.0302051	0.255673	-0.0747694	-0.171353	0.0218143	0.0492774	0.129715	0.00855099	1.9061198416503e-11	GSTA3	1	1	1	MT4	wbffm
wbffm_HBQ1	601	0.0124064	-0.0274901	0.0523029	0.0203553	0.542198	1.48957108539434e-09	0.0337	-0.0215307	0.0889307	0.0281789	0.231724	0.0722336	-0.0190965	0.163564	0.046597	0.121627	0.154093	1.87928942209296e-09	HBQ1	1	1	1	MT4	wbffm
wbffm_HHEX	601	-0.075218	-0.116199	-0.0342374	0.0209085	0.0003213	6.79364226012872e-17	-0.0538666	-0.109676	0.00194249	0.028474	0.0585202	-0.121202	-0.21504	-0.0273647	0.0478764	0.0116099	0.286109	7.4847121708052e-17	HHEX	0.624607	1	1	MT2	wbffm
wbffm_HMOX2	601	-0.0718583	-0.111542	-0.0321745	0.0202468	0.00038653	4.14436519247881e-05	-0.046888	-0.104419	0.0106426	0.0293523	0.110172	-0.0527777	-0.143759	0.0382037	0.0464191	0.256	0.647936	3.7910437640618e-05	HMOX2	0.751414	1	1	MT3	wbffm
wbffm_INHBC	601	0.0500457	0.00557829	0.0945131	0.0226874	0.0273927	6.99559870311965e-30	0.0970511	0.037168	0.156934	0.0305526	0.00149052	-0.103368	-0.204462	-0.00227394	0.0515785	0.0455105	0.00100462	3.81837818538937e-28	INHBC	1	1	1	MT4	wbffm
wbffm_KCTD5	601	-0.0572952	-0.0947497	-0.0198406	0.0191095	0.00271526	1.07051015382937e-06	-0.0600544	-0.116515	-0.0035938	0.0288064	0.0370914	-0.113196	-0.198913	-0.0274803	0.0437328	0.00987723	0.155892	1.27778591839641e-06	KCTD5	1	1	1	MT2	wbffm
wbffm_KHK	601	-0.0428347	-0.0823217	-0.00334758	0.0201465	0.0334898	3.92943626494046e-13	-0.0467835	-0.100022	0.00645497	0.0271625	0.0850049	-0.128521	-0.21872	-0.0383229	0.0460196	0.00539314	0.038916	8.95143312104929e-13	KHK	1	1	1	MT2	wbffm
wbffm_MEGF9	601	-0.0964839	-0.137636	-0.0553316	0.0209961	4.320740685924e-06	1.75850174426057e-11	-0.0963325	-0.156021	-0.0366437	0.0304535	0.00156008	-0.198684	-0.292572	-0.104797	0.0479017	3.84312913816765e-05	0.0180282	4.97935241880887e-11	MEGF9	0.00839952	1	0.0747104	MT2	wbffm
wbffm_MENT	601	-0.149183	-0.186127	-0.112239	0.0188492	2.4810899400239e-15	1.52922222618292e-15	-0.13639	-0.188392	-0.0843868	0.026532	2.73920488476217e-07	-0.161131	-0.245742	-0.0765194	0.0431691	0.000207613	0.758418	1.26450695745407e-15	MENT	4.82323884340646e-12	0.000532501	0.403599	MT2	wbffm
wbffm_MSRA	601	-0.0878094	-0.127966	-0.047653	0.020488	1.81996398791514e-05	3.64035474251132e-06	-0.0685347	-0.128296	-0.00877291	0.0304907	0.0245938	-0.0412733	-0.133234	0.0506876	0.0469188	0.379388	0.270703	3.82328128960744e-06	MSRA	0.0353801	1	1	MT2	wbffm
wbffm_MXRA8	601	-0.0027288	-0.0467845	0.0413269	0.0224774	0.903373	1.21442067017032e-41	-0.0167641	-0.0708753	0.037347	0.0276077	0.543701	0.121683	0.0213278	0.222039	0.0512017	0.0177889	0.00710834	3.07793081117677e-40	MXRA8	1	1	1	MT4	wbffm
wbffm_NCAN	601	-0.347744	-0.399233	-0.296255	0.0262698	5.33471792409389e-40	9.71961845764049e-77	-0.354719	-0.412655	-0.296784	0.0295588	3.53314992686428e-33	-0.236216	-0.353837	-0.118595	0.0600107	9.2488120213972e-05	0.0392845	1.42456122489194e-75	NCAN	1.03706916444385e-36	6.86844345782416e-30	0.179797	MT2	wbffm
wbffm_NCR3LG1	601	0.0487896	0.00740353	0.0901757	0.0211153	0.0208537	9.5654795151677e-36	0.0541445	0.0026901	0.105599	0.0262522	0.0391629	0.124542	0.0299568	0.219127	0.0482578	0.0100949	0.0814929	2.7245027383827e-35	NCR3LG1	1	1	1	MT2	wbffm
wbffm_NELL1	601	-0.092073	-0.136188	-0.0479577	0.0225078	4.30038622443311e-05	1.44676723500496e-25	-0.0713384	-0.128661	-0.014016	0.0292461	0.0147181	-0.0892836	-0.190412	0.0118451	0.0515963	0.084069	0.952103	1.09964481132402e-25	NELL1	0.0835995	1	1	MT3	wbffm
wbffm_NFKB1	601	-0.0847007	-0.123183	-0.0462179	0.0196341	1.603506719379e-05	5.61651591350807e-07	-0.0419748	-0.0966068	0.0126573	0.0278735	0.132092	-0.108521	-0.196707	-0.0203352	0.0449927	0.0161664	0.556431	5.16232680642322e-07	NFKB1	0.0311722	1	1	MT2	wbffm
wbffm_OMG	601	-0.120607	-0.163839	-0.0773743	0.0220573	4.5545371832234e-08	3.3205293628439e-14	-0.111315	-0.170645	-0.0519847	0.0302705	0.00023568	-0.0381028	-0.13694	0.0607343	0.0504271	0.450185	0.0694781	6.20542362780037e-14	OMG	8.85402028418629e-05	0.458163	1	MT2	wbffm
wbffm_PDCD5	601	-0.0613061	-0.100047	-0.0225648	0.019766	0.0019248	9.66759844736057e-06	-0.021107	-0.0774452	0.0352312	0.028744	0.46276	0.0119314	-0.0766222	0.100485	0.0451804	0.791807	0.0720682	1.34124224518725e-05	PDCD5	1	1	1	MT4	wbffm
wbffm_PDGFC	601	-0.0224659	-0.0599002	0.0149683	0.0190991	0.239483	0.0464737	-0.00455313	-0.0645337	0.0554274	0.0306023	0.881724	0.00602598	-0.0797595	0.0918114	0.0437681	0.89054	0.469618	0.0452397	PDGFC	1	1	1	MT4	wbffm
wbffm_RNASET2	601	0.107269	0.0597276	0.15481	0.0242557	9.76046961784001e-06	1.25802834738174e-46	0.0632192	0.00609851	0.12034	0.0291432	0.0300629	0.129379	0.0203373	0.238421	0.0556336	0.0203751	0.658879	9.69552593804911e-47	RNASET2	0.0189744	1	1	MT2	wbffm
wbffm_RTBDN	601	-0.2532	-0.294007	-0.212393	0.0208199	4.98800682411292e-34	3.78792806450122e-09	-0.233709	-0.294475	-0.172943	0.0310031	4.76310981693491e-14	-0.270327	-0.363865	-0.176788	0.0477237	2.29217092533654e-08	0.690118	3.31802719949555e-09	RTBDN	9.69668526607552e-31	9.25948548412146e-11	4.45598027885423e-05	MT1	wbffm
wbffm_SCT	601	-0.0490424	-0.0850402	-0.0130446	0.0183662	0.00757953	0.00807048	-0.0499073	-0.106163	0.00634812	0.0287018	0.0820656	-0.0827127	-0.165156	-0.00026992	0.0420627	0.0497118	0.37392	0.00797572	SCT	1	1	1	MT2	wbffm
wbffm_SEZ6	601	-0.169703	-0.207476	-0.131929	0.0192723	1.30261720150137e-18	1.34400170488072e-06	-0.215753	-0.271241	-0.160265	0.0283102	2.51617714218027e-14	-0.218353	-0.304811	-0.131895	0.0441111	9.65728230950114e-07	0.220683	1.47975421281036e-06	SEZ6	2.53228783971866e-15	4.89144836439844e-11	0.00187738	MT1	wbffm
wbffm_SHBG	601	-0.052903	-0.10056	-0.00524627	0.0243146	0.0295728	3.03182859138059e-86	-0.0754435	-0.124969	-0.0259177	0.0252683	0.0028293	0.0864607	-0.0220715	0.194993	0.0553736	0.118956	0.00531482	9.05625877231613e-84	SHBG	1	1	1	MT4	wbffm
wbffm_SORT1	600	-0.0844219	-0.126538	-0.0423054	0.021488	8.53746774828827e-05	1.05743436493491e-13	-0.0397479	-0.0989591	0.0194633	0.0302098	0.188265	-0.0411408	-0.137623	0.0553418	0.0492258	0.403626	0.328831	1.09451071118908e-13	SORT1	0.165968	1	1	MT3	wbffm
wbffm_SPINK4	601	0.0196139	-0.0144087	0.0536366	0.0173585	0.258504	5.46593794607687e-09	0.0422764	-0.0068665	0.0914193	0.0250729	0.0917691	0.0877583	0.0100954	0.165421	0.0396239	0.0271507	0.0563366	9.22762908651444e-09	SPINK4	1	1	1	MT4	wbffm
wbffm_TNF	601	0.0218369	-0.0217782	0.065452	0.0222526	0.326436	9.41690160473483e-16	0.0238974	-0.0328276	0.0806223	0.0289413	0.408964	0.085871	-0.0139641	0.185706	0.0509363	0.0923452	0.16284	1.28262442766892e-15	TNF	1	1	1	MT4	wbffm
wbffm_TNFRSF6B	601	0.0453154	0.00531193	0.085319	0.02041	0.026401	1.9135664223859e-09	0.0326098	-0.0233961	0.0886156	0.0285744	0.253777	0.062395	-0.0293161	0.154106	0.0467914	0.182884	0.685105	1.6742426962652e-09	TNFRSF6B	1	1	1	MT3	wbffm
wbffm_TSPAN8	601	-0.0800434	-0.118801	-0.0412862	0.0197741	5.16802524710646e-05	4.63493272773652e-20	-0.0505764	-0.104189	0.00303587	0.0273532	0.0644561	-0.143488	-0.232191	-0.0547854	0.0452566	0.0015992	0.119738	7.75847253246919e-20	TSPAN8	0.100466	1	1	MT2	wbffm
wbffm_WARS	601	-0.076269	-0.115126	-0.0374117	0.0198251	0.000119532	3.24321833914738e-06	-0.0301887	-0.0854724	0.025095	0.028206	0.284487	-0.0183	-0.107217	0.0706173	0.0453659	0.686808	0.156024	3.83389563535832e-06	WARS	0.23237	1	1	MT3	wbffm
wbfm_AGER	463	-0.106482	-0.141928	-0.0710364	0.0180846	3.90861283563808e-09	1.2240427312895e-08	-0.117694	-0.167458	-0.0679313	0.0253894	3.55935218373302e-06	-0.198976	-0.298116	-0.0998373	0.0505812	9.64840886093447e-05	0.0509287	2.29252615170348e-08	AGER	7.59834335248043e-06	0.00691938	0.187565	MT2	wbfm
wbfm_B4GAT1	463	-0.171003	-0.208832	-0.133174	0.0193005	8.00127018837309e-19	6.48157993021628e-18	-0.209859	-0.258076	-0.161643	0.0246002	1.45341540109509e-17	-0.265141	-0.370954	-0.159328	0.0539862	1.25867341152669e-06	0.062618	1.61890308034159e-17	B4GAT1	1.55544692461973e-15	2.82543953972886e-14	0.00244686	MT1	wbfm
wbfm_BOC	462	-0.134119	-0.166846	-0.101392	0.0166975	9.56775994140473e-16	0.00950068	-0.147315	-0.199048	-0.0955816	0.0263944	2.38751952351489e-08	-0.117566	-0.209319	-0.0258129	0.0468128	0.0123667	0.705204	0.00882981	BOC	1.85997253260908e-12	4.64133795371295e-05	1	MT2	wbfm
wbfm_CD34	463	-0.0902822	-0.124885	-0.0556796	0.0176544	3.15631085893306e-07	1.11666867310141e-06	-0.086836	-0.140414	-0.0332579	0.0273358	0.0014899	-0.0895569	-0.186718	0.00760416	0.049572	0.071476	0.987511	9.56620455552123e-07	CD34	0.000613587	1	1	MT2	wbfm
wbfm_CGREF1	463	0.0748234	0.0307215	0.118925	0.022501	0.000883111	2.29056638933792e-55	0.0780501	0.0307818	0.125318	0.0241165	0.00121057	0.0929264	-0.0312435	0.217096	0.063352	0.143105	0.759951	1.57321614519382e-55	CGREF1	1	1	1	MT3	wbfm
wbfm_DLK1	463	0.023491	-0.0396863	0.0866684	0.0322333	0.466136	3.49332167972796e-243	0.0344785	-0.0146307	0.0835876	0.0250557	0.168799	-0.00605571	-0.183379	0.171267	0.0904709	0.946662	0.726819	1.99187655963529e-243	DLK1	1	1	1	MT4	wbfm
wbfm_DLL1	463	0.166396	0.134069	0.198724	0.0164936	6.20860869182686e-24	0.00193306	0.151193	0.100486	0.201901	0.0258711	5.09339405919132e-09	0.133992	0.0432411	0.224743	0.0463014	0.00398523	0.45421	0.00185895	DLL1	1.20695352969114e-20	9.90155805106793e-06	1	MT2	wbfm
wbfm_DNAJB6	463	0.00248789	-0.030718	0.0356938	0.0169418	0.883251	1.90693959386565e-05	-0.00500571	-0.0558281	0.0458166	0.0259298	0.846921	-0.0641673	-0.157147	0.028812	0.0474384	0.176832	0.133268	2.36206643610472e-05	DNAJB6	1	1	1	MT4	wbfm
wbfm_DNER	463	-0.25795	-0.31619	-0.199709	0.0297146	3.9257686483671e-18	2.00747079139002e-166	-0.241897	-0.294427	-0.189367	0.0268012	1.78706102557372e-19	-0.268246	-0.432041	-0.104452	0.0835687	0.00142055	0.895163	1.02521626387959e-166	DNER	7.63169425242564e-15	3.47404663371531e-16	1	MT2	wbfm
wbfm_EFNA1	463	0.163213	0.130885	0.195542	0.0164941	4.36460621888694e-23	0.0015868	0.157121	0.106998	0.207244	0.0255727	8.04269550741594e-10	0.0950809	0.00450598	0.185656	0.0462117	0.0401993	0.115265	0.00189448	EFNA1	8.48479448951621e-20	1.56350000664166e-06	1	MT2	wbfm
wbfm_ELN	463	0.0524839	0.0286002	0.0763675	0.0121856	1.65443142424307e-05	0.00335144	0.0397599	0.00248374	0.077036	0.0190184	0.0365643	0.0808118	0.0138065	0.147817	0.0341864	0.0184995	0.375586	0.00330579	ELN	0.0321621	1	1	MT2	wbfm
wbfm_ENO3	463	0.0692459	0.036079	0.102413	0.0169219	4.27511067543117e-05	4.63584163841268e-10	0.0482329	0.00185777	0.0946081	0.0236608	0.0414983	0.0597862	-0.0333474	0.15292	0.0475171	0.208955	0.831358	3.85875028765428e-10	ENO3	0.0831082	1	1	MT3	wbfm
wbfm_F2	463	0.00815764	-0.0227224	0.0390377	0.0157551	0.604614	0.0149155	-0.0166807	-0.0633164	0.029955	0.0237937	0.483269	-0.134767	-0.22033	-0.0492044	0.0436546	0.00214282	0.000502419	0.0368945	F2	1	1	1	MT4	wbfm
wbfm_FGFBP3	463	0.017374	-0.0125782	0.0473261	0.0152817	0.255575	0.000264046	0.0313513	-0.0143349	0.0770376	0.0233093	0.178621	0.0166341	-0.0674675	0.100736	0.042909	0.698447	0.985283	0.000234551	FGFBP3	1	1	1	MT4	wbfm
wbfm_FGL1	463	-0.0104137	-0.0401952	0.0193678	0.0151946	0.493121	1.34925554622486e-06	0.0194224	-0.0276323	0.066477	0.0240075	0.418508	0.0566234	-0.0266637	0.13991	0.0424934	0.183347	0.0919373	1.91469767859051e-06	FGL1	1	1	1	MT4	wbfm
wbfm_FLT3	463	-0.0660881	-0.100501	-0.0316753	0.0175576	0.00016716	0.000370702	-0.0993164	-0.149362	-0.0492705	0.0255336	0.000100396	-0.0810686	-0.177732	0.0155946	0.049318	0.1009	0.745256	0.000334705	FLT3	0.324959	0.195169	1	MT3	wbfm
wbfm_FSTL3	463	0.266003	0.231264	0.300743	0.0177242	6.5180969244086e-51	4.87029791231824e-09	0.251446	0.201429	0.301464	0.025519	6.63291513675368e-23	0.2444	0.146848	0.341953	0.0497717	1.26383905583842e-06	0.642474	4.25212572445213e-09	FSTL3	1.26711804210503e-47	1.28943870258492e-19	0.0024569	MT1	wbfm
wbfm_GALNT10	463	0.0869948	0.0557328	0.118257	0.01595	4.91914160862027e-08	0.00177437	0.0988988	0.0533286	0.144469	0.0232501	2.10270416511206e-05	0.117745	0.0300089	0.205482	0.0447635	0.00881418	0.462553	0.00170201	GALNT10	9.56281128715781e-05	0.0408766	1	MT2	wbfm
wbfm_GGT1	463	0.123282	0.0889762	0.157587	0.0175028	1.87408954276302e-12	6.26191086669875e-11	0.118464	0.0722152	0.164713	0.0235963	5.15517789762154e-07	0.0686428	-0.0275595	0.164845	0.0490828	0.162633	0.234089	7.26906534451746e-11	GGT1	3.64323007113131e-09	0.00100217	1	MT2	wbfm
wbfm_GHR	463	0.207205	0.169905	0.244505	0.0190306	1.31480468471029e-27	4.56055823816722e-27	0.22076	0.174264	0.267256	0.0237225	1.32843980419032e-20	0.155871	0.0512898	0.260452	0.0533576	0.00365746	0.303648	5.30632360212728e-27	GHR	2.5559803070768e-24	2.58248697934598e-17	1	MT2	wbfm
wbfm_GRP	463	-0.0432157	-0.0804401	-0.00599119	0.0189921	0.0228785	1.90719523974007e-19	-0.0238212	-0.068119	0.0204767	0.0226009	0.291887	-0.0184928	-0.123043	0.0860572	0.0533418	0.728987	0.620101	1.58768443823205e-19	GRP	1	1	1	MT3	wbfm
wbfm_GRPEL1	463	0.0636729	0.0305464	0.0967994	0.0169013	0.000164994	0.00790033	0.039458	-0.0123691	0.091285	0.0264424	0.13564	-0.0396492	-0.132149	0.0528508	0.0471939	0.401269	0.0195446	0.0120184	GRPEL1	0.320748	1	1	MT4	wbfm
wbfm_GSTA1	463	0.20622	0.167696	0.244744	0.019655	9.40295460594573e-26	2.37939079763061e-17	0.180106	0.129853	0.23036	0.0256396	2.14764035775313e-12	0.123839	0.0159046	0.231773	0.0550684	0.0249956	0.110045	4.30998521010528e-17	GSTA1	1.82793437539585e-22	4.17501285547209e-09	1	MT2	wbfm
wbfm_GSTA3	463	0.174079	0.137935	0.210224	0.018441	3.73494189100537e-21	6.12919622228342e-08	0.165621	0.11325	0.217993	0.0267202	5.7061646554993e-10	0.0969435	-0.0043419	0.198229	0.0516762	0.0612898	0.110841	8.61421128795573e-08	GSTA3	7.26072703611444e-18	1.10927840902906e-06	1	MT2	wbfm
wbfm_HBQ1	463	-0.0240446	-0.0556562	0.00756697	0.0161284	0.136007	0.0180302	-0.0106718	-0.0600636	0.03872	0.0251999	0.67194	-0.021458	-0.110419	0.0675025	0.045388	0.636602	0.951404	0.0166555	HBQ1	1	1	1	MT4	wbfm
wbfm_HHEX	463	0.07567	0.0419521	0.109388	0.017203	1.08929219860899e-05	6.12170663587146e-08	0.093232	0.045337	0.141127	0.0244362	0.000136008	0.030894	-0.0636664	0.125454	0.0482451	0.52226	0.321038	6.29808873572985e-08	HHEX	0.0211758	0.264399	1	MT2	wbfm
wbfm_HMOX2	463	0.0300563	-0.00472636	0.064839	0.0177463	0.090328	0.000119819	0.0349658	-0.0178214	0.087753	0.0269322	0.194188	-0.0400996	-0.137557	0.0573583	0.0497234	0.420398	0.131706	0.000145189	HMOX2	1	1	1	MT4	wbfm
wbfm_INHBC	463	0.22127	0.187946	0.254594	0.0170022	1.01565237045032e-38	1.71500349205519e-06	0.22312	0.17406	0.272181	0.0250309	4.93237551158091e-19	0.165293	0.0718123	0.258775	0.0476945	0.000578393	0.20973	1.94367844574616e-06	INHBC	1.97442820815542e-35	9.58853799451329e-16	1	MT2	wbfm
wbfm_KCTD5	463	0.0960776	0.0645959	0.127559	0.0160621	2.20912436690807e-09	0.00134398	0.109187	0.0611964	0.157178	0.0244851	8.22172882070975e-06	0.130877	0.0425351	0.219219	0.0450725	0.00386478	0.409021	0.00130946	KCTD5	4.29453776926929e-06	0.015983	1	MT2	wbfm
wbfm_KHK	463	0.105713	0.0516301	0.159796	0.0275934	0.00012757	9.5288718878011e-138	0.0919841	0.0429993	0.140969	0.0249922	0.00023277	-0.0274043	-0.178865	0.124057	0.077276	0.72303	0.0658967	4.33407528128217e-136	KHK	0.247997	0.452506	1	MT4	wbfm
wbfm_MEGF9	463	0.0851042	0.0416936	0.128515	0.0221483	0.000121798	2.76371350281905e-38	0.0763473	0.0263404	0.126354	0.0255137	0.00276793	0.000771811	-0.120855	0.122399	0.0620546	0.990082	0.14647	6.12025414969879e-38	MEGF9	0.236776	1	1	MT3	wbfm
wbfm_MENT	463	-0.133727	-0.184772	-0.0826822	0.0260434	2.82477577894546e-07	2.17912359922206e-152	-0.123322	-0.167758	-0.0788849	0.0226717	5.3449298056417e-08	-0.232027	-0.374949	-0.0891058	0.0729192	0.00156151	0.149696	2.12417789814812e-151	MENT	0.000549136	0.000103905	1	MT2	wbfm
wbfm_MSRA	463	0.00472146	-0.0289681	0.038411	0.0171885	0.783557	0.0032153	-0.00496359	-0.0564422	0.046515	0.0262646	0.850105	-0.012679	-0.107285	0.081927	0.0482683	0.792917	0.699796	0.00296381	MSRA	1	1	1	MT4	wbfm
wbfm_MXRA8	463	-0.110783	-0.1496	-0.0719656	0.0198046	2.22173295439887e-08	6.21054970313327e-35	-0.119809	-0.165876	-0.0737423	0.0235035	3.44171842014044e-07	0.0197421	-0.0884974	0.127982	0.0552242	0.720889	0.0117447	1.16270039969841e-33	MXRA8	4.3190488633514e-05	0.00066907	1	MT4	wbfm
wbfm_NCAN	463	-0.263387	-0.299612	-0.227162	0.018482	4.41680730950375e-46	9.26962785605143e-16	-0.278018	-0.328174	-0.227862	0.0255897	1.70216930206615e-27	-0.245534	-0.347279	-0.143788	0.051911	2.99077305580814e-06	0.712977	7.57162472699867e-16	NCAN	8.58627340967529e-43	3.3090171232166e-24	0.00581406	MT1	wbfm
wbfm_NCR3LG1	463	0.023757	-0.00549027	0.0530042	0.0149221	0.111369	0.000224783	0.0310043	-0.011884	0.0738927	0.0218818	0.156513	0.0436377	-0.0383828	0.125658	0.0418472	0.297593	0.611299	0.000206474	NCR3LG1	1	1	1	MT4	wbfm
wbfm_NELL1	463	-0.0586216	-0.0990484	-0.0181948	0.0206259	0.00448131	1.54880599467535e-28	-0.0387966	-0.0878394	0.0102462	0.0250219	0.121019	-0.0460048	-0.159533	0.0675236	0.0579227	0.427461	0.81576	1.14520251859057e-28	NELL1	1	1	1	MT3	wbfm
wbfm_NFKB1	463	0.00740386	-0.0241684	0.0389761	0.0161083	0.645781	0.00984464	-0.019518	-0.0689808	0.0299449	0.0252362	0.439278	-0.055695	-0.14414	0.0327498	0.0451249	0.217742	0.135169	0.0110984	NFKB1	1	1	1	MT4	wbfm
wbfm_OMG	463	-0.130709	-0.166635	-0.0947838	0.0183294	9.95408478784734e-13	3.2959671144055e-07	-0.146495	-0.199513	-0.0934779	0.0270497	6.10228558076121e-08	-0.0833727	-0.184177	0.0174316	0.0514308	0.105687	0.3251	3.36914827744756e-07	OMG	1.93507408275752e-09	0.000118628	1	MT2	wbfm
wbfm_PDCD5	463	0.0636487	0.032168	0.0951293	0.0160615	7.40766737532653e-05	0.0641395	0.0697296	0.0191297	0.120329	0.0258162	0.0069132	0.0773678	-0.0110144	0.16575	0.045093	0.0868815	0.744844	0.0606055	PDCD5	0.144005	1	1	MT3	wbfm
wbfm_PDGFC	463	0.0480585	0.0152727	0.0808443	0.0167275	0.00406557	0.0486449	0.0414905	-0.00886647	0.0918475	0.0256923	0.106333	0.0638645	-0.0282105	0.15594	0.046977	0.174658	0.718929	0.0458923	PDGFC	1	1	1	MT3	wbfm
wbfm_RNASET2	463	0.127871	0.0915747	0.164167	0.0185184	5.0176813672842e-12	9.6033000909276e-15	0.103215	0.0518971	0.154533	0.0261826	8.07647283272395e-05	0.159002	0.0569931	0.261012	0.0520455	0.00238058	0.522422	8.57464117520217e-15	RNASET2	9.75437257800049e-09	0.157007	1	MT2	wbfm
wbfm_RTBDN	463	-0.153785	-0.190093	-0.117478	0.0185241	1.0244694498128e-16	3.18047131876392e-09	-0.162268	-0.212341	-0.112195	0.0255475	2.13068483929607e-10	-0.210802	-0.312634	-0.108971	0.051955	5.82738619818181e-05	0.240778	3.5903319910164e-09	RTBDN	1.99156861043608e-13	4.14205132759156e-07	0.113284	MT2	wbfm
wbfm_SCT	463	-0.0692451	-0.10248	-0.0360099	0.0169568	4.43379911024867e-05	3.0684383348303e-05	-0.0667759	-0.113603	-0.0199491	0.0238912	0.00518999	0.011023	-0.0819598	0.104006	0.0474402	0.816365	0.070789	4.39328684394129e-05	SCT	0.0861931	1	1	MT4	wbfm
wbfm_SEZ6	463	-0.142181	-0.174007	-0.110354	0.0162378	2.02021905405468e-18	0.00119862	-0.163008	-0.211704	-0.114311	0.0248453	5.34814959401622e-11	-0.197384	-0.286576	-0.108191	0.0455062	1.77159241270678e-05	0.194788	0.00131162	SEZ6	3.9273058410823e-15	1.03968028107675e-07	0.0344398	MT1	wbfm
wbfm_SHBG	463	-0.132523	-0.175302	-0.0897446	0.0218258	1.26432744286704e-09	3.28714869592727e-77	-0.161033	-0.206972	-0.115094	0.0234383	6.39628840561275e-12	-0.0658959	-0.185791	0.0539992	0.061171	0.281936	0.244269	6.54930325486749e-77	SHBG	2.45785254893353e-06	1.24343846605112e-08	1	MT2	wbfm
wbfm_SORT1	463	0.0263761	-0.0100919	0.0628441	0.0186061	0.156306	1.83207867564904e-10	0.0343463	-0.0167878	0.0854805	0.0260889	0.188002	0.0339348	-0.0684778	0.136347	0.0522513	0.516368	0.877021	1.51125676061054e-10	SORT1	1	1	1	MT4	wbfm
wbfm_SPINK4	463	0.0358503	0.00732856	0.064372	0.0145519	0.0137544	8.88156026375688e-05	0.0516917	0.00793214	0.0954513	0.0223263	0.0205975	0.0357117	-0.0442584	0.115682	0.0408011	0.381886	0.9971	7.82541788138655e-05	SPINK4	1	1	1	MT3	wbfm
wbfm_TNF	462	0.107836	0.0743397	0.141333	0.01709	2.79247058704003e-10	0.00357217	0.103806	0.0494247	0.158187	0.0277455	0.000183026	0.0919408	-0.00200122	0.185883	0.0479296	0.0556984	0.722737	0.00328724	TNF	5.42856282120582e-07	0.355803	1	MT2	wbfm
wbfm_TNFRSF6B	463	0.110813	0.0427232	0.178904	0.0347399	0.0014237	1.34783171599699e-264	0.124684	0.0769065	0.172461	0.0243762	3.13778557384515e-07	0.133123	-0.0580614	0.324307	0.097543	0.172994	0.806721	6.66150829362791e-265	TNFRSF6B	1	0.000609986	1	MT2	wbfm
wbfm_TSPAN8	463	-0.0308485	-0.0644941	0.00279715	0.0171661	0.072327	1.34008828098894e-15	0.00682267	-0.0400805	0.0537258	0.0239302	0.775562	-0.00536149	-0.0998375	0.0891145	0.048202	0.911483	0.571728	1.16086449997966e-15	TSPAN8	1	1	1	MT4	wbfm
wbfm_WARS	463	0.0484612	0.0171045	0.0798178	0.0159983	0.00245243	0.0658025	0.0483918	-0.00125945	0.0980431	0.0253323	0.0560968	0.0371501	-0.0508956	0.125196	0.0449213	0.408662	0.787662	0.062057	WARS	1	1	1	MT3	wbfm
wc_AGER	351	-0.231383	-0.29524	-0.167525	0.0325804	1.23059675104124e-12	6.63276826418564e-15	-0.236349	-0.318953	-0.153744	0.0421452	2.04714385120593e-08	-0.40743	-0.597091	-0.21777	0.0967655	3.24608847916783e-05	0.054271	1.87864476291239e-14	AGER	2.39228008402417e-09	3.97964764674433e-05	0.063104	MT2	wc
wc_B4GAT1	351	-0.40955	-0.463044	-0.356055	0.0272933	6.75750113921186e-51	0.00157552	-0.430278	-0.50727	-0.353286	0.0392816	6.3797385711863e-28	-0.52826	-0.687376	-0.369143	0.0811819	2.66239428417236e-10	0.121507	0.00191749	B4GAT1	1.31365822146279e-47	1.24022117823862e-24	5.17569448843107e-07	MT1	wc
wc_BOC	351	-0.243123	-0.298499	-0.187746	0.0282533	7.62446046824287e-18	0.00166135	-0.255933	-0.345125	-0.166742	0.0455059	1.8639298565217e-08	-0.227036	-0.39232	-0.0617521	0.0843285	0.00743864	0.839647	0.00148402	BOC	1.48219511502641e-14	3.62347964107819e-05	1	MT2	wc
wc_CD34	351	-0.218664	-0.276645	-0.160684	0.0295821	1.44864881538295e-13	1.24192886846454e-06	-0.168726	-0.254016	-0.0834355	0.0435154	0.000105588	-0.123034	-0.295762	0.0496954	0.088127	0.163574	0.250142	1.37297099155525e-06	CD34	2.81617329710445e-10	0.205262	1	MT2	wc
wc_CGREF1	351	0.115718	0.0654136	0.166022	0.0256654	6.5222890763613e-06	0.0214679	0.156703	0.0792224	0.234184	0.0395309	7.36851274581348e-05	0.157244	0.0066289	0.307859	0.0768445	0.0414794	0.566753	0.0202718	CGREF1	0.0126793	0.143244	1	MT2	wc
wc_DLK1	351	0.0707948	-0.0232634	0.164853	0.0479889	0.14015	6.82000987406108e-132	0.102538	0.018634	0.186442	0.0428082	0.0166072	0.0163657	-0.264224	0.296955	0.143158	0.909051	0.686744	4.32622954802938e-132	DLK1	1	1	1	MT3	wc
wc_DLL1	351	0.228723	0.174438	0.283009	0.0276967	1.47966828863005e-16	0.000821329	0.236123	0.150345	0.3219	0.0437639	6.83826325293438e-08	0.338373	0.176759	0.499986	0.0824559	5.06645763986621e-05	0.158968	0.000956514	DLL1	2.87647515309682e-13	0.000132936	0.0984919	MT2	wc
wc_DNAJB6	351	0.0210364	-0.0335093	0.075582	0.0278294	0.449706	0.000160728	-0.0013541	-0.0877689	0.0850607	0.0440892	0.975499	-0.0894962	-0.251797	0.0728047	0.0828066	0.280538	0.157373	0.000192001	DNAJB6	1	1	1	MT4	wc
wc_DNER	351	-0.41192	-0.515165	-0.308674	0.0526761	5.28815581507539e-15	1.67683186522515e-165	-0.323924	-0.410455	-0.237393	0.0441484	2.18169343167213e-13	-0.540442	-0.84889	-0.231994	0.157372	0.000665889	0.386695	3.09638443680412e-165	DNER	1.02801749045066e-11	4.24121203117062e-10	1	MT2	wc
wc_EFNA1	351	0.232371	0.176947	0.287794	0.0282772	2.07624757205489e-16	7.23434864873221e-05	0.232568	0.146777	0.318358	0.0437705	1.07632451478987e-07	0.215583	0.0501053	0.381061	0.0844274	0.0110901	0.832957	6.29636893163661e-05	EFNA1	4.03622528007471e-13	0.000209237	1	MT2	wc
wc_ELN	351	0.0875503	0.0466105	0.12849	0.0208876	2.77133890878165e-05	0.00017024	0.0951526	0.0334472	0.156858	0.0314823	0.00250768	0.121425	-0.000727823	0.243577	0.0623227	0.0521777	0.564333	0.000156171	ELN	0.0538748	1	1	MT3	wc
wc_ENO3	351	0.179382	0.128441	0.230324	0.0259906	5.13398958447606e-12	0.000385035	0.134927	0.0553287	0.214526	0.0406116	0.000892503	0.145538	-0.00650315	0.297579	0.0775719	0.0614669	0.643559	0.000348403	ENO3	9.98047575222146e-09	1	1	MT2	wc
wc_F2	351	0.0223791	-0.0293829	0.074141	0.0264092	0.396773	0.00680528	-0.00519957	-0.0789883	0.0685892	0.0376473	0.890151	-0.23886	-0.390581	-0.0871391	0.0774086	0.00219297	0.00038866	0.0227536	F2	1	1	1	MT4	wc
wc_FGFBP3	351	0.0316222	-0.0195601	0.0828045	0.0261134	0.225912	1.56822262824644e-05	0.0547617	-0.0179989	0.127522	0.0371227	0.140172	0.0558188	-0.0968445	0.208482	0.0778894	0.474074	0.741757	1.36594727290614e-05	FGFBP3	1	1	1	MT4	wc
wc_FGL1	351	0.00570689	-0.0449417	0.0563554	0.0258411	0.825213	1.48869458429899e-07	0.0406615	-0.0318333	0.113156	0.0369871	0.271619	0.0856038	-0.0651343	0.236342	0.0769072	0.266441	0.270805	1.62477421216176e-07	FGL1	1	1	1	MT4	wc
wc_FLT3	351	-0.128778	-0.186652	-0.0709034	0.0295278	1.29326045504112e-05	0.000147376	-0.200739	-0.287683	-0.113794	0.0443594	6.03156896909347e-06	-0.192141	-0.364863	-0.0194191	0.0881233	0.0298981	0.44586	0.000140621	FLT3	0.025141	0.0117254	1	MT2	wc
wc_FSTL3	351	0.42145	0.366113	0.476787	0.0282332	2.18442492423486e-50	2.14023840840922e-05	0.446154	0.36135	0.530958	0.0432675	6.24926991529057e-25	0.515437	0.35052	0.680355	0.0841417	2.43336531461963e-09	0.236557	2.35969349866896e-05	FSTL3	4.24652205271257e-47	1.21485807153249e-21	4.73046217162056e-06	MT1	wc
wc_GALNT10	351	0.14156	0.0625292	0.220591	0.040322	0.00044685	1.26879241499821e-63	0.151132	0.0772118	0.225051	0.0377142	6.14197481279823e-05	0.0818637	-0.153904	0.317631	0.12029	0.496604	0.598654	9.69930062387687e-64	GALNT10	0.868676	0.1194	1	MT3	wc
wc_GGT1	351	0.266014	0.210072	0.321955	0.0285416	1.16106197204102e-20	3.54425861458973e-08	0.276252	0.196067	0.356437	0.0409107	1.45260514675287e-11	0.267006	0.0999858	0.434026	0.0852144	0.00187458	0.990146	2.90819213118946e-08	GGT1	2.25710447364774e-17	2.82386440528758e-08	1	MT2	wc
wc_GHR	351	0.412858	0.358872	0.466843	0.0275437	8.64357381125733e-51	3.83973287797956e-08	0.381335	0.304211	0.458459	0.0393488	3.28819688144079e-22	0.272578	0.112314	0.432841	0.0817671	0.000949302	0.0694129	6.90630746854794e-08	GHR	1.68031074890842e-47	6.3922547375209e-19	1	MT2	wc
wc_GRP	351	-0.063364	-0.124099	-0.00262866	0.0309874	0.0408716	1.75010631892729e-14	-0.0400249	-0.120063	0.0400136	0.0408359	0.327018	0.0240944	-0.157144	0.205333	0.0924684	0.794578	0.31614	1.90650637475652e-14	GRP	1	1	1	MT4	wc
wc_GRPEL1	351	0.0743629	0.0201186	0.128607	0.0276757	0.00721098	0.0216647	0.0628111	-0.0250858	0.150708	0.0448454	0.161329	0.138202	-0.0236394	0.300044	0.0825723	0.095083	0.412407	0.0211447	GRPEL1	1	1	1	MT3	wc
wc_GSTA1	351	0.377154	0.320054	0.434253	0.0291324	2.46891415134425e-38	1.38881361780455e-05	0.346523	0.265705	0.427341	0.0412336	4.31868481923836e-17	0.362247	0.191747	0.532748	0.0869902	3.94086036465907e-05	0.855775	1.19183863589878e-05	GSTA1	4.79956911021322e-35	8.39552328859937e-14	0.0766103	MT2	wc
wc_GSTA3	351	0.345289	0.291764	0.398814	0.0273087	1.20896076247838e-36	0.049063	0.283058	0.199932	0.366184	0.0424112	2.48695670921026e-11	0.263504	0.103899	0.423108	0.0814307	0.00132854	0.287132	0.0498457	GSTA3	2.35021972225797e-33	4.83464384270475e-08	1	MT2	wc
wc_HBQ1	351	-0.060308	-0.110693	-0.00992343	0.0257064	0.0189746	0.16122	-0.058765	-0.140598	0.0230681	0.0417516	0.159282	-0.134586	-0.285421	0.0162501	0.0769571	0.0811976	0.306548	0.162009	HBQ1	1	1	1	MT3	wc
wc_HHEX	351	0.15288	0.100684	0.205077	0.026631	9.42871452771071e-09	0.00189758	0.145955	0.0644416	0.227469	0.0415886	0.000448951	0.0381088	-0.117158	0.193376	0.0792177	0.630772	0.124964	0.00228793	HHEX	1.83294210418696e-05	0.872761	1	MT2	wc
wc_HMOX2	351	0.0407763	-0.0182423	0.0997948	0.0301115	0.17568	1.72442221480819e-05	0.06409	-0.0229049	0.151085	0.0443852	0.148753	0.0503593	-0.125901	0.226619	0.0899285	0.575844	0.910007	1.47658921427116e-05	HMOX2	1	1	1	MT4	wc
wc_INHBC	351	0.375651	0.318411	0.432891	0.0292042	7.28034532191687e-38	3.74548742549756e-08	0.3644	0.280224	0.448577	0.042947	2.15940231088188e-17	0.323743	0.153081	0.494404	0.0870723	0.00023377	0.527229	3.38520631640858e-08	INHBC	1.41529913058064e-34	4.19787809235437e-14	0.45445	MT2	wc
wc_KCTD5	351	0.206241	0.155943	0.256538	0.0256619	9.21892667262791e-16	0.0324257	0.218045	0.134045	0.302045	0.042857	3.62373310102436e-07	0.191962	0.0418064	0.342118	0.0766102	0.0126755	0.843288	0.0299367	KCTD5	1.79215934515887e-12	0.000704454	1	MT2	wc
wc_KHK	351	0.193586	0.138529	0.248643	0.0280902	5.51787897406496e-12	1.25241379423289e-06	0.171329	0.0879853	0.254672	0.0425221	5.59756761592407e-05	0.189619	0.0250557	0.354182	0.0839607	0.0245364	0.960033	1.0509791453664e-06	KHK	1.07267567255823e-08	0.108817	1	MT2	wc
wc_MEGF9	351	0.145759	0.0854004	0.206117	0.0307951	2.21029989017606e-06	2.84969625735879e-09	0.111033	0.0314783	0.190587	0.040589	0.00622784	-0.0327172	-0.211805	0.146371	0.0913715	0.720509	0.0388643	6.94766517917852e-09	MEGF9	0.00429682	1	1	MT4	wc
wc_MENT	351	-0.264424	-0.348795	-0.180053	0.0430464	8.10989908128846e-10	6.91974078374685e-119	-0.236494	-0.308545	-0.164443	0.0367607	1.24832337534336e-10	-0.565787	-0.815312	-0.316263	0.127308	1.18633682106612e-05	0.0124237	2.78226315417849e-115	MENT	1.57656438140248e-06	2.42674064166749e-07	0.0230624	MT1	wc
wc_MSRA	351	0.0117703	-0.0442654	0.067806	0.0285896	0.68056	0.00316178	-0.00459066	-0.09756	0.0883787	0.0474333	0.9229	-0.0234433	-0.190728	0.143841	0.0853492	0.783728	0.661697	0.00289587	MSRA	1	1	1	MT4	wc
wc_MXRA8	351	-0.253031	-0.310485	-0.195577	0.0293133	6.03198582077997e-18	1.60123599512379e-13	-0.203614	-0.278177	-0.129052	0.0380423	8.68338142621852e-08	-0.0240869	-0.193695	0.145521	0.0865347	0.780909	0.00525856	1.58636567324499e-12	MXRA8	1.17261804355963e-14	0.000168805	1	MT4	wc
wc_NCAN	351	-0.474698	-0.535743	-0.413653	0.0311453	1.87837469098802e-52	5.26343422944121e-15	-0.464102	-0.550778	-0.377425	0.0442228	9.1436115253121e-26	-0.488189	-0.670531	-0.305846	0.0930321	2.68151796933877e-07	0.877766	4.04558956208946e-15	NCAN	3.65156039928071e-49	1.77751808052067e-22	0.000521287	MT1	wc
wc_NCR3LG1	351	0.0105989	-0.0415109	0.0627086	0.0265866	0.690148	2.52236964884798e-08	0.0233874	-0.0447838	0.0915587	0.0347813	0.50132	0.119018	-0.0358404	0.273877	0.0790094	0.132875	0.14604	3.44975598395186e-08	NCR3LG1	1	1	1	MT4	wc
wc_NELL1	351	-0.155492	-0.220963	-0.090021	0.0334035	3.24050398916948e-06	3.39126708199493e-20	-0.0750657	-0.162417	0.0122859	0.0445671	0.0921181	-0.0682959	-0.26343	0.126838	0.099558	0.493174	0.353145	3.60547649316841e-20	NELL1	0.00629954	1	1	MT2	wc
wc_NFKB1	351	0.0307999	-0.0204722	0.082072	0.0261592	0.239036	0.0423268	-0.0125548	-0.0930638	0.0679542	0.041076	0.759873	-0.151533	-0.303232	0.000166367	0.0773977	0.051044	0.0128522	0.0646164	NFKB1	1	1	1	MT4	wc
wc_OMG	351	-0.223313	-0.282376	-0.16425	0.0301343	1.25750295927839e-13	6.49747400326437e-06	-0.209417	-0.296688	-0.122146	0.0445259	2.56049825952188e-06	-0.147828	-0.324013	0.0283581	0.0898906	0.100968	0.373353	6.42470502815888e-06	OMG	2.44458575283719e-10	0.00497761	1	MT2	wc
wc_PDCD5	351	0.0826813	0.0298923	0.13547	0.0269332	0.00214152	0.0286237	0.0792999	0.000326146	0.158274	0.0402927	0.0490572	0.0806508	-0.0769448	0.238246	0.0804059	0.316534	0.97863	0.0262897	PDCD5	1	1	1	MT3	wc
wc_PDGFC	351	0.113397	0.0623204	0.164473	0.0260593	1.35219305691514e-05	0.724693	0.0649109	-0.0111123	0.140934	0.0387873	0.0942277	0.02707	-0.125233	0.179373	0.0777056	0.727775	0.239108	0.730058	PDGFC	0.0262866	1	1	MT2	wc
wc_RNASET2	351	0.188539	0.127526	0.249552	0.0311289	1.38934295569755e-09	6.61364435008737e-14	0.158761	0.0738014	0.243721	0.0433467	0.000249686	0.159618	-0.0224805	0.341717	0.0929075	0.0866774	0.74127	5.28566253985905e-14	RNASET2	2.70088270587604e-06	0.48539	1	MT2	wc
wc_RTBDN	351	-0.267175	-0.325399	-0.20895	0.0297063	2.38659242054114e-19	6.82899748819076e-06	-0.280456	-0.366956	-0.193955	0.0441329	2.08701511927286e-10	-0.198549	-0.372271	-0.0248274	0.0886335	0.0257125	0.411727	6.59987666894807e-06	RTBDN	4.63953566553198e-16	4.05715739186644e-07	1	MT2	wc
wc_SCT	351	-0.131258	-0.183897	-0.0786198	0.0268563	1.02164002109979e-06	0.00695199	-0.133393	-0.20684	-0.0599459	0.037473	0.000371267	0.025572	-0.130593	0.181737	0.0796761	0.74844	0.0373937	0.0101101	SCT	0.00198607	0.721742	1	MT4	wc
wc_SEZ6	351	-0.277759	-0.328951	-0.226568	0.026118	2.05348102646869e-26	0.0195428	-0.293041	-0.372956	-0.213126	0.040773	6.61691954323759e-13	-0.371695	-0.524145	-0.219245	0.0777805	2.60289635164806e-06	0.200693	0.0209309	SEZ6	3.99196711545513e-23	1.28632915920539e-09	0.00506003	MT1	wc
wc_SHBG	351	-0.297948	-0.366506	-0.229389	0.0349787	1.6237136550134e-17	1.11085829957127e-52	-0.2718	-0.352517	-0.191084	0.0411817	4.11097939969273e-11	-0.163628	-0.367622	0.0403652	0.104078	0.116818	0.171554	3.15746253301167e-52	SHBG	3.15649934534605e-14	7.99174395300267e-08	1	MT2	wc
wc_SORT1	351	0.0252894	-0.0388606	0.0894395	0.0327296	0.439713	1.69887511570775e-14	0.0901532	0.00366518	0.176641	0.0441266	0.0410464	0.0987975	-0.0925673	0.290162	0.0976351	0.312284	0.424732	1.62722672767281e-14	SORT1	1	1	1	MT3	wc
wc_SPINK4	351	0.0844983	0.0356222	0.133374	0.0249368	0.000702757	3.65039851734872e-06	0.116783	0.0471782	0.186389	0.0355129	0.00100729	0.16004	0.0147028	0.305377	0.0741517	0.0315876	0.280125	3.8886238536605e-06	SPINK4	1	1	1	MT2	wc
wc_TNF	351	0.173335	0.116299	0.230372	0.0291003	2.5771723707109e-09	0.000309517	0.174827	0.0843824	0.265272	0.0461452	0.000151483	0.205893	0.0356076	0.376179	0.0868804	0.0183388	0.691037	0.000277288	TNF	5.01002308866199e-06	0.294483	1	MT2	wc
wc_TNFRSF6B	351	0.195271	0.0710373	0.319505	0.0633847	0.00206492	6.64157848401973e-279	0.223572	0.145168	0.301976	0.040002	2.28342534630895e-08	0.477484	0.107803	0.847165	0.188613	0.0117941	0.113145	2.62280616492105e-276	TNFRSF6B	1	4.4389788732246e-05	1	MT2	wc
wc_TSPAN8	351	-0.0254221	-0.0821414	0.0312972	0.0289384	0.379678	6.19674246115399e-15	0.0270579	-0.052258	0.106374	0.0404673	0.503728	0.040234	-0.128795	0.209264	0.0862395	0.641122	0.419507	5.96842634545845e-15	TSPAN8	1	1	1	MT4	wc
wc_WARS	351	0.0523462	-0.00101983	0.105712	0.0272276	0.0545373	0.0107093	0.0541536	-0.0330952	0.141402	0.0445147	0.223782	0.102601	-0.0566235	0.261826	0.0812371	0.207438	0.511828	0.0101693	WARS	1	1	1	MT4	wc
whr_AGER	341	-0.197659	-0.262939	-0.132379	0.0333061	2.94546444871554e-09	9.47463446836696e-17	-0.202246	-0.293881	-0.110611	0.0467526	1.51931375237556e-05	-0.180097	-0.358935	-0.00125894	0.0912439	0.0492164	0.836304	7.20446328362e-17	AGER	5.72598288830301e-06	0.0295355	1	MT2	whr
whr_B4GAT1	341	-0.100967	-0.175068	-0.0268668	0.0378063	0.00757061	1.24882402755398e-39	-0.0570398	-0.137109	0.0230295	0.0408517	0.162634	-0.0270626	-0.229855	0.17573	0.103465	0.793818	0.443362	1.21355484410196e-39	B4GAT1	1	1	1	MT3	whr
whr_BOC	341	-0.149234	-0.21185	-0.0866172	0.0319472	2.99356937324766e-06	6.35341564133661e-11	-0.120525	-0.203515	-0.0375355	0.0423417	0.00442041	-0.07624	-0.247481	0.0950006	0.0873677	0.38348	0.369993	6.38232677142915e-11	BOC	0.0058195	1	1	MT2	whr
whr_CD34	341	-0.208713	-0.270796	-0.14663	0.0316752	4.42288109917897e-11	1.6474527684235e-11	-0.162739	-0.245452	-0.0800262	0.0422004	0.000115098	-0.256457	-0.426431	-0.0864833	0.0867213	0.00332171	0.554584	1.4421455040877e-11	CD34	8.59808085680392e-08	0.22375	1	MT2	whr
whr_CGREF1	341	0.0662949	0.0140313	0.118559	0.0266651	0.0129114	0.00126131	0.0494844	-0.0300162	0.128985	0.0405615	0.222471	0.05234	-0.0907026	0.195383	0.0729809	0.473761	0.837336	0.00112212	CGREF1	1	1	1	MT3	whr
whr_DLK1	341	0.116935	0.0597804	0.17409	0.0291607	6.07099464203001e-05	2.5910794752602e-09	0.114121	0.0352888	0.192954	0.0402207	0.00454859	0.161269	0.00488145	0.317656	0.0797894	0.0440468	0.550899	2.29823058103598e-09	DLK1	0.11802	1	1	MT2	whr
whr_DLL1	341	0.0100848	-0.0539775	0.0741472	0.0326849	0.757666	7.28211267155431e-16	-0.0376891	-0.119109	0.0437304	0.0415406	0.364257	-0.272634	-0.445348	-0.0999203	0.0881194	0.00213954	0.000639791	3.87361279771737e-14	DLL1	1	1	1	MT4	whr
whr_DNAJB6	341	0.132613	0.0774474	0.187778	0.0281457	2.45704067311031e-06	6.67375952452672e-05	0.139141	0.0601008	0.218182	0.0403269	0.000559876	0.0861634	-0.064705	0.237032	0.0769737	0.263767	0.517146	6.18116886829312e-05	DNAJB6	0.00477649	1	1	MT2	whr
whr_DNER	341	-0.0665486	-0.182224	0.0491273	0.0590183	0.259492	2.228196935375e-231	-0.0429819	-0.128121	0.0421572	0.0434383	0.322422	0.0254589	-0.29113	0.342048	0.161525	0.874853	0.540938	2.28929331048897e-231	DNER	1	1	1	MT4	whr
whr_EFNA1	341	0.102239	0.0452711	0.159207	0.0290654	0.000435532	3.44744826566689e-06	0.0397898	-0.0385447	0.118124	0.0399666	0.319456	-0.110307	-0.264379	0.0437645	0.0786081	0.161456	0.00391135	1.47896125747938e-05	EFNA1	0.846674	1	1	MT4	whr
whr_ELN	341	0.0337918	-0.0113533	0.0789369	0.0230332	0.142351	1.03062655038254e-10	0.0523652	-0.0138179	0.118548	0.0337669	0.120953	-0.05092	-0.174138	0.0722978	0.0628663	0.418523	0.148587	1.50260946003753e-10	ELN	1	1	1	MT4	whr
whr_ENO3	341	0.249074	0.191386	0.306763	0.0294331	2.61930212123376e-17	1.99837065661045e-12	0.202882	0.119904	0.285859	0.0423354	1.64929454800379e-06	0.254003	0.0960071	0.411999	0.0806102	0.00177207	0.947661	1.55807257563049e-12	ENO3	5.09192332367843e-14	0.00320623	1	MT2	whr
whr_F2	341	0.0944534	0.0377968	0.15111	0.0289064	0.0010848	3.46320757313436e-07	0.0738027	-0.0108026	0.158408	0.043166	0.0873133	0.0654622	-0.0895855	0.22051	0.0791059	0.408522	0.693984	2.97549227505085e-07	F2	1	1	1	MT3	whr
whr_FGFBP3	341	0.0330879	-0.025158	0.0913337	0.0297173	0.265528	1.14826725180617e-15	0.0137836	-0.0616156	0.0891828	0.038469	0.720116	-0.0965612	-0.255871	0.0627483	0.0812804	0.235664	0.0876296	2.5742927046018e-15	FGFBP3	1	1	1	MT4	whr
whr_FGL1	341	-0.091476	-0.141809	-0.0411434	0.0256799	0.000367807	7.54916548435181e-07	-0.0724257	-0.140792	-0.00405895	0.034881	0.0378601	-0.128244	-0.265826	0.00933746	0.0701948	0.0685822	0.57387	6.74446425105127e-07	FGL1	0.715016	1	1	MT3	whr
whr_FLT3	341	-0.126571	-0.188173	-0.06497	0.0314293	5.64495022839521e-05	4.85557942055393e-08	-0.0602269	-0.143357	0.0229032	0.0424133	0.155608	-0.111304	-0.280109	0.0575004	0.0861249	0.197113	0.849081	4.01577655774813e-08	FLT3	0.109738	1	1	MT3	whr
whr_FSTL3	341	0.155878	0.087609	0.224147	0.0348312	7.63227689876632e-06	4.4575466129244e-26	0.0583099	-0.0278184	0.144438	0.043943	0.184527	-0.105925	-0.290578	0.0787269	0.0942104	0.26166	0.00303726	2.79668783985074e-24	FSTL3	0.0148371	1	1	MT4	whr
whr_GALNT10	341	0.157459	0.100067	0.214851	0.0292818	7.5579818417763e-08	6.75609912615669e-09	0.12435	0.046799	0.2019	0.0395666	0.00167346	0.0482215	-0.108406	0.204849	0.079912	0.546624	0.142823	9.52807557381367e-09	GALNT10	0.000146927	1	1	MT2	whr
whr_GGT1	341	0.301428	0.24157	0.361286	0.0305396	5.61297794562305e-23	1.31954137799329e-13	0.279236	0.197191	0.361281	0.0418598	2.54520560713339e-11	0.151605	-0.0114552	0.314665	0.0831938	0.0692893	0.0538395	3.58447575139063e-13	GGT1	1.09116291262912e-19	4.94787970026731e-08	1	MT2	whr
whr_GHR	341	0.426248	0.366073	0.486423	0.0307015	7.96023946348994e-44	4.14568043546759e-18	0.425441	0.343099	0.507783	0.0420112	4.19989328815452e-24	0.321172	0.157186	0.485158	0.0836665	0.000147546	0.177975	6.46828207362962e-18	GHR	1.54747055170244e-40	8.16459255217239e-21	0.286829	MT2	whr
whr_GRP	341	0.0125265	-0.0496743	0.0747272	0.0317351	0.693049	1.5784566483529e-16	0.0490307	-0.0316303	0.129692	0.0411535	0.233493	0.0157882	-0.154552	0.186129	0.0869084	0.855954	0.967859	1.18324728677945e-16	GRP	1	1	1	MT4	whr
whr_GRPEL1	341	0.10703	0.0489798	0.165081	0.0296176	0.00030181	6.12491212987179e-05	0.0571071	-0.0304508	0.144665	0.0446724	0.201125	-0.0459177	-0.204047	0.112212	0.0806784	0.569635	0.042465	0.000106212	GRPEL1	0.586718	1	1	MT4	whr
whr_GSTA1	341	0.349603	0.287221	0.411985	0.0318276	4.54840586460662e-28	1.11118741655767e-11	0.302329	0.212227	0.392432	0.0459707	4.81440042514155e-11	0.200967	0.0304467	0.371487	0.0870001	0.0214905	0.0674212	2.43767408499508e-11	GSTA1	8.84210100079527e-25	9.35919442647517e-08	1	MT2	whr
whr_GSTA3	341	0.294948	0.234782	0.355114	0.0306968	7.36794866330331e-22	5.66530127174704e-07	0.276176	0.187413	0.36494	0.0452874	1.0719598414763e-09	0.088692	-0.0748972	0.252281	0.0834639	0.288702	0.00833319	2.09063394795364e-06	GSTA3	1.43232922014616e-18	2.08388993182993e-06	1	MT4	whr
whr_HBQ1	341	-0.0739379	-0.124388	-0.0234879	0.0257398	0.00407223	0.160907	-0.0535666	-0.131725	0.024592	0.0398769	0.179174	-0.0655813	-0.203843	0.0726803	0.0705417	0.353197	0.898807	0.151968	HBQ1	1	1	1	MT3	whr
whr_HHEX	341	0.242205	0.185985	0.298426	0.0286838	3.06722514446627e-17	4.01419226836859e-07	0.212226	0.133905	0.290548	0.0399601	1.09051498713345e-07	0.141994	-0.0114871	0.295476	0.0783068	0.0706688	0.170029	5.06631824387296e-07	HHEX	5.96268568084243e-14	0.000211996	1	MT2	whr
whr_HMOX2	341	0.0671673	-0.000429264	0.134764	0.0344881	0.0514684	2.10041446305732e-16	0.0610673	-0.0278019	0.149936	0.0453414	0.178034	-0.152595	-0.336098	0.0309073	0.0936238	0.104056	0.0121342	1.72243831098967e-15	HMOX2	1	1	1	MT4	whr
whr_INHBC	341	0.369624	0.305955	0.433294	0.0324844	5.35020339087618e-30	1.06665312945047e-17	0.279459	0.193923	0.364994	0.0436407	1.51724399038329e-10	0.132525	-0.0397561	0.304806	0.0878986	0.132561	0.00399923	2.1224224325914e-16	INHBC	1.04007953918633e-26	2.94952231730512e-07	1	MT4	whr
whr_KCTD5	341	0.196967	0.146332	0.247602	0.025834	2.4531435995818e-14	0.0253503	0.164423	0.0798769	0.248969	0.0431359	0.000137986	0.127266	-0.0111772	0.265709	0.0706342	0.0724717	0.289799	0.0258143	KCTD5	4.76891115758702e-11	0.268244	1	MT2	whr
whr_KHK	341	0.258726	0.201663	0.315789	0.0291139	6.29658201048753e-19	7.8955069998393e-09	0.239773	0.159336	0.320211	0.0410395	5.14267884031989e-09	0.163983	0.00814216	0.319824	0.0795107	0.0399309	0.20131	9.74793544404931e-09	KHK	1.22405554283878e-15	9.99736766558187e-06	1	MT2	whr
whr_MEGF9	341	0.165603	0.103044	0.228161	0.0319175	2.12048001883417e-07	6.31970958568475e-12	0.109852	0.0248192	0.194885	0.0433841	0.0113388	-0.112823	-0.281176	0.0555301	0.0858945	0.1899	0.000561507	1.7917883427355e-10	MEGF9	0.000412221	1	1	MT4	whr
whr_MENT	341	-0.390372	-0.577491	-0.203254	0.0954687	4.33221701148222e-05	0	-0.215346	-0.294121	-0.136572	0.0401909	8.41065366087002e-08	-0.801467	-1.31134	-0.291599	0.260137	0.00223229	0.0904035	0	MENT	0.0842183	0.000163503	1	MT2	whr
whr_MSRA	341	0.103828	0.0447423	0.162914	0.0301458	0.000572759	1.68699307680475e-05	0.0548709	-0.030948	0.14069	0.0437852	0.210138	0.00803656	-0.153396	0.169469	0.0823634	0.922328	0.21231	1.92074339022195e-05	MSRA	1	1	1	MT3	whr
whr_MXRA8	341	-0.303368	-0.372222	-0.234515	0.0351293	5.83362542812138e-18	1.07046654691334e-39	-0.233488	-0.324131	-0.142846	0.0462461	4.44556825413652e-07	-0.162135	-0.349834	0.0255635	0.0957647	0.0913628	0.113953	3.87206418939032e-39	MXRA8	1.1340567832268e-14	0.000864218	1	MT2	whr
whr_NCAN	341	-0.218131	-0.288873	-0.147389	0.0360927	1.50685116135269e-09	7.82053989809559e-36	-0.135511	-0.215372	-0.055649	0.0407457	0.000881764	-0.238177	-0.432013	-0.0443407	0.0988959	0.0165577	0.827747	5.32144051659292e-36	NCAN	2.92931865766963e-06	1	1	MT2	whr
whr_NCR3LG1	341	-0.0976855	-0.15186	-0.0435109	0.0276401	0.000409013	4.57915030291458e-11	-0.0894511	-0.168447	-0.0104552	0.040304	0.026459	-0.121802	-0.269963	0.0263589	0.0755923	0.108045	0.731932	3.74724368716647e-11	NCR3LG1	0.795121	1	1	MT3	whr
whr_NELL1	341	0.00355629	-0.0594793	0.0665919	0.032161	0.911951	5.85761638781237e-15	0.0592385	-0.0280089	0.146486	0.044514	0.18326	0.080429	-0.0918748	0.252733	0.0879101	0.360894	0.348089	6.13402625373144e-15	NELL1	1	1	1	MT4	whr
whr_NFKB1	341	0.146593	0.0905955	0.20259	0.02857	2.8820708224316e-07	1.90054669623154e-05	0.172084	0.0917531	0.252415	0.0409851	2.68462097027593e-05	0.130087	-0.0231881	0.283362	0.0782016	0.0971398	0.820726	1.63678916844413e-05	NFKB1	0.000560275	0.052189	1	MT2	whr
whr_OMG	341	-0.0987218	-0.162133	-0.0353104	0.0323527	0.00227762	1.05441569271295e-10	-0.0753687	-0.157762	0.00702458	0.0420374	0.0729894	0.0226277	-0.150608	0.195864	0.0883856	0.798097	0.141153	1.57224185412971e-10	OMG	1	1	1	MT4	whr
whr_PDCD5	341	0.133916	0.0812523	0.186579	0.0268691	6.22819986092999e-07	0.0399005	0.113206	0.034085	0.192328	0.0403681	0.00504172	0.00229403	-0.141208	0.145796	0.0732154	0.975023	0.0542698	0.0504267	PDCD5	0.00121076	1	1	MT2	whr
whr_PDGFC	341	0.148481	0.0865617	0.210401	0.0315916	2.60125946985056e-06	4.75030641288256e-08	0.151389	0.05977	0.243007	0.0467442	0.00120091	0.120511	-0.0490886	0.290111	0.0865305	0.164623	0.728601	4.00952196725626e-08	PDGFC	0.00505685	1	1	MT2	whr
whr_RNASET2	341	0.0565755	-0.00770905	0.12086	0.0327982	0.0845355	5.98448497228055e-19	0.0615053	-0.0124709	0.135482	0.037743	0.10319	-0.160764	-0.336935	0.0154083	0.0898836	0.0745761	0.00990438	7.06449985540796e-18	RNASET2	1	1	1	MT4	whr
whr_RTBDN	341	-0.0527713	-0.112251	0.00670823	0.0303467	0.0820441	6.03573352088021e-07	-0.0228902	-0.105669	0.0598884	0.042234	0.587828	-0.0454678	-0.208499	0.117564	0.0831793	0.584997	0.924906	5.03560496742895e-07	RTBDN	1	1	1	MT4	whr
whr_SCT	341	-0.0676021	-0.120726	-0.0144786	0.0271038	0.0126245	0.00423759	-0.0638959	-0.146964	0.0191725	0.0423818	0.13165	-0.074709	-0.220117	0.0706986	0.0741875	0.314639	0.918077	0.003801	SCT	1	1	1	MT3	whr
whr_SEZ6	341	-0.139026	-0.188878	-0.0891744	0.0254346	4.6023947915975e-08	0.10283	-0.147424	-0.224563	-0.0702855	0.0393565	0.000179773	-0.107539	-0.243975	0.0288961	0.0696099	0.123307	0.627267	0.0978288	SEZ6	8.94705547486554e-05	0.349478	1	MT2	whr
whr_SHBG	341	-0.341006	-0.412622	-0.26939	0.0365389	1.03208594990219e-20	4.0623025043176e-62	-0.320589	-0.400688	-0.24049	0.0408668	4.3390853775279e-15	-0.283274	-0.479122	-0.0874259	0.0999224	0.00485841	0.535116	3.43434209194484e-62	SHBG	2.00637508660986e-17	8.43518197391424e-12	1	MT2	whr
whr_SORT1	341	0.10169	0.0371461	0.166234	0.0329306	0.00201501	1.37524776400164e-14	0.1136	0.0275281	0.199672	0.0439143	0.0096855	0.0466781	-0.129968	0.223324	0.0901255	0.60485	0.512385	1.22306953285098e-14	SORT1	1	1	1	MT3	whr
whr_SPINK4	341	0.0270046	-0.0216507	0.07566	0.0248242	0.276667	1.14867206073387e-05	0.0233955	-0.0474625	0.0942534	0.036152	0.51754	0.0172838	-0.115929	0.150496	0.0679655	0.799416	0.877957	9.80566415350872e-06	SPINK4	1	1	1	MT4	whr
whr_TNF	341	0.0842522	0.0251049	0.143399	0.0301772	0.00523971	6.40591139998704e-06	0.0154445	-0.0672565	0.0981455	0.0421944	0.714341	-0.117268	-0.27762	0.0430845	0.0818124	0.152673	0.00851354	2.03093392373462e-05	TNF	1	1	1	MT4	whr
whr_TNFRSF6B	341	0.133918	0.0743301	0.193507	0.0304022	1.05837319529303e-05	1.11349127776956e-08	0.110408	0.0288061	0.19201	0.0416338	0.00800422	-0.0855814	-0.246824	0.0756612	0.0822666	0.298945	0.00440681	6.72205851045502e-08	TNFRSF6B	0.0205748	1	1	MT4	whr
whr_TSPAN8	341	0.0363071	-0.0162942	0.0889085	0.0268374	0.176102	9.11031548458021e-08	0.0517833	-0.0244925	0.128059	0.0389163	0.183309	0.0894292	-0.05443	0.233288	0.0733976	0.223911	0.437304	8.6494180114751e-08	TSPAN8	1	1	1	MT4	whr
whr_WARS	341	0.146183	0.0928851	0.199482	0.0271931	7.62581620760982e-08	0.0144518	0.149149	0.0706899	0.227609	0.0400304	0.000194615	0.133117	-0.0128631	0.279097	0.0744797	0.0747833	0.850608	0.0131848	WARS	0.000148246	0.378332	1	MT2	whr

### Sheet: OnlineT6
Online Table 6. Detailed Mendelian randomization estimates of diabetes traits and cluster-leading metabolic/anthropometric traits with 10 diabetes-colocalized proteins (i.e., trait to protein) in the East Asian population
pair	n_snp	beta_ivw	lci_ivw	uci_ivw	se_ivw	p_ivw	heterogeneity_ivw	beta_wm	lci_wm	uci_wm	se_wm	p_wm	beta_egger	lci_egger	uci_egger	se_egger	p_egger	p_intercept	heterogeneity_egger	protein	p_ivw_bonf	p_wm_bonf	p_egger_bonf	mr_tier	trait
albumin_ACY1	70	0.000912799	0.000188785	0.00163681	0.000369395	0.0134711	0.353606	0.00027618	-0.000873884	0.00142624	0.000586767	0.637869	-2.49847e-05	-0.00167255	0.00162258	0.000840595	0.976375	0.218939	0.371628	ACY1	1	1	1	MT4	albumin
albumin_BOC	70	-0.000511313	-0.00144693	0.000424302	0.000477355	0.284107	9.11607244526438e-05	-0.00194047	-0.00316411	-0.000716836	0.000624305	0.00188221	-0.00204741	-0.00416168	6.68608111355877e-05	0.00107871	0.0619392	0.11787	0.000183425	BOC	1	0.432909	1	MT3	albumin
albumin_ENTR1	70	-0.000613034	-0.00137356	0.000147494	0.000388024	0.114133	0.162121	-0.000788382	-0.00197979	0.000403028	0.000607862	0.19464	-0.000675874	-0.00242623	0.00107448	0.000893038	0.451768	0.93785	0.142603	ENTR1	1	1	1	MT4	albumin
albumin_FGFBP3	70	0.000429075	-0.000454639	0.00131279	0.000450875	0.341274	0.000753198	0.00105565	9.53934193944142e-07	0.00211034	0.000538108	0.0497889	0.00299308	0.00107643	0.00490972	0.00097788	0.00315915	0.00479232	0.00710955	FGFBP3	1	1	0.726605	MT2	albumin
albumin_FST	70	0.00107152	0.000109514	0.00203352	0.000490818	0.0290265	1.76498229631382e-05	0.000687449	-0.000502102	0.001877	0.000606914	0.257342	0.00415083	0.00209232	0.00620934	0.00105026	0.000186806	0.00173667	0.000731474	FST	1	1	0.0429653	MT2	albumin
albumin_NCR3LG1	70	-0.000437125	-0.00146697	0.00059272	0.000525431	0.405445	9.53209863511806e-08	-0.00086659	-0.00214706	0.000413884	0.000653303	0.184683	-0.000431802	-0.00280196	0.00193835	0.00120926	0.722138	0.996108	6.35439382350676e-08	NCR3LG1	1	1	1	MT4	albumin
albumin_NELL1	70	-0.00178571	-0.00254714	-0.00102428	0.000388486	4.29474243530353e-06	0.159122	-0.00250603	-0.00356454	-0.00144753	0.000540053	3.4782919222612e-06	-0.00297239	-0.00469619	-0.0012486	0.000879486	0.00120534	0.138053	0.18902	NELL1	0.000987791	0.000800007	0.277228	MT2	albumin
albumin_PLA2G15	70	-8.03978e-05	-0.00085904	0.000698245	0.000397267	0.839622	0.104795	-0.000553302	-0.00167332	0.000566713	0.000571436	0.332912	-0.000265545	-0.00205669	0.0015256	0.000913849	0.772258	0.822392	0.0912857	PLA2G15	1	1	1	MT4	albumin
albumin_RTBDN	70	-0.000286432	-0.00099326	0.000420396	0.000360626	0.427042	0.467112	-0.000310571	-0.00140441	0.000783264	0.000558079	0.577869	0.000929062	-0.000682121	0.00254024	0.000822032	0.262362	0.104672	0.525401	RTBDN	1	1	1	MT4	albumin
albumin_TSPAN8	70	0.00118437	0.000304878	0.00206385	0.000448718	0.00830425	0.00144642	0.000963657	-9.95473e-05	0.00202686	0.000542451	0.0756528	0.000732716	-0.00128755	0.00275298	0.00103075	0.479603	0.627575	0.00120633	TSPAN8	1	1	1	MT3	albumin
alp_ACY1	42	0.0193798	-0.145656	0.184416	0.0842019	0.817969	0.000383121	-0.0224617	-0.188839	0.143915	0.0848863	0.79131	-0.155334	-0.459079	0.14841	0.154971	0.322204	0.188572	0.000644187	ACY1	1	1	1	MT4	alp
alp_BOC	42	-0.050433	-0.214788	0.113922	0.0838545	0.547551	0.00043777	-0.084623	-0.285702	0.116456	0.102592	0.409455	-0.22189	-0.524579	0.0807994	0.154433	0.158551	0.195246	0.000712614	BOC	1	1	1	MT4	alp
alp_ENTR1	42	-0.0435741	-0.169799	0.0826506	0.0644004	0.498652	0.27286	0.0131673	-0.163952	0.190287	0.090367	0.884151	-0.149989	-0.384193	0.0842153	0.119492	0.216682	0.297017	0.279135	ENTR1	1	1	1	MT4	alp
alp_FGFBP3	42	0.0990563	-0.0181982	0.216311	0.0598237	0.0977617	0.718166	0.0259272	-0.156687	0.208541	0.0931703	0.780799	-0.0184836	-0.236362	0.199395	0.111162	0.868778	0.216929	0.744325	FGFBP3	1	1	1	MT4	alp
alp_FST	42	-0.145327	-0.264577	-0.026077	0.0608417	0.0169125	0.722898	-0.178156	-0.350042	-0.00626991	0.087697	0.0422048	-0.300391	-0.521969	-0.0788132	0.11305	0.0112684	0.111498	0.790259	FST	1	1	1	MT2	alp
alp_NCR3LG1	42	-0.394831	-0.614343	-0.175319	0.111996	0.000422829	9.98198729760179e-13	-0.136219	-0.393789	0.121351	0.131413	0.299937	-0.667387	-1.068	-0.26677	0.204397	0.00224671	0.121502	1.04348306851996e-11	NCR3LG1	0.0972507	1	0.516743	MT2	alp
alp_NELL1	42	-0.0377514	-0.185179	0.109676	0.0752182	0.615744	0.0160889	0.0680979	-0.118154	0.25435	0.0950265	0.473609	0.106506	-0.165735	0.378746	0.138898	0.447709	0.225061	0.0200442	NELL1	1	1	1	MT4	alp
alp_PLA2G15	42	-0.0605736	-0.20437	0.0832224	0.0733653	0.409006	0.0310195	0.0186154	-0.170797	0.208028	0.096639	0.84725	-0.0487356	-0.319208	0.221737	0.137996	0.725819	0.919438	0.024453	PLA2G15	1	1	1	MT4	alp
alp_RTBDN	42	-0.0423838	-0.161752	0.0769842	0.060902	0.48647	0.883604	-0.0770815	-0.260312	0.106149	0.0934848	0.409636	0.017502	-0.204296	0.2393	0.113162	0.877865	0.533646	0.870569	RTBDN	1	1	1	MT4	alp
alp_TSPAN8	42	-0.177298	-0.331498	-0.0230971	0.0786737	0.0242225	0.0034082	-0.111147	-0.309913	0.0876183	0.101411	0.273076	-0.364534	-0.646378	-0.0826907	0.143798	0.0152573	0.130272	0.00626844	TSPAN8	1	1	1	MT2	alp
alt_ACY1	65	0.00290823	0.00212755	0.00368891	0.000398304	2.84502874324274e-13	0.164549	0.00326528	0.00201757	0.00451298	0.000636585	2.90720912253179e-07	0.00329238	0.00142276	0.005162	0.000953889	0.00100073	0.658707	0.148233	ACY1	6.5435661094583e-11	6.68658098182312e-05	0.230169	MT2	alt
alt_BOC	65	0.000146889	-0.000842882	0.00113666	0.000504985	0.771144	2.3680757848825e-05	-0.000962891	-0.00229458	0.000368799	0.000679433	0.156425	0.000539677	-0.00183211	0.00291147	0.0012101	0.657142	0.721762	1.7856831439958e-05	BOC	1	1	1	MT4	alt
alt_ENTR1	65	0.000903583	0.000182983	0.00162418	0.000367653	0.0139828	0.718497	0.000959468	-0.000161223	0.00208016	0.000571781	0.0933405	0.000639717	-0.00107533	0.00235476	0.000875022	0.467436	0.740759	0.690821	ENTR1	1	1	1	MT3	alt
alt_FGFBP3	65	-0.000581233	-0.00138295	0.000220479	0.000409037	0.155322	0.0655953	-0.000978208	-0.0021121	0.000155687	0.000578518	0.0908585	-0.000427058	-0.00235	0.00149589	0.000981093	0.664841	0.863073	0.0557081	FGFBP3	1	1	1	MT4	alt
alt_FST	65	6.52342827862759e-05	-0.000853692	0.00098416	0.00046884	0.88934	0.00118446	0.000444002	-0.000774909	0.00166291	0.000621893	0.475257	0.00148598	-0.000684051	0.00365601	0.00110716	0.184362	0.162245	0.00178353	FST	1	1	1	MT4	alt
alt_NCR3LG1	65	8.39830557287173e-05	-0.000701505	0.000869472	0.000400759	0.834011	0.136361	0.000353485	-0.000812715	0.00151968	0.000595	0.55245	0.000453805	-0.0014274	0.00233501	0.000959796	0.63798	0.672554	0.121793	NCR3LG1	1	1	1	MT4	alt
alt_NELL1	65	0.000516496	-0.000267556	0.00130055	0.000400026	0.19665	0.149673	-0.000175175	-0.00134182	0.000991468	0.000595226	0.768529	-0.00102837	-0.00286149	0.000804756	0.000935266	0.275715	0.0734674	0.205791	NELL1	1	1	1	MT4	alt
alt_PLA2G15	65	0.00114972	0.000427631	0.0018718	0.000368411	0.00180395	0.53184	0.000576233	-0.000600264	0.00175273	0.000600254	0.337064	0.000513633	-0.00120478	0.00223205	0.000876744	0.560075	0.426995	0.519123	PLA2G15	0.414908	1	1	MT3	alt
alt_RTBDN	65	0.0002797	-0.000607529	0.00116693	0.000452668	0.536646	0.00520307	0.000250296	-0.000953863	0.00145446	0.000614367	0.68371	0.000877575	-0.00124432	0.00299947	0.0010826	0.420636	0.54498	0.00456893	RTBDN	1	1	1	MT4	alt
alt_TSPAN8	65	0.0012708	0.000370704	0.0021709	0.000459234	0.00565361	0.00201456	0.00169082	0.000372267	0.00300938	0.000672733	0.0119585	0.00213277	-1.33441e-05	0.00427888	0.00109495	0.0558963	0.388944	0.00199032	TSPAN8	1	1	1	MT3	alt
ast_ACY1	80	0.00249793	0.00180541	0.00319044	0.000353325	1.55189951739212e-12	0.389666	0.00259199	0.00146246	0.00372152	0.00057629	6.86853143897165e-06	0.00257579	0.000940654	0.00421093	0.000834254	0.00279461	0.918088	0.359853	ACY1	3.56936889000188e-10	0.00157976	0.642759	MT2	ast
ast_BOC	80	0.000205168	-0.000584491	0.000994828	0.000402888	0.610581	0.0207533	0.000701649	-0.00049675	0.00190005	0.000611428	0.251151	0.000678896	-0.0011821	0.00253989	0.000949486	0.476735	0.582846	0.0184252	BOC	1	1	1	MT4	ast
ast_ENTR1	80	0.00131521	0.000635773	0.00199466	0.000346654	0.000148223	0.547699	0.00117297	0.000115417	0.00223053	0.000539569	0.0297122	0.000278523	-0.00131579	0.00187283	0.000813424	0.732964	0.162864	0.579752	ENTR1	0.0340913	1	1	MT2	ast
ast_FGFBP3	80	-0.00080551	-0.00151171	-9.93113e-05	0.000360305	0.025376	0.225337	-0.00101854	-0.00220097	0.000163892	0.000603282	0.0913473	-0.00011	-0.00176917	0.00154917	0.000846518	0.896945	0.366577	0.222269	FGFBP3	1	1	1	MT3	ast
ast_FST	80	0.00037292	-0.000513215	0.00125906	0.00045211	0.40946	0.000107001	0.000396446	-0.000787086	0.00157998	0.000603843	0.511478	-0.000224252	-0.00231162	0.00186312	0.00106498	0.833773	0.537166	9.28087995727574e-05	FST	1	1	1	MT4	ast
ast_NCR3LG1	80	0.000172169	-0.000909068	0.00125341	0.000551652	0.754967	1.26598436302671e-12	0.000293728	-0.000787458	0.00137491	0.000551626	0.594396	-8.60902e-05	-0.00263797	0.00246579	0.00130198	0.947449	0.827005	8.10588376863644e-13	NCR3LG1	1	1	1	MT4	ast
ast_NELL1	80	0.000299391	-0.000496713	0.00109549	0.000406175	0.461063	0.0157341	-0.000354847	-0.0015875	0.000877801	0.000628902	0.572596	-0.000927304	-0.00278298	0.00092837	0.000946772	0.330392	0.156069	0.0203594	NELL1	1	1	1	MT4	ast
ast_PLA2G15	80	0.000547331	-0.000219443	0.00131411	0.000391211	0.161792	0.05393	0.000401396	-0.000776166	0.00157896	0.000600797	0.504066	-0.000726392	-0.00250984	0.00105706	0.000909924	0.42712	0.125818	0.069394	PLA2G15	1	1	1	MT4	ast
ast_RTBDN	80	0.000514186	-0.000266228	0.0012946	0.000398171	0.196575	0.0319469	-0.000250142	-0.00143636	0.000936079	0.000605215	0.679379	-0.000854084	-0.00266605	0.000957885	0.000924474	0.358409	0.10585	0.0447104	RTBDN	1	1	1	MT4	ast
ast_TSPAN8	80	0.00122811	0.00038592	0.0020703	0.000429689	0.00426135	0.00105857	0.00178329	0.000566446	0.00300013	0.000620837	0.0040738	0.00172632	-0.000257549	0.00371018	0.00101218	0.0920715	0.587877	0.000905266	TSPAN8	0.98011	0.936975	1	MT3	ast
bfr_ACY1	27	0.402635	0.0613119	0.743957	0.174144	0.0207735	0.392702	0.512797	0.0144129	1.01118	0.254278	0.0437288	1.19805	-0.0443464	2.44044	0.633875	0.070401	0.204225	0.430219	ACY1	1	1	1	MT3	bfr
bfr_BOC	27	0.00827357	-0.324414	0.340961	0.169738	0.961124	0.900518	0.1101	-0.337562	0.557763	0.228399	0.629769	0.451076	-0.77619	1.67834	0.626156	0.477968	0.469368	0.891148	BOC	1	1	1	MT4	bfr
bfr_ENTR1	27	0.00478769	-0.343645	0.35322	0.177772	0.978514	0.332846	-0.0586175	-0.529363	0.412128	0.240176	0.807184	-0.162788	-1.47155	1.14598	0.667738	0.809383	0.796439	0.287407	ENTR1	1	1	1	MT4	bfr
bfr_FGFBP3	27	0.0903978	-0.254244	0.43504	0.175838	0.607183	0.318196	-0.0773478	-0.532549	0.377853	0.232245	0.739101	-1.04898	-2.25982	0.161866	0.617778	0.101925	0.0668627	0.453926	FGFBP3	1	1	1	MT4	bfr
bfr_FST	27	0.198298	-0.14813	0.544726	0.176749	0.261897	0.35041	0.347183	-0.133944	0.82831	0.245473	0.157261	1.10684	-0.142643	2.35631	0.637489	0.0948312	0.151198	0.413279	FST	1	1	1	MT4	bfr
bfr_NCR3LG1	27	-0.125726	-0.457444	0.205991	0.169244	0.45756	0.475138	-0.0341705	-0.503825	0.435484	0.23962	0.886604	0.925368	-0.297888	2.14862	0.62411	0.150652	0.0924356	0.593881	NCR3LG1	1	1	1	MT4	bfr
bfr_NELL1	27	-0.357278	-0.690015	-0.0245421	0.169763	0.035329	0.691486	-0.369119	-0.833085	0.094848	0.236718	0.118921	-0.878262	-2.10551	0.348986	0.626147	0.17302	0.395574	0.681309	NELL1	1	1	1	MT3	bfr
bfr_PLA2G15	27	0.310596	-0.107117	0.72831	0.213119	0.145011	0.0322131	0.260205	-0.241999	0.762408	0.256226	0.309855	1.49204	-0.00370984	2.98779	0.763139	0.061834	0.120309	0.0576213	PLA2G15	1	1	1	MT4	bfr
bfr_RTBDN	27	0.0844416	-0.248773	0.417656	0.170007	0.619405	0.996404	0.151815	-0.290022	0.593652	0.225427	0.500658	0.308389	-0.920717	1.5375	0.627095	0.627169	0.713753	0.99478	RTBDN	1	1	1	MT4	bfr
bfr_TSPAN8	27	-0.165278	-0.496209	0.165654	0.168843	0.327636	0.457358	-0.237562	-0.712162	0.237038	0.242143	0.326552	0.135597	-1.10278	1.37398	0.631826	0.831812	0.625104	0.415549	TSPAN8	1	1	1	MT4	bfr
bmi_ACY1	170	0.000651675	8.63243988003386e-05	0.00121703	0.000288444	0.0238662	0.0769696	0.000854955	2.75170078204847e-05	0.00168239	0.000422162	0.0428488	-0.000162189	-0.00212838	0.001804	0.00100316	0.871753	0.398124	0.0752384	ACY1	1	1	1	MT4	bmi
bmi_BOC	170	0.000246921	-0.000277774	0.000771616	0.000267702	0.356334	0.899469	0.000150237	-0.000638631	0.000939106	0.000402484	0.708943	-0.00029869	-0.00212212	0.00152474	0.000930324	0.748564	0.541118	0.893463	BOC	1	1	1	MT4	bmi
bmi_ENTR1	170	-2.90461e-07	-0.000543433	0.000542852	0.000277114	0.999164	0.247813	-0.000366006	-0.00115228	0.000420264	0.000401158	0.361572	-0.000915435	-0.00280271	0.000971843	0.000962897	0.343118	0.322431	0.248118	ENTR1	1	1	1	MT4	bmi
bmi_FGFBP3	170	-4.49361e-05	-0.000607804	0.000517932	0.000287177	0.875659	0.0469916	-0.000447991	-0.00126586	0.000369877	0.000417279	0.283002	-0.00103836	-0.00299356	0.000916849	0.000997554	0.299416	0.299901	0.0479237	FGFBP3	1	1	1	MT4	bmi
bmi_FST	170	0.000118321	-0.000418337	0.000654978	0.000273805	0.665643	0.328298	0.000450349	-0.00033334	0.00123404	0.000399841	0.26003	-0.000137611	-0.00200758	0.00173236	0.000954067	0.885487	0.779743	0.310511	FST	1	1	1	MT4	bmi
bmi_NCR3LG1	170	-8.83724e-05	-0.000630105	0.000453361	0.000276394	0.749171	0.246787	2.8844031637605e-05	-0.00078623	0.000843918	0.000415854	0.944702	-0.000543112	-0.0024296	0.00134338	0.000962496	0.57332	0.622422	0.234246	NCR3LG1	1	1	1	MT4	bmi
bmi_NELL1	170	3.60312677410362e-05	-0.000494277	0.00056634	0.000270566	0.894059	0.408444	0.000151111	-0.00067301	0.000975232	0.00042047	0.719306	-0.00104606	-0.0028864	0.00079428	0.000938948	0.266838	0.230532	0.418139	NELL1	1	1	1	MT4	bmi
bmi_PLA2G15	170	0.000407145	-0.000145893	0.000960183	0.000282162	0.149035	0.162214	0.000441705	-0.000354646	0.00123806	0.000406302	0.276977	5.91508714452919e-05	-0.00186752	0.00198582	0.000982993	0.952088	0.712107	0.151202	PLA2G15	1	1	1	MT4	bmi
bmi_RTBDN	170	-0.000460735	-0.000986275	6.48039874808171e-05	0.000268132	0.0857395	0.953642	-0.000309311	-0.00110509	0.000486469	0.00040601	0.446161	0.000377902	-0.00144831	0.00220411	0.00093174	0.685562	0.348652	0.953491	RTBDN	1	1	1	MT4	bmi
bmi_TSPAN8	170	0.000134437	-0.000438268	0.000707143	0.000292197	0.645451	0.0327925	-0.000305361	-0.00111124	0.000500514	0.000411161	0.457675	-0.00153701	-0.00351553	0.000441507	0.00100945	0.129732	0.0856566	0.0425447	TSPAN8	1	1	1	MT4	bmi
calcium_ACY1	13	0.0592689	-0.29272	0.411258	0.179586	0.741377	0.960928	0.146737	-0.322319	0.615792	0.239314	0.539774	-0.275016	-1.94499	1.39496	0.85203	0.752916	0.695845	0.942728	ACY1	1	1	1	MT4	calcium
calcium_BOC	13	0.411725	-0.0448526	0.868302	0.232948	0.0771518	0.0627155	0.380449	-0.163498	0.924397	0.277524	0.170416	0.0656055	-2.18651	2.31772	1.14904	0.955493	0.763723	0.0444599	BOC	1	1	1	MT4	calcium
calcium_ENTR1	13	-0.0474313	-0.39919	0.304327	0.179469	0.791559	0.565249	0.023736	-0.483267	0.530739	0.258675	0.926889	0.20917	-1.4602	1.87854	0.851719	0.810525	0.763692	0.487393	ENTR1	1	1	1	MT4	calcium
calcium_FGFBP3	13	-0.0913749	-0.437492	0.254743	0.176591	0.604849	0.805641	0.0356219	-0.420124	0.491368	0.232523	0.878243	0.701547	-0.941875	2.34497	0.83848	0.420573	0.354151	0.815269	FGFBP3	1	1	1	MT4	calcium
calcium_FST	13	-0.428736	-1.10063	0.24316	0.342804	0.211054	1.67790148087745e-05	-0.183194	-0.71701	0.350622	0.272355	0.501184	-0.46205	-3.79178	2.86768	1.69884	0.790675	0.984355	8.00995635504051e-06	FST	1	1	1	MT4	calcium
calcium_NCR3LG1	13	0.0951373	-0.255506	0.445781	0.1789	0.594871	0.455778	0.381381	-0.097376	0.860139	0.244264	0.118441	0.955198	-0.707892	2.61829	0.848515	0.284242	0.322032	0.460192	NCR3LG1	1	1	1	MT4	calcium
calcium_NELL1	13	0.252309	-0.272903	0.77752	0.267965	0.346411	0.00836241	0.245297	-0.31689	0.807485	0.28683	0.392441	2.66346	0.506063	4.82085	1.10071	0.0340214	0.0466328	0.0733026	NELL1	1	1	1	MT4	calcium
calcium_PLA2G15	13	0.408713	0.0563816	0.761045	0.179761	0.0229872	0.505084	0.675244	0.206723	1.14376	0.239041	0.00473099	1.70334	0.0316254	3.37505	0.852915	0.0711591	0.14876	0.633986	PLA2G15	1	1	1	MT3	calcium
calcium_RTBDN	13	-0.126338	-0.499308	0.246633	0.190291	0.506742	0.336975	-0.0794891	-0.555289	0.396311	0.242755	0.743331	1.26975	-0.401539	2.94104	0.8527	0.164563	0.122119	0.473205	RTBDN	1	1	1	MT4	calcium
calcium_TSPAN8	13	-0.00942002	-0.358406	0.339566	0.178054	0.957807	0.651437	0.314728	-0.161055	0.790512	0.242747	0.194793	0.482194	-1.17398	2.13837	0.844988	0.579706	0.563777	0.599672	TSPAN8	1	1	1	MT4	calcium
creatinine_ACY1	152	-0.000328519	-0.00087167	0.000214631	0.000277118	0.235825	0.0671424	-0.000331622	-0.00117668	0.000513439	0.000431154	0.441804	0.000586346	-0.000957856	0.00213055	0.000787858	0.457903	0.216852	0.0721196	ACY1	1	1	1	MT4	creatinine
creatinine_BOC	152	0.000333757	-0.000186318	0.000853831	0.000265344	0.208455	0.232902	0.000338812	-0.000449323	0.00112695	0.00040211	0.39946	0.000526809	-0.000959038	0.00201266	0.000758085	0.48818	0.786018	0.217139	BOC	1	1	1	MT4	creatinine
creatinine_ENTR1	152	9.21314948271971e-06	-0.000490788	0.000509214	0.000255102	0.97119	0.733803	0.000315842	-0.000511996	0.00114368	0.000422366	0.454586	0.000909987	-0.000513954	0.00233393	0.000726501	0.212314	0.187451	0.74935	ENTR1	1	1	1	MT4	creatinine
creatinine_FGFBP3	152	-0.000417531	-0.000909464	7.44021451295248e-05	0.000250986	0.0962002	0.634656	-0.000378561	-0.00114225	0.000385126	0.000389636	0.331262	-0.000958707	-0.00235958	0.000442163	0.000714729	0.181832	0.419982	0.627346	FGFBP3	1	1	1	MT4	creatinine
creatinine_FST	152	-0.000126755	-0.000695753	0.000442243	0.000290305	0.662382	0.00884041	-0.000308624	-0.00111303	0.000495785	0.000410413	0.45206	-0.001206	-0.00282145	0.000409457	0.000824211	0.145501	0.164039	0.0105814	FST	1	1	1	MT4	creatinine
creatinine_NCR3LG1	152	0.000707592	1.39034716129849e-05	0.00140128	0.000353923	0.0455776	4.50835654692016e-11	0.00042286	-0.000346161	0.00119188	0.000392358	0.281149	0.000168744	-0.00181144	0.00214893	0.0010103	0.867576	0.569788	3.74972520376638e-11	NCR3LG1	1	1	1	MT3	creatinine
creatinine_NELL1	152	-0.000562048	-0.00108676	-3.73305e-05	0.000267713	0.0357779	0.187646	-0.000531521	-0.00133734	0.000274297	0.000411131	0.196072	0.00049483	-0.000993539	0.0019832	0.000759372	0.515637	0.139264	0.208201	NELL1	1	1	1	MT4	creatinine
creatinine_PLA2G15	152	5.1387139065837e-05	-0.000449629	0.000552403	0.00025562	0.840676	0.692833	0.000393325	-0.000395336	0.00118199	0.000402378	0.328322	0.000708778	-0.000718172	0.00213573	0.000728036	0.331848	0.336417	0.691968	PLA2G15	1	1	1	MT4	creatinine
creatinine_RTBDN	152	0.000761147	0.000260255	0.00126204	0.000255558	0.00289777	0.747462	0.000665772	-0.000105885	0.00143743	0.000393702	0.0908265	0.0012972	-0.000129398	0.00272379	0.000727854	0.0767364	0.432783	0.740741	RTBDN	0.666487	1	1	MT3	creatinine
creatinine_TSPAN8	152	-0.000154625	-0.00065933	0.000350081	0.000257503	0.548187	0.369668	4.38579677227788e-05	-0.000728275	0.000815991	0.000393946	0.911355	0.000506693	-0.000931325	0.00194471	0.000733683	0.490874	0.337279	0.368384	TSPAN8	1	1	1	MT4	creatinine
fg_ACY1	74	0.00103232	0.000380981	0.00168365	0.000332315	0.00189351	0.0724499	0.000954983	6.47722813781665e-05	0.00184519	0.000454189	0.0354998	0.00074141	-0.000684587	0.00216741	0.00072755	0.311591	0.653971	0.0642943	ACY1	0.435508	1	1	MT3	fg
fg_BOC	74	0.000911918	0.000289196	0.00153464	0.000317715	0.00410166	0.185748	0.00104169	9.2766202269065e-05	0.00199061	0.000484143	0.0314282	0.00107044	-0.000294184	0.00243507	0.000696238	0.128563	0.798435	0.166196	BOC	0.943382	1	1	MT3	fg
fg_ENTR1	74	0.000866166	-4.08837e-05	0.00177322	0.000462781	0.0612541	1.11000774517481e-10	0.000827476	-7.8471e-05	0.00173342	0.000462218	0.073417	0.00061207	-0.00137544	0.00259958	0.00101404	0.548008	0.778683	7.41421270104374e-11	ENTR1	1	1	1	MT4	fg
fg_FGFBP3	74	0.000303378	-0.000319448	0.000926204	0.000317768	0.339722	0.134493	-0.000144678	-0.00108743	0.000798075	0.000480996	0.763577	-0.00108282	-0.00239967	0.000234041	0.000671866	0.111412	0.023023	0.232357	FGFBP3	1	1	1	MT4	fg
fg_FST	74	0.000152707	-0.000540142	0.000845556	0.000353494	0.665747	0.0111162	0.000721452	-0.000149333	0.00159224	0.000444278	0.104402	0.000384979	-0.00113277	0.00190273	0.000774362	0.620593	0.736589	0.00928461	FST	1	1	1	MT4	fg
fg_NCR3LG1	74	7.69750064999032e-05	-0.000503143	0.000657093	0.000295978	0.79481	0.884335	-1.44039e-05	-0.000867407	0.000838599	0.000435206	0.973597	2.52051385883111e-05	-0.00123797	0.00128838	0.000644475	0.968911	0.928197	0.866816	NCR3LG1	1	1	1	MT4	fg
fg_NELL1	74	2.55809027496479e-05	-0.000666773	0.000717935	0.000353242	0.94227	0.0111497	0.000395637	-0.000552766	0.00134404	0.000483879	0.413565	0.000309725	-0.00120624	0.00182569	0.000773453	0.690015	0.680411	0.00944829	NELL1	1	1	1	MT4	fg
fg_PLA2G15	74	0.000713008	5.97257932075213e-05	0.00136629	0.000333307	0.0324202	0.0688637	0.000389693	-0.000500958	0.00128034	0.000454414	0.391128	0.00101054	-0.000419636	0.00244072	0.000729683	0.170357	0.647592	0.0611245	PLA2G15	1	1	1	MT3	fg
fg_RTBDN	74	0.00011188	-0.00047095	0.00069471	0.000297362	0.706737	0.565472	0.000549198	-0.000380192	0.00147859	0.000474179	0.246778	0.000839064	-0.000429952	0.00210808	0.000647457	0.199136	0.210172	0.586007	RTBDN	1	1	1	MT4	fg
fg_TSPAN8	74	0.000498659	-0.000106762	0.00110408	0.000308888	0.106448	0.262486	0.000377855	-0.000491319	0.00124703	0.000443456	0.394176	0.000217417	-0.00110762	0.00154245	0.000676039	0.748684	0.640945	0.242355	TSPAN8	1	1	1	MT4	fg
fi_ACY1	2	-0.766572	-2.05774	0.524591	0.658757	0.24456	0.789824	NA	NA	NA	NA	NA	NA	NA	NA	NA	NA	NA	NA	ACY1	1	NA	NA	MT4	fi
fi_BOC	2	0.0689368	-1.22141	1.35929	0.658342	0.916604	0.507266	NA	NA	NA	NA	NA	NA	NA	NA	NA	NA	NA	NA	BOC	1	NA	NA	MT4	fi
fi_ENTR1	2	-0.492113	-1.78085	0.796621	0.657518	0.454194	0.608876	NA	NA	NA	NA	NA	NA	NA	NA	NA	NA	NA	NA	ENTR1	1	NA	NA	MT4	fi
fi_FGFBP3	2	0.380276	-0.888043	1.64859	0.647102	0.55676	0.8773	NA	NA	NA	NA	NA	NA	NA	NA	NA	NA	NA	NA	FGFBP3	1	NA	NA	MT4	fi
fi_FST	2	0.375805	-3.57311	4.32472	2.01475	0.852032	0.00221566	NA	NA	NA	NA	NA	NA	NA	NA	NA	NA	NA	NA	FST	1	NA	NA	MT4	fi
fi_NCR3LG1	2	-1.0367	-2.32268	0.249279	0.656112	0.114092	0.485172	NA	NA	NA	NA	NA	NA	NA	NA	NA	NA	NA	NA	NCR3LG1	1	NA	NA	MT4	fi
fi_NELL1	2	0.499864	-0.790435	1.79016	0.658316	0.447669	0.979474	NA	NA	NA	NA	NA	NA	NA	NA	NA	NA	NA	NA	NELL1	1	NA	NA	MT4	fi
fi_PLA2G15	2	-0.580892	-1.87336	0.711574	0.659421	0.378366	0.61815	NA	NA	NA	NA	NA	NA	NA	NA	NA	NA	NA	NA	PLA2G15	1	NA	NA	MT4	fi
fi_RTBDN	2	-0.231223	-1.52338	1.06094	0.659266	0.725792	0.979167	NA	NA	NA	NA	NA	NA	NA	NA	NA	NA	NA	NA	RTBDN	1	NA	NA	MT4	fi
fi_TSPAN8	2	-0.642974	-1.9229	0.636951	0.653023	0.324815	0.392169	NA	NA	NA	NA	NA	NA	NA	NA	NA	NA	NA	NA	TSPAN8	1	NA	NA	MT4	fi
ggt_ACY1	128	0.000916342	0.000463443	0.00136924	0.000231071	7.32029442510604e-05	0.143959	0.000517728	-0.000195477	0.00123093	0.00036388	0.154795	0.000496751	-0.000347655	0.00134116	0.00043082	0.251078	0.250946	0.149786	ACY1	0.0168367	1	1	MT2	ggt
ggt_BOC	128	-0.000261133	-0.000778009	0.000255743	0.000263712	0.322067	0.000362856	-7.36104e-05	-0.000837146	0.000689925	0.000389559	0.850125	-0.000399702	-0.00136802	0.000568616	0.00049404	0.420012	0.740324	0.000301162	BOC	1	1	1	MT4	ggt
ggt_ENTR1	128	0.000221034	-0.000221708	0.000663775	0.000225889	0.327823	0.240008	-0.00023068	-0.000912761	0.000451402	0.000348001	0.507413	-8.82743e-05	-0.000915669	0.000739121	0.00042214	0.834699	0.387222	0.235852	ENTR1	1	1	1	MT4	ggt
ggt_FGFBP3	128	0.000180929	-0.000265419	0.000627276	0.000227728	0.426909	0.133637	0.00040956	-0.000281522	0.00110064	0.000352593	0.245412	0.000510078	-0.000323817	0.00134397	0.000425457	0.232818	0.361355	0.13225	FGFBP3	1	1	1	MT4	ggt
ggt_FST	128	0.000269226	-0.000242331	0.000780783	0.000260999	0.302296	0.00073449	1.86065278114529e-05	-0.000747883	0.000785096	0.000391066	0.962052	0.000428716	-0.000529523	0.00138696	0.000488898	0.382208	0.699912	0.000620823	FST	1	1	1	MT4	ggt
ggt_NCR3LG1	128	-0.000443194	-0.000894382	7.99446952709292e-06	0.000230198	0.0541954	0.142986	-0.000671954	-0.00131548	-2.84289e-05	0.000328329	0.0406987	-0.000489838	-0.00133536	0.000355686	0.00043139	0.258326	0.898316	0.129753	NCR3LG1	1	1	1	MT3	ggt
ggt_NELL1	128	0.000145484	-0.000308872	0.000599839	0.000231814	0.530274	0.129294	-1.18696e-05	-0.000726801	0.000703061	0.000364761	0.974041	-0.00034447	-0.00118999	0.000501051	0.000431388	0.426074	0.181041	0.141644	NELL1	1	1	1	MT4	ggt
ggt_PLA2G15	128	-2.34441e-06	-0.000474239	0.00046955	0.000240762	0.992231	0.0410523	-0.000221959	-0.000920311	0.000476393	0.000356302	0.533316	-4.96786e-05	-0.000934072	0.000834715	0.000451221	0.912507	0.901333	0.0360596	PLA2G15	1	1	1	MT4	ggt
ggt_RTBDN	128	-2.5102e-05	-0.000504336	0.000454132	0.000244507	0.91823	0.0223295	-0.000223742	-0.000919574	0.000472091	0.000355017	0.528544	0.000103748	-0.00079407	0.00100157	0.00045807	0.821188	0.739607	0.0196639	RTBDN	1	1	1	MT4	ggt
ggt_TSPAN8	128	0.000433404	-1.54824e-05	0.000882291	0.000229024	0.0584379	0.141798	-5.04708e-06	-0.000686821	0.000676726	0.000347844	0.988423	-4.03784e-05	-0.00087563	0.000794873	0.000426149	0.924662	0.190291	0.153697	TSPAN8	1	1	1	MT4	ggt
hba1c_ACY1	75	0.000550346	-4.40963e-05	0.00114479	0.000303287	0.0695846	0.115394	0.000178573	-0.000700297	0.00105744	0.000448403	0.690451	0.000134222	-0.000983904	0.00125235	0.000570472	0.814649	0.391606	0.112504	ACY1	1	1	1	MT4	hba1c
hba1c_BOC	75	0.000679092	0.000105401	0.00125278	0.000292699	0.0203355	0.22473	0.000222006	-0.000690202	0.00113421	0.000465412	0.633356	0.000482717	-0.000600542	0.00156598	0.000552683	0.385305	0.675867	0.205463	BOC	1	1	1	MT3	hba1c
hba1c_ENTR1	75	0.0004001	-0.000488429	0.00128863	0.000453331	0.377464	2.23030159296681e-13	9.7284203883119e-06	-0.000908902	0.000928359	0.000468689	0.98344	-0.00044915	-0.00211317	0.00121487	0.000848992	0.598383	0.241111	4.45562993809876e-13	ENTR1	1	1	1	MT4	hba1c
hba1c_FGFBP3	75	0.000712741	0.000120439	0.00130504	0.000302194	0.0183465	0.0841277	-3.09312e-05	-0.000859099	0.000797236	0.000422535	0.941644	-0.000149309	-0.00124422	0.000945603	0.000558629	0.790009	0.0723453	0.121045	FGFBP3	1	1	1	MT4	hba1c
hba1c_FST	75	0.000277025	-0.000296239	0.00085029	0.000292482	0.34356	0.229691	-7.33927e-05	-0.000916526	0.000769741	0.00043017	0.864528	0.000367163	-0.000716322	0.00145065	0.000552798	0.508661	0.847768	0.206725	FST	1	1	1	MT4	hba1c
hba1c_NCR3LG1	75	-0.000201269	-0.00118366	0.000781125	0.000501222	0.68801	4.34083012063529e-20	0.000296651	-0.000609821	0.00120312	0.000462486	0.521245	0.000537871	-0.00130878	0.00238453	0.000942171	0.569831	0.357065	6.45959268224995e-20	NCR3LG1	1	1	1	MT4	hba1c
hba1c_NELL1	75	-0.00015122	-0.00080034	0.0004979	0.000331184	0.647955	0.00857579	6.97290884302497e-05	-0.000839319	0.000978777	0.0004638	0.880494	-0.000154261	-0.00138148	0.00107296	0.000626135	0.806088	0.995438	0.00692424	NELL1	1	1	1	MT4	hba1c
hba1c_PLA2G15	75	0.000502824	-5.70391e-05	0.00106269	0.000285644	0.0783545	0.334657	0.000340336	-0.000577144	0.00125782	0.000468102	0.467192	0.000865832	-0.000188026	0.00191969	0.000537683	0.111648	0.427654	0.32444	PLA2G15	1	1	1	MT4	hba1c
hba1c_RTBDN	75	5.48872903624719e-05	-0.000529904	0.000639678	0.000298363	0.854044	0.163823	-8.23443e-05	-0.00104117	0.000876482	0.000489197	0.866327	-7.71658e-05	-0.00118215	0.00102782	0.00056377	0.891507	0.78276	0.146208	RTBDN	1	1	1	MT4	hba1c
hba1c_TSPAN8	75	0.000322609	-0.000279699	0.000924916	0.0003073	0.293802	0.069632	0.000763746	-0.000145035	0.00167253	0.000463664	0.0995173	0.000840808	-0.000289323	0.00197094	0.000576597	0.149068	0.291839	0.0724145	TSPAN8	1	1	1	MT4	hba1c
hc_ACY1	42	0.0303893	-0.231214	0.291993	0.133471	0.819892	0.0431424	0.0814366	-0.247293	0.410166	0.167719	0.627284	0.392691	-0.530048	1.31543	0.470785	0.409168	0.426834	0.0409425	ACY1	1	1	1	MT4	hc
hc_BOC	42	-0.0745354	-0.296789	0.147718	0.113395	0.510982	0.437884	-0.0383555	-0.349272	0.272561	0.158631	0.808942	0.186003	-0.599764	0.97177	0.400901	0.64519	0.501711	0.4145	BOC	1	1	1	MT4	hc
hc_ENTR1	42	-0.0353349	-0.255535	0.184865	0.112347	0.753129	0.844306	-0.0508305	-0.360868	0.259207	0.158182	0.747952	0.28305	-0.490214	1.05631	0.394523	0.477266	0.404867	0.83862	ENTR1	1	1	1	MT4	hc
hc_FGFBP3	42	-0.0328777	-0.299247	0.233492	0.135903	0.808841	0.0188378	-0.171248	-0.490464	0.147967	0.162865	0.293041	-0.316408	-1.25893	0.626116	0.48088	0.514322	0.541988	0.0164417	FGFBP3	1	1	1	MT4	hc
hc_FST	42	-0.0181501	-0.238512	0.202212	0.112429	0.871751	0.488359	0.0388524	-0.290462	0.368167	0.168018	0.817128	1.0034	0.229528	1.77728	0.394834	0.0150241	0.0101385	0.763684	FST	1	1	1	MT4	hc
hc_NCR3LG1	42	-0.1518	-0.371369	0.0677689	0.112025	0.1754	0.528068	-0.149133	-0.464495	0.166229	0.160899	0.353992	0.551715	-0.219289	1.32272	0.39337	0.168469	0.0694309	0.640855	NCR3LG1	1	1	1	MT4	hc
hc_NELL1	42	-0.204101	-0.424381	0.0161791	0.112388	0.0693639	0.540867	-0.326871	-0.643122	-0.0106197	0.161353	0.0427836	-1.18619	-1.95983	-0.412557	0.394713	0.00456612	0.0131421	0.78756	NELL1	1	1	1	MT2	hc
hc_PLA2G15	42	-0.000782171	-0.272025	0.27046	0.138389	0.99549	0.0188473	-0.0607448	-0.397767	0.276277	0.17195	0.723886	0.667694	-0.272138	1.60753	0.479506	0.171476	0.153665	0.0276241	PLA2G15	1	1	1	MT4	hc
hc_RTBDN	42	-0.123671	-0.344273	0.096931	0.112552	0.27186	0.492606	-0.108499	-0.44109	0.224092	0.169689	0.522564	-0.108083	-0.88763	0.671465	0.397728	0.787212	0.96759	0.448194	RTBDN	1	1	1	MT4	hc
hc_TSPAN8	42	-0.122503	-0.345217	0.10021	0.113629	0.280992	0.40389	-0.100891	-0.414375	0.212594	0.159941	0.528173	0.101441	-0.687076	0.889959	0.402305	0.802216	0.564704	0.375993	TSPAN8	1	1	1	MT4	hc
hdl_ACY1	116	-2.68655e-05	-0.000476861	0.00042313	0.000229589	0.906848	0.185115	-1.93822e-05	-0.000842688	0.000803923	0.000420054	0.963197	0.000143877	-0.000671515	0.000959268	0.000416016	0.730098	0.623051	0.172507	ACY1	1	1	1	MT4	hdl
hdl_BOC	116	-0.000172199	-0.00061115	0.000266751	0.000223954	0.44195	0.30092	6.63986075813313e-05	-0.000628422	0.000761219	0.0003545	0.851424	6.25756384530606e-06	-0.000789025	0.000801541	0.000405757	0.987722	0.598416	0.284888	BOC	1	1	1	MT4	hdl
hdl_ENTR1	116	0.00019781	-0.000266606	0.000662226	0.000236947	0.403815	0.0787496	0.000405951	-0.000353154	0.00116506	0.000387299	0.294565	0.000250045	-0.000592267	0.00109236	0.000429751	0.561826	0.884205	0.0699331	ENTR1	1	1	1	MT4	hdl
hdl_FGFBP3	116	0.000229148	-0.000269228	0.000727524	0.000254273	0.367488	0.00220376	5.78857586178587e-05	-0.000599426	0.000715198	0.000335363	0.862961	0.000305611	-0.000598303	0.00120952	0.00046118	0.508879	0.842539	0.00182571	FGFBP3	1	1	1	MT4	hdl
hdl_FST	116	-0.000322999	-0.000757528	0.000111531	0.000221699	0.145137	0.360368	-0.000103252	-0.000764679	0.000558175	0.000337463	0.759631	-0.0004684	-0.00125595	0.000319152	0.000401813	0.246161	0.664703	0.340712	FST	1	1	1	MT4	hdl
hdl_NCR3LG1	116	-6.06163e-06	-0.000453649	0.000441526	0.000228361	0.978823	0.19121	0.000272322	-0.000395372	0.000940017	0.00034066	0.424061	-2.36202e-05	-0.000835462	0.000788222	0.000414205	0.954625	0.959488	0.174052	NCR3LG1	1	1	1	MT4	hdl
hdl_NELL1	116	-8.00697e-05	-0.000505595	0.000345456	0.000217105	0.712272	0.576421	-5.83707e-07	-0.000690044	0.000688876	0.000351765	0.998676	0.000102649	-0.000665873	0.000871172	0.000392103	0.793955	0.576845	0.558541	NELL1	1	1	1	MT4	hdl
hdl_PLA2G15	116	-0.000265489	-0.000811405	0.000280426	0.000278528	0.340496	1.80210062736018e-05	-9.11945e-05	-0.000839951	0.000657562	0.000382018	0.811325	1.25125469516428e-05	-0.000975839	0.00100086	0.000504261	0.980247	0.509269	1.60691877299751e-05	PLA2G15	1	1	1	MT4	hdl
hdl_RTBDN	116	-0.000388475	-0.000874268	9.73191133323068e-05	0.000247854	0.117032	0.016995	-0.000392752	-0.00107082	0.000285313	0.000345951	0.256258	-0.000201162	-0.00108141	0.000679081	0.000449104	0.655062	0.617432	0.015182	RTBDN	1	1	1	MT4	hdl
hdl_TSPAN8	116	0.000355382	-0.000113504	0.000824267	0.000239227	0.137401	0.0452388	0.000181822	-0.000495878	0.000859522	0.000345766	0.59899	0.000582551	-0.000266617	0.00143172	0.000433249	0.18142	0.530193	0.0419437	TSPAN8	1	1	1	MT4	hdl
ldl_ACY1	79	-0.000418195	-0.00116521	0.000328823	0.000381131	0.272534	0.0153208	-0.000483182	-0.00145663	0.000490263	0.000496655	0.330617	-0.00116535	-0.00282695	0.000496254	0.000847755	0.173235	0.326877	0.0157457	ACY1	1	1	1	MT4	ldl
ldl_BOC	79	-0.000131329	-0.00086192	0.000599263	0.000372751	0.724596	0.0310372	-0.000207753	-0.00120125	0.00078574	0.000506884	0.681906	-0.00150085	-0.00309996	9.82601182351643e-05	0.000815874	0.0696865	0.0639898	0.0507137	BOC	1	1	1	MT4	ldl
ldl_ENTR1	79	-0.000382592	-0.00106897	0.000303786	0.000350193	0.274606	0.151437	-0.00139182	-0.00243958	-0.000344065	0.00053457	0.00922421	-0.00173836	-0.00323685	-0.000239871	0.000764535	0.0257675	0.0506669	0.21646	ENTR1	1	1	1	MT2	ldl
ldl_FGFBP3	79	-0.000972715	-0.00173087	-0.000214559	0.000386814	0.011914	0.00443254	-0.000426555	-0.00144691	0.000593796	0.000520587	0.412574	-0.00133844	-0.00303226	0.000355381	0.000864194	0.125537	0.636949	0.00377133	FGFBP3	1	1	1	MT3	ldl
ldl_FST	79	-0.000277623	-0.00113265	0.0005774	0.000436236	0.524512	1.72612487919717e-05	-0.000142614	-0.00118256	0.000897329	0.000530583	0.788093	0.000683276	-0.00121543	0.00258198	0.000968727	0.482731	0.270233	2.13234246655402e-05	FST	1	1	1	MT4	ldl
ldl_NCR3LG1	79	-0.00115677	-0.00217699	-0.00013654	0.000520524	0.0262621	6.3572139662351e-13	-0.000783683	-0.00184615	0.000278786	0.000542076	0.148259	-0.00256293	-0.0048192	-0.000306659	0.00115116	0.0289114	0.17542	1.75304532195923e-12	NCR3LG1	1	1	1	MT2	ldl
ldl_NELL1	79	-0.000209455	-0.000938924	0.000520015	0.000372178	0.573584	0.0326637	-0.000512467	-0.00149218	0.000467244	0.000499853	0.305252	-0.00137381	-0.00298067	0.000233046	0.000819825	0.0978462	0.115931	0.0445453	NELL1	1	1	1	MT4	ldl
ldl_PLA2G15	79	-0.00055196	-0.00124301	0.000139088	0.000352576	0.117464	0.137164	-0.00119333	-0.00217274	-0.000213924	0.000499697	0.0169354	-0.00160491	-0.00312915	-8.06776e-05	0.000777672	0.0424115	0.133647	0.163784	PLA2G15	1	1	1	MT2	ldl
ldl_RTBDN	79	0.000463459	-0.000287252	0.00121417	0.000383016	0.226269	0.0131953	-0.00040263	-0.00141551	0.000610251	0.000516776	0.43591	-0.000718468	-0.00237261	0.000935679	0.000843952	0.397235	0.121002	0.0188222	RTBDN	1	1	1	MT4	ldl
ldl_TSPAN8	79	-9.06191e-05	-0.000851085	0.000669846	0.000387993	0.815327	0.00561117	-9.91346e-05	-0.00112866	0.00093039	0.000525268	0.850303	-0.000669677	-0.00236587	0.00102652	0.000865405	0.4414	0.456079	0.00523563	TSPAN8	1	1	1	MT4	ldl
rhr_ACY1	41	-0.0146248	-0.192887	0.163637	0.0909499	0.872251	0.605563	0.0102753	-0.25218	0.272731	0.133906	0.938834	-0.234784	-0.705558	0.235989	0.240191	0.334351	0.328109	0.60608	ACY1	1	1	1	MT4	rhr
rhr_BOC	41	-0.0981666	-0.281115	0.0847816	0.0933409	0.292937	0.375584	-0.15086	-0.426127	0.124406	0.140442	0.282742	0.0297074	-0.457682	0.517096	0.248668	0.905519	0.581653	0.346977	BOC	1	1	1	MT4	rhr
rhr_ENTR1	41	0.00595662	-0.172092	0.184006	0.0908413	0.947719	0.936458	0.0998827	-0.154001	0.353767	0.129533	0.440647	0.139278	-0.3309	0.609456	0.239887	0.564851	0.551655	0.927517	ENTR1	1	1	1	MT4	rhr
rhr_FGFBP3	41	0.0330394	-0.142194	0.208272	0.0894046	0.711718	0.749068	0.116299	-0.128984	0.361581	0.125144	0.352725	0.0661532	-0.396621	0.528928	0.236109	0.78082	0.880338	0.711616	FGFBP3	1	1	1	MT4	rhr
rhr_FST	41	-0.0388237	-0.278961	0.201314	0.122519	0.751335	0.00121134	-0.298301	-0.568921	-0.0276813	0.138071	0.0307351	-0.719557	-1.31893	-0.120187	0.305801	0.023759	0.0210093	0.00830787	FST	1	1	1	MT2	rhr
rhr_NCR3LG1	41	0.0849111	-0.109925	0.279747	0.0994059	0.393002	0.175573	0.017347	-0.22928	0.263974	0.12583	0.890351	-0.212463	-0.723601	0.298675	0.260785	0.420188	0.225293	0.194288	NCR3LG1	1	1	1	MT4	rhr
rhr_NELL1	41	-0.119502	-0.297641	0.0586358	0.0908869	0.188561	0.772242	-0.0653079	-0.315758	0.185142	0.127781	0.609285	0.020984	-0.449493	0.491461	0.240039	0.930786	0.530851	0.75184	NELL1	1	1	1	MT4	rhr
rhr_PLA2G15	41	-0.0298271	-0.242023	0.182369	0.108263	0.782929	0.0429195	-0.121045	-0.399871	0.157782	0.142258	0.394836	-0.441271	-0.991368	0.108826	0.280662	0.12397	0.121286	0.0648478	PLA2G15	1	1	1	MT4	rhr
rhr_RTBDN	41	-0.0711767	-0.266316	0.123963	0.0995611	0.474668	0.183757	-0.186517	-0.441372	0.0683374	0.130028	0.151447	-0.324891	-0.839662	0.189879	0.262638	0.223473	0.30303	0.189102	RTBDN	1	1	1	MT4	rhr
rhr_TSPAN8	41	-0.0546429	-0.231295	0.122009	0.0901287	0.544331	0.621473	-0.0767754	-0.331125	0.177574	0.12977	0.554101	-0.173907	-0.640088	0.292274	0.237847	0.469045	0.59101	0.590693	TSPAN8	1	1	1	MT4	rhr
t2dclump_ACY1	184	0.0457051	-0.0164508	0.107861	0.0317122	0.149515	0.0453126	-0.0124336	-0.114284	0.0894163	0.0519643	0.810894	0.0430051	-0.099846	0.185856	0.0728832	0.555886	0.967204	0.0406719	ACY1	1	1	1	MT4	t2dclump
t2dclump_BOC	184	0.0372908	-0.0197901	0.0943717	0.0291229	0.200383	0.651085	0.0546741	-0.0422799	0.151628	0.0494663	0.269039	0.092739	-0.0380928	0.223571	0.0667509	0.16643	0.357141	0.648537	BOC	1	1	1	MT4	t2dclump
t2dclump_ENTR1	184	0.018657	-0.0384165	0.0757304	0.0291191	0.52171	0.984363	-0.0526518	-0.146461	0.0411573	0.0478618	0.271297	-0.0308231	-0.161622	0.0999759	0.0667342	0.64472	0.410998	0.983853	ENTR1	1	1	1	MT4	t2dclump
t2dclump_FGFBP3	184	0.0746836	0.0171354	0.132232	0.0293613	0.0109715	0.307184	0.0873107	-0.00704974	0.181671	0.0481431	0.0697444	0.154274	0.022637	0.285911	0.0671618	0.0227543	0.189488	0.321375	FGFBP3	1	1	1	MT2	t2dclump
t2dclump_FST	184	0.034971	-0.0320124	0.101954	0.0341752	0.306173	0.000569002	0.0627017	-0.0395411	0.164944	0.0521646	0.229365	0.0278078	-0.126136	0.181751	0.0785426	0.723714	0.919377	0.000478294	FST	1	1	1	MT4	t2dclump
t2dclump_NCR3LG1	184	-0.0062288	-0.0966872	0.0842297	0.0461523	0.892642	3.99149614203116e-26	0.0563188	-0.0388634	0.151501	0.0485624	0.246162	0.0965245	-0.110683	0.303732	0.105718	0.362432	0.281473	6.13914598158661e-26	NCR3LG1	1	1	1	MT4	t2dclump
t2dclump_NELL1	184	-0.0760311	-0.133117	-0.0189453	0.0291254	0.00904164	0.595787	-0.13336	-0.232243	-0.0344771	0.0504505	0.00820816	-0.0871436	-0.217963	0.0436761	0.0667447	0.193328	0.853404	0.575982	NELL1	1	1	1	MT3	t2dclump
t2dclump_PLA2G15	184	0.0717071	0.0086386	0.134776	0.0321778	0.0258496	0.0244731	0.0588299	-0.0361683	0.153828	0.0484685	0.224833	0.0431699	-0.101705	0.188045	0.0739157	0.559915	0.66838	0.0222458	PLA2G15	1	1	1	MT3	t2dclump
t2dclump_RTBDN	184	0.00465545	-0.0547897	0.0641006	0.0303291	0.878006	0.215109	-0.0204424	-0.121481	0.0805958	0.0515501	0.691696	0.0435896	-0.0928883	0.180067	0.0696316	0.532097	0.535108	0.206176	RTBDN	1	1	1	MT4	t2dclump
t2dclump_TSPAN8	184	0.00446979	-0.0769291	0.0858687	0.04153	0.914291	1.25923195852873e-15	0.0247399	-0.0740137	0.123493	0.0503845	0.623411	-0.0594932	-0.246318	0.127331	0.0953185	0.533309	0.456786	1.17650224244417e-15	TSPAN8	1	1	1	MT4	t2dclump
t2dgwas_ACY1	226	0.0598662	0.00566096	0.114071	0.0276557	0.0304111	0.0391867	0.0223427	-0.0649572	0.109643	0.0445408	0.615932	0.0844868	-0.0264796	0.195453	0.0566155	0.13703	0.61852	0.0364236	ACY1	1	1	1	MT3	t2dgwas
t2dgwas_BOC	226	0.0582351	0.00821341	0.108257	0.0255213	0.0224996	0.952589	0.0472198	-0.0409975	0.135437	0.0450089	0.294121	0.1301	0.0278668	0.232334	0.05216	0.0133446	0.115562	0.96027	BOC	1	1	1	MT2	t2dgwas
t2dgwas_ENTR1	226	0.0125373	-0.0374783	0.0625529	0.0255182	0.623207	0.975726	-0.0625311	-0.145826	0.0207637	0.0424974	0.14118	-0.0475079	-0.149717	0.0547016	0.0521477	0.363261	0.188073	0.978187	ENTR1	1	1	1	MT4	t2dgwas
t2dgwas_FGFBP3	227	0.106807	0.0504024	0.163212	0.028778	0.0002061	0.00106084	0.130173	0.0488467	0.211499	0.041493	0.00170554	0.113313	-0.00217588	0.228802	0.0589231	0.0557332	0.899353	0.000914126	FGFBP3	0.047403	0.392275	1	MT2	t2dgwas
t2dgwas_FST	226	0.0108035	-0.0466635	0.0682704	0.0293199	0.712523	0.000958492	0.00874496	-0.0778064	0.0952963	0.0441588	0.843018	0.0239287	-0.0937633	0.141621	0.0600469	0.690641	0.802326	0.000831584	FST	1	1	1	MT4	t2dgwas
t2dgwas_NCR3LG1	226	0.010363	-0.0570075	0.0777335	0.0343727	0.763042	5.43666120804696e-13	0.0735497	-0.0097666	0.156866	0.0425083	0.083587	0.119459	-0.0175491	0.256468	0.0699022	0.0888457	0.0748698	1.51542196860941e-12	NCR3LG1	1	1	1	MT4	t2dgwas
t2dgwas_NELL1	226	-0.0580551	-0.109955	-0.00615537	0.0264794	0.0283464	0.205707	-0.131197	-0.220211	-0.042183	0.0454153	0.00386679	-0.0293415	-0.135543	0.0768602	0.0541846	0.588694	0.544031	0.197613	NELL1	1	0.889362	1	MT3	t2dgwas
t2dgwas_PLA2G15	226	0.108298	0.0566696	0.159927	0.0263412	3.93321999844725e-05	0.252081	0.0817318	-0.00140704	0.164871	0.0424178	0.0540009	0.113032	0.00728422	0.218779	0.0539529	0.0372937	0.91996	0.237542	PLA2G15	0.00904641	1	1	MT2	t2dgwas
t2dgwas_RTBDN	226	0.0260843	-0.0242843	0.0764529	0.0256983	0.310095	0.443189	0.0261984	-0.0608886	0.113285	0.0444322	0.55544	0.0899938	-0.0127279	0.192716	0.0524091	0.0873353	0.16342	0.461059	RTBDN	1	1	1	MT4	t2dgwas
t2dgwas_TSPAN8	226	0.0217734	-0.0805199	0.124067	0.0521905	0.676539	1.51458156990501e-90	-0.000246112	-0.0850012	0.084509	0.0432424	0.995459	-0.0332631	-0.24265	0.176123	0.10683	0.755812	0.555315	1.29430667162579e-90	TSPAN8	1	1	1	MT4	t2dgwas
tc_ACY1	102	3.69185629153872e-05	-0.000463837	0.000537674	0.000255488	0.885104	0.545036	-0.000213838	-0.000993062	0.000565385	0.000397563	0.590665	-0.000161089	-0.00125029	0.000928107	0.000555712	0.772509	0.689106	0.521402	ACY1	1	1	1	MT4	tc
tc_BOC	102	-0.000638354	-0.00121185	-6.48606e-05	0.000292599	0.0291339	0.0188388	-0.000285139	-0.00109141	0.000521136	0.000411365	0.488213	-0.00089118	-0.00214359	0.00036123	0.000638985	0.166202	0.656889	0.0165706	BOC	1	1	1	MT3	tc
tc_ENTR1	102	-7.56785e-05	-0.000627378	0.000476021	0.000281479	0.788037	0.0688424	-0.000477718	-0.00130046	0.000345029	0.000419769	0.255099	-0.000823441	-0.00201808	0.000371198	0.00060951	0.179748	0.170209	0.0792641	ENTR1	1	1	1	MT4	tc
tc_FGFBP3	102	-0.000226832	-0.00086051	0.000406846	0.000323305	0.482927	3.63409315742069e-05	5.79482699220548e-05	-0.000741091	0.000856988	0.000407673	0.886966	-0.00120997	-0.00257778	0.000157836	0.000697861	0.0860305	0.11579	6.59558066860824e-05	FGFBP3	1	1	1	MT4	tc
tc_FST	102	0.000459691	-0.000138916	0.0010583	0.000305412	0.132285	0.00299074	0.000249148	-0.000530113	0.00102841	0.000397582	0.530883	0.000661007	-0.000646782	0.0019688	0.000667239	0.324243	0.734758	0.00250801	FST	1	1	1	MT4	tc
tc_NCR3LG1	102	-0.000737056	-0.00150388	2.97702368402661e-05	0.000391238	0.0595775	3.70520233101283e-13	-0.000185129	-0.000989175	0.000618917	0.000410228	0.651785	-0.00111586	-0.00278991	0.000558187	0.000854105	0.194391	0.618574	2.83453824384045e-13	NCR3LG1	1	1	1	MT4	tc
tc_NELL1	102	-0.000171727	-0.000806731	0.000463277	0.000323982	0.596076	9.81410328668105e-05	1.63932452838032e-05	-0.000722293	0.000755079	0.000376881	0.965305	-0.000528199	-0.00191417	0.000857769	0.000707127	0.456837	0.571544	8.43084605002971e-05	NELL1	1	1	1	MT4	tc
tc_PLA2G15	102	-0.000501514	-0.00101904	1.60167702883547e-05	0.000264046	0.0575197	0.306406	-0.000532625	-0.00130397	0.000238716	0.000393542	0.175923	-0.000575089	-0.00170628	0.000556103	0.000577138	0.321437	0.886142	0.282819	PLA2G15	1	1	1	MT4	tc
tc_RTBDN	102	0.000210145	-0.000310237	0.000730526	0.000265501	0.428651	0.277745	-0.000115166	-0.000881603	0.000651271	0.000391039	0.768367	0.000173742	-0.000963766	0.00131125	0.000580361	0.76528	0.943833	0.254956	RTBDN	1	1	1	MT4	tc
tc_TSPAN8	102	0.000314977	-0.000225256	0.00085521	0.000275629	0.25314	0.0998907	0.00020995	-0.000577394	0.000997294	0.000401706	0.601221	0.000266049	-0.000914952	0.00144705	0.000602552	0.659777	0.92733	0.0884718	TSPAN8	1	1	1	MT4	tc
tg_ACY1	88	0.000308813	-0.000234673	0.000852299	0.000277289	0.265413	0.026856	0.000153752	-0.000672585	0.00098009	0.000421601	0.715345	0.000343193	-0.000596992	0.00128338	0.000479686	0.476267	0.930011	0.0226831	ACY1	1	1	1	MT4	tg
tg_BOC	88	-0.000737775	-0.00134029	-0.000135262	0.000307405	0.0163945	0.000240652	-0.00107315	-0.00185222	-0.000294089	0.000397482	0.00693646	-0.00142383	-0.00245081	-0.000396853	0.000523968	0.00795531	0.111219	0.000431601	BOC	1	1	1	MT2	tg
tg_ENTR1	88	-0.000363327	-0.000887745	0.00016109	0.00026756	0.174486	0.0760321	-0.000531703	-0.00135157	0.000288166	0.0004183	0.203692	-0.000830496	-0.00172966	6.86677134095009e-05	0.000458757	0.0737391	0.214129	0.0839314	ENTR1	1	1	1	MT4	tg
tg_FGFBP3	88	0.000490543	8.74006176695188e-06	0.000972345	0.000245818	0.0459824	0.314315	0.000774112	6.3981106890325e-05	0.00148424	0.000362312	0.0326312	0.000340087	-0.000492583	0.00117276	0.000424832	0.425614	0.664466	0.293138	FGFBP3	1	1	1	MT3	tg
tg_FST	88	0.000732858	0.000130659	0.00133506	0.000307244	0.017067	0.000255658	0.000263694	-0.000525825	0.00105321	0.000402816	0.512708	0.00151287	0.000491004	0.00253474	0.000521361	0.00471159	0.0693885	0.00058222	FST	1	1	1	MT2	tg
tg_NCR3LG1	88	1.9915098266075e-05	-0.000566298	0.000606128	0.000299088	0.946911	0.00093336	9.70815268941597e-05	-0.000645325	0.000839488	0.000378779	0.797718	-0.000180724	-0.00119356	0.000832118	0.000516756	0.727399	0.634434	0.000785601	NCR3LG1	1	1	1	MT4	tg
tg_NELL1	88	0.000201499	-0.000282812	0.00068581	0.000247097	0.414807	0.36559	0.000337522	-0.000468324	0.00114337	0.000411146	0.411686	-0.000316314	-0.00114315	0.000510523	0.000421855	0.455412	0.135023	0.403022	NELL1	1	1	1	MT4	tg
tg_PLA2G15	88	5.14448371968887e-05	-0.000423363	0.000526253	0.000242249	0.831823	0.524031	-0.000282695	-0.00102906	0.000463673	0.0003808	0.457863	-0.000316483	-0.00113316	0.000500191	0.000416671	0.449599	0.280825	0.529633	PLA2G15	1	1	1	MT4	tg
tg_RTBDN	88	0.000349598	-0.000131071	0.000830266	0.000245239	0.154002	0.414383	0.000481665	-0.000244384	0.00120771	0.000370433	0.193507	0.000856815	3.57652859585937e-05	0.00167786	0.000418903	0.0438738	0.140361	0.450575	RTBDN	1	1	1	MT4	tg
tg_TSPAN8	88	0.000296356	-0.000336032	0.000928744	0.000322647	0.358349	6.1771559743708e-06	0.000120027	-0.000654832	0.000894886	0.000395336	0.761426	0.00043072	-0.000662727	0.00152417	0.000557881	0.442193	0.767928	4.67463402932279e-06	TSPAN8	1	1	1	MT4	tg
tprotein_ACY1	39	-0.0760128	-0.296591	0.144565	0.11254	0.499402	0.239922	-0.0363115	-0.32346	0.250837	0.146504	0.804248	0.054181	-0.37288	0.481242	0.217888	0.804996	0.488585	0.223539	ACY1	1	1	1	MT4	tprotein
tprotein_BOC	39	0.386023	0.154841	0.617205	0.11795	0.00106501	0.12484	0.445849	0.103038	0.788661	0.174904	0.0107997	0.331256	-0.118822	0.781334	0.229632	0.157558	0.781633	0.105154	BOC	0.244951	1	1	MT3	tprotein
tprotein_ENTR1	39	-0.0973692	-0.48864	0.293902	0.199628	0.625725	2.76995320567103e-13	0.127929	-0.195307	0.451166	0.164917	0.437913	0.54162	-0.181676	1.26492	0.369028	0.150638	0.0498804	2.30321415016878e-11	ENTR1	1	1	1	MT4	tprotein
tprotein_FGFBP3	39	-0.0505227	-0.307541	0.206495	0.131132	0.700028	0.00908312	-0.11379	-0.416705	0.189125	0.154548	0.461564	-0.153302	-0.652612	0.346007	0.25475	0.550993	0.639439	0.00738146	FGFBP3	1	1	1	MT4	tprotein
tprotein_FST	39	-0.192919	-0.470923	0.0850852	0.141839	0.173789	0.00133276	0.00317427	-0.296711	0.30306	0.153003	0.983448	0.182598	-0.340356	0.705553	0.266813	0.498007	0.107881	0.00313179	FST	1	1	1	MT4	tprotein
tprotein_NCR3LG1	39	0.179087	-0.025619	0.383793	0.104442	0.0863991	0.765642	0.268007	-0.0349466	0.570961	0.154568	0.0829343	0.431531	0.0379027	0.82516	0.200831	0.0382678	0.149568	0.813837	NCR3LG1	1	1	1	MT4	tprotein
tprotein_NELL1	39	0.0395129	-0.218992	0.298018	0.13189	0.76449	0.0123892	-0.0596159	-0.424515	0.305283	0.186173	0.748803	0.0349515	-0.46885	0.538753	0.257042	0.892578	0.983536	0.00933782	NELL1	1	1	1	MT4	tprotein
tprotein_PLA2G15	39	-0.0733561	-0.294892	0.14818	0.113029	0.516335	0.230463	0.00334444	-0.307477	0.314166	0.158583	0.983174	0.169184	-0.252766	0.591135	0.215281	0.436944	0.195286	0.260168	PLA2G15	1	1	1	MT4	tprotein
tprotein_RTBDN	39	0.0639605	-0.141708	0.269629	0.104933	0.542168	0.608467	0.102335	-0.207637	0.412306	0.158149	0.517582	0.0371947	-0.358306	0.432696	0.201786	0.854763	0.877434	0.563782	RTBDN	1	1	1	MT4	tprotein
tprotein_TSPAN8	39	-0.0814269	-0.341364	0.17851	0.132621	0.539226	0.00854311	0.0347244	-0.25977	0.329219	0.150252	0.817231	0.0658884	-0.437533	0.56931	0.256848	0.798965	0.506055	0.00756154	TSPAN8	1	1	1	MT4	tprotein
urea_ACY1	94	-0.000538034	-0.00117255	9.6487485784809e-05	0.000323735	0.0965217	0.0630757	-0.000326138	-0.00124379	0.000591515	0.00046819	0.486057	0.000292092	-0.00131886	0.00190304	0.000821913	0.723118	0.274812	0.0660897	ACY1	1	1	1	MT4	urea
urea_BOC	94	-1.33837e-05	-0.000668482	0.000641714	0.000334234	0.968059	0.0218625	7.24024962458872e-05	-0.000816604	0.000961409	0.000453575	0.873175	-0.000402453	-0.00207416	0.00126926	0.000852913	0.638146	0.620944	0.019365	BOC	1	1	1	MT4	urea
urea_ENTR1	94	-3.89851e-06	-0.000574659	0.000566862	0.000291204	0.989319	0.53798	0.000430191	-0.000437779	0.00129816	0.000442842	0.331333	0.000753933	-0.000696616	0.00220448	0.000740076	0.311006	0.268249	0.545331	ENTR1	1	1	1	MT4	urea
urea_FGFBP3	94	-0.000363547	-0.000925166	0.000198073	0.000286541	0.204532	0.92043	-0.000339756	-0.00120141	0.000521899	0.00043962	0.439617	-0.000540461	-0.00196782	0.000886902	0.000728246	0.459893	0.792182	0.90947	FGFBP3	1	1	1	MT4	urea
urea_FST	94	2.69753754525327e-06	-0.000630377	0.000635772	0.000322997	0.993336	0.0665865	8.46764362864405e-06	-0.000915787	0.000932723	0.000471559	0.985673	-0.000205636	-0.0018228	0.00141153	0.000825082	0.803738	0.784201	0.058572	FST	1	1	1	MT4	urea
urea_NCR3LG1	94	0.000777457	3.62439710526117e-05	0.00151867	0.00037817	0.0397979	3.19120776270534e-05	0.000749161	-0.000134993	0.00163332	0.000451099	0.0967643	0.00151587	-0.00037082	0.00340256	0.000962597	0.118742	0.406203	3.11637839587121e-05	NCR3LG1	1	1	1	MT3	urea
urea_NELL1	94	-0.000461171	-0.00105263	0.00013029	0.000301766	0.126453	0.295771	-0.000688548	-0.00162284	0.000245742	0.000476678	0.148607	0.000138463	-0.00136708	0.00164401	0.000768136	0.857346	0.398019	0.289413	NELL1	1	1	1	MT4	urea
urea_PLA2G15	94	0.000381446	-0.000207903	0.000970796	0.000300688	0.204592	0.322055	0.000602445	-0.000280655	0.00148554	0.000450561	0.18119	0.000658179	-0.00084664	0.002163	0.000767765	0.393525	0.695922	0.300378	PLA2G15	1	1	1	MT4	urea
urea_RTBDN	94	0.000898399	0.000303469	0.00149333	0.000303536	0.00307858	0.275306	0.00099228	0.000108732	0.00187583	0.00045079	0.0277217	0.000832134	-0.000688105	0.00235237	0.000775632	0.286146	0.926162	0.251783	RTBDN	0.708073	1	1	MT3	urea
urea_TSPAN8	94	-0.000442571	-0.00107964	0.000194502	0.000325037	0.173324	0.0431563	0.000241823	-0.000611335	0.00109498	0.000435285	0.578518	0.000714981	-0.000892756	0.00232272	0.000820274	0.385675	0.12823	0.0547505	TSPAN8	1	1	1	MT4	urea
wc_ACY1	28	0.0723145	-0.234758	0.379387	0.156669	0.644387	0.408815	0.154738	-0.280372	0.589848	0.221995	0.485781	1.56835	0.394625	2.74207	0.598837	0.0145201	0.0157064	0.723128	ACY1	1	1	1	MT4	wc
wc_BOC	28	-0.192107	-0.493155	0.108941	0.153596	0.211034	0.793488	-0.328451	-0.748443	0.0915413	0.214282	0.125325	0.654029	-0.518837	1.8269	0.598401	0.284435	0.15545	0.848651	BOC	1	1	1	MT4	wc
wc_ENTR1	28	-0.185485	-0.525482	0.154512	0.173468	0.284945	0.153395	-0.00790974	-0.459663	0.443843	0.230486	0.972624	0.558926	-0.757645	1.8755	0.67172	0.41294	0.261967	0.168271	ENTR1	1	1	1	MT4	wc
wc_FGFBP3	28	-0.134916	-0.43106	0.161228	0.151094	0.371897	0.540456	-0.156068	-0.574747	0.262611	0.213612	0.465014	-0.121312	-1.27508	1.03246	0.588658	0.838332	0.981106	0.484865	FGFBP3	1	1	1	MT4	wc
wc_FST	28	-0.0125736	-0.31698	0.291833	0.15531	0.935475	0.432951	0.160106	-0.295679	0.615891	0.232543	0.491139	0.760232	-0.413059	1.93352	0.598618	0.215341	0.193208	0.474465	FST	1	1	1	MT4	wc
wc_NCR3LG1	28	0.0964754	-0.203695	0.396645	0.153148	0.528728	0.470959	0.173047	-0.266204	0.612298	0.224108	0.44002	0.538081	-0.637245	1.71341	0.599656	0.377785	0.45293	0.447763	NCR3LG1	1	1	1	MT4	wc
wc_NELL1	28	-0.128412	-0.43969	0.182866	0.158815	0.418767	0.367934	-0.272126	-0.72978	0.185528	0.233497	0.243842	-1.09131	-2.26617	0.0835468	0.599418	0.0801942	0.108507	0.458486	NELL1	1	1	1	MT4	wc
wc_PLA2G15	28	0.0252417	-0.372315	0.422799	0.202835	0.900964	0.0101254	-0.0108011	-0.470563	0.448961	0.234573	0.963274	1.51128	0.0480528	2.97452	0.746547	0.0533189	0.0495821	0.0361718	PLA2G15	1	1	1	MT4	wc
wc_RTBDN	28	0.00202353	-0.299504	0.303551	0.153841	0.989505	0.953523	-0.00081718	-0.420414	0.418779	0.21408	0.996954	0.1058	-1.06877	1.28037	0.599272	0.861231	0.859188	0.937694	RTBDN	1	1	1	MT4	wc
wc_TSPAN8	28	-0.277226	-0.604053	0.0496007	0.166748	0.0964042	0.220653	-0.37406	-0.819394	0.0712744	0.227211	0.0997004	0.0879652	-1.20127	1.3772	0.657773	0.894644	0.570605	0.196145	TSPAN8	1	1	1	MT4	wc
whr_ACY1	19	0.0233407	-0.356828	0.40351	0.193964	0.904217	0.317188	0.266054	-0.240536	0.772644	0.258464	0.303308	1.2451	-0.0585084	2.54872	0.665108	0.0785095	0.0730917	0.479567	ACY1	1	1	1	MT4	whr
whr_BOC	19	-0.237682	-0.595539	0.120174	0.18258	0.192985	0.964735	-0.151541	-0.634475	0.331394	0.246395	0.538534	0.431984	-0.870599	1.73457	0.664583	0.524375	0.309323	0.972985	BOC	1	1	1	MT4	whr
whr_ENTR1	19	-0.149901	-0.558715	0.258913	0.208578	0.472339	0.172032	0.0456629	-0.455121	0.546447	0.255502	0.858159	0.740956	-0.725661	2.20757	0.748274	0.335952	0.232475	0.202329	ENTR1	1	1	1	MT4	whr
whr_FGFBP3	19	0.124811	-0.227242	0.476864	0.179619	0.48714	0.663272	0.126031	-0.379887	0.631949	0.258121	0.625364	0.648598	-0.633075	1.93027	0.653915	0.33517	0.41637	0.646691	FGFBP3	1	1	1	MT4	whr
whr_FST	19	-0.282374	-0.650402	0.0856538	0.187769	0.132624	0.390543	-0.332435	-0.845225	0.180355	0.261627	0.203855	-0.484802	-1.85968	0.890074	0.701467	0.498816	0.767721	0.333111	FST	1	1	1	MT4	whr
whr_NCR3LG1	19	-0.0964167	-0.542777	0.349944	0.227735	0.672024	0.0594294	0.187115	-0.343041	0.717272	0.270488	0.489082	0.213022	-1.4516	1.87764	0.849296	0.804958	0.70943	0.0456461	NCR3LG1	1	1	1	MT4	whr
whr_NELL1	19	0.412988	0.0550353	0.770941	0.182629	0.0237376	0.782992	0.540756	0.0361856	1.04533	0.257434	0.0356794	0.360338	-0.942828	1.6635	0.66488	0.59488	0.935326	0.727002	NELL1	1	1	1	MT3	whr
whr_PLA2G15	19	-0.0628062	-0.499167	0.373554	0.222633	0.777862	0.0854149	0.0419082	-0.496008	0.579824	0.274447	0.878635	0.195257	-1.4341	1.82461	0.831304	0.817108	0.750742	0.0657129	PLA2G15	1	1	1	MT4	whr
whr_RTBDN	19	-0.0926652	-0.476067	0.290737	0.195613	0.635703	0.30019	0.00395399	-0.499835	0.507743	0.257035	0.987727	-0.328147	-1.75942	1.10313	0.730244	0.658844	0.741446	0.251265	RTBDN	1	1	1	MT4	whr
whr_TSPAN8	19	-0.238602	-0.633419	0.156214	0.201437	0.236215	0.221813	-0.292561	-0.789342	0.204219	0.253459	0.248388	0.461427	-0.97711	1.89996	0.733948	0.537907	0.33515	0.225555	TSPAN8	1	1	1	MT4	whr

### Sheet: OnlineT7
Online Table 7. Pairwise linkage disequilibrium statistics (R2 and D’) of cis-pQTLs for RTBDN in UK Biobank and China Kadoorie Biobank (1000 Genomes EUR reference panel)
RS_number	rs8109193	rs11085824	rs2974753
R2
rs8109193	1	0.164	0
rs11085824	0.164	1	0.303
rs2974753	0	0.303	1
D prime
rs8109193	1	0.955	0.01
rs11085824	0.955	1	0.797
rs2974753	0.01	0.797	1
rs11085824 is the cis-pQTL of RTBDN in CKB

### Sheet: OnlineT8
Online Table 8. Pairwise linkage disequilibrium statistics (R2 and D’) of the cis-pQTLs for RTBDN in UK Biobank and China Kadoorie Biobank (1000 Genome, EAS as the reference panel)
RS_number	rs8109193	rs11085824	rs2974753
R2
rs8109193	1	0.135	0.098
rs11085824	0.135	1	0.042
rs2974753	0.098	0.042	1
D prime
rs8109193	1	0.786	0.501
rs11085824	0.786	1	0.864
rs2974753	0.501	0.864	1
rs11085824 is the cis-pQTL of RTBDN in CKB

### Sheet: OnlineT9
Online Table 9. Pairwise linkage disequilibrium statistics (R2 and D’) of the cis-pQTLs for NCR3LG1 in UK Biobank and China Kadoorie Biobank (1000 Genomes EUR reference panel)
RS_number	rs534348005	rs188909025	rs78671627	rs149877225	rs12286367	rs576175049	rs561777660	rs533036736	rs187601756	rs541812044	rs11024188	rs150959267	rs143431357	rs151216545	rs185294605	rs117048215	rs117186207	rs4433545	rs182818596	rs113264182	rs539637857	rs2051772	rs150498632	rs150552029	rs115826080	rs1800467	rs4148621	rs36234283	rs148471693	rs2240486
R2
rs534348005	1	0.012	0	0	0.001	0	0	0	0	0	0.001	0	0	0	0.009	0	0	0	0	0	0	0	0	0	0	0.001	0	0.001	0	0
rs188909025	0.012	1	0	0	0.001	0	0	0	0	0	0.006	0	0.001	0	0	0	0	0	0	0	0	0.002	0	0	0	0	0.001	0.004	0	0
rs78671627	0	0	1	0	0.001	0	0	0	0	0	0.005	0	0.026	0	0	0.003	0	0.004	0	0	0	0.014	0	0	0	0.001	0	0.001	0.041	0
rs149877225	0	0	0	1	0.024	0	0	0	0	0	0.005	0	0.002	0	0	0	0	0.002	0	0.007	0	0.009	0	0	0	0	0.001	0	0	0.004
rs12286367	0.001	0.001	0.001	0.024	1	0.002	0.001	0.004	0.001	0.001	0.175	0.014	0.061	0.006	0.001	0.006	0.011	0.068	0.021	0.045	0.008	0.267	0.025	0.002	0.003	0.011	0.003	0.034	0.001	0
rs576175049	0	0	0	0	0.002	1	0	0	0	0	0.011	0	0.001	0	0	0	0	0.002	0	0	0	0.001	0	0	0	0	0	0	0	0.005
rs561777660	0	0	0	0	0.001	0	1	0	0	0	0.002	0	0.02	0	0	0	0	0.001	0	0	0	0.007	0	0	0	0	0.001	0	0	0.001
rs533036736	0	0	0	0	0.004	0	0	1	0	0	0.007	0	0.002	0	0	0	0.001	0.003	0	0	0	0.02	0	0	0	0.001	0.002	0	0	0
rs187601756	0	0	0	0	0.001	0	0	0	1	0	0.003	0	0	0	0	0	0	0.001	0	0	0	0.001	0	0	0	0	0	0	0	0.004
rs541812044	0	0	0	0	0.001	0	0	0	0	1	0.002	0	0.001	0	0	0	0.004	0.001	0	0	0	0	0	0	0	0	0.001	0	0	0.001
rs11024188	0.001	0.006	0.005	0.005	0.175	0.011	0.002	0.007	0.003	0.002	1	0.004	0.007	0.011	0.001	0.008	0.005	0	0.004	0.009	0.003	0.303	0.007	0	0.006	0.024	0.001	0.009	0.004	0.001
rs150959267	0	0	0	0	0.014	0	0	0	0	0	0.004	1	0.001	0.007	0	0	0	0.002	0	0	0	0.013	0	0	0	0	0	0	0	0
rs143431357	0	0.001	0.026	0.002	0.061	0.001	0.02	0.002	0	0.001	0.007	0.001	1	0.003	0.001	0.003	0.006	0.125	0.001	0.001	0.001	0.032	0.002	0	0.002	0.004	0.008	0.002	0.003	0
rs151216545	0	0	0	0	0.006	0	0	0	0	0	0.011	0.007	0.003	1	0	0	0.001	0.005	0	0	0	0.031	0	0	0	0.001	0.003	0.001	0	0.002
rs185294605	0.009	0	0	0	0.001	0	0	0	0	0	0.001	0	0.001	0	1	0	0	0.001	0	0	0	0.003	0	0	0	0	0.001	0	0	0
rs117048215	0	0	0.003	0	0.006	0	0	0	0	0	0.008	0	0.003	0	0	1	0.001	0.005	0	0	0	0.031	0	0	0	0.001	0.003	0.001	0	0
rs117186207	0	0	0	0	0.011	0	0	0.001	0	0.004	0.005	0	0.006	0.001	0	0.001	1	0.006	0	0.001	0	0.034	0.001	0	0.001	0.003	0.02	0	0	0.003
rs4433545	0	0	0.004	0.002	0.068	0.002	0.001	0.003	0.001	0.001	0	0.002	0.125	0.005	0.001	0.005	0.006	1	0.002	0.004	0.001	0.156	0.003	0.002	0.003	0.015	0.004	0.008	0	0.001
rs182818596	0	0	0	0	0.021	0	0	0	0	0	0.004	0	0.001	0	0	0	0	0.002	1	0	0	0.013	0	0.022	0	0	0.001	0	0	0
rs113264182	0	0	0	0.007	0.045	0	0	0	0	0	0.009	0	0.001	0	0	0	0.001	0.004	0	1	0	0.027	0	0.009	0	0.001	0.003	0.001	0	0
rs539637857	0	0	0	0	0.008	0	0	0	0	0	0.003	0	0.001	0	0	0	0	0.001	0	0	1	0.009	0	0	0	0	0.001	0	0	0
rs2051772	0	0.002	0.014	0.009	0.267	0.001	0.007	0.02	0.001	0	0.303	0.013	0.032	0.031	0.003	0.031	0.034	0.156	0.013	0.027	0.009	1	0.02	0	0.016	0.084	0.02	0.022	0.004	0
rs150498632	0	0	0	0	0.025	0	0	0	0	0	0.007	0	0.002	0	0	0	0.001	0.003	0	0	0	0.02	1	0	0	0.001	0.002	0	0	0.001
rs150552029	0	0	0	0	0.002	0	0	0	0	0	0	0	0	0	0	0	0	0.002	0.022	0.009	0	0	0	1	0	0	0.001	0	0	0.003
rs115826080	0	0	0	0	0.003	0	0	0	0	0	0.006	0	0.002	0	0	0	0.001	0.003	0	0	0	0.016	0	0	1	0	0.002	0	0	0
rs1800467	0.001	0	0.001	0	0.011	0	0	0.001	0	0	0.024	0	0.004	0.001	0	0.001	0.003	0.015	0	0.001	0	0.084	0.001	0	0	1	0.005	0.001	0	0
rs4148621	0	0.001	0	0.001	0.003	0	0.001	0.002	0	0.001	0.001	0	0.008	0.003	0.001	0.003	0.02	0.004	0.001	0.003	0.001	0.02	0.002	0.001	0.002	0.005	1	0.002	0.001	0.002
rs36234283	0.001	0.004	0.001	0	0.034	0	0	0	0	0	0.009	0	0.002	0.001	0	0.001	0	0.008	0	0.001	0	0.022	0	0	0	0.001	0.002	1	0	0.011
rs148471693	0	0	0.041	0	0.001	0	0	0	0	0	0.004	0	0.003	0	0	0	0	0	0	0	0	0.004	0	0	0	0	0.001	0	1	0
rs2240486	0	0	0	0.004	0	0.005	0.001	0	0.004	0.001	0.001	0	0	0.002	0	0	0.003	0.001	0	0	0	0	0.001	0.003	0	0	0.002	0.011	0	1
D prime
rs534348005	1	0.236	1	1	0.109	1	1	1	1	1	0.274	1	0.067	1	0.185	1	0.036	0.077	1	1	1	0.071	1	1	1	0.064	0.224	1	1	0.092
rs188909025	0.236	1	1	1	1	1	1	1	1	1	1	1	1	1	1	1	1	0.041	1	1	1	1	1	1	1	1	1	0.217	1	0.236
rs78671627	1	1	1	1	0.388	1	1	1	1	1	0.799	1	0.631	1	1	0.061	0.02	1	1	1	1	0.76	1	1	1	1	0.012	1	0.276	0.059
rs149877225	1	1	1	1	1	1	1	1	1	1	1	1	1	1	1	1	1	1	1	0.112	1	0.805	1	1	1	1	1	1	1	1
rs12286367	0.109	1	0.388	1	1	1	1	1	1	1	0.917	0.809	0.952	1	0.198	1	0.726	0.855	1	1	0.733	0.667	0.879	0.332	1	0.766	0.227	0.503	0.237	0.013
rs576175049	1	1	1	1	1	1	1	1	1	1	1	1	1	1	1	1	1	1	1	1	1	0.602	1	1	1	1	0.002	1	1	0.575
rs561777660	1	1	1	1	1	1	1	1	1	1	1	1	1	1	1	1	1	1	1	1	1	1	1	1	1	1	1	1	1	0.257
rs533036736	1	1	1	1	1	1	1	1	1	1	1	1	1	1	1	1	1	1	1	1	1	1	1	1	1	1	0.151	1	1	0.166
rs187601756	1	1	1	1	1	1	1	1	1	1	1	1	1	1	1	1	1	1	1	1	1	1	1	1	1	1	1	1	1	1
rs541812044	1	1	1	1	1	1	1	1	1	1	1	1	1	1	1	1	0.293	1	1	1	1	0.071	1	1	1	1	0.222	1	1	1
rs11024188	0.274	1	0.799	1	0.917	1	1	1	1	1	1	1	0.233	1	0.352	0.846	0.369	0.034	1	1	1	0.935	1	0.19	1	0.846	0.044	0.575	1	0.047
rs150959267	1	1	1	1	0.809	1	1	1	1	1	1	1	1	0.128	1	1	1	1	1	1	1	1	1	1	1	1	0.002	1	1	0.151
rs143431357	0.067	1	0.631	1	0.952	1	1	1	1	1	0.233	1	1	1	1	1	0.688	0.418	1	0.598	1	0.533	1	0.001	1	0.646	0.498	0.44	0.315	0.012
rs151216545	1	1	1	1	1	1	1	1	1	1	1	0.128	1	1	1	1	1	1	1	1	1	1	1	1	1	1	1	1	1	0.213
rs185294605	0.185	1	1	1	0.198	1	1	1	1	1	0.352	1	1	1	1	1	1	1	1	1	1	1	1	1	1	1	1	1	1	0.108
rs117048215	1	1	0.061	1	1	1	1	1	1	1	0.846	1	1	1	1	1	1	1	1	1	1	1	1	1	1	1	1	1	1	0.101
rs117186207	0.036	1	0.02	1	0.726	1	1	1	1	0.293	0.369	1	0.688	1	1	1	1	0.604	1	1	1	1	1	1	1	1	0.235	0.013	1	0.155
rs4433545	0.077	0.041	1	1	0.855	1	1	1	1	1	0.034	1	0.418	1	1	1	0.604	1	1	1	1	1	1	1	1	1	0.086	0.786	0.344	0.03
rs182818596	1	1	1	1	1	1	1	1	1	1	1	1	1	1	1	1	1	1	1	1	1	1	1	0.161	1	1	1	1	1	0.126
rs113264182	1	1	1	0.112	1	1	1	1	1	1	1	1	0.598	1	1	1	1	1	1	1	1	1	1	0.154	1	1	1	1	1	0.185
rs539637857	1	1	1	1	0.733	1	1	1	1	1	1	1	1	1	1	1	1	1	1	1	1	1	1	1	1	1	1	1	1	0.388
rs2051772	0.071	1	0.76	0.805	0.667	0.602	1	1	1	0.071	0.935	1	0.533	1	1	1	1	1	1	1	1	1	1	0.071	1	0.939	0.458	0.528	0.554	0.009
rs150498632	1	1	1	1	0.879	1	1	1	1	1	1	1	1	1	1	1	1	1	1	1	1	1	1	1	1	1	1	1	1	0.189
rs150552029	1	1	1	1	0.332	1	1	1	1	1	0.19	1	0.001	1	1	1	1	1	0.161	0.154	1	0.071	1	1	1	1	1	1	1	1
rs115826080	1	1	1	1	1	1	1	1	1	1	1	1	1	1	1	1	1	1	1	1	1	1	1	1	1	1	1	1	1	0.32
rs1800467	0.064	1	1	1	0.766	1	1	1	1	1	0.846	1	0.646	1	1	1	1	1	1	1	1	0.939	1	1	1	1	0.726	0.541	1	0.041
rs4148621	0.224	1	0.012	1	0.227	0.002	1	0.151	1	0.222	0.044	0.002	0.498	1	1	1	0.235	0.086	1	1	1	0.458	1	1	1	0.726	1	0.513	1	0.082
rs36234283	1	0.217	1	1	0.503	1	1	1	1	1	0.575	1	0.44	1	1	1	0.013	0.786	1	1	1	0.528	1	1	1	0.541	0.513	1	1	0.716
rs148471693	1	1	0.276	1	0.237	1	1	1	1	1	1	1	0.315	1	1	1	1	0.344	1	1	1	0.554	1	1	1	1	1	1	1	0.151
rs2240486	0.092	0.236	0.059	1	0.013	0.575	0.257	0.166	1	1	0.047	0.151	0.012	0.213	0.108	0.101	0.155	0.03	0.126	0.185	0.388	0.009	0.189	1	0.32	0.041	0.082	0.716	0.151	1
rs2051772 is the cis-pQTL of NCR3LG1 in CKB

### Sheet: OnlineT10
Online Table 10. Pairwise linkage disequilibrium statistics (R2 and D’) of the cis-pQTLs for NCR3LG1 UK Biobank and China Kadoorie Biobank (1000 Genome, EAS as the reference panel)
RS_number	rs534348005	rs188909025	rs78671627	rs149877225	rs12286367	rs576175049	rs561777660	rs533036736	rs187601756	rs541812044	rs11024188	rs150959267	rs143431357	rs151216545	rs185294605	rs117048215	rs117186207	rs4433545	rs182818596	rs113264182	rs539637857	rs2051772	rs150498632	rs150552029	rs115826080	rs1800467	rs4148621	rs36234283	rs148471693	rs2240486
R2
rs534348005	1	NA	NA	NA	0.001	NA	NA	NA	NA	NA	0.001	NA	0.003	NA	NA	NA	0	0.001	NA	NA	NA	0	NA	NA	NA	NA	0	0.004	NA	0.001
rs188909025	NA	NA	NA	NA	NA	NA	NA	NA	NA	NA	NA	NA	NA	NA	NA	NA	NA	NA	NA	NA	NA	NA	NA	NA	NA	NA	NA	NA	NA	NA
rs78671627	NA	NA	NA	NA	NA	NA	NA	NA	NA	NA	NA	NA	NA	NA	NA	NA	NA	NA	NA	NA	NA	NA	NA	NA	NA	NA	NA	NA	NA	NA
rs149877225	NA	NA	NA	NA	NA	NA	NA	NA	NA	NA	NA	NA	NA	NA	NA	NA	NA	NA	NA	NA	NA	NA	NA	NA	NA	NA	NA	NA	NA	NA
rs12286367	0.001	NA	NA	NA	1	NA	NA	NA	NA	NA	0.249	NA	0.488	NA	NA	NA	0	0.119	NA	NA	NA	0.04	NA	NA	NA	NA	0.006	0.015	NA	0.002
rs576175049	NA	NA	NA	NA	NA	NA	NA	NA	NA	NA	NA	NA	NA	NA	NA	NA	NA	NA	NA	NA	NA	NA	NA	NA	NA	NA	NA	NA	NA	NA
rs561777660	NA	NA	NA	NA	NA	NA	NA	NA	NA	NA	NA	NA	NA	NA	NA	NA	NA	NA	NA	NA	NA	NA	NA	NA	NA	NA	NA	NA	NA	NA
rs533036736	NA	NA	NA	NA	NA	NA	NA	NA	NA	NA	NA	NA	NA	NA	NA	NA	NA	NA	NA	NA	NA	NA	NA	NA	NA	NA	NA	NA	NA	NA
rs187601756	NA	NA	NA	NA	NA	NA	NA	NA	NA	NA	NA	NA	NA	NA	NA	NA	NA	NA	NA	NA	NA	NA	NA	NA	NA	NA	NA	NA	NA	NA
rs541812044	NA	NA	NA	NA	NA	NA	NA	NA	NA	NA	NA	NA	NA	NA	NA	NA	NA	NA	NA	NA	NA	NA	NA	NA	NA	NA	NA	NA	NA	NA
rs11024188	0.001	NA	NA	NA	0.249	NA	NA	NA	NA	NA	1	NA	0.004	NA	NA	NA	0.004	0.002	NA	NA	NA	0.033	NA	NA	NA	NA	0	0.037	NA	0.001
rs150959267	NA	NA	NA	NA	NA	NA	NA	NA	NA	NA	NA	NA	NA	NA	NA	NA	NA	NA	NA	NA	NA	NA	NA	NA	NA	NA	NA	NA	NA	NA
rs143431357	0.003	NA	NA	NA	0.488	NA	NA	NA	NA	NA	0.004	NA	1	NA	NA	NA	0	0.185	NA	NA	NA	0.01	NA	NA	NA	NA	0.006	0	NA	0.004
rs151216545	NA	NA	NA	NA	NA	NA	NA	NA	NA	NA	NA	NA	NA	NA	NA	NA	NA	NA	NA	NA	NA	NA	NA	NA	NA	NA	NA	NA	NA	NA
rs185294605	NA	NA	NA	NA	NA	NA	NA	NA	NA	NA	NA	NA	NA	NA	NA	NA	NA	NA	NA	NA	NA	NA	NA	NA	NA	NA	NA	NA	NA	NA
rs117048215	NA	NA	NA	NA	NA	NA	NA	NA	NA	NA	NA	NA	NA	NA	NA	NA	NA	NA	NA	NA	NA	NA	NA	NA	NA	NA	NA	NA	NA	NA
rs117186207	0	NA	NA	NA	0	NA	NA	NA	NA	NA	0.004	NA	0	NA	NA	NA	1	0	NA	NA	NA	0.002	NA	NA	NA	NA	0.002	0	NA	0
rs4433545	0.001	NA	NA	NA	0.119	NA	NA	NA	NA	NA	0.002	NA	0.185	NA	NA	NA	0	1	NA	NA	NA	0.068	NA	NA	NA	NA	0.01	0	NA	0.003
rs182818596	NA	NA	NA	NA	NA	NA	NA	NA	NA	NA	NA	NA	NA	NA	NA	NA	NA	NA	NA	NA	NA	NA	NA	NA	NA	NA	NA	NA	NA	NA
rs113264182	NA	NA	NA	NA	NA	NA	NA	NA	NA	NA	NA	NA	NA	NA	NA	NA	NA	NA	NA	NA	NA	NA	NA	NA	NA	NA	NA	NA	NA	NA
rs539637857	NA	NA	NA	NA	NA	NA	NA	NA	NA	NA	NA	NA	NA	NA	NA	NA	NA	NA	NA	NA	NA	NA	NA	NA	NA	NA	NA	NA	NA	NA
rs2051772	0	NA	NA	NA	0.04	NA	NA	NA	NA	NA	0.033	NA	0.01	NA	NA	NA	0.002	0.068	NA	NA	NA	1	NA	NA	NA	NA	0.002	0.007	NA	0.002
rs150498632	NA	NA	NA	NA	NA	NA	NA	NA	NA	NA	NA	NA	NA	NA	NA	NA	NA	NA	NA	NA	NA	NA	NA	NA	NA	NA	NA	NA	NA	NA
rs150552029	NA	NA	NA	NA	NA	NA	NA	NA	NA	NA	NA	NA	NA	NA	NA	NA	NA	NA	NA	NA	NA	NA	NA	NA	NA	NA	NA	NA	NA	NA
rs115826080	NA	NA	NA	NA	NA	NA	NA	NA	NA	NA	NA	NA	NA	NA	NA	NA	NA	NA	NA	NA	NA	NA	NA	NA	NA	NA	NA	NA	NA	NA
rs1800467	NA	NA	NA	NA	NA	NA	NA	NA	NA	NA	NA	NA	NA	NA	NA	NA	NA	NA	NA	NA	NA	NA	NA	NA	NA	NA	NA	NA	NA	NA
rs4148621	0	NA	NA	NA	0.006	NA	NA	NA	NA	NA	0	NA	0.006	NA	NA	NA	0.002	0.01	NA	NA	NA	0.002	NA	NA	NA	NA	1	0	NA	0.002
rs36234283	0.004	NA	NA	NA	0.015	NA	NA	NA	NA	NA	0.037	NA	0	NA	NA	NA	0	0	NA	NA	NA	0.007	NA	NA	NA	NA	0	1	NA	0.002
rs148471693	NA	NA	NA	NA	NA	NA	NA	NA	NA	NA	NA	NA	NA	NA	NA	NA	NA	NA	NA	NA	NA	NA	NA	NA	NA	NA	NA	NA	NA	NA
rs2240486	0.001	NA	NA	NA	0.002	NA	NA	NA	NA	NA	0.001	NA	0.004	NA	NA	NA	0	0.003	NA	NA	NA	0.002	NA	NA	NA	NA	0.002	0.002	NA	1
D prime
rs534348005	1	NA	NA	NA	0.259	NA	NA	NA	NA	NA	0.028	NA	0.663	NA	NA	NA	1	0.057	NA	NA	NA	0.095	NA	NA	NA	NA	0.003	0.082	NA	0.104
rs188909025	NA	NA	NA	NA	NA	NA	NA	NA	NA	NA	NA	NA	NA	NA	NA	NA	NA	NA	NA	NA	NA	NA	NA	NA	NA	NA	NA	NA	NA	NA
rs78671627	NA	NA	NA	NA	NA	NA	NA	NA	NA	NA	NA	NA	NA	NA	NA	NA	NA	NA	NA	NA	NA	NA	NA	NA	NA	NA	NA	NA	NA	NA
rs149877225	NA	NA	NA	NA	NA	NA	NA	NA	NA	NA	NA	NA	NA	NA	NA	NA	NA	NA	NA	NA	NA	NA	NA	NA	NA	NA	NA	NA	NA	NA
rs12286367	0.259	NA	NA	NA	1	NA	NA	NA	NA	NA	1	NA	0.923	NA	NA	NA	0.161	0.466	NA	NA	NA	0.555	NA	NA	NA	NA	0.484	0.216	NA	0.129
rs576175049	NA	NA	NA	NA	NA	NA	NA	NA	NA	NA	NA	NA	NA	NA	NA	NA	NA	NA	NA	NA	NA	NA	NA	NA	NA	NA	NA	NA	NA	NA
rs561777660	NA	NA	NA	NA	NA	NA	NA	NA	NA	NA	NA	NA	NA	NA	NA	NA	NA	NA	NA	NA	NA	NA	NA	NA	NA	NA	NA	NA	NA	NA
rs533036736	NA	NA	NA	NA	NA	NA	NA	NA	NA	NA	NA	NA	NA	NA	NA	NA	NA	NA	NA	NA	NA	NA	NA	NA	NA	NA	NA	NA	NA	NA
rs187601756	NA	NA	NA	NA	NA	NA	NA	NA	NA	NA	NA	NA	NA	NA	NA	NA	NA	NA	NA	NA	NA	NA	NA	NA	NA	NA	NA	NA	NA	NA
rs541812044	NA	NA	NA	NA	NA	NA	NA	NA	NA	NA	NA	NA	NA	NA	NA	NA	NA	NA	NA	NA	NA	NA	NA	NA	NA	NA	NA	NA	NA	NA
rs11024188	0.028	NA	NA	NA	1	NA	NA	NA	NA	NA	1	NA	0.619	NA	NA	NA	0.29	0.471	NA	NA	NA	1	NA	NA	NA	NA	0.028	0.219	NA	0.156
rs150959267	NA	NA	NA	NA	NA	NA	NA	NA	NA	NA	NA	NA	NA	NA	NA	NA	NA	NA	NA	NA	NA	NA	NA	NA	NA	NA	NA	NA	NA	NA
rs143431357	0.663	NA	NA	NA	0.923	NA	NA	NA	NA	NA	0.619	NA	1	NA	NA	NA	1	0.44	NA	NA	NA	0.36	NA	NA	NA	NA	0.635	0.094	NA	0.264
rs151216545	NA	NA	NA	NA	NA	NA	NA	NA	NA	NA	NA	NA	NA	NA	NA	NA	NA	NA	NA	NA	NA	NA	NA	NA	NA	NA	NA	NA	NA	NA
rs185294605	NA	NA	NA	NA	NA	NA	NA	NA	NA	NA	NA	NA	NA	NA	NA	NA	NA	NA	NA	NA	NA	NA	NA	NA	NA	NA	NA	NA	NA	NA
rs117048215	NA	NA	NA	NA	NA	NA	NA	NA	NA	NA	NA	NA	NA	NA	NA	NA	NA	NA	NA	NA	NA	NA	NA	NA	NA	NA	NA	NA	NA	NA
rs117186207	1	NA	NA	NA	0.161	NA	NA	NA	NA	NA	0.29	NA	1	NA	NA	NA	1	1	NA	NA	NA	1	NA	NA	NA	NA	0.272	1	NA	0.084
rs4433545	0.057	NA	NA	NA	0.466	NA	NA	NA	NA	NA	0.471	NA	0.44	NA	NA	NA	1	1	NA	NA	NA	0.976	NA	NA	NA	NA	0.127	0.162	NA	0.235
rs182818596	NA	NA	NA	NA	NA	NA	NA	NA	NA	NA	NA	NA	NA	NA	NA	NA	NA	NA	NA	NA	NA	NA	NA	NA	NA	NA	NA	NA	NA	NA
rs113264182	NA	NA	NA	NA	NA	NA	NA	NA	NA	NA	NA	NA	NA	NA	NA	NA	NA	NA	NA	NA	NA	NA	NA	NA	NA	NA	NA	NA	NA	NA
rs539637857	NA	NA	NA	NA	NA	NA	NA	NA	NA	NA	NA	NA	NA	NA	NA	NA	NA	NA	NA	NA	NA	NA	NA	NA	NA	NA	NA	NA	NA	NA
rs2051772	0.095	NA	NA	NA	0.555	NA	NA	NA	NA	NA	1	NA	0.36	NA	NA	NA	1	0.976	NA	NA	NA	1	NA	NA	NA	NA	0.23	0.421	NA	0.11
rs150498632	NA	NA	NA	NA	NA	NA	NA	NA	NA	NA	NA	NA	NA	NA	NA	NA	NA	NA	NA	NA	NA	NA	NA	NA	NA	NA	NA	NA	NA	NA
rs150552029	NA	NA	NA	NA	NA	NA	NA	NA	NA	NA	NA	NA	NA	NA	NA	NA	NA	NA	NA	NA	NA	NA	NA	NA	NA	NA	NA	NA	NA	NA
rs115826080	NA	NA	NA	NA	NA	NA	NA	NA	NA	NA	NA	NA	NA	NA	NA	NA	NA	NA	NA	NA	NA	NA	NA	NA	NA	NA	NA	NA	NA	NA
rs1800467	NA	NA	NA	NA	NA	NA	NA	NA	NA	NA	NA	NA	NA	NA	NA	NA	NA	NA	NA	NA	NA	NA	NA	NA	NA	NA	NA	NA	NA	NA
rs4148621	0.003	NA	NA	NA	0.484	NA	NA	NA	NA	NA	0.028	NA	0.635	NA	NA	NA	0.272	0.127	NA	NA	NA	0.23	NA	NA	NA	NA	1	0.23	NA	0.264
rs36234283	0.082	NA	NA	NA	0.216	NA	NA	NA	NA	NA	0.219	NA	0.094	NA	NA	NA	1	0.162	NA	NA	NA	0.421	NA	NA	NA	NA	0.23	1	NA	0.09
rs148471693	NA	NA	NA	NA	NA	NA	NA	NA	NA	NA	NA	NA	NA	NA	NA	NA	NA	NA	NA	NA	NA	NA	NA	NA	NA	NA	NA	NA	NA	NA
rs2240486	0.104	NA	NA	NA	0.129	NA	NA	NA	NA	NA	0.156	NA	0.264	NA	NA	NA	0.084	0.235	NA	NA	NA	0.11	NA	NA	NA	NA	0.264	0.09	NA	1
rs2051772 is the cis-pQTL of NCR3LG1 in CKB

### Sheet: OnlineT11
Online Table 11. Pairwise linkage disequilibrium statistics (R2 and D’) of the cis-pQTLs for TSPAN8 in UK Biobank and China Kadoorie Biobank (1000 Genomes EUR reference panel)
RS_number	rs11178346	rs75766256	rs958644	rs180737802	rs17814476	rs183210040	rs61930366	rs4519183	rs150455058	rs7965899	rs138537424	rs148725166	rs79211475	rs186459598	rs141892113	rs147473365	rs76827551	rs182855511	rs186554303	rs140416628	rs11178574	rs180774070	rs9683252	rs150759705	rs146907371	rs186335378	rs75675930	rs1705229	rs561872319	rs79390072	rs192044510	rs61924015	rs180682644	rs77812476	rs139203205	rs186876371	rs189229989	rs148844605	rs535949907
R2
rs11178346	1	0.009	0.003	NA	0.001	0.011	0	0	0	0.01	0.003	0.001	0.004	0	0	0	0.001	0	0	0	0.008	0.002	0.001	0.016	0.003	0	0.001	0	0.001	0.001	0.001	0.001	0.001	0.001	0.003	0.001	0	0	0.003
rs75766256	0.009	1	0.008	NA	0	0	0	0	0.001	0.005	0	0.019	0	0.002	0.021	0	0.001	0	0	0.002	0	0	0.012	0.001	0	0	0	0.001	0	0.001	0	0.001	0	0.002	0.001	0.002	0.034	0	0
rs958644	0.003	0.008	1	NA	0.001	0.002	0.002	0.002	0	0	0.001	0.001	0.002	0.002	0.003	0.001	0	0.002	0.002	0.009	0.001	0.004	0.018	0	0	0	0.003	0.001	0.004	0.012	0.001	0	0.001	0.002	0.003	0.004	0.001	0	0
rs180737802	NA	NA	NA	NA	NA	NA	NA	NA	NA	NA	NA	NA	NA	NA	NA	NA	NA	NA	NA	NA	NA	NA	NA	NA	NA	NA	NA	NA	NA	NA	NA	NA	NA	NA	NA	NA	NA	NA	NA
rs17814476	0.001	0	0.001	NA	1	0	0	0	0	0.01	0	0	0	0	0	0	0	0	0	0	0.001	0	0.005	0	0	0	0	0.001	0	0.002	0	0.001	0	0.001	0	0	0.001	0	0
rs183210040	0.011	0	0.002	NA	0	1	0	0	0	0.004	0	0	0	0	0	0	0	0	0	0	0	0	0.005	0	0	0	0	0	0	0.001	0	0	0	0	0	0	0	0	0
rs61930366	0	0	0.002	NA	0	0	1	0	0	0.003	0	0	0	0	0	0	0	0	0	0.1	0	0	0.004	0	0	0	0	0	0	0.001	0	0	0	0	0	0	0	0	0
rs4519183	0	0	0.002	NA	0	0	0	1	0	0.002	0	0	0	0	0	0	0.001	0	0.009	0	0	0	0.012	0.001	0	0	0	0.001	0	0.005	0	0.001	0	0.001	0	0.004	0	0	0
rs150455058	0	0.001	0	NA	0	0	0	0	1	0.018	0	0	0	0	0	0	0	0	0	0	0	0	0.014	0.001	0	0	0	0.001	0	0.004	0	0.001	0	0	0.001	0	0.014	0	0
rs7965899	0.01	0.005	0	NA	0.01	0.004	0.003	0.002	0.018	1	0.009	0.002	0.009	0.007	0.007	0.008	0.001	0.004	0.002	0.01	0.003	0.006	0.243	0.013	0.005	0.002	0.007	0.001	0.002	0.051	0.007	0.013	0.003	0.016	0.002	0.002	0.007	0.001	0.001
rs138537424	0.003	0	0.001	NA	0	0	0	0	0	0.009	1	0	0	0	0	0	0	0	0	0	0	0	0.01	0	0	0	0	0	0	0.003	0.011	0	0	0	0	0	0.001	0	0
rs148725166	0.001	0.019	0.001	NA	0	0	0	0	0	0.002	0	1	0	0	0	0	0	0	0	0	0	0	0.003	0	0	0	0	0	0	0.001	0	0	0	0	0	0	0.007	0	0
rs79211475	0.004	0	0.002	NA	0	0	0	0	0	0.009	0	0	1	0	0	0	0	0	0	0	0	0	0.008	0	0	0	0	0.001	0	0.016	0	0	0	0	0	0	0.001	0	0
rs186459598	0	0.002	0.002	NA	0	0	0	0	0	0.007	0	0	0	1	0	0	0	0	0	0	0	0	0.009	0	0	0	0	0.001	0	0.001	0	0	0	0	0	0	0	0	0
rs141892113	0	0.021	0.003	NA	0	0	0	0	0	0.007	0	0	0	0	1	0	0	0	0	0	0	0	0.009	0	0	0	0	0	0	0.002	0	0	0	0	0	0	0.007	0	0
rs147473365	0	0	0.001	NA	0	0	0	0	0	0.008	0	0	0	0	0	1	0	0	0	0	0	0	0.007	0	0	0	0	0	0	0.003	0	0	0	0	0.003	0	0.001	0	0
rs76827551	0.001	0.001	0	NA	0	0	0	0.001	0	0.001	0	0	0	0	0	0	1	0	0	0	0	0	0.014	0.001	0	0	0	0.001	0	0.019	0	0.001	0	0.001	0	0	0	0.023	0
rs182855511	0	0	0.002	NA	0	0	0	0	0	0.004	0	0	0	0	0	0	0	1	0	0	0	0	0.003	0	0	0	0	0	0	0.001	0	0	0	0	0	0	0	0	0
rs186554303	0	0	0.002	NA	0	0	0	0.009	0	0.002	0	0	0	0	0	0	0	0	1	0	0	0	0.006	0	0	0	0	0	0	0.002	0	0	0	0	0	0	0	0	0
rs140416628	0	0.002	0.009	NA	0	0	0.1	0	0	0.01	0	0	0	0	0	0	0	0	0	1	0	0	0.017	0	0	0	0	0.001	0	0.004	0	0	0	0	0	0	0.001	0	0
rs11178574	0.008	0	0.001	NA	0.001	0	0	0	0	0.003	0	0	0	0	0	0	0	0	0	0	1	0	0.03	0.001	0	0	0	0.001	0	0.001	0	0.001	0	0.001	0.001	0.003	0	0	0
rs180774070	0.002	0	0.004	NA	0	0	0	0	0	0.006	0	0	0	0	0	0	0	0	0	0	0	1	0.008	0	0	0	0	0	0	0.002	0	0	0	0	0	0	0	0	0
rs9683252	0.001	0.012	0.018	NA	0.005	0.005	0.004	0.012	0.014	0.243	0.01	0.003	0.008	0.009	0.009	0.007	0.014	0.003	0.006	0.017	0.03	0.008	1	0.025	0.004	0.006	0.016	0.035	0.003	0.216	0.009	0.01	0.004	0.021	0.001	0.005	0.011	0	0.001
rs150759705	0.016	0.001	0	NA	0	0	0	0.001	0.001	0.013	0	0	0	0	0	0	0.001	0	0	0	0.001	0	0.025	1	0	0	0	0.002	0	0	0	0.001	0	0.001	0.001	0	0.002	0	0
rs146907371	0.003	0	0	NA	0	0	0	0	0	0.005	0	0	0	0	0	0	0	0	0	0	0	0	0.004	0	1	0	0	0	0	0.015	0	0	0	0	0	0.018	0	0	0
rs186335378	0	0	0	NA	0	0	0	0	0	0.002	0	0	0	0	0	0	0	0	0	0	0	0	0.006	0	0	1	0	0	0	0.002	0	0	0	0	0	0	0	0	0
rs75675930	0.001	0	0.003	NA	0	0	0	0	0	0.007	0	0	0	0	0	0	0	0	0	0	0	0	0.016	0	0	0	1	0.001	0	0.007	0	0.001	0	0.001	0.001	0	0.003	0	0
rs1705229	0	0.001	0.001	NA	0.001	0	0	0.001	0.001	0.001	0	0	0.001	0.001	0	0	0.001	0	0	0.001	0.001	0	0.035	0.002	0	0	0.001	1	0	0.018	0.001	0	0	0	0.001	0.001	0	0.001	0
rs561872319	0.001	0	0.004	NA	0	0	0	0	0	0.002	0	0	0	0	0	0	0	0	0	0	0	0	0.003	0	0	0	0	0	1	0.001	0	0	0	0	0	0	0	0	0
rs79390072	0.001	0.001	0.012	NA	0.002	0.001	0.001	0.005	0.004	0.051	0.003	0.001	0.016	0.001	0.002	0.003	0.019	0.001	0.002	0.004	0.001	0.002	0.216	0	0.015	0.002	0.007	0.018	0.001	1	0.003	0.018	0	0.005	0	0	0.004	0	0
rs192044510	0.001	0	0.001	NA	0	0	0	0	0	0.007	0.011	0	0	0	0	0	0	0	0	0	0	0	0.009	0	0	0	0	0.001	0	0.003	1	0.002	0	0	0	0	0.001	0	0
rs61924015	0.001	0.001	0	NA	0.001	0	0	0.001	0.001	0.013	0	0	0	0	0	0	0.001	0	0	0	0.001	0	0.01	0.001	0	0	0.001	0	0	0.018	0.002	1	0	0.001	0.001	0	0.002	0	0
rs180682644	0.001	0	0.001	NA	0	0	0	0	0	0.003	0	0	0	0	0	0	0	0	0	0	0	0	0.004	0	0	0	0	0	0	0	0	0	1	0	0	0	0	0	0
rs77812476	0.001	0.002	0.002	NA	0.001	0	0	0.001	0	0.016	0	0	0	0	0	0	0.001	0	0	0	0.001	0	0.021	0.001	0	0	0.001	0	0	0.005	0	0.001	0	1	0.001	0	0.002	0.002	0
rs139203205	0.003	0.001	0.003	NA	0	0	0	0	0.001	0.002	0	0	0	0	0	0.003	0	0	0	0	0.001	0	0.001	0.001	0	0	0.001	0.001	0	0	0	0.001	0	0.001	1	0	0.002	0	0
rs186876371	0.001	0.002	0.004	NA	0	0	0	0.004	0	0.002	0	0	0	0	0	0	0	0	0	0	0.003	0	0.005	0	0.018	0	0	0.001	0	0	0	0	0	0	0	1	0.001	0.009	0
rs189229989	0	0.034	0.001	NA	0.001	0	0	0	0.014	0.007	0.001	0.007	0.001	0	0.007	0.001	0	0	0	0.001	0	0	0.011	0.002	0	0	0.003	0	0	0.004	0.001	0.002	0	0.002	0.002	0.001	1	0	0
rs148844605	0	0	0	NA	0	0	0	0	0	0.001	0	0	0	0	0	0	0.023	0	0	0	0	0	0	0	0	0	0	0.001	0	0	0	0	0	0.002	0	0.009	0	1	0
rs535949907	0.003	0	0	NA	0	0	0	0	0	0.001	0	0	0	0	0	0	0	0	0	0	0	0	0.001	0	0	0	0	0	0	0	0	0	0	0	0	0	0	0	1
D prime
rs11178346	1	1	0.127	NA	0.46	1	0.094	0.07	0.244	0.169	1	1	1	0.244	0.029	0.094	0.12	0.055	0.184	0.127	0.35	1	0.063	0.43	0.456	0.184	0.116	0.11	1	0.027	0.622
rs75766256	1	1	0.866	NA	1	1	1	1	0.027	0.435	1	0.488	1	0.078	0.268	1	0.036	1	1	0.054	0.02	1	0.627	1	1	1	1	1	1	0.337	1
rs958644	0.127	0.866	1	NA	0.309	1	0.517	0.491	0.033	0.031	0.597	1	0.275	0.678	1	0.195	0.241	1	0.42	0.554	0.118	0.517	0.18	0.065	0.355	0.13	0.275	0.241	1	0.286	0.355
rs180737802	NA	NA	NA	NA	NA	NA	NA	NA	NA	NA	NA	NA	NA	NA	NA	NA	NA	NA	NA	NA	NA	NA	NA	NA	NA	NA	NA	NA	NA	NA	NA
rs17814476	0.46	1	0.309	NA	1	1	1	1	1	0.852	1	1	1	1	1	1	1	1	1	1	0.05	1	0.676	1	1	1	1	1	1	0.237	1
rs183210040	1	1	1	NA	1	1	1	1	1	1	1	1	1	1	1	1	1	1	1	1	1	1	1	1	1	1	1	1	1	1	1
rs61930366	0.094	1	0.517	NA	1	1	1	1	1	1	1	1	1	1	1	1	1	1	1	0.662	1	1	1	1	1	1	1	1	1	1	1
rs4519183	0.07	1	0.491	NA	1	1	1	1	1	0.348	1	1	1	1	1	1	0.041	1	0.185	1	1	1	0.881	1	1	1	1	1	1	0.297	1
rs150455058	0.244	0.027	0.033	NA	1	1	1	1	1	0.903	1	1	1	1	1	1	1	1	1	1	1	1	0.731	1	1	1	1	1	1	0.801	1
rs7965899	0.169	0.435	0.031	NA	0.852	1	1	0.348	0.903	1	1	1	1	0.806	1	1	0.271	1	0.612	0.851	0.326	1	0.537	0.667	1	0.612	0.587	0.109	1	0.404	0.806
rs138537424	1	1	0.597	NA	1	1	1	1	1	1	1	1	1	1	1	1	1	1	1	1	1	1	1	1	1	1	1	1	1	1	0.116
rs148725166	1	0.488	1	NA	1	1	1	1	1	1	1	1	1	1	1	1	1	1	1	1	1	1	1	1	1	1	1	1	1	1	1
rs79211475	1	1	0.275	NA	1	1	1	1	1	1	1	1	1	1	1	1	1	1	1	1	1	1	1	1	1	1	1	1	1	0.733	1
rs186459598	0.244	0.078	0.678	NA	1	1	1	1	1	0.806	1	1	1	1	1	1	1	1	1	1	1	1	0.821	1	1	1	1	1	1	0.602	1
rs141892113	0.029	0.268	1	NA	1	1	1	1	1	1	1	1	1	1	1	1	1	1	1	1	1	1	1	1	1	1	1	1	1	1	1
rs147473365	0.094	1	0.195	NA	1	1	1	1	1	1	1	1	1	1	1	1	1	1	1	1	1	1	1	1	1	1	1	1	1	1	1
rs76827551	0.12	0.036	0.241	NA	1	1	1	0.041	1	0.271	1	1	1	1	1	1	1	1	1	1	1	1	1	1	1	1	1	1	1	0.607	1
rs182855511	0.055	1	1	NA	1	1	1	1	1	1	1	1	1	1	1	1	1	1	1	1	1	1	1	1	1	1	1	1	1	1	1
rs186554303	0.184	1	0.42	NA	1	1	1	0.185	1	0.612	1	1	1	1	1	1	1	1	1	1	1	1	1	1	1	1	1	1	1	1	1
rs140416628	0.127	0.054	0.554	NA	1	1	0.662	1	1	0.851	1	1	1	1	1	1	1	1	1	1	1	1	1	1	1	1	1	1	1	1	1
rs11178574	0.35	0.02	0.118	NA	0.05	1	1	1	1	0.326	1	1	1	1	1	1	1	1	1	1	1	1	1	1	1	1	1	1	1	0.308	1
rs180774070	1	1	0.517	NA	1	1	1	1	1	1	1	1	1	1	1	1	1	1	1	1	1	1	1	1	1	1	1	1	1	1	1
rs9683252	0.063	0.627	0.18	NA	0.676	1	1	0.881	0.731	0.537	1	1	1	0.821	1	1	1	1	1	1	1	1	1	1	1	1	1	0.911	1	0.901	0.821
rs150759705	0.43	1	0.065	NA	1	1	1	1	1	0.667	1	1	1	1	1	1	1	1	1	1	1	1	1	1	1	1	0.02	1	1	0.009	1
rs146907371	0.456	1	0.355	NA	1	1	1	1	1	1	1	1	1	1	1	1	1	1	1	1	1	1	1	1	1	1	1	1	1	1	1
rs186335378	0.184	1	0.13	NA	1	1	1	1	1	0.612	1	1	1	1	1	1	1	1	1	1	1	1	1	1	1	1	1	1	1	1	1
rs75675930	0.116	1	0.275	NA	1	1	1	1	1	0.587	1	1	1	1	1	1	1	1	1	1	1	1	1	0.02	1	1	1	1	1	1	1
rs1705229	0.11	1	0.241	NA	1	1	1	1	1	0.109	1	1	1	1	1	1	1	1	1	1	1	1	0.911	1	1	1	1	1	1	1	1
rs561872319	1	1	1	NA	1	1	1	1	1	1	1	1	1	1	1	1	1	1	1	1	1	1	1	1	1	1	1	1	1	1	1
rs79390072	0.027	0.337	0.286	NA	0.237	1	1	0.297	0.801	0.404	1	1	0.733	0.602	1	1	0.607	1	1	1	0.308	1	0.901	0.009	1	1	1	1	1	1	1
rs192044510	0.622	1	0.355	NA	1	1	1	1	1	0.806	0.116	1	1	1	1	1	1	1	1	1	1	1	0.821	1	1	1	1	1	1	1	1
rs61924015	0.268	1	0.065	NA	0.042	1	1	1	1	0.667	1	1	1	1	1	1	1	1	1	1	1	1	0.635	1	1	1	1	0.364	1	0.44	0.071
rs180682644	0.135	1	0.414	NA	1	1	1	1	1	0.471	1	1	1	1	1	1	1	1	1	1	1	1	0.512	1	1	1	1	0.042	1	0.277	1
rs77812476	0.333	0.051	0.147	NA	0.039	1	1	1	0.017	0.658	1	1	1	1	1	1	1	1	1	1	1	1	0.684	1	1	1	1	0.42	1	0.649	1
rs139203205	0.546	1	0.246	NA	1	1	1	1	1	0.302	1	1	1	1	1	0.088	1	1	1	1	1	1	0.141	1	1	1	1	1	1	0.038	1
rs186876371	0.184	0.078	0.42	NA	1	1	1	0.083	1	0.418	1	1	1	1	1	1	1	1	1	1	0.079	1	0.642	1	0.192	1	1	1	1	0.205	1
rs189229989	0.022	0.293	0.222	NA	1	1	1	0.087	0.204	0.332	0.071	0.469	1	0.045	0.242	1	0.001	1	1	1	0.031	1	0.383	1	1	1	0.098	0.32	1	0.452	1
rs148844605	0.16	1	0.034	NA	1	1	1	1	1	0.354	1	1	1	1	1	1	0.209	1	1	1	1	1	0.204	1	1	1	1	0.064	1	0.116	1
rs535949907	1	1	1	NA	1	1	1	1	1	1	1	1	1	1	1	1	1	1	1	1	1	1	1	1	1	1	1	1	1	1	1
rs9683252 is the cis-pQTL of TSPAN8 in CKB

### Sheet: OnlineT12
Online Table 12. Pairwise linkage disequilibrium statistics (R2 and D’) of the cis-pQTLs for TSPAN8 in UK Biobank and China Kadoorie Biobank (1000 Genome, EAS as the reference panel)
RS_number	rs11178346	rs75766256	rs958644	rs180737802	rs17814476	rs183210040	rs61930366	rs4519183	rs150455058	rs7965899	rs138537424	rs148725166	rs79211475	rs186459598	rs141892113	rs147473365	rs76827551	rs182855511	rs186554303	rs140416628	rs11178574	rs180774070	rs9683252	rs150759705	rs146907371	rs186335378	rs75675930	rs1705229	rs561872319	rs79390072	rs192044510	rs61924015	rs180682644	rs77812476	rs139203205	rs186876371	rs189229989	rs148844605	rs535949907
R2
rs11178346	1	NA	0.272	NA	NA	NA	NA	NA	0.001	0	NA	NA	NA	0.001	NA	0.001	NA	NA	NA	NA	NA	NA	0	0	NA	NA	NA	NA	NA	0	NA	NA	NA	NA	NA	NA	0.001	NA	NA
rs75766256	NA	NA	NA	NA	NA	NA	NA	NA	NA	NA	NA	NA	NA	NA	NA	NA	NA	NA	NA	NA	NA	NA	NA	NA	NA	NA	NA	NA	NA	NA	NA	NA	NA	NA	NA	NA	NA	NA	NA
rs958644	0.272	NA	1	NA	NA	NA	NA	NA	0.001	0	NA	NA	NA	0.001	NA	0.001	NA	NA	NA	NA	NA	NA	0.001	0	NA	NA	NA	NA	NA	0.004	NA	NA	NA	NA	NA	NA	0.001	NA	NA
rs180737802	NA	NA	NA	NA	NA	NA	NA	NA	NA	NA	NA	NA	NA	NA	NA	NA	NA	NA	NA	NA	NA	NA	NA	NA	NA	NA	NA	NA	NA	NA	NA	NA	NA	NA	NA	NA	NA	NA	NA
rs17814476	NA	NA	NA	NA	NA	NA	NA	NA	NA	NA	NA	NA	NA	NA	NA	NA	NA	NA	NA	NA	NA	NA	NA	NA	NA	NA	NA	NA	NA	NA	NA	NA	NA	NA	NA	NA	NA	NA	NA
rs183210040	NA	NA	NA	NA	NA	NA	NA	NA	NA	NA	NA	NA	NA	NA	NA	NA	NA	NA	NA	NA	NA	NA	NA	NA	NA	NA	NA	NA	NA	NA	NA	NA	NA	NA	NA	NA	NA	NA	NA
rs61930366	NA	NA	NA	NA	NA	NA	NA	NA	NA	NA	NA	NA	NA	NA	NA	NA	NA	NA	NA	NA	NA	NA	NA	NA	NA	NA	NA	NA	NA	NA	NA	NA	NA	NA	NA	NA	NA	NA	NA
rs4519183	NA	NA	NA	NA	NA	NA	NA	NA	NA	NA	NA	NA	NA	NA	NA	NA	NA	NA	NA	NA	NA	NA	NA	NA	NA	NA	NA	NA	NA	NA	NA	NA	NA	NA	NA	NA	NA	NA	NA
rs150455058	0.001	NA	0.001	NA	NA	NA	NA	NA	1	0.002	NA	NA	NA	0	NA	0	NA	NA	NA	NA	NA	NA	0.002	0	NA	NA	NA	NA	NA	0	NA	NA	NA	NA	NA	NA	0	NA	NA
rs7965899	0	NA	0	NA	NA	NA	NA	NA	0.002	1	NA	NA	NA	0.002	NA	0.001	NA	NA	NA	NA	NA	NA	0.038	0.002	NA	NA	NA	NA	NA	0	NA	NA	NA	NA	NA	NA	0.001	NA	NA
rs138537424	NA	NA	NA	NA	NA	NA	NA	NA	NA	NA	NA	NA	NA	NA	NA	NA	NA	NA	NA	NA	NA	NA	NA	NA	NA	NA	NA	NA	NA	NA	NA	NA	NA	NA	NA	NA	NA	NA	NA
rs148725166	NA	NA	NA	NA	NA	NA	NA	NA	NA	NA	NA	NA	NA	NA	NA	NA	NA	NA	NA	NA	NA	NA	NA	NA	NA	NA	NA	NA	NA	NA	NA	NA	NA	NA	NA	NA	NA	NA	NA
rs79211475	NA	NA	NA	NA	NA	NA	NA	NA	NA	NA	NA	NA	NA	NA	NA	NA	NA	NA	NA	NA	NA	NA	NA	NA	NA	NA	NA	NA	NA	NA	NA	NA	NA	NA	NA	NA	NA	NA	NA
rs186459598	0.001	NA	0.001	NA	NA	NA	NA	NA	0	0.002	NA	NA	NA	1	NA	0	NA	NA	NA	NA	NA	NA	0.002	0	NA	NA	NA	NA	NA	0	NA	NA	NA	NA	NA	NA	0	NA	NA
rs141892113	NA	NA	NA	NA	NA	NA	NA	NA	NA	NA	NA	NA	NA	NA	NA	NA	NA	NA	NA	NA	NA	NA	NA	NA	NA	NA	NA	NA	NA	NA	NA	NA	NA	NA	NA	NA	NA	NA	NA
rs147473365	0.001	NA	0.001	NA	NA	NA	NA	NA	0	0.001	NA	NA	NA	0	NA	1	NA	NA	NA	NA	NA	NA	0	0	NA	NA	NA	NA	NA	0	NA	NA	NA	NA	NA	NA	1	NA	NA
rs76827551	NA	NA	NA	NA	NA	NA	NA	NA	NA	NA	NA	NA	NA	NA	NA	NA	NA	NA	NA	NA	NA	NA	NA	NA	NA	NA	NA	NA	NA	NA	NA	NA	NA	NA	NA	NA	NA	NA	NA
rs182855511	NA	NA	NA	NA	NA	NA	NA	NA	NA	NA	NA	NA	NA	NA	NA	NA	NA	NA	NA	NA	NA	NA	NA	NA	NA	NA	NA	NA	NA	NA	NA	NA	NA	NA	NA	NA	NA	NA	NA
rs186554303	NA	NA	NA	NA	NA	NA	NA	NA	NA	NA	NA	NA	NA	NA	NA	NA	NA	NA	NA	NA	NA	NA	NA	NA	NA	NA	NA	NA	NA	NA	NA	NA	NA	NA	NA	NA	NA	NA	NA
rs140416628	NA	NA	NA	NA	NA	NA	NA	NA	NA	NA	NA	NA	NA	NA	NA	NA	NA	NA	NA	NA	NA	NA	NA	NA	NA	NA	NA	NA	NA	NA	NA	NA	NA	NA	NA	NA	NA	NA	NA
rs11178574	NA	NA	NA	NA	NA	NA	NA	NA	NA	NA	NA	NA	NA	NA	NA	NA	NA	NA	NA	NA	NA	NA	NA	NA	NA	NA	NA	NA	NA	NA	NA	NA	NA	NA	NA	NA	NA	NA	NA
rs180774070	NA	NA	NA	NA	NA	NA	NA	NA	NA	NA	NA	NA	NA	NA	NA	NA	NA	NA	NA	NA	NA	NA	NA	NA	NA	NA	NA	NA	NA	NA	NA	NA	NA	NA	NA	NA	NA	NA	NA
rs9683252	0	NA	0.001	NA	NA	NA	NA	NA	0.002	0.038	NA	NA	NA	0.002	NA	0	NA	NA	NA	NA	NA	NA	1	0.013	NA	NA	NA	NA	NA	0.013	NA	NA	NA	NA	NA	NA	0	NA	NA
rs150759705	0	NA	0	NA	NA	NA	NA	NA	0	0.002	NA	NA	NA	0	NA	0	NA	NA	NA	NA	NA	NA	0.013	1	NA	NA	NA	NA	NA	0.434	NA	NA	NA	NA	NA	NA	0	NA	NA
rs146907371	NA	NA	NA	NA	NA	NA	NA	NA	NA	NA	NA	NA	NA	NA	NA	NA	NA	NA	NA	NA	NA	NA	NA	NA	NA	NA	NA	NA	NA	NA	NA	NA	NA	NA	NA	NA	NA	NA	NA
rs186335378	NA	NA	NA	NA	NA	NA	NA	NA	NA	NA	NA	NA	NA	NA	NA	NA	NA	NA	NA	NA	NA	NA	NA	NA	NA	NA	NA	NA	NA	NA	NA	NA	NA	NA	NA	NA	NA	NA	NA
rs75675930	NA	NA	NA	NA	NA	NA	NA	NA	NA	NA	NA	NA	NA	NA	NA	NA	NA	NA	NA	NA	NA	NA	NA	NA	NA	NA	NA	NA	NA	NA	NA	NA	NA	NA	NA	NA	NA	NA	NA
rs1705229	NA	NA	NA	NA	NA	NA	NA	NA	NA	NA	NA	NA	NA	NA	NA	NA	NA	NA	NA	NA	NA	NA	NA	NA	NA	NA	NA	NA	NA	NA	NA	NA	NA	NA	NA	NA	NA	NA	NA
rs561872319	NA	NA	NA	NA	NA	NA	NA	NA	NA	NA	NA	NA	NA	NA	NA	NA	NA	NA	NA	NA	NA	NA	NA	NA	NA	NA	NA	NA	NA	NA	NA	NA	NA	NA	NA	NA	NA	NA	NA
rs79390072	0	NA	0.004	NA	NA	NA	NA	NA	0	0	NA	NA	NA	0	NA	0	NA	NA	NA	NA	NA	NA	0.013	0.434	NA	NA	NA	NA	NA	1	NA	NA	NA	NA	NA	NA	0	NA	NA
rs192044510	NA	NA	NA	NA	NA	NA	NA	NA	NA	NA	NA	NA	NA	NA	NA	NA	NA	NA	NA	NA	NA	NA	NA	NA	NA	NA	NA	NA	NA	NA	NA	NA	NA	NA	NA	NA	NA	NA	NA
rs61924015	NA	NA	NA	NA	NA	NA	NA	NA	NA	NA	NA	NA	NA	NA	NA	NA	NA	NA	NA	NA	NA	NA	NA	NA	NA	NA	NA	NA	NA	NA	NA	NA	NA	NA	NA	NA	NA	NA	NA
rs180682644	NA	NA	NA	NA	NA	NA	NA	NA	NA	NA	NA	NA	NA	NA	NA	NA	NA	NA	NA	NA	NA	NA	NA	NA	NA	NA	NA	NA	NA	NA	NA	NA	NA	NA	NA	NA	NA	NA	NA
rs77812476	NA	NA	NA	NA	NA	NA	NA	NA	NA	NA	NA	NA	NA	NA	NA	NA	NA	NA	NA	NA	NA	NA	NA	NA	NA	NA	NA	NA	NA	NA	NA	NA	NA	NA	NA	NA	NA	NA	NA
rs139203205	NA	NA	NA	NA	NA	NA	NA	NA	NA	NA	NA	NA	NA	NA	NA	NA	NA	NA	NA	NA	NA	NA	NA	NA	NA	NA	NA	NA	NA	NA	NA	NA	NA	NA	NA	NA	NA	NA	NA
rs186876371	NA	NA	NA	NA	NA	NA	NA	NA	NA	NA	NA	NA	NA	NA	NA	NA	NA	NA	NA	NA	NA	NA	NA	NA	NA	NA	NA	NA	NA	NA	NA	NA	NA	NA	NA	NA	NA	NA	NA
rs189229989	0.001	NA	0.001	NA	NA	NA	NA	NA	0	0.001	NA	NA	NA	0	NA	1	NA	NA	NA	NA	NA	NA	0	0	NA	NA	NA	NA	NA	0	NA	NA	NA	NA	NA	NA	1	NA	NA
rs148844605	NA	NA	NA	NA	NA	NA	NA	NA	NA	NA	NA	NA	NA	NA	NA	NA	NA	NA	NA	NA	NA	NA	NA	NA	NA	NA	NA	NA	NA	NA	NA	NA	NA	NA	NA	NA	NA	NA	NA
rs535949907	NA	NA	NA	NA	NA	NA	NA	NA	NA	NA	NA	NA	NA	NA	NA	NA	NA	NA	NA	NA	NA	NA	NA	NA	NA	NA	NA	NA	NA	NA	NA	NA	NA	NA	NA	NA	NA	NA	NA
D prime
rs11178346	1	NA	0.614	NA	NA	NA	NA	NA	1	0.02	NA	NA	NA	1	NA	1	NA	NA	NA	NA	NA	NA	0.019	0.052	NA	NA	NA	NA	NA	0.096	NA	NA	NA	NA	NA	NA	1	NA	NA
rs75766256	NA	NA	NA	NA	NA	NA	NA	NA	NA	NA	NA	NA	NA	NA	NA	NA	NA	NA	NA	NA	NA	NA	NA	NA	NA	NA	NA	NA	NA	NA	NA	NA	NA	NA	NA	NA	NA	NA	NA
rs958644	0.614	NA	1	NA	NA	NA	NA	NA	1	0.016	NA	NA	NA	1	NA	1	NA	NA	NA	NA	NA	NA	0.056	0.016	NA	NA	NA	NA	NA	0.346	NA	NA	NA	NA	NA	NA	1	NA	NA
rs180737802	NA	NA	NA	NA	NA	NA	NA	NA	NA	NA	NA	NA	NA	NA	NA	NA	NA	NA	NA	NA	NA	NA	NA	NA	NA	NA	NA	NA	NA	NA	NA	NA	NA	NA	NA	NA	NA	NA	NA
rs17814476	NA	NA	NA	NA	NA	NA	NA	NA	NA	NA	NA	NA	NA	NA	NA	NA	NA	NA	NA	NA	NA	NA	NA	NA	NA	NA	NA	NA	NA	NA	NA	NA	NA	NA	NA	NA	NA	NA	NA
rs183210040	NA	NA	NA	NA	NA	NA	NA	NA	NA	NA	NA	NA	NA	NA	NA	NA	NA	NA	NA	NA	NA	NA	NA	NA	NA	NA	NA	NA	NA	NA	NA	NA	NA	NA	NA	NA	NA	NA	NA
rs61930366	NA	NA	NA	NA	NA	NA	NA	NA	NA	NA	NA	NA	NA	NA	NA	NA	NA	NA	NA	NA	NA	NA	NA	NA	NA	NA	NA	NA	NA	NA	NA	NA	NA	NA	NA	NA	NA	NA	NA
rs4519183	NA	NA	NA	NA	NA	NA	NA	NA	NA	NA	NA	NA	NA	NA	NA	NA	NA	NA	NA	NA	NA	NA	NA	NA	NA	NA	NA	NA	NA	NA	NA	NA	NA	NA	NA	NA	NA	NA	NA
rs150455058	1	NA	1	NA	NA	NA	NA	NA	1	1	NA	NA	NA	1	NA	1	NA	NA	NA	NA	NA	NA	1	1	NA	NA	NA	NA	NA	1	NA	NA	NA	NA	NA	NA	1	NA	NA
rs7965899	0.02	NA	0.016	NA	NA	NA	NA	NA	1	1	NA	NA	NA	1	NA	1	NA	NA	NA	NA	NA	NA	0.219	0.333	NA	NA	NA	NA	NA	0.144	NA	NA	NA	NA	NA	NA	1	NA	NA
rs138537424	NA	NA	NA	NA	NA	NA	NA	NA	NA	NA	NA	NA	NA	NA	NA	NA	NA	NA	NA	NA	NA	NA	NA	NA	NA	NA	NA	NA	NA	NA	NA	NA	NA	NA	NA	NA	NA	NA	NA
rs148725166	NA	NA	NA	NA	NA	NA	NA	NA	NA	NA	NA	NA	NA	NA	NA	NA	NA	NA	NA	NA	NA	NA	NA	NA	NA	NA	NA	NA	NA	NA	NA	NA	NA	NA	NA	NA	NA	NA	NA
rs79211475	NA	NA	NA	NA	NA	NA	NA	NA	NA	NA	NA	NA	NA	NA	NA	NA	NA	NA	NA	NA	NA	NA	NA	NA	NA	NA	NA	NA	NA	NA	NA	NA	NA	NA	NA	NA	NA	NA	NA
rs186459598	1	NA	1	NA	NA	NA	NA	NA	1	1	NA	NA	NA	1	NA	1	NA	NA	NA	NA	NA	NA	1	1	NA	NA	NA	NA	NA	1	NA	NA	NA	NA	NA	NA	1	NA	NA
rs141892113	NA	NA	NA	NA	NA	NA	NA	NA	NA	NA	NA	NA	NA	NA	NA	NA	NA	NA	NA	NA	NA	NA	NA	NA	NA	NA	NA	NA	NA	NA	NA	NA	NA	NA	NA	NA	NA	NA	NA
rs147473365	1	NA	1	NA	NA	NA	NA	NA	1	1	NA	NA	NA	1	NA	1	NA	NA	NA	NA	NA	NA	1	1	NA	NA	NA	NA	NA	1	NA	NA	NA	NA	NA	NA	1	NA	NA
rs76827551	NA	NA	NA	NA	NA	NA	NA	NA	NA	NA	NA	NA	NA	NA	NA	NA	NA	NA	NA	NA	NA	NA	NA	NA	NA	NA	NA	NA	NA	NA	NA	NA	NA	NA	NA	NA	NA	NA	NA
rs182855511	NA	NA	NA	NA	NA	NA	NA	NA	NA	NA	NA	NA	NA	NA	NA	NA	NA	NA	NA	NA	NA	NA	NA	NA	NA	NA	NA	NA	NA	NA	NA	NA	NA	NA	NA	NA	NA	NA	NA
rs186554303	NA	NA	NA	NA	NA	NA	NA	NA	NA	NA	NA	NA	NA	NA	NA	NA	NA	NA	NA	NA	NA	NA	NA	NA	NA	NA	NA	NA	NA	NA	NA	NA	NA	NA	NA	NA	NA	NA	NA
rs140416628	NA	NA	NA	NA	NA	NA	NA	NA	NA	NA	NA	NA	NA	NA	NA	NA	NA	NA	NA	NA	NA	NA	NA	NA	NA	NA	NA	NA	NA	NA	NA	NA	NA	NA	NA	NA	NA	NA	NA
rs11178574	NA	NA	NA	NA	NA	NA	NA	NA	NA	NA	NA	NA	NA	NA	NA	NA	NA	NA	NA	NA	NA	NA	NA	NA	NA	NA	NA	NA	NA	NA	NA	NA	NA	NA	NA	NA	NA	NA	NA
rs180774070	NA	NA	NA	NA	NA	NA	NA	NA	NA	NA	NA	NA	NA	NA	NA	NA	NA	NA	NA	NA	NA	NA	NA	NA	NA	NA	NA	NA	NA	NA	NA	NA	NA	NA	NA	NA	NA	NA	NA
rs9683252	0.019	NA	0.056	NA	NA	NA	NA	NA	1	0.219	NA	NA	NA	1	NA	1	NA	NA	NA	NA	NA	NA	1	1	NA	NA	NA	NA	NA	0.909	NA	NA	NA	NA	NA	NA	1	NA	NA
rs150759705	0.052	NA	0.016	NA	NA	NA	NA	NA	1	0.333	NA	NA	NA	1	NA	1	NA	NA	NA	NA	NA	NA	1	1	NA	NA	NA	NA	NA	0.732	NA	NA	NA	NA	NA	NA	1	NA	NA
rs146907371	NA	NA	NA	NA	NA	NA	NA	NA	NA	NA	NA	NA	NA	NA	NA	NA	NA	NA	NA	NA	NA	NA	NA	NA	NA	NA	NA	NA	NA	NA	NA	NA	NA	NA	NA	NA	NA	NA	NA
rs186335378	NA	NA	NA	NA	NA	NA	NA	NA	NA	NA	NA	NA	NA	NA	NA	NA	NA	NA	NA	NA	NA	NA	NA	NA	NA	NA	NA	NA	NA	NA	NA	NA	NA	NA	NA	NA	NA	NA	NA
rs75675930	NA	NA	NA	NA	NA	NA	NA	NA	NA	NA	NA	NA	NA	NA	NA	NA	NA	NA	NA	NA	NA	NA	NA	NA	NA	NA	NA	NA	NA	NA	NA	NA	NA	NA	NA	NA	NA	NA	NA
rs1705229	NA	NA	NA	NA	NA	NA	NA	NA	NA	NA	NA	NA	NA	NA	NA	NA	NA	NA	NA	NA	NA	NA	NA	NA	NA	NA	NA	NA	NA	NA	NA	NA	NA	NA	NA	NA	NA	NA	NA
rs561872319	NA	NA	NA	NA	NA	NA	NA	NA	NA	NA	NA	NA	NA	NA	NA	NA	NA	NA	NA	NA	NA	NA	NA	NA	NA	NA	NA	NA	NA	NA	NA	NA	NA	NA	NA	NA	NA	NA	NA
rs79390072	0.096	NA	0.346	NA	NA	NA	NA	NA	1	0.144	NA	NA	NA	1	NA	1	NA	NA	NA	NA	NA	NA	0.909	0.732	NA	NA	NA	NA	NA	1	NA	NA	NA	NA	NA	NA	1	NA	NA
rs192044510	NA	NA	NA	NA	NA	NA	NA	NA	NA	NA	NA	NA	NA	NA	NA	NA	NA	NA	NA	NA	NA	NA	NA	NA	NA	NA	NA	NA	NA	NA	NA	NA	NA	NA	NA	NA	NA	NA	NA
rs61924015	NA	NA	NA	NA	NA	NA	NA	NA	NA	NA	NA	NA	NA	NA	NA	NA	NA	NA	NA	NA	NA	NA	NA	NA	NA	NA	NA	NA	NA	NA	NA	NA	NA	NA	NA	NA	NA	NA	NA
rs180682644	NA	NA	NA	NA	NA	NA	NA	NA	NA	NA	NA	NA	NA	NA	NA	NA	NA	NA	NA	NA	NA	NA	NA	NA	NA	NA	NA	NA	NA	NA	NA	NA	NA	NA	NA	NA	NA	NA	NA
rs77812476	NA	NA	NA	NA	NA	NA	NA	NA	NA	NA	NA	NA	NA	NA	NA	NA	NA	NA	NA	NA	NA	NA	NA	NA	NA	NA	NA	NA	NA	NA	NA	NA	NA	NA	NA	NA	NA	NA	NA
rs139203205	NA	NA	NA	NA	NA	NA	NA	NA	NA	NA	NA	NA	NA	NA	NA	NA	NA	NA	NA	NA	NA	NA	NA	NA	NA	NA	NA	NA	NA	NA	NA	NA	NA	NA	NA	NA	NA	NA	NA
rs186876371	NA	NA	NA	NA	NA	NA	NA	NA	NA	NA	NA	NA	NA	NA	NA	NA	NA	NA	NA	NA	NA	NA	NA	NA	NA	NA	NA	NA	NA	NA	NA	NA	NA	NA	NA	NA	NA	NA	NA
rs189229989	1	NA	1	NA	NA	NA	NA	NA	1	1	NA	NA	NA	1	NA	1	NA	NA	NA	NA	NA	NA	1	1	NA	NA	NA	NA	NA	1	NA	NA	NA	NA	NA	NA	1	NA	NA
rs148844605	NA	NA	NA	NA	NA	NA	NA	NA	NA	NA	NA	NA	NA	NA	NA	NA	NA	NA	NA	NA	NA	NA	NA	NA	NA	NA	NA	NA	NA	NA	NA	NA	NA	NA	NA	NA	NA	NA	NA
rs535949907	NA	NA	NA	NA	NA	NA	NA	NA	NA	NA	NA	NA	NA	NA	NA	NA	NA	NA	NA	NA	NA	NA	NA	NA	NA	NA	NA	NA	NA	NA	NA	NA	NA	NA	NA	NA	NA	NA	NA
rs9683252 is the cis-pQTL of TSPAN8 in CKB
