## Supplementary Tables 1 - 18 for "Identifying molecular pathways of type 2 diabetes using proteomics, metabolic, and anthropometric profiles in UK and Chinese adults" (part 1 of 3)

### Sheet: ST1
Supplementary Table 1 The basic information of the public available genome-wide association studies applied in the colocalization and Mendelian randomization analyses
Traits	Unit	Mean	SD	CONSORTIA	PMID	N	UKB included	Note
Diabetes traits (n = 8) (EUR)
Hemoglobin A1C (HbA1c)	%	5.38	0.41	MAGIC	34059833	146806	No	No BMI adjusted
Fasting glucose (FG)	mmol/l	5.25	0.83	MAGIC	34059833	200622	No	BMI adjusted
Random glucose (RG)	mmol/l	5.08	0.92	MAGIC	37679419	459772	Yes (~83%)	Adjusted for age, sex and time since last meal (where available), along with the exclusion of extreme hyperglycemia (RG > 20 mmol l/l) and individuals with diabetes
Fasting insulin (FI)	Natural log transformed of pmmoll	4.02 (ln unit) (55.5 pmol/l)	0.43 (ln unit) (58.04 pmol/l)	MAGIC	34059833	159304 (from the sun of Supplementary Table 1)	No	BMI adjusted. SD is not available in the GWAS. I calculated the SD based on MAF and Sample size according to Chris Wallance's code, 1SD = 0.43
Pro-insulin	SD (inverse normal transformation)	-	Natural log transformed of pmol/l (SD is not available) (mean = 8.30 pmol/l (ln-transformed = 2.12), 1 SD = 7.59 pmol/l))	MAGIC	36693378	45861	No	No BMI adjusted
Modified Stumvoll insulin sensitivity index (ISI),	SD (inverse normal transformation)	-	1	MAGIC	37291194	53710	No	Adjusted for age, sex, population structure (no BMI). Covariate adjustment was performed in two steps: first modelling ISI and IFC on all covariates, then inverse normal transforming the residuals (i.e., SD unit), and then modelling the inverse normally transformed residuals on the covariates again
Fold-change in insulin concentration (IFC)	SD (inverse normal transformation)	-	1	MAGIC	37291194	53334	No	Adjusted for age, sex, population structure (no BMI). Covariate adjustment was performed in two steps: first modelling ISI and IFC on all covariates, then inverse normal transforming the residuals (i.e., SD unit), and then modelling the inverse normally transformed residuals on the covariates again
Type 2 diabetes (T2D)	logodds	-	-	Diagram	38374256	1246658	Yes (~ 24% EUR raw sample size)	Case = 428,452; control = 2,107,149 (all, EUR = 60.3% of the effective sample size; effective sample size = 1,246,658)
Diabetes traits (n = 4) (EAS)
Hemoglobin A1C (HbA1c)	SD (inverse normal transformation)	-	1	BBJ + Taiwan	38116116	163836	No	-
Fasting glucose (FG)	SD (inverse normal transformation)	-	1	BBJ + Taiwan	38116116	225951	No	-
Fasting insulin (FI)	SD (inverse normal transformation)	-	1	MAGIC	34059833	29792	No	-
Type 2 diabetes (T2D)	logodds	-	-	Diagram	38374256	247158 (effective sample size) (88,109 cases vs 339,395 controls)	No	-
Risk factors (n = 28) (EUR)
Body mass index (BMI)	SD (inverse normal transformation)	-	1	GIANT	30239722	806,834 (UKB: 484,680 + GIANT: 322,154)	Yes (~ 60%)	-
Waist–hip ratio (WHR)	SD (inverse normal transformation)	-	1	GIANT	30239722	697,734 (UKB: 485,486 + GIANT: 212,248)	Yes (~ 70%)	-
Waist circumference (WC)	SD (inverse normal transformation)	-	1	PanUKBB	-	419807	Yes	Adjusted for age, sex, age*sex, age2, age2 *sex, 1-10 PCs (We ran PHESANT on continuous (including biomarker) and categorical phenotypes. This performed inverse-rank normal transformation (IRNT) of all continuous traits within each ancestry group.)
Hip circumference (HC)	SD (inverse normal transformation)	-	1	PanUKBB	-	419757	Yes	Adjusted for age, sex, age*sex, age2, age2 *sex, 1-10 PCs (We ran PHESANT on continuous (including biomarker) and categorical phenotypes. This performed inverse-rank normal transformation (IRNT) of all continuous traits within each ancestry group.)
Whole body fat mass (WBFM)	SD (inverse normal transformation)	-	1	PanUKBB	-	412524	Yes	Adjusted for age, sex, age*sex, age2, age2 *sex, 1-10 PCs (We ran PHESANT on continuous (including biomarker) and categorical phenotypes. This performed inverse-rank normal transformation (IRNT) of all continuous traits within each ancestry group.)
Trunk fat mass (TFM)	SD (inverse normal transformation)	-	1	PanUKBB	-	412921	Yes	Adjusted for age, sex, age*sex, age2, age2 *sex, 1-10 PCs (We ran PHESANT on continuous (including biomarker) and categorical phenotypes. This performed inverse-rank normal transformation (IRNT) of all continuous traits within each ancestry group.)
Whole body fat-free mass (WBFFM)	SD (inverse normal transformation)	-	1	PanUKBB	-	413158	Yes	Adjusted for age, sex, age*sex, age2, age2 *sex, 1-10 PCs (We ran PHESANT on continuous (including biomarker) and categorical phenotypes. This performed inverse-rank normal transformation (IRNT) of all continuous traits within each ancestry group.)
Trunk fat-free mass (TFFM)	SD (inverse normal transformation)	-	1	PanUKBB	-	412844	Yes	Adjusted for age, sex, age*sex, age2, age2 *sex, 1-10 PCs (We ran PHESANT on continuous (including biomarker) and categorical phenotypes. This performed inverse-rank normal transformation (IRNT) of all continuous traits within each ancestry group.)
Basal metabolic rate (BMR)	SD (inverse normal transformation)	-	1	PanUKBB	-	413178	Yes	Adjusted for age, sex, age*sex, age2, age2 *sex, 1-10 PCs (We ran PHESANT on continuous (including biomarker) and categorical phenotypes. This performed inverse-rank normal transformation (IRNT) of all continuous traits within each ancestry group.)
Pulse rate (PR)	SD (inverse normal transformation)	-	1	PanUKBB	-	396667	Yes	Adjusted for age, sex, age*sex, age2, age2 *sex, 1-10 PCs (We ran PHESANT on continuous (including biomarker) and categorical phenotypes. This performed inverse-rank normal transformation (IRNT) of all continuous traits within each ancestry group.)
Triglycerides (TG)	SD (inverse normal transformation)	-	1	PanUKBB	-	400639	Yes	Adjusted for age, sex, age*sex, age2, age2 *sex, 1-10 PCs (We ran PHESANT on continuous (including biomarker) and categorical phenotypes. This performed inverse-rank normal transformation (IRNT) of all continuous traits within each ancestry group.)
Low-density lipoproteins (LDL)	SD (inverse normal transformation)	-	1	PanUKBB	-	400223	Yes	Adjusted for age, sex, age*sex, age2, age2 *sex, 1-10 PCs (We ran PHESANT on continuous (including biomarker) and categorical phenotypes. This performed inverse-rank normal transformation (IRNT) of all continuous traits within each ancestry group.)
High-density lipoprotein (HDL)	SD (inverse normal transformation)	-	1	PanUKBB	-	367021	Yes	Adjusted for age, sex, age*sex, age2, age2 *sex, 1-10 PCs (We ran PHESANT on continuous (including biomarker) and categorical phenotypes. This performed inverse-rank normal transformation (IRNT) of all continuous traits within each ancestry group.)
Total cholesterol (TC)	SD (inverse normal transformation)	-	1	PanUKBB	-	400963	Yes	Adjusted for age, sex, age*sex, age2, age2 *sex, 1-10 PCs (We ran PHESANT on continuous (including biomarker) and categorical phenotypes. This performed inverse-rank normal transformation (IRNT) of all continuous traits within each ancestry group.)
Apolipoprotein A (ApoA)	SD (inverse normal transformation)	-	1	PanUKBB	-	364987	Yes	Adjusted for age, sex, age*sex, age2, age2 *sex, 1-10 PCs (We ran PHESANT on continuous (including biomarker) and categorical phenotypes. This performed inverse-rank normal transformation (IRNT) of all continuous traits within each ancestry group.)
Apolipoprotein B (ApoB)	SD (inverse normal transformation)	-	1	PanUKBB	-	399003	Yes	Adjusted for age, sex, age*sex, age2, age2 *sex, 1-10 PCs (We ran PHESANT on continuous (including biomarker) and categorical phenotypes. This performed inverse-rank normal transformation (IRNT) of all continuous traits within each ancestry group.)
Alanine aminotransferase (ALT)	SD (inverse normal transformation)	-	1	PanUKBB	-	400822	Yes	Adjusted for age, sex, age*sex, age2, age2 *sex, 1-10 PCs (We ran PHESANT on continuous (including biomarker) and categorical phenotypes. This performed inverse-rank normal transformation (IRNT) of all continuous traits within each ancestry group.)
Aspartate aminotransferase (AST)	SD (inverse normal transformation)	-	1	PanUKBB	-	399482	Yes	Adjusted for age, sex, age*sex, age2, age2 *sex, 1-10 PCs (We ran PHESANT on continuous (including biomarker) and categorical phenotypes. This performed inverse-rank normal transformation (IRNT) of all continuous traits within each ancestry group.)
Alkaline phosphatase (ALP)	SD (inverse normal transformation)	-	1	PanUKBB	-	400988	Yes	Adjusted for age, sex, age*sex, age2, age2 *sex, 1-10 PCs (We ran PHESANT on continuous (including biomarker) and categorical phenotypes. This performed inverse-rank normal transformation (IRNT) of all continuous traits within each ancestry group.)
Gamma-glutamyltransferase (GGT)	SD (inverse normal transformation)	-	1	PanUKBB	-	400751	Yes	Adjusted for age, sex, age*sex, age2, age2 *sex, 1-10 PCs (We ran PHESANT on continuous (including biomarker) and categorical phenotypes. This performed inverse-rank normal transformation (IRNT) of all continuous traits within each ancestry group.)
Cystatin C	SD (inverse normal transformation)	-	1	PanUKBB	-	400940	Yes	Adjusted for age, sex, age*sex, age2, age2 *sex, 1-10 PCs (We ran PHESANT on continuous (including biomarker) and categorical phenotypes. This performed inverse-rank normal transformation (IRNT) of all continuous traits within each ancestry group.)
Creatinine	SD (inverse normal transformation)	-	1	PanUKBB	-	400761	Yes	Adjusted for age, sex, age*sex, age2, age2 *sex, 1-10 PCs (We ran PHESANT on continuous (including biomarker) and categorical phenotypes. This performed inverse-rank normal transformation (IRNT) of all continuous traits within each ancestry group.)
Urea	SD (inverse normal transformation)	-	1	PanUKBB	-	400687	Yes	Adjusted for age, sex, age*sex, age2, age2 *sex, 1-10 PCs (We ran PHESANT on continuous (including biomarker) and categorical phenotypes. This performed inverse-rank normal transformation (IRNT) of all continuous traits within each ancestry group.)
Urate	SD (inverse normal transformation)	-	1	PanUKBB	-	400469	Yes	Adjusted for age, sex, age*sex, age2, age2 *sex, 1-10 PCs (We ran PHESANT on continuous (including biomarker) and categorical phenotypes. This performed inverse-rank normal transformation (IRNT) of all continuous traits within each ancestry group.)
Sex hormone binding globulin (SHBG)	SD (inverse normal transformation)	-	1	PanUKBB	-	363650	Yes	Adjusted for age, sex, age*sex, age2, age2 *sex, 1-10 PCs (We ran PHESANT on continuous (including biomarker) and categorical phenotypes. This performed inverse-rank normal transformation (IRNT) of all continuous traits within each ancestry group.)
Calcium	SD (inverse normal transformation)	-	1	PanUKBB	-	367050	Yes	Adjusted for age, sex, age*sex, age2, age2 *sex, 1-10 PCs (We ran PHESANT on continuous (including biomarker) and categorical phenotypes. This performed inverse-rank normal transformation (IRNT) of all continuous traits within each ancestry group.)
Albumin	SD (inverse normal transformation)	-	1	PanUKBB	-	367192	Yes	Adjusted for age, sex, age*sex, age2, age2 *sex, 1-10 PCs (We ran PHESANT on continuous (including biomarker) and categorical phenotypes. This performed inverse-rank normal transformation (IRNT) of all continuous traits within each ancestry group.)
Total protein	SD (inverse normal transformation)	-	1	PanUKBB	-	366758	Yes	Adjusted for age, sex, age*sex, age2, age2 *sex, 1-10 PCs (We ran PHESANT on continuous (including biomarker) and categorical phenotypes. This performed inverse-rank normal transformation (IRNT) of all continuous traits within each ancestry group.)
Risk factors (n = 19) (EAS)
Body mass index (BMI)	SD (inverse normal transformation)	-	1	BBJ + Taiwan	38116116	256450	No	-
Waist–hip ratio (WHR)	SD (inverse normal transformation)	-	1	Taiwan	38116116	92615	No	-
Waist circumference (WC)	SD (inverse normal transformation)	-	1	Taiwan	38116116	92615	No	-
Hip circumference (HC)	SD (inverse normal transformation)	-	1	Taiwan	38116116	92615	No	-
Body fat rate (BFR)	SD (inverse normal transformation)	-	1	Taiwan	38116116	92615	No	-
Resting heart rate (RHR)	SD (inverse normal transformation)	-	1	Taiwan	38116116	92615	No	-
Triglycerides (TG)	SD (inverse normal transformation)	-	1	BBJ + Taiwan	38116116	204282	No	-
Low-density lipoproteins (LDL)	SD (inverse normal transformation)	-	1	BBJ + Taiwan	38116116	165481	No	-
High-density lipoprotein (HDL)	SD (inverse normal transformation)	-	1	BBJ + Taiwan	38116116	167585	No	-
Ttotal cholesterol (TC)	SD (inverse normal transformation)	-	1	BBJ + Taiwan	38116116	228423	No	-
Alanine aminotransferase (ALT)	SD (inverse normal transformation)	-	1	BBJ + Taiwan	38116116	243160	No	-
Aspartate aminotransferase (AST)	SD (inverse normal transformation)	-	1	BBJ + Taiwan	38116116	242683	No	-
Alkaline phosphatase (ALP)	SD (inverse normal transformation)	-	1	BBJ	34594039	118886	No	-
Gamma-glutamyltransferase (GGT)	SD (inverse normal transformation)	-	1	BBJ + Taiwan	38116116	226086	No	-
Creatinine	SD (inverse normal transformation)	-	1	BBJ + Taiwan	38116116	242881	No	-
Urea	SD (inverse normal transformation)	-	1	BBJ + Taiwan	38116116	241382	No	-
Calcium	SD (inverse normal transformation)	-	1	BBJ	34594039	83980	No	-
Albumin	SD (inverse normal transformation)	-	1	BBJ + Taiwan	38116116	213154	No	-
Total protein	SD (inverse normal transformation)	-	1	BBJ	34594039	133321	No	-

### Sheet: ST2
Supplementary Table 2. Highly correlated metabolic/anthropometric traits (the square of phenotypic Pearson correlation coefficients >= 0.80) in UK Biobank
Risk_factor_1	Risk_factor_2	R_squared
bmr	wb_fat_free_mass	0.986583
t_fat_free_mass	wb_fat_free_mass	0.982821
bmr	t_fat_free_mass	0.953021
apo_b	ldl	0.918155
cholesterol	ldl	0.906396
t_fat_mass	wb_fat_mass	0.890306
fvc_mean	fev1_mean	0.861046
apo_a	hdl	0.844112
dir_bilirubin	tot_bilirubin	0.806626
Bbasal metabolic rate (bmr), trunk fat-free mass (tffm), apolipoprotein B (apo_b), trunk fat mass (tfm), mean of forced vital capacity (fvc_mean), apolipoprotein A (apo_a), direct bilirubin (dir_bilirubin), total bilirubin (tot_bilirubin), whole body fat-free mass (wb_fat_free_mass), low-density lipoprotein cholesterol (ldl), whole body fat mass (wb_fat_mass), mean of FEV-1: forced expiratory volume in 1-second (fev1_mean), high-density lipoproteins cholesterol (hdl)

### Sheet: ST3
Supplementary Table 3. Highly correlated proteins (the square of phenotypic Pearson correlation coefficients >= 0.80) in UK Biobank
Protein_1	Protein_2	R_squared
AMY2B	AMY2A	0.955479
DBNL	CRKL	0.937441
ERP29	CACYBP	0.926446
MESD	HARS1	0.926422
ERP29	MESD	0.922689
CRKL	CASP3	0.921602
NCK2	GRAP2	0.916789
TBCB	CRKL	0.916766
MESD	PPIB	0.916649
PPP1R2	GRAP2	0.916286
ERP29	MYDGF	0.91401
IRAK4	CRKL	0.912713
TBCA	PTRHD1	0.909987
CRKL	GRAP2	0.908272
ERP29	DNAJB6	0.907737
TBCB	MITD1	0.907441
TPD52L2	ERP29	0.90716
IL12A_IL12B	IL12B	0.90604
MESD	NCK2	0.904446
STAT5B	IRAK4	0.904305
GRAP2	CASP3	0.904236
MARS1	CACYBP	0.904236
TBCB	IRAK4	0.903006
TBCB	CASP3	0.902819
TBCC	TBCB	0.902689
CACYBP	RILPL2	0.901946
DNAJB6	CACYBP	0.90157
DBNL	CASP3	0.901468
PPP1R2	FADD	0.901099
NCK2	CRKL	0.901096
TMED8	ERP29	0.899273
YES1	LAT2	0.899225
TBCB	DBNL	0.898325
MYDGF	MESD	0.896692
NFU1	ACOT13	0.89596
TMED8	JPT2	0.895524
MESD	PPP1R2	0.895255
MANF	PPIB	0.894127
IRAK4	GRAP2	0.89391
MESD	GRAP2	0.893263
TMED8	CACYBP	0.892641
TMED8	CRKL	0.892322
ERP29	DTD1	0.891916
GCC1	CACYBP	0.891829
UFD1	TMED8	0.891299
TBCB	GRAP2	0.891175
MGLL	MANF	0.890844
HARS1	DBNL	0.890827
TBCB	MAP4K5	0.890515
ERP29	PPIB	0.890306
ERP29	TWF2	0.889627
MAP4K5	GRAP2	0.889459
MAP4K5	CRKL	0.889149
TMED8	GRAP2	0.888621
HARS1	PPP1R2	0.888569
PPP1R2	LACTB2	0.887849
MITD1	GRAP2	0.887616
STAT5B	CRKL	0.887583
GCC1	ERP29	0.887569
NFATC1	IKBKG	0.887402
HARS1	CRKL	0.887279
TMED8	TBCB	0.887195
PPP1R2	CASP3	0.886743
TBCB	MESD	0.886546
CACYBP	TBCB	0.885992
GRAP2	DOK2	0.885896
MESD	MANF	0.88569
NCK2	DBNL	0.88554
MITD1	MAP4K5	0.885449
SLC9A3R1	ERP29	0.885427
TBCB	HARS1	0.885299
TPD52L2	CACYBP	0.885179
MITD1	CRKL	0.885061
CIRBP	ERP29	0.884988
CACYBP	DBNL	0.884728
ERP29	RILPL2	0.884726
NFATC1	AXIN1	0.884275
DAB2	NCK2	0.884125
LACTB2	FADD	0.884114
ERP29	TBCB	0.883471
TMED8	CASP3	0.883449
DBNL	DOK2	0.883417
TMED8	TWF2	0.883255
TPD52L2	PSTPIP2	0.88322
BCL2L1	ERP29	0.883107
IKBKG	AXIN1	0.882889
UFD1	ERP29	0.882588
MESD	TIA1	0.882378
IRAK4	CASP3	0.882031
ERP29	CMC1	0.881924
SPART	MARS1	0.881464
MAP4K5	IRAK4	0.881249
MITD1	DBNL	0.880758
SLC9A3R1	CACYBP	0.879755
STAT5B	MAP4K5	0.879616
PSTPIP2	CACYBP	0.879601
DBNL	PPP1R2	0.879536
CRKL	PPP1R2	0.879424
MITD1	NCK2	0.879336
CACYBP	MESD	0.879323
BANK1	AXIN1	0.879083
MARS1	DNAJB6	0.878917
HARS1	CASP3	0.878671
SLC9A3R1	DNAJB6	0.878415
VASP	TWF2	0.878414
TMED8	RILPL2	0.878361
ERBIN	DAB2	0.878311
CACYBP	CASP3	0.878212
PPP1R2	DOK2	0.877985
MAP4K5	CASP3	0.877795
MARS1	DBNL	0.877534
NCK2	PPP1R2	0.876874
MSRA	HARS1	0.876792
NCK2	TIA1	0.876539
RWDD1	HARS1	0.876511
TMED8	GCC1	0.876315
TMED8	MESD	0.8763
MARS1	ARHGAP45	0.875995
UFD1	CIRBP	0.875633
TMED8	DBNL	0.87562
ERP29	NCK2	0.875585
DBNL	GRAP2	0.875433
STAT5B	TBCB	0.875186
MITD1	CASP3	0.875014
INPPL1	AXIN1	0.874979
MAP4K5	NCK2	0.874914
CACYBP	TWF2	0.8748
PSTPIP2	RILPL2	0.874603
PEBP1	PARK7	0.874431
INPPL1	IKBKG	0.873974
STAMBP	CRADD	0.873942
PPIB	GRAP2	0.873819
DAB2	MESD	0.873774
TWF2	GMFG	0.873617
TMED8	NCK2	0.873585
RILPL2	MITD1	0.873212
TJAP1	AXIN1	0.873104
PDGFB	PDGFA	0.873088
TBCA	GMPR2	0.873084
ERBIN	DBNL	0.872905
TMED8	MAP4K5	0.87283
TWF2	MYDGF	0.872811
TBCB	NCK2	0.8728
MESD	CASP3	0.872659
SPART	RABEP1	0.872192
TWF2	RILPL2	0.872046
CACYBP	MITD1	0.871996
MITD1	MESD	0.87192
NCK2	IRAK4	0.871766
ERP29	MANF	0.871736
MGLL	CRKL	0.871614
UFD1	TPD52L2	0.871611
STAT5B	GRAP2	0.871576
SNAP23	GRAP2	0.871501
PDE5A	CACYBP	0.871418
CNPY4	MESD	0.871385
RILPL2	MESD	0.871353
MESD	CRKL	0.871025
TBCB	PPP1R2	0.870948
CACYBP	CRKL	0.870874
RWDD1	CRADD	0.870785
ERP29	HARS1	0.870704
RILPL2	TBCB	0.870676
AXIN1	ARHGEF12	0.870256
TMED8	CIRBP	0.870075
TWF2	NCK2	0.870043
CRKL	DOK2	0.870014
ERBIN	MITD1	0.869949
MESD	DBNL	0.86979
ERBIN	CRKL	0.86955
ERP29	PPP1R2	0.869416
TPD52L2	RILPL2	0.869322
MSRA	DBNL	0.869291
CACYBP	MYDGF	0.869235
NAA80	GCC1	0.868896
UFD1	NCK2	0.86881
MGLL	GRAP2	0.86877
TBCB	MANF	0.868729
DOK2	CASP3	0.868714
TWF2	PDIA4	0.868685
STAT5B	CASP3	0.868465
TMED8	IRAK4	0.868391
PDLIM7	DBNL	0.868202
GCC1	DBNL	0.868141
MANF	GRAP2	0.868067
ERP29	GMFG	0.867769
ERP29	GRAP2	0.86775
TMED8	MITD1	0.867262
HARS1	FADD	0.867222
TMED8	NRGN	0.867052
SIRT2	CRADD	0.867011
SNAP23	CD69	0.866858
CACYBP	PPP1R2	0.866638
MESD	EBAG9	0.866632
RILPL2	CRKL	0.866088
TIA1	PPP1R2	0.866024
YES1	ERBIN	0.865912
DAB2	GRAP2	0.865911
CACYBP	GRAP2	0.865886
RILPL2	NCK2	0.86576
NCK2	MGLL	0.865714
DNAJB6	TWF2	0.865602
GCC1	RILPL2	0.865602
CIRBP	CACYBP	0.865577
IST1	BCL2L1	0.865575
MGLL	DBNL	0.865263
IST1	CIRBP	0.86524
MESD	DOK2	0.865161
TBCC	MAP4K5	0.865117
HARS1	NCK2	0.864982
CIAPIN1	RWDD1	0.864979
TBCC	CRKL	0.864772
ERBIN	EBAG9	0.864748
VASP	ERP29	0.864686
MSRA	PPP1R2	0.864406
RILPL2	GRAP2	0.864367
CACYBP	GMFG	0.864162
NCK2	CASP3	0.863949
ERBIN	NCK2	0.863942
TMED8	PDE5A	0.86384
MYDGF	PPIB	0.863629
UFD1	TWF2	0.863598
ERP29	DBNL	0.863558
TWF2	MESD	0.86352
TBCC	DBNL	0.863466
PPP1R2	PPIB	0.863461
PDE5A	MARS1	0.863308
CACYBP	HARS1	0.863213
TMED8	ERBIN	0.863144
TXLNA	AXIN1	0.86314
SLC9A3R1	MYDGF	0.863047
HARS1	GRAP2	0.862856
DNAJA2	DBNL	0.862819
ERBIN	TBCB	0.862817
NCK2	MANF	0.862797
TMED8	PPP1R2	0.862777
STAT5B	SIRT2	0.862674
ERBIN	DOK2	0.862671
RILPL2	DBNL	0.862596
ERBIN	MESD	0.862391
SNAP23	DOK2	0.862288
UFD1	MESD	0.862245
GCC1	MARS1	0.862197
EIF4G1	DBNL	0.862182
YWHAQ	CRYZL1	0.862181
ERBIN	GRAP2	0.862148
YWHAQ	MARS1	0.861845
ERP29	CRKL	0.861773
MANF	CRKL	0.86176
TBCB	EBAG9	0.86144
GCC1	DNAJB6	0.861383
PHACTR2	GCC1	0.86136
MITD1	PPP1R2	0.861299
YWHAQ	DNAJB6	0.861231
MARS1	CASP3	0.861054
TBCB	PPIB	0.860991
PPIB	CASP3	0.860847
MYDGF	GMFG	0.860842
CRYZL1	CRKL	0.860766
GCC1	TWF2	0.860692
ERP29	ERBIN	0.860636
MITD1	EBAG9	0.860618
TBCC	PPP1R2	0.860615
STIP1	PARK7	0.860365
TMED8	NAA80	0.860118
CKB	IGFBP2	0.860118
SLC9A3R1	TWF2	0.859903
EIF4G1	DNAJA2	0.859828
TWF2	PPP1R2	0.859807
DNAJB6	MYDGF	0.859798
TBCC	MITD1	0.859773
CIRBP	MYDGF	0.859306
CACYBP	CRYZL1	0.859269
TBCC	HARS1	0.859168
DNAJB6	MESD	0.859132
DNAJB6	HARS1	0.859111
DNAJB6	DBNL	0.858985
HARS1	LACTB2	0.858979
STAT5B	TBCC	0.858971
PSTPIP2	ERP29	0.858879
TBCC	CASP3	0.858769
TMED8	BCL2L1	0.858723
STAT5B	NCK2	0.858533
GPA33	EPCAM	0.85828
NCK2	PPIB	0.858226
IRAK4	DBNL	0.858225
CIRBP	MESD	0.858181
MSRA	CASP3	0.85806
ERP29	MITD1	0.858057
HARS1	PPIB	0.858004
GCC1	ERBIN	0.857807
SIRT2	RWDD1	0.857705
CIRBP	GCC1	0.857534
PTRHD1	GMPR2	0.857461
YARS1	IST1	0.857422
RILPL2	CASP3	0.857395
DNAJB6	RILPL2	0.857203
MAP4K5	DBNL	0.857163
MITD1	IRAK4	0.857147
PLCB2	TWF2	0.857108
ERBIN	MAP4K5	0.856819
PLCB2	GCC1	0.856785
ERP29	CASP3	0.856763
NAA80	ERP29	0.856647
GMFG	TBCB	0.856618
RWDD1	PLPBP	0.856587
UFD1	RILPL2	0.856428
TWF2	DBNL	0.856127
CIAPIN1	CDC37	0.855996
STAMBP	RWDD1	0.855987
MYDGF	PPP1R2	0.8559
MESD	MAP4K5	0.85589
MITD1	HARS1	0.855841
TMED8	PLCB2	0.855656
GCC1	RAB11FIP3	0.855655
IST1	ERP29	0.855561
UFD1	GCC1	0.855491
TWF2	GRAP2	0.855454
NFU1	MTIF3	0.855427
TPD52L2	SLC9A3R1	0.855306
TPD52L2	MESD	0.855263
MYDGF	CMC1	0.855253
SDCCAG8	TNIP1	0.855146
UFD1	NAA80	0.855126
UFD1	CACYBP	0.855067
NCK2	DOK2	0.855003
MSRA	CDC37	0.854825
HARS1	EBAG9	0.854805
TIA1	GRAP2	0.854753
MARS1	TWF2	0.854681
ERP29	PDAP1	0.854655
RILPL2	MYDGF	0.854565
MSRA	CRKL	0.854555
MAP4K5	PPP1R2	0.854552
CIRBP	BCL2L1	0.854172
MSRA	FADD	0.8541
UFD1	GRAP2	0.854061
CACYBP	NCK2	0.854041
MARS1	CRYZL1	0.853876
DTD1	CACYBP	0.853817
CACYBP	ERBIN	0.853804
UFD1	MYDGF	0.853659
ERBIN	CASP3	0.853655
BCL2L1	MESD	0.853583
MSRA	TBCB	0.85353
TPD52L2	MYDGF	0.853462
YWHAQ	SLC9A3R1	0.853345
PDE5A	ARHGAP45	0.853323
RWDD1	LACTB2	0.853135
UFD1	TBCB	0.853058
PLCB2	CACYBP	0.852971
TMED8	MYDGF	0.852954
YWHAQ	PTRHD1	0.852934
TJAP1	IKBKG	0.852849
KAZN	AXIN1	0.852785
TMED8	DNAJB6	0.85268
TBCC	IRAK4	0.852525
TMED8	MARS1	0.852271
FKBP14	ERP29	0.852183
GCC1	CMC1	0.852024
TPD52L2	GRAP2	0.851984
SLC9A3R1	MESD	0.851946
FADD	CASP3	0.851922
MITD1	DOK2	0.851802
TBCB	CRADD	0.85179
TPD52L2	DNAJB6	0.851637
NFATC1	BANK1	0.851406
RWDD1	MIF	0.851356
TPD52L2	TBCB	0.85134
PSTPIP2	PDE5A	0.851196
TBCB	MGLL	0.851144
DBNL	FADD	0.85113
NFU1	MECR	0.851099
MARS1	ERP29	0.85106
MSRA	MESD	0.851025
CRYZL1	DBNL	0.850985
TMED8	GMFG	0.850972
CDC37	HARS1	0.850947
IKBKG	BANK1	0.850874
INPPL1	NFATC1	0.85082
MESD	FADD	0.850811
GCC1	BCL2L1	0.850808
TWF2	CMC1	0.850797
STAT5B	ERBIN	0.85069
PDE5A	CASP3	0.850646
ERP29	TIA1	0.850623
TMED8	DOK2	0.850619
CACYBP	PPIB	0.850541
TMED8	TPD52L2	0.850308
SDCCAG8	IKBKG	0.850274
GCC1	MESD	0.850219
MSRA	SERPINB1	0.850119
SLC9A3R1	PPP1R2	0.850108
PARK7	NUDT5	0.850041
TPD52L2	NCK2	0.849986
UBXN1	TBCA	0.849943
CRYZL1	CASP3	0.84993
TBCC	MESD	0.849782
MESD	MGLL	0.84976
PLCB2	ERP29	0.849665
GCC1	DOK2	0.849625
UFD1	DNAJB6	0.849625
SPART	NFE2	0.849424
JPT2	CASP3	0.849421
NRGN	CACYBP	0.849392
EBAG9	NCK2	0.849117
DAB2	TBCB	0.848961
BCL2L1	CACYBP	0.848876
PRKG1	ERP29	0.848849
PARK7	MIF	0.848774
JPT2	IRAK4	0.848748
JPT2	CRKL	0.848705
TMED8	HARS1	0.848625
SLC9A3R1	MARS1	0.848474
YARS1	ERP29	0.848472
NRGN	ERP29	0.848468
BCL2L1	MYDGF	0.848459
CACYBP	DOK2	0.848458
ERBIN	PPP1R2	0.848403
VPS53	ERBIN	0.848286
CMC1	MESD	0.848244
CRYZL1	TBCB	0.848107
CACYBP	TBCC	0.848063
ERP29	DAB2	0.848044
CDC42BPB	TJAP1	0.848006
CIRBP	RILPL2	0.84796
TMED8	PSTPIP2	0.847919
TMED8	STAT5B	0.847909
CRKL	PPIB	0.847885
CIRBP	TPD52L2	0.847796
ERP29	CNPY4	0.847706
MAP4K5	HARS1	0.847557
ATG16L1	MARS1	0.847544
EBAG9	DBNL	0.847475
IRAK4	PPP1R2	0.847366
ERP29	EBAG9	0.847308
MIF	CRADD	0.847304
CALCOCO1	IKBKG	0.847279
YARS1	CIRBP	0.847271
BCL2L1	TPD52L2	0.847088
GCC1	PDE5A	0.846963
DAB2	CRKL	0.846782
TWF2	CRKL	0.846725
NAA80	TWF2	0.846721
MARS1	RILPL2	0.846655
MITD1	MGLL	0.84652
BCL2L1	TBCB	0.846509
PHACTR2	ERP29	0.846504
LAT2	ERBIN	0.846504
FKBP14	MESD	0.846355
RILPL2	ERBIN	0.846331
TWF2	HARS1	0.845967
TBCC	EBAG9	0.845852
PILRA	PILRB	0.845828
TPD52L2	MANF	0.84578
RILPL2	MAP4K5	0.845744
STAT5B	PPP1R2	0.845713
IKBKG	ARHGEF12	0.845674
DTD1	MESD	0.845454
TWF2	MITD1	0.845453
UFD1	CRKL	0.845425
CRADD	LACTB2	0.845415
MARS1	PPP1R2	0.845409
CACYBP	IRAK4	0.845322
DAB2	MITD1	0.845222
GRAP2	FADD	0.845212
TMED8	CRYZL1	0.84505
DNAJB6	PPP1R2	0.844874
SNAP23	CASP3	0.844846
RILPL2	MGLL	0.844702
KIFBP	MESD	0.844681
MARS1	CRKL	0.844664
TWF2	CASP3	0.84461
MAP4K5	DOK2	0.84453
NAA80	CACYBP	0.844459
DBNL	AXIN1	0.844444
CIRBP	TBCB	0.844306
MANF	DBNL	0.8443
ELAC1	ERP29	0.844159
CACYBP	MANF	0.84414
HARS1	TIA1	0.843976
KIFBP	TBCB	0.843953
JPT2	NRGN	0.843916
STAT5B	DBNL	0.843902
SDCCAG8	CDC42BPB	0.843884
GMFG	CASP3	0.843862
UFD1	DAB2	0.843601
DNAJB6	CRKL	0.843581
HARS1	CRADD	0.843521
ERP29	DOK2	0.84342
TMED8	MGLL	0.843389
TMED8	MANF	0.843366
ERBIN	DNAJA2	0.843336
TMED8	TBCC	0.843266
TMED8	IST1	0.843016
MYDGF	HARS1	0.842884
RILPL2	IRAK4	0.842869
GCC1	MYDGF	0.842857
UFD1	PPP1R2	0.842828
ERBIN	HARS1	0.842788
RILPL2	DOK2	0.842742
EBAG9	CRKL	0.842646
SDCCAG8	TJAP1	0.842628
RTN4IP1	MECR	0.842625
TBCB	FADD	0.842608
CACYBP	MSRA	0.842585
CDC42BPB	MAVS	0.84258
NFU1	RTN4IP1	0.8425
CACYBP	MAP4K5	0.84246
MINK1	GCC1	0.842357
DTD1	TWF2	0.842072
TJAP1	CALCOCO1	0.841863
DAB2	EBAG9	0.841768
MYDGF	NCK2	0.84173
TJAP1	INPPL1	0.84164
CRKL	FADD	0.841598
RILPL2	PPP1R2	0.841594
RAB11FIP3	ERBIN	0.841536
JPT2	TBCB	0.841529
PDLIM7	DOK2	0.841446
TWF2	TBCB	0.841351
UFD1	JPT2	0.841319
TMED8	PPIB	0.84115
RWDD1	DFFA	0.841143
MYDGF	TIA1	0.841137
AXIN1	DOK2	0.841128
GCC1	MITD1	0.841085
DNAJB6	TBCB	0.841067
PDLIM7	EIF4G1	0.841041
TPD52L2	IRAK4	0.841022
UFD1	BCL2L1	0.840977
YWHAQ	CACYBP	0.840916
YES1	AXIN1	0.840879
HARS1	DOK2	0.840809
SLC9A3R1	NCK2	0.840766
NRGN	CASP3	0.840731
PRKAR2A	MARS1	0.840726
ST13	DNAJB2	0.840718
JPT2	BCL2L1	0.840711
MARS1	RAB11FIP3	0.840693
BCL2L1	TWF2	0.840661
MAP4K5	EBAG9	0.840622
ERP29	MAP4K5	0.840613
EBAG9	PPP1R2	0.840558
CIRBP	DNAJB6	0.8405
MARS1	MITD1	0.840417
HEXIM1	AXIN1	0.840352
KAZN	CDC42BPB	0.840306
ERBIN	TBCC	0.840293
TBCC	GRAP2	0.840293
CNPY4	PPIB	0.840265
VASP	MESD	0.840226
USP25	RABEP1	0.840219
ERP29	TBCC	0.840182
DTD1	MYDGF	0.840155
MGLL	PPIB	0.84014
PEBP1	NSFL1C	0.840117
STAT5B	MITD1	0.840009
TMED8	RAB11FIP3	0.839893
TBCC	CRADD	0.83989
NAA80	GTPBP2	0.839766
PLCB2	BCL2L1	0.839754
TMED8	DAB2	0.839702
CIAPIN1	PLPBP	0.839487
TWF2	MAP4K5	0.839322
MGLL	CASP3	0.839318
JPT2	CIRBP	0.83918
CDC37	DBNL	0.839127
PDAP1	MYDGF	0.839089
RILPL2	PPIB	0.839012
CACYBP	CMC1	0.83899
CIRBP	TWF2	0.838928
CACYBP	MGLL	0.838876
TBCB	DOK2	0.838844
SLC9A3R1	RILPL2	0.838783
ERP29	MGLL	0.838752
DBNL	PPIB	0.838732
GMFG	MSRA	0.838683
MIF	PLPBP	0.83865
DTD1	DNAJB6	0.838635
PARK7	GLOD4	0.838621
JPT2	IST1	0.838619
FLI1	TIA1	0.838541
YARS1	TBCB	0.838435
PDIA4	MYDGF	0.838407
CRKL	SNAP23	0.838387
JPT2	CACYBP	0.838329
RILPL2	GMFG	0.838318
PPIB	DOK2	0.83831
MARS1	TJAP1	0.838263
RAB11FIP3	YES1	0.838173
ERP29	IRAK4	0.838171
LYN	DAB2	0.838171
MGLL	IRAK4	0.838076
NAA80	BCL2L1	0.83793
TMED8	SLC9A3R1	0.837904
TMED8	PHACTR2	0.837731
GCC1	TBCB	0.8377
RILPL2	DAB2	0.837516
MINK1	ERP29	0.837455
ERP29	CRYZL1	0.837241
GCC1	PRKG1	0.837228
MESD	IRAK4	0.83719
EBAG9	GRAP2	0.837169
RWDD1	NUDT5	0.837164
RILPL2	HARS1	0.837104
SNAP29	MSRA	0.837083
DAB2	HARS1	0.837052
CRYZL1	HARS1	0.837041
HARS1	DNAJA2	0.837031
TNIP1	EEF1D	0.837006
TPD52L2	GMFG	0.836942
ATG16L1	GCC1	0.836885
TMED8	ELAC1	0.836834
BCL2L1	GMFG	0.836778
MSRA	TBCC	0.836738
MITD1	PPIB	0.836727
MANF	IRAK4	0.836618
VASP	CACYBP	0.836544
DNAJA2	CRKL	0.83654
PDE5A	RAB11FIP3	0.836527
STAT5B	HARS1	0.836451
RILPL2	MANF	0.836386
NUDC	DBNL	0.836265
HARS1	IRAK4	0.836222
SLC9A3R1	GMFG	0.83618
GCC1	PPP1R2	0.836162
TPD52L2	PPIB	0.836079
MITD1	MANF	0.835912
PSTPIP2	TBCB	0.835825
GCC1	NUMB	0.835766
GMFG	IRAK4	0.835694
PDE5A	NRGN	0.83555
DOK2	DIABLO	0.83554
SLC9A3R1	HARS1	0.835524
GMFG	MESD	0.835483
MGLL	DOK2	0.835409
GMFG	PPP1R2	0.835377
DOK2	CD69	0.835336
SDCCAG8	CALCOCO1	0.835319
HARS1	ENO1	0.835291
TXLNA	MAP4K5	0.835212
ELAC1	CACYBP	0.835202
UFD1	IST1	0.83519
TJAP1	TARBP2	0.83517
PHACTR2	NAA80	0.835097
ARHGAP45	AXIN1	0.835062
PDE5A	GRAP2	0.835051
UFD1	MITD1	0.835021
YWHAQ	SPART	0.834927
DNAJB6	CMC1	0.834769
UFD1	TIA1	0.834762
SNAP29	MESD	0.834671
TMED8	VASP	0.83465
TMED8	DTD1	0.834635
RWDD1	CRKL	0.834622
NAA80	PPP1R2	0.834579
JPT2	GRAP2	0.834564
MECR	LONP1	0.834545
TWF2	ERBIN	0.834544
CIRBP	GMFG	0.834467
UFD1	ERBIN	0.834457
DNAJB6	CASP3	0.834372
DNAJB6	NCK2	0.834292
GCC1	TPD52L2	0.834148
GCC1	CASP3	0.834123
CIRBP	HARS1	0.834115
TNIP1	TJAP1	0.834115
TWF2	TIA1	0.834114
PSTPIP2	GRAP2	0.834055
DAB2	DBNL	0.833874
DAB2	PPIB	0.833824
KAZN	TJAP1	0.833752
DNAJB6	CRYZL1	0.833739
SDCCAG8	KAZN	0.833686
JPT2	CRYZL1	0.833682
PTRHD1	EIF4E	0.833672
YWHAQ	TBCA	0.833648
TIA1	PPIB	0.8335
UFD1	HARS1	0.833443
BANK1	ARHGEF12	0.833347
ERBIN	PPIB	0.833332
TJAP1	NFATC1	0.833329
TJAP1	PDLIM7	0.833273
DAB2	MANF	0.833259
MYDGF	CRYBB1	0.833197
RAB11FIP3	DBNL	0.833177
GTPBP2	MARS1	0.833154
SLC9A3R1	DTD1	0.833138
PHACTR2	CACYBP	0.83311
PDE5A	ERP29	0.833109
UFD1	PHACTR2	0.832993
DAB2	MAP4K5	0.832959
GCC1	PSTPIP2	0.832954
YWHAQ	RWDD1	0.832938
TPD52L2	PDAP1	0.832923
PDAP1	MESD	0.83291
YARS1	BCL2L1	0.832883
FGD3	TWF2	0.832839
UFD1	IRAK4	0.832833
GCC1	CRKL	0.832813
TPD52L2	TWF2	0.832773
BCL2L1	CRKL	0.832745
CRYZL1	CNP	0.832721
UFD1	MAP4K5	0.832701
BCL2L1	CASP3	0.83267
MYDGF	CNPY4	0.832669
TJAP1	DBNL	0.832641
INPPL1	BANK1	0.832606
GCC1	ARHGAP45	0.832564
UFD1	SLC9A3R1	0.832555
JPT2	ERP29	0.832519
INPPL1	ARHGEF12	0.8325
DNAJB6	ERBIN	0.832479
YES1	CRKL	0.832458
CIRBP	PPIB	0.832429
DTD1	GMFG	0.832402
TMED8	NUMB	0.832397
PLCB2	MESD	0.832386
YES1	MITD1	0.832358
ELAC1	TBCB	0.832332
CIRBP	PPP1R2	0.832263
NAA80	MYDGF	0.832239
KIFBP	DAB2	0.83223
PLCB2	GMFG	0.832224
LACTB2	CASP3	0.832125
ERP29	FADD	0.832096
NRGN	GRAP2	0.832034
VASP	NCK2	0.83203
CIRBP	NAA80	0.832014
TJAP1	MAVS	0.83201
VASP	NRGN	0.832009
TMED8	SARG	0.831912
MSRA	GRAP2	0.831907
PLCB2	DBNL	0.831734
RWDD1	ENO2	0.831724
YARS1	UFD1	0.831676
PRKG1	CACYBP	0.831673
MARS1	COMMD1	0.831637
YARS1	TMED8	0.831596
JPT2	GMFG	0.831578
MARS1	DOK2	0.831549
PDE5A	CRKL	0.831523
CACYBP	FADD	0.831433
SKAP2	DBNL	0.831397
NAA80	DBNL	0.831387
PDE5A	RILPL2	0.831373
DNAJB6	GMFG	0.831164
ACOT13	ERP29	0.831125
MARS1	HARS1	0.831095
MARS1	MSRA	0.831075
NRGN	TWF2	0.83107
SIRT2	DFFA	0.831033
GMFG	CRKL	0.83102
IST1	GCC1	0.830998
NAA80	MESD	0.830978
TBCB	ENO1	0.830876
CACYBP	RAB11FIP3	0.830873
UFD1	PPIB	0.83087
SNAP29	DOK2	0.830833
HARS1	DBI	0.830827
MANF	CASP3	0.830685
RILPL2	RAB11FIP3	0.830654
SIRT2	HARS1	0.830642
RILPL2	CMC1	0.83061
MARS1	TBCB	0.830537
ACOT13	MECR	0.83049
OPHN1	AXIN1	0.830488
MESD	LACTB2	0.83044
UFD1	DBNL	0.830415
MSRA	LACTB2	0.830405
UFD1	VASP	0.83025
FKBP14	MYDGF	0.830241
TWF2	STAT5B	0.830218
GCC1	GRAP2	0.83021
BCL2L1	DNAJB6	0.830147
LAT	PPIB	0.830141
VASP	RILPL2	0.830123
YES1	DOK2	0.830106
CDC37	RWDD1	0.830065
TBCB	TIA1	0.830037
ERP29	KIFBP	0.829972
TBCB	NUDC	0.829936
GMFG	CRYZL1	0.829934
CRADD	DFFA	0.829932
GCC1	HARS1	0.829922
GMFG	DBNL	0.829871
GMFG	HARS1	0.829863
MARS1	GMFG	0.829839
NUMB	TWF2	0.829828
CIAPIN1	CRADD	0.829811
PDE5A	DBNL	0.829755
UFD1	ELAC1	0.829747
PLCB2	NAA80	0.829731
MTIF3	ACOT13	0.829698
RAB11FIP3	AXIN1	0.829622
VASP	DNAJB6	0.829546
METAP1D	DECR1	0.82953
ELAC1	MESD	0.829459
DNAJB6	DNAJA2	0.829442
UBXN1	PTRHD1	0.829418
NAA80	MARS1	0.829409
CIRBP	ELAC1	0.829355
BRAP	PDE5A	0.829284
USO1	ERBIN	0.829239
JPT2	STAT5B	0.829227
KIFBP	ERBIN	0.829124
SLC9A3R1	TIA1	0.829081
ACOT13	RTN4IP1	0.829071
EBAG9	DOK2	0.829066
TMED8	MINK1	0.829032
CDC37	CRKL	0.828996
MYDGF	TBCB	0.828965
CACYBP	ARHGAP45	0.828915
ERP29	MSRA	0.828848
KIFBP	MANF	0.828845
TMED8	CMC1	0.828831
CDC42BPB	CALCOCO1	0.828826
CRADD	CRKL	0.82876
PLCB2	CASP3	0.828718
ERBIN	MGLL	0.828697
DNAJB6	MITD1	0.82869
DAB2	DNAJA2	0.82868
TMED8	GTPBP2	0.828603
NAA80	CMC1	0.828593
PRKG1	DNAJB6	0.828542
CRKL	LACTB2	0.828504
TBCC	NCK2	0.828494
EBAG9	DNAJA2	0.82846
NAA80	DNAJB6	0.828459
YWHAQ	ERP29	0.828447
TMED8	BRAP	0.828425
CDC37	PPP1R2	0.828375
YWHAQ	EIF4E	0.828362
CRYZL1	RWDD1	0.828338
RILPL2	TBCC	0.828296
SLC9A3R1	GRAP2	0.82826
NRGN	GMFG	0.828189
PDE5A	SARG	0.828167
BCL2L1	IRAK4	0.828085
NRGN	MESD	0.828074
DBNL	SNAP23	0.828071
NRGN	RILPL2	0.828056
VASP	MYDGF	0.828019
DNAJB6	MSRA	0.827935
BCL2L1	GRAP2	0.827905
GCC1	NCK2	0.827863
TWF2	HS1BP3	0.827861
GCC1	ARHGEF1	0.827849
SERPINB1	ANXA3	0.827834
YWHAQ	RABEP1	0.827698
DNAJB6	FADD	0.82768
PTRHD1	CRADD	0.827582
SNAP29	ERBIN	0.827581
YWHAQ	TWF2	0.827575
WASHC3	TNIP1	0.827516
BCL2L1	HARS1	0.827506
NAA80	GRAP2	0.827487
MSRA	CIAPIN1	0.827474
YWHAQ	HARS1	0.827438
GCC1	DNAJA2	0.827375
NUDC	CRKL	0.82737
YES1	DBNL	0.827333
CDC42BPB	EHBP1	0.827305
MPI	MESD	0.827272
GTPBP2	TWF2	0.82726
TNIP1	IKBKG	0.827244
CRYZL1	CRADD	0.827174
STIP1	RWDD1	0.827148
TBCC	FADD	0.827134
SARG	CRKL	0.827118
RWDD1	DBNL	0.8271
PLCB2	MARS1	0.826987
GCC1	VASP	0.82698
EIF4E	RWDD1	0.826951
CACYBP	EBAG9	0.826941
NAA80	RILPL2	0.826936
UFD1	STAT5B	0.826927
BCL2L1	NCK2	0.826901
NRGN	MYDGF	0.826875
SIRT2	CRKL	0.826842
NAA80	NCK2	0.826836
FLI1	NCK2	0.826824
BCR	BANK1	0.826808
CRADD	PLPBP	0.8268
UFD1	CMC1	0.826713
TWF2	CRYZL1	0.826663
LYN	ERBIN	0.826653
STIP1	NSFL1C	0.826619
CASP7	NRGN	0.826606
TXLNA	BANK1	0.826595
TWF2	DOK2	0.826525
PLCB2	RILPL2	0.826478
ARHGAP45	TJAP1	0.826425
LZTFL1	ERP29	0.826409
MYDGF	GRAP2	0.826407
ERBIN	CNPY4	0.826358
MARS1	ERBIN	0.826335
LAT2	DAB2	0.826318
NAA80	CRKL	0.826299
CDC37	MESD	0.826256
PRKG1	PDLIM7	0.826242
PLCB2	MYDGF	0.826196
PSTPIP2	MITD1	0.826186
PSTPIP2	MGLL	0.826162
SIRT2	TBCB	0.826102
EIF2AK2	MARS1	0.826088
TPD52L2	CRKL	0.826042
TPD52L2	SEC31A	0.826036
SARG	RILPL2	0.826007
CNPY4	NCK2	0.825949
NAA80	DOK2	0.82594
CNPY4	PPP1R2	0.825939
TWF2	DAB2	0.825921
CDC37	CASP3	0.8259
PLPBP	LACTB2	0.825835
SKAP2	PDLIM7	0.825829
GCC1	EIF4G1	0.825802
GCC1	PPIB	0.825797
EIF4G1	CRKL	0.825722
TMED8	EBAG9	0.825697
EBAG9	CASP3	0.825637
UFD1	SLA2	0.825619
GIT1	TJAP1	0.825588
PDAP1	GMFG	0.825419
ERBIN	EIF4G1	0.825378
GMFG	GRAP2	0.825377
TBCA	DTYMK	0.825372
BCL2L1	RILPL2	0.825358
IRAK1	AXIN1	0.825315
PDE5A	SNAP23	0.82527
DNAJB6	RAB11FIP3	0.825225
UFD1	PLCB2	0.825113
SNAP29	DBNL	0.825086
MARS1	AXIN1	0.82505
DAB2	CNPY4	0.825046
UFD1	CASP3	0.824904
TWF2	RAB11FIP3	0.824892
STIP1	NUDT5	0.824892
GMFG	NCK2	0.824877
DAB2	PPP1R2	0.824873
TWF2	EBAG9	0.824778
IST1	EIF4E	0.824767
EHBP1	PDLIM7	0.824645
SLA2	ERP29	0.824641
CACYBP	KIFBP	0.82458
NUDT5	MIF	0.824557
CIRBP	PLCB2	0.824556
DBNL	LACTB2	0.824548
YES1	MAP4K5	0.824526
NCK2	FADD	0.8245
CNPY4	HARS1	0.824417
RABEP1	MARS1	0.824408
TBCB	DNAJA2	0.824388
RAB11FIP3	PDLIM7	0.824376
IST1	DNAJB6	0.824353
RAB11FIP3	DOK2	0.82433
YWHAQ	DBNL	0.824291
TJAP1	IRAK1	0.824284
RWDD1	FADD	0.824259
SLA2	NCK2	0.82425
CIRBP	DBNL	0.824237
BCL2L1	PPIB	0.824234
SPART	DNAJB6	0.824225
GMFG	FADD	0.824206
BCR	AXIN1	0.824182
GMFG	TBCC	0.824149
PDE5A	AXIN1	0.824126
DIABLO	CD69	0.824119
UFD1	GMFG	0.824058
NAA80	TBCB	0.824016
STAMBP	PLPBP	0.824008
MINK1	RILPL2	0.823995
MARS1	NFE2	0.823943
LZTFL1	DNAJB6	0.823936
GMFG	STAT5B	0.823858
FYB1	SKAP2	0.823845
YARS1	TPD52L2	0.823827
PSTPIP2	MANF	0.823819
CRKL	AXIN1	0.823815
VASP	PPP1R2	0.823764
TBCA	EIF4E	0.823754
CRADD	FADD	0.823747
AP3B1	GCC1	0.823691
ERBIN	IRAK4	0.823682
MAVS	PDLIM7	0.823577
NAA80	NUMB	0.823533
GCC1	MGLL	0.823532
PTRHD1	RWDD1	0.823532
ELAC1	CRKL	0.823531
NAA80	MAP4K5	0.823515
GCC1	EBAG9	0.823511
MINK1	TWF2	0.823506
BCL2L1	STAT5B	0.823505
CACYBP	STAT5B	0.823396
MINK1	CACYBP	0.823388
DAB2	TIA1	0.823301
SNAP23	PPP1R2	0.823297
MYDGF	MANF	0.82329
ELAC1	PPP1R2	0.823281
TIA1	CASP3	0.823275
JPT2	MAP4K5	0.823249
PSTPIP2	CASP3	0.823241
MSRA	MITD1	0.823239
STAT5B	MESD	0.823223
NFE2	TJAP1	0.823222
NUDC	CASP3	0.823199
PSTPIP2	DNAJB6	0.823196
SIRT2	LACTB2	0.823095
CIRBP	DTD1	0.823088
USP25	MARS1	0.823068
TPD52L2	DTD1	0.823034
MARS1	TBCC	0.822979
ELAC1	BCL2L1	0.822931
CIRBP	MANF	0.822908
FGD3	MARS1	0.822795
NFATC1	ARHGEF12	0.822787
ELAC1	TWF2	0.822779
NAA80	CASP3	0.822744
TMED8	SNAP23	0.822709
ERP29	RAB11FIP3	0.822691
ERBIN	PDLIM7	0.822625
HARS1	ENO2	0.822573
ELAC1	MYDGF	0.822544
JPT2	TWF2	0.82254
BCL2L1	TBCC	0.822503
ERP29	STAT5B	0.822502
PSTPIP2	CRKL	0.822501
MARS1	TXLNA	0.822501
EHBP1	TJAP1	0.822478
SMAD1	FLI1	0.822329
YARS1	CACYBP	0.822292
CDC42BPB	PDLIM7	0.822289
ELAC1	HARS1	0.822267
ERP29	PDIA4	0.822262
JPT2	PPP1R2	0.822236
NUMB	CACYBP	0.822205
BCL2L1	PPP1R2	0.822171
SIRT2	STAMBP	0.822164
NAA80	TPD52L2	0.821946
SERPINB1	HARS1	0.821888
TMED8	TIA1	0.821862
YES1	GRAP2	0.821842
CACYBP	DAB2	0.821792
VPS53	PDLIM7	0.821704
DNAJB6	GRAP2	0.821659
RAB11FIP3	CRKL	0.821587
DDHD2	MARS1	0.821568
YWHAQ	CRKL	0.821517
PDE5A	MAP4K5	0.821504
MPI	PPP1R2	0.821458
RILPL2	STAT5B	0.821386
KIFBP	GRAP2	0.821382
CRKL	TIA1	0.82137
DAB2	DOK2	0.821363
NUMB	CRKL	0.82134
PLCB2	GRAP2	0.821231
BCL2L1	SLC9A3R1	0.821229
CASP7	BCL2L1	0.821186
NAA80	ERBIN	0.821161
RABEP1	NFE2	0.821064
NUB1	PPP1R2	0.821026
PDE5A	MITD1	0.821003
SLC9A3R1	DBNL	0.82093
MSRA	NCK2	0.820915
MANF	LAT	0.82091
KAZN	INPPL1	0.820872
ELAC1	CASP3	0.820853
CIRBP	SLC9A3R1	0.82084
VASP	SLC9A3R1	0.820834
NRGN	PPP1R2	0.820684
MINK1	ERBIN	0.820681
MITD1	TIA1	0.820676
NUMB	SARG	0.820663
NFE2	EHBP1	0.820635
MAP4K5	MGLL	0.820627
JPT2	HS1BP3	0.820607
CDC37	LACTB2	0.820573
SNAP29	PPP1R12A	0.820512
TNIP1	SPART	0.820506
TPD52L2	TIA1	0.820505
KIFBP	MITD1	0.820481
DNAJB6	PPIB	0.820461
SARG	GRAP2	0.820331
ERBIN	SNAP23	0.820324
FLI1	MESD	0.820284
SPART	CACYBP	0.820255
EIF4E	CRADD	0.820232
BCL2L1	PDAP1	0.820168
SLC9A3R1	CASP3	0.820143
DTD1	RILPL2	0.820133
FLI1	PPP1R2	0.820118
GCC1	TBCC	0.820118
TMED8	HS1BP3	0.820112
SLC9A3R1	FADD	0.820091
SLC9A3R1	TBCB	0.820041
TBCC	DOK2	0.82002
YARS1	CRKL	0.819994
UFD1	MANF	0.819962
TIA1	FADD	0.81996
EIF4E	SIRT2	0.819951
VPS53	DBNL	0.819931
BCL2L1	CMC1	0.81993
SKAP2	DOK2	0.819874
GCC1	NRGN	0.819859
NAA80	NRGN	0.819851
PLCB2	TBCB	0.819827
SLC9A3R1	CRKL	0.819787
TJAP1	ARHGEF12	0.819766
BCR	ARHGEF12	0.819763
DDHD2	AXIN1	0.819762
JPT2	TPD52L2	0.819741
TMED8	CASP7	0.819722
HARS1	MANF	0.819678
TPD52L2	PPP1R2	0.8196
IST1	TBCB	0.819529
TWF2	IRAK4	0.819496
MPIG6B	CD69	0.819439
USP25	SPART	0.819388
TPD52L2	MITD1	0.819318
GIT1	AXIN1	0.819281
ELAC1	RILPL2	0.819267
CIRBP	FKBP14	0.819218
PHACTR2	TWF2	0.819169
FADD	DOK2	0.81916
TXNRD1	NUDT5	0.819122
CRYZL1	PPP1R2	0.819107
OGA	MARS1	0.819003
EBAG9	PPIB	0.818974
TPD52L2	STAT5B	0.818903
ERBIN	AXIN1	0.818838
MARS1	MAP4K5	0.818836
UFD1	PSTPIP2	0.818822
USO1	TBCC	0.81882
PSTPIP2	MESD	0.818806
SNAP29	CDC37	0.818777
CIRBP	CMC1	0.818759
MSRA	RWDD1	0.818678
TPD52L2	MGLL	0.818664
GCC1	DAB2	0.818655
UFD1	NUMB	0.818578
RILPL2	CRYZL1	0.818528
PDE5A	DOK2	0.818528
CRYZL1	TBCC	0.818503
CDC42BPB	GIT1	0.81848
GCC1	MAP4K5	0.818449
USO1	STAT5B	0.818448
PRKG1	RAB11FIP3	0.818407
LACTB2	GRAP2	0.818386
MARS1	SERPINB1	0.818379
DNAJB6	TBCC	0.818366
TPD52L2	NRGN	0.818363
PHACTR2	BCL2L1	0.818299
TXLNA	BCR	0.818285
MYDGF	CRKL	0.818281
DNAJB6	EBAG9	0.818243
SNAP29	HARS1	0.818234
STAT5B	TIA1	0.818148
NUMB	ERBIN	0.818076
UFD1	EBAG9	0.818074
TXLNA	DBNL	0.817992
RAB11FIP3	MITD1	0.817988
KAZN	ARHGAP45	0.817979
IST1	CACYBP	0.817954
YES1	DAB2	0.817941
MGLL	SNAP23	0.817937
TARBP2	IRAK1	0.817897
RILPL2	EBAG9	0.817831
ENO1	CASP3	0.817798
CMIP	GTPBP2	0.817782
MYDGF	CASP3	0.817723
NAA80	GMFG	0.817701
DDHD2	TJAP1	0.817654
NAA80	MITD1	0.817614
SARG	RAB11FIP3	0.817592
PARK7	NSFL1C	0.817578
CNPY4	TBCB	0.81757
USP25	YWHAQ	0.817528
VASP	GRAP2	0.817486
PRKAR2A	GCC1	0.81746
CNPY4	GRAP2	0.817445
MYDGF	HS1BP3	0.817376
TJAP1	HEXIM1	0.81737
PSTPIP2	DBNL	0.817326
TNIP1	NFE2	0.817271
CIRBP	NCK2	0.817255
ERP29	SNAP29	0.817249
STAT5B	DAB2	0.817215
KIFBP	NCK2	0.817189
TXNDC5	MESD	0.817185
TWF2	MSRA	0.817164
PLCB2	PPP1R2	0.817148
TJAP1	TXLNA	0.817145
MYDGF	DBNL	0.817127
BRAP	AXIN1	0.817049
DNAJB6	DOK2	0.817039
NRGN	TBCB	0.817031
SLC9A3R1	HS1BP3	0.816924
MARS1	GRAP2	0.816915
MINK1	DBNL	0.816907
MINK1	TBCB	0.816901
RAB11FIP3	EHBP1	0.8169
PHACTR2	RILPL2	0.816899
TPD52L2	CASP3	0.81689
SIRT2	TBCC	0.816883
PCBP2	BCL2L1	0.816838
TBCB	EIF4G1	0.816799
ELAC1	GMFG	0.816707
SNAP29	CRKL	0.816642
RAB11FIP3	TJAP1	0.816611
ELAC1	GRAP2	0.816551
CACYBP	NUDC	0.816539
STAT5B	CRADD	0.816539
NRGN	MARS1	0.816532
NUDC	EIF4G1	0.816519
PHACTR2	CMC1	0.816518
DFFA	LACTB2	0.816515
TWF2	TBCC	0.816478
PLCB2	NCK2	0.816413
BRAP	MARS1	0.816398
IST1	HARS1	0.816363
PLCB2	DNAJB6	0.81636
GCC1	MANF	0.816336
TXLNA	MITD1	0.81633
DAB2	MGLL	0.816314
GTPBP2	CASP3	0.816275
UFD1	TBCC	0.816234
YARS1	HARS1	0.816212
LAT2	NCK2	0.816096
TBCA	RWDD1	0.816092
MARS1	MYDGF	0.816086
KIFBP	PPIB	0.81607
MSRA	PPIB	0.816043
SARG	MAP4K5	0.816027
CACYBP	TIA1	0.81599
TXLNA	CASP3	0.815984
PDLIM7	DNAJA2	0.815965
MESD	ENO1	0.815956
ERP29	SEC31A	0.8159
TBCC	NUDC	0.815873
CIRBP	GRAP2	0.815865
VPS53	TJAP1	0.815847
CRYZL1	STAT5B	0.815834
STAMBP	DFFA	0.815824
FKBP14	CACYBP	0.815779
PPIB	FADD	0.815756
EBAG9	TIA1	0.815729
YES1	CASP3	0.815709
MINK1	DNAJB6	0.815641
CIRBP	CRKL	0.815589
IST1	CRKL	0.815545
UFD1	MINK1	0.815532
TNIP1	RABEP1	0.815472
PLCB2	NRGN	0.815471
NRGN	MAP4K5	0.815469
CRYZL1	IRAK4	0.815462
PSTPIP2	NCK2	0.815431
MINK1	DAB2	0.815414
TWF2	PPIB	0.815364
MAP4K5	AXIN1	0.815354
NRGN	CRKL	0.815301
CIAPIN1	STAMBP	0.815279
DAB2	IRAK4	0.815236
PCBP2	STAT5B	0.815172
SPART	EEF1D	0.815149
HS1BP3	PPP1R2	0.815138
USO1	DBNL	0.815104
TMSB10	DBI	0.815058
STAT5B	EBAG9	0.814975
ATP5IF1	DIABLO	0.814975
KAZN	IKBKG	0.814972
ATG16L1	CACYBP	0.814965
CACYBP	PDAP1	0.814958
EIF4E	CRYZL1	0.814905
GMFG	MITD1	0.814814
YWHAQ	PPP1R2	0.814786
PDE5A	TBCB	0.814778
TBCB	LACTB2	0.814778
IST1	MYDGF	0.814771
IRAK4	PPIB	0.814756
USO1	TBCB	0.814741
MARS1	TARBP2	0.814725
ERP29	LACTB2	0.814636
RABEP1	TJAP1	0.814586
CMC1	ERBIN	0.814578
EIF4G1	DOK2	0.814562
ENO1	CRKL	0.814525
VASP	CMC1	0.814478
GMFG	TIA1	0.814399
DTD1	TBCB	0.814398
CACYBP	SARG	0.814363
ANGPT1	PDGFA	0.81436
BCL2L1	MANF	0.814357
SLA2	BCL2L1	0.814309
RWDD1	PPP1R2	0.814298
NFU1	ERP29	0.814215
BCL2L1	DBNL	0.81421
SLC9A3R1	MITD1	0.814206
INPPL1	TXLNA	0.814206
ERP29	CRYBB1	0.814191
MAVS	PTPN1	0.814183
TMED8	ARHGAP45	0.814165
ERBIN	MANF	0.814138
ELAC1	DNAJB6	0.814131
IRAK4	TIA1	0.814104
TBCA	PARK7	0.814073
TMED8	MSRA	0.814051
CRYZL1	SIRT2	0.81403
HS1BP3	GMFG	0.813998
NFE2	PDLIM7	0.813997
GCC1	SLC9A3R1	0.813994
UFD1	PDAP1	0.813969
ERP29	HS1BP3	0.8139
ATG16L1	DBNL	0.813875
MSRA	CRADD	0.813874
DAB2	CASP3	0.81378
STAMBP	CC2D1A	0.813703
NAA80	STAT5B	0.813673
CMC1	PPP1R2	0.813652
CIRBP	MITD1	0.813554
PHACTR2	DBNL	0.813537
YARS1	GCC1	0.813484
TBCC	LACTB2	0.813475
CRADD	CASP3	0.813459
PDLIM7	CRKL	0.813433
DNAJB6	DAB2	0.813416
VASP	GMFG	0.813414
MYDGF	FADD	0.813414
SPART	TJAP1	0.813405
NUMB	MAP4K5	0.813373
PLCB2	SLC9A3R1	0.813247
SLA2	TPD52L2	0.813245
IKBKG	BACH1	0.813215
ERP29	DNAJA2	0.813206
YARS1	MESD	0.813188
ERBIN	FYB1	0.813155
PDE5A	ERBIN	0.813133
PDAP1	TBCB	0.813113
RAB11FIP3	CMC1	0.813089
PRKAR2A	SPART	0.81308
PDLIM7	CLIP2	0.81299
PHACTR2	ERBIN	0.812986
MAP4K5	TIA1	0.812904
ELAC1	TPD52L2	0.812865
NRGN	NCK2	0.812861
TPD52L2	HARS1	0.812849
CRADD	DBNL	0.812814
JPT2	ELAC1	0.8128
MAP4K5	SNAP23	0.812794
HARS1	MGLL	0.812768
MAP4K5	PPIB	0.812742
IST1	GMFG	0.812736
FKBP14	PPIB	0.812731
CIAPIN1	MIF	0.812697
UFD1	NRGN	0.812645
SPART	CRYZL1	0.812642
MARS1	YES1	0.812618
SNAP29	PPIB	0.812552
KIFBP	CNPY4	0.812533
YES1	TXLNA	0.812529
TJAP1	DOK2	0.812528
TXLNA	CRKL	0.812499
SLC9A3R1	PSTPIP2	0.812479
CMC1	NCK2	0.812466
SLC9A3R1	MSRA	0.812434
TPD52L2	DAB2	0.812397
DBI	PPP1R2	0.812386
CIRBP	MINK1	0.812338
MYDGF	MITD1	0.812278
TBCB	SNAP23	0.812228
PDAP1	PPP1R2	0.812227
PLCB2	MITD1	0.812221
NUMB	GRAP2	0.812174
MPI	HARS1	0.81217
HARS1	EIF4G1	0.812148
CDC37	NCK2	0.812116
AXIN1	CASP3	0.812082
IST1	CRYZL1	0.812062
TARBP2	DBNL	0.811993
YES1	NCK2	0.811958
TWF2	SARG	0.811953
TMED8	ATG16L1	0.811927
SPART	DBNL	0.811897
CIRBP	TIA1	0.811873
MSRA	IRAK4	0.811861
SNAP29	CD69	0.811858
PSTPIP2	MARS1	0.811829
CRYZL1	LACTB2	0.811756
CIAPIN1	LACTB2	0.811752
RILPL2	KIFBP	0.81175
PHACTR2	MESD	0.811726
ARHGAP45	RAB11FIP3	0.811703
JPT2	MYDGF	0.811702
TMED8	KIFBP	0.811682
NUDC	IRAK4	0.811593
GCC1	ELAC1	0.811584
CIRBP	CASP3	0.811528
MGLL	PPP1R2	0.811523
YARS1	IRAK4	0.811523
HS1BP3	CRYZL1	0.811478
TMED8	AXIN1	0.811463
DNAJB6	MAP4K5	0.811443
BCL2L1	NRGN	0.811364
TBCC	PPIB	0.811347
PLCB2	PHACTR2	0.811345
PSTPIP2	NRGN	0.811337
JPT2	PDAP1	0.811283
MSRA	ENO1	0.811277
CIRBP	TBCC	0.81118
STAT5B	FLI1	0.811148
VASP	TPD52L2	0.811117
TMED8	YES1	0.811108
IST1	CRADD	0.811108
ENO1	DBNL	0.811108
DTD1	NCK2	0.811085
GCC1	PDLIM7	0.811064
PTRHD1	MIF	0.811061
BCL2L1	MAP4K5	0.811035
DFFA	PPP1R2	0.811017
SARG	MITD1	0.811017
BCL2L1	CRYZL1	0.810992
BCL2L1	TIA1	0.810915
MYDGF	MSRA	0.810913
TMED8	PDAP1	0.810886
CRYZL1	FADD	0.81087
RWDD1	CASP3	0.810851
CMC1	DBNL	0.810838
LAT2	MITD1	0.810834
PSTPIP2	IRAK4	0.810816
TNFAIP8L2	DTD1	0.810777
MESD	DNAJA2	0.810748
RBPMS2	NFE2	0.810712
CMC1	PPIB	0.810703
MINK1	BCL2L1	0.810695
CDC37	FADD	0.810691
PSTPIP2	ERBIN	0.810636
BCL2L1	DTD1	0.810621
MARS1	MESD	0.810595
NUMB	STAT5B	0.810558
KIFBP	HARS1	0.810523
PRKG1	RILPL2	0.81043
SNAP29	PPP1R2	0.810404
VPS53	DOK2	0.8104
YWHAQ	GMPR2	0.810364
JPT2	DBNL	0.810362
VASP	DTD1	0.810323
TBCC	DFFA	0.810321
ATG16L1	PRKAR2A	0.810306
NFE2	TARBP2	0.8103
ELAC1	DBNL	0.810277
TPD52L2	HS1BP3	0.810252
NAA80	TBCC	0.810226
DTD1	HARS1	0.81022
SMNDC1	ELOA	0.810204
LAT2	CRKL	0.810116
UFD1	DOK2	0.810114
IST1	MESD	0.810012
GTPBP2	CACYBP	0.809975
CDC37	TBCB	0.809974
YWHAQ	CASP3	0.80997
YARS1	GMFG	0.809964
SIRT2	CIAPIN1	0.809952
YWHAQ	LACTB2	0.809927
PTRHD1	CRYZL1	0.809915
HS1BP3	GRAP2	0.809871
MESD	DBI	0.809833
JPT2	NCK2	0.809833
DDHD2	ARHGAP45	0.809802
MITD1	SNAP23	0.809767
NRGN	DBNL	0.809763
IKBKG	HEXIM1	0.809732
CNP	RWDD1	0.809726
MSRA	ERBIN	0.809725
PDE5A	TXLNA	0.809716
ARHGAP45	TXLNA	0.80967
TWF2	CDC37	0.80966
CIAPIN1	HARS1	0.809643
PPP1CC	ERP29	0.809637
ELAC1	IRAK4	0.809599
MYDGF	DOK2	0.809586
STIP1	PEBP1	0.809556
TXLNA	SNAP23	0.809538
NRGN	DTD1	0.80953
IST1	SIRT2	0.809523
TMED8	FKBP14	0.809513
PPP1R12A	CDC37	0.809462
NUMB	DBNL	0.809442
RRAS	MESD	0.809392
MPI	CNPY4	0.809332
UFD1	DTD1	0.809297
CDC37	TBCC	0.809296
SLC9A3R1	PPIB	0.809282
MANF	DOK2	0.809276
MARS1	VPS53	0.809267
PLCB2	HARS1	0.80924
PARK7	PLPBP	0.809237
JPT2	RILPL2	0.809207
GCC1	AXIN1	0.809161
DNAJA2	PPP1R2	0.809125
UFD1	MGLL	0.8091
EIF2AK2	ATG16L1	0.809035
NUMB	TXLNA	0.80901
BRAP	TXLNA	0.808967
CIRBP	PDAP1	0.808922
NAA80	SLC9A3R1	0.808913
TPD52L2	CMC1	0.808907
MARS1	EHBP1	0.808884
USO1	CRKL	0.808882
ARHGAP45	TWF2	0.808866
IRAK4	SNAP23	0.808825
NAA80	IRAK4	0.8088
NCK2	DNAJA2	0.808799
PTRHD1	PLPBP	0.808797
ELAC1	NCK2	0.808742
SERPINB1	FADD	0.808738
MAVS	TARBP2	0.808717
OTUD7B	TWF2	0.808691
CNPY4	MANF	0.808665
SLA2	MESD	0.80866
CACYBP	EIF4G1	0.808622
IST1	TPD52L2	0.808609
UBXN1	GMPR2	0.808599
NFATC1	BCR	0.808595
TNFAIP8L2	DNAJB6	0.808592
SERPINB1	DBNL	0.808576
NUMB	NCK2	0.808567
VPS53	AXIN1	0.808559
SIRT2	IRAK4	0.808553
CACYBP	DNAJA2	0.808539
MITD1	FADD	0.808538
PLCB2	DOK2	0.808497
NAA80	PDE5A	0.808495
TXLNA	GRAP2	0.808478
CIRBP	ACOT13	0.808474
GIT1	ARHGAP45	0.808439
NFE2	MAVS	0.808435
NUMB	RILPL2	0.808417
SDCCAG8	AXIN1	0.808408
MARS1	NUB1	0.808396
DTD1	PPP1R2	0.80838
SLC9A3R1	NRGN	0.808326
TPD52L2	MAP4K5	0.808291
HARS1	DFFA	0.808252
YES1	VPS53	0.808221
KAZN	BANK1	0.808186
TXLNA	NFATC1	0.808184
TBCC	EIF4G1	0.808081
YARS1	JPT2	0.808052
NUMB	MARS1	0.808022
STAMBP	MIF	0.80802
TBCC	RWDD1	0.807912
JPT2	NAA80	0.807912
MYDGF	LACTB2	0.807854
CIRBP	PHACTR2	0.807852
CNPY4	TIA1	0.80785
TWF2	FADD	0.807835
MINK1	MESD	0.807832
RBPMS2	PDLIM7	0.807832
YES1	STAT5B	0.807826
KIFBP	DBNL	0.807815
GMFG	CMC1	0.807814
CIRBP	MSRA	0.807813
LACTB2	DOK2	0.807805
SNAP29	CLEC1B	0.807794
GIT1	IKBKG	0.807791
PDIA4	MESD	0.807765
MSRA	DBI	0.80776
JPT2	TBCC	0.807752
STIP1	STAMBP	0.807747
HS1BP3	CRKL	0.807742
OTUD7B	GCC1	0.807706
SARG	YES1	0.8076
ELAC1	CRYZL1	0.807504
MANF	PPP1R2	0.807487
CDC37	CRADD	0.807464
PLCB2	CRKL	0.807462
CDC42BPB	TNIP1	0.807413
PEBP1	GLOD4	0.807393
MYDGF	CRYZL1	0.807389
RILPL2	TIA1	0.80737
JPT2	HARS1	0.807338
SARG	NCK2	0.807321
GMFG	MAP4K5	0.807281
YWHAQ	CRADD	0.807234
RWDD1	PARK7	0.807233
LZTFL1	CACYBP	0.807221
PLCB2	MINK1	0.807196
MYDGF	MPI	0.807175
TMED8	FADD	0.807152
PHACTR2	TBCB	0.807117
PDE5A	DNAJB6	0.807106
LAT2	EBAG9	0.807101
NRGN	ARHGAP45	0.807094
GCC1	SARG	0.807077
PDAP1	HARS1	0.807074
GCC1	SNAP29	0.807026
EIF4G1	AXIN1	0.806997
PDE5A	IRAK4	0.806965
SIRT2	MIF	0.806895
PPP1CC	TWF2	0.806804
SARG	DBNL	0.80675
ZHX2	SNRPB2	0.806715
YARS1	RILPL2	0.806691
GCC1	CRYZL1	0.806582
KIFBP	PPP1R2	0.806578
MYDGF	EBAG9	0.806555
STAT5B	MSRA	0.806548
DFFA	CRKL	0.806536
KAZN	ARHGEF12	0.806519
TMED8	CMIP	0.806517
GCC1	GMFG	0.806511
UFD1	FLI1	0.80649
CRYZL1	MSRA	0.806462
GCC1	VPS53	0.806458
TBCC	TIA1	0.806456
SNAP29	NCK2	0.806395
TARBP2	AXIN1	0.806371
NRGN	MITD1	0.806364
SIRT2	CDC37	0.806344
PSTPIP2	TWF2	0.806273
YWHAQ	DFFA	0.806264
SDCCAG8	GIT1	0.806254
YWHAQ	FADD	0.806207
JPT2	MESD	0.806176
IST1	TWF2	0.806154
ARHGAP45	DBNL	0.806151
TMED8	FGD3	0.806141
PLCB2	CASP7	0.806133
IRAK4	FADD	0.806092
TRIM25	TNIP1	0.806078
ENO1	FADD	0.806015
TBCA	CRADD	0.805988
HS1BP3	IRAK4	0.805956
CMC1	MITD1	0.805925
MSRA	DOK2	0.805919
TWF2	PDAP1	0.805909
CDC42BPB	RAB11FIP3	0.805818
TXLNA	IKBKG	0.805803
GCC1	MSRA	0.8058
YES1	EBAG9	0.805791
FYB1	DOK2	0.805788
CMC1	HARS1	0.805776
USP25	CRYZL1	0.805682
SARG	CASP3	0.805638
PPP1R9B	PDLIM7	0.805634
GTPBP2	ERP29	0.805551
NRGN	IRAK4	0.80554
DNAJB6	CRYBB1	0.805529
KAZN	NFATC1	0.80548
NAA80	LDLRAP1	0.805476
GTPBP2	GCC1	0.805474
YWHAQ	LZTFL1	0.805451
IRAK4	DOK2	0.805435
RABEP1	ARHGAP45	0.805423
CDC42BPB	NFE2	0.805407
IST1	DBNL	0.805386
NAA80	HARS1	0.805365
PDAP1	TIA1	0.805345
STAT5B	TXLNA	0.805331
UFD1	CNPY4	0.805329
SARG	AXIN1	0.805326
MARS1	DTD1	0.805322
BCL2L1	EBAG9	0.805273
RAB11FIP3	CASP3	0.805254
NUMB	ERP29	0.805236
VASP	TIA1	0.805219
FGD3	DBNL	0.805218
VASP	HARS1	0.805211
TNIP1	TAX1BP1	0.805195
NUMB	RAB11FIP3	0.805194
TBCB	RWDD1	0.805156
MYDGF	DAB2	0.80515
KAZN	GIT1	0.805132
MARS1	CALCOCO2	0.80511
MARS1	FADD	0.805081
LYN	NCK2	0.80508
MITD1	AXIN1	0.805038
JPT2	CASP7	0.805035
INPPL1	CALCOCO1	0.805025
PSTPIP2	RAB11FIP3	0.805007
UFD1	FKBP14	0.804966
MINK1	NCK2	0.804965
SIRT2	FADD	0.804925
OTUD7B	MYDGF	0.804913
PDE5A	YES1	0.804887
TXLNA	ARHGEF12	0.804862
GTPBP2	ARHGAP45	0.804858
SLA2	GRAP2	0.804796
TMED8	SLA2	0.804792
CACYBP	SNAP23	0.804777
RAB27B	RAB11FIP3	0.804776
TPD52L2	DBNL	0.804754
ERP29	CDC37	0.804592
RRAS	ERP29	0.804584
HS1BP3	NCK2	0.804578
MAP4K5	MANF	0.804574
CACYBP	HS1BP3	0.804534
CDC42BPB	AXIN1	0.80452
CIRBP	FADD	0.804512
DBNL	TIA1	0.804362
MITD1	PDLIM7	0.804351
NUMB	YES1	0.80431
GMFG	CRADD	0.804304
PLCB2	CMC1	0.804268
CASP7	ERP29	0.804266
PDLIM7	AXIN1	0.804257
GCC1	FGD3	0.804217
TWF2	FLI1	0.804206
CASP7	TWF2	0.8041
NAA80	SARG	0.804097
HARS1	FYB1	0.804013
MYDGF	TBCC	0.803997
CIRBP	IRAK4	0.803935
SKAP2	EIF4G1	0.803809
CACYBP	SEC31A	0.803806
TNFAIP8L2	SLC9A3R1	0.803804
TBCA	PLPBP	0.80379
ATG16L1	AP3B1	0.80376
PHACTR2	NCK2	0.803757
EHBP1	MAVS	0.803755
CMC1	DOK2	0.803746
MINK1	CRKL	0.803719
PHACTR2	DOK2	0.803685
PHACTR2	MYDGF	0.803675
RABEP1	GIT1	0.803672
TMED8	CNPY4	0.803665
VASP	MARS1	0.803592
DNAJB6	LACTB2	0.80359
HARS1	NUB1	0.803585
TNIP1	PRKAR2A	0.803582
IST1	NAA80	0.803579
STAT5B	CDC37	0.803569
CASP7	CACYBP	0.803564
CACYBP	CNPY4	0.803554
CIAPIN1	DBNL	0.803526
DNAJA2	CASP3	0.803506
LZTFL1	TWF2	0.803467
MARS1	SARG	0.803432
NUMB	MITD1	0.80343
JPT2	PLCB2	0.803429
HS1BP3	STAT5B	0.803389
TBCA	MIF	0.80338
RILPL2	MSRA	0.803372
MECR	GADD45GIP1	0.803354
CALCOCO1	AXIN1	0.803347
RRAS	TWF2	0.803343
YARS1	DBNL	0.803339
MYDGF	ERBIN	0.803314
YARS1	DNAJB6	0.803292
FKBP14	BCL2L1	0.803279
ERP29	MPI	0.803268
NUB1	DBNL	0.80326
NFE2	EEF1D	0.803257
GCC1	SNAP23	0.803253
NDUFB7	ACOT13	0.80316
DNAJB6	TIA1	0.803134
VASP	PDIA4	0.803109
PLCB2	TPD52L2	0.803094
HEXIM1	EIF4G1	0.803084
MSRA	TIA1	0.803082
CRADD	PPP1R2	0.803066
BCL2L1	FADD	0.803061
JPT2	SLC9A3R1	0.803015
YARS1	MYDGF	0.802966
EBAG9	EIF4G1	0.802948
NAA80	CASP7	0.802882
PLCB2	VASP	0.802873
GTPBP2	CRKL	0.802785
KIFBP	CRKL	0.802778
SARG	IRAK4	0.802737
MINK1	MITD1	0.802723
VPS53	ABL1	0.802705
TMED8	ACOT13	0.802663
PHACTR2	NRGN	0.802659
GCC1	RAB27B	0.802647
ZFYVE19	IST1	0.802636
ELAC1	SLC9A3R1	0.802593
UFD1	MARS1	0.802589
CIAPIN1	DFFA	0.802568
USP25	NFE2	0.802567
DDHD2	RABEP1	0.802565
AP3B1	TWF2	0.802527
PHACTR2	TPD52L2	0.802482
UFD1	SARG	0.802464
KAZN	BRAP	0.802431
SLC9A3R1	CRYZL1	0.80243
SNAP29	CASP3	0.802337
LAT2	MAP4K5	0.802324
CNPY4	MITD1	0.802293
GTPBP2	DBNL	0.802291
TNFAIP8L2	ERP29	0.802281
LYN	LAT	0.802255
SARG	DOK2	0.802244
PLCB2	ERBIN	0.802242
DTD1	PPIB	0.802239
GRAP2	DIABLO	0.802234
NUMB	IRAK4	0.802233
TBCC	DNAJA2	0.802209
NRGN	DOK2	0.802196
OPHN1	ARHGAP45	0.802194
SPART	ARHGAP45	0.802178
NAA80	ELAC1	0.802125
RILPL2	PDAP1	0.802097
JPT2	PDE5A	0.802077
TXLNA	PPP1R2	0.801974
CIAPIN1	SNX9	0.801959
CDC37	GRAP2	0.801923
MARS1	CMC1	0.801891
RILPL2	NUDC	0.801856
CRYZL1	DFFA	0.801841
DFFA	FADD	0.801821
SLA2	RILPL2	0.801796
SLC9A3R1	LZTFL1	0.801788
DTD1	CASP3	0.801748
NUMB	AXIN1	0.801742
TMED8	TXLNA	0.801718
REG1B	REG1A	0.801697
SLC9A3R1	CMC1	0.801688
CRYZL1	MAP4K5	0.801622
KAZN	OPHN1	0.801597
KAZN	PDE5A	0.801541
CNPY4	EBAG9	0.801536
RILPL2	CNPY4	0.801529
CDC42BPB	RBPMS2	0.801523
CACYBP	SNAP29	0.8015
PDGFB	ANGPT1	0.801499
CASP7	GMFG	0.801464
PSTPIP2	MAP4K5	0.801461
KAZN	CALCOCO1	0.80146
CMC1	TBCB	0.801439
CIRBP	MARS1	0.801419
TMED8	YWHAQ	0.801407
TIA1	LACTB2	0.801354
PHACTR2	CASP3	0.801329
USP25	ATG16L1	0.801299
VPS53	PPP1R2	0.801291
YWHAQ	SIRT2	0.801281
PDE5A	TWF2	0.801273
PTRHD1	SIRT2	0.801241
VASP	DAB2	0.801214
PLCB2	MAP4K5	0.801192
YWHAQ	CNP	0.801152
MARS1	PDLIM7	0.801146
FLI1	HARS1	0.801127
SIRT2	PPP1R2	0.801119
BCL2L1	VASP	0.801043
MPI	TIA1	0.800965
STAT5B	MGLL	0.800962
ELAC1	MITD1	0.800925
EBAG9	IRAK4	0.800901
LDLRAP1	GCC1	0.800899
VPS53	LAT2	0.800886
USO1	HARS1	0.800878
YWHAQ	CIAPIN1	0.800867
TXLNA	DOK2	0.800776
DFFA	PLPBP	0.800763
GTPBP2	MAP4K5	0.80074
YWHAQ	CDC37	0.800725
MTIF3	MECR	0.800712
PDAP1	PPIB	0.800692
YES1	TJAP1	0.800661
USO1	EIF4G1	0.800636
UFD1	HS1BP3	0.800622
HS1BP3	CASP3	0.800617
CRYZL1	MITD1	0.800545
ATG16L1	NAA80	0.80052
MTIF3	RTN4IP1	0.80052
ELAC1	STAT5B	0.800519
USO1	MESD	0.800502
CIRBP	ERBIN	0.80042
GCC1	FKBP14	0.800407
PSTPIP2	SARG	0.800401
NAA80	PPIB	0.800396
SEC31A	GRAP2	0.800363
SDCCAG8	INPPL1	0.800349
DNAJA2	DOK2	0.800341
ERBIN	TXLNA	0.800316
SNAP29	SNAP23	0.8003
TMED8	SEC31A	0.80029
CNPY4	CRKL	0.800253
SNAP29	FYB1	0.800179
SLA2	TWF2	0.800163
MITD1	DNAJA2	0.80015
KIFBP	MGLL	0.800121
TBCC	MGLL	0.800082
NAA80	TIA1	0.800082
NFE2	CALCOCO2	0.800074
STAT2	MARS1	0.800051
SERPINE1	PDGFA	0.800047

### Sheet: ST4
Supplementary Table 4 Number of proteins associated with glycaemic traits, diabetes prevalence, and diabetes incidence across observational designs and models in the UK Biobank (UKB-EUR) and China Kadoorie Biobank (CKB-EAS)
Model	P-value ‡	UKB-EUR (n = 33,301)						CKB-EAS (n =2,029)					UKB-CKB overlapped (at least one outcome)
		Cross-sectional			Prospective	All outcomes (at least 1 outcome)	All outcomes (overlapped)	Cross-sectional		Prospective	All outcomes (at least 1 outcome)	All outcomes (overlapped)
		HbA1c	Random Glucose*	Diabetes	T2D			Random Glucose*	Diabetes	T2D
Model 1	Nominal	2260	1901	1932	1961	2547	1300	1112	1528	532	1826	321
	FDR	2233	1829	1857	1895	2494	1226	851	1364	147	1503	122
	Bonferroni	1819	1151	1253	1210	2103	564	332	535	26	602	23
Model 2	Nominal	2114	1674	1418	1600	2456	800	1076	1482	330	1758	161
	FDR	2072	1547	1285	1461	2371	695	816	1278	10	1397	9
	Bonferroni	1488	715	810	822	1811	320	323	429	0	495	0
In both Models	Nominal	2059	1620	1336	1552	2402	746	1063	1454	286	1713	156	1611
	FDR	2020	1513	1226	1424	2335	658	802	1255	10	1375	9	1337
	Bonferroni	1466	708	787	815	1793	315	315	416	0	483*(484)	0	468
Model 1: UKB: adjusted for Age, Age^2, Sex, assessment centre, fasting time, dilution factor, family history of diabetes; CKB: adjusted for Age, Age^2, Sex, Study area, Ambient temperature, Fasting time, family history of diabetes, PlateID
Model 2: UKB: Model 1 plus education (ISCED), Townsend deprivation index, smoking, alcohol consumption, summed metabolic equivalent task (MET) time, self-reported health rating; CKB: Model 1 plus Education, Income, Smoking, Alcohol consumption, Physical activity, Health status
For HbA1c and random glucose related analyses, the baseline self-reported diabetes participants were excluded; for T2D related prospective cohort analyses, screening diabetes (self-reported and random blood glucose >= 11.1 mmol/l OR HbA1c >= 48 mmol/mol) were excluded.
‡ The raw p-value is from the original regression. The p-value of FDR and Bonferroni correction for multiple testing accounts for the total number of proteins tested (2,923 proteins tested in the UKB and 2,921 proteins tested in the CKB)
* There were 484 proteins when the FDR corrected robust proteins (associated with T2D) included

### Sheet: ST5
Supplementary Table 5 Leading features/traits of each cluster identified by bNMF across five diabetes outcomes, with and without adjustment for protein–protein and trait–trait correlations
Cluster	Without accounting for correlations among proteins and among traits										Accounting for correlations among proteins and among traits
	All outcomes included (main model)		HbA1c		Random Glucose		T2D prevalence		T2D incidence		all outcomes included		HbA1c		Random Glucose		T2D prevalence		T2D incidence
	Traits	Accumulated weights	Traits	Accumulated weights	Traits	Accumulated weights	Traits	Accumulated weights	Traits	Accumulated weights	Traits	Accumulated weights	Traits	Accumulated weights	Traits	Accumulated weights	Traits	Accumulated weights	Traits	Accumulated weights
Adiposity cluster	wc	0.0763517	wc	0.0799917	wb_fat_mass	0.0742277	wc	0.0736601	wc	0.0708088	wc	0.092333	wc	0.086789	wc	0.0845224	wc	0.0774705	wc	0.0925266
	wb_fat_mass	0.152313	wb_fat_mass	0.159977	wc	0.14839	wb_fat_mass	0.146078	wb_fat_mass	0.140236	wb_fat_mass	0.183215	wb_fat_mass	0.170899	wb_fat_mass	0.166925	bmi	0.152068	wb_fat_mass	0.183237
	bmi	0.228141	bmi	0.239587	bmi	0.222178	bmi	0.218368	bmi	0.209463	bmi	0.273842	bmi	0.254736	bmi	0.249284	wb_fat_mass	0.226608	bmi	0.27385
	t_fat_mass	0.301575	t_fat_mass	0.31718	t_fat_mass	0.293941	t_fat_mass	0.288433	t_fat_mass	0.276798	hc	0.344419	hc	0.320039	triglycerides	0.315567	triglycerides	0.300039	hc	0.344563
	hc	0.363762	hc	0.383072	hc	0.353157	hc	0.345747	hc	0.331412	triglycerides	0.404005	triglycerides	0.383281	hc	0.379996	hc	0.357641	triglycerides	0.404248
	bmr	0.411547	bmr	0.435646	bmr	0.398528	triglycerides	0.392042	triglycerides	0.378657	urate	0.458021	urate	0.43702	urate	0.432603	urate	0.407805	urate	0.458963
	urate	0.455185	urate	0.481784	urate	0.441439	bmr	0.436544	bmr	0.42018	hdl_neg	0.506343	shbg_neg	0.482727	shbg_neg	0.477076	shbg_neg	0.456009	hdl_neg	0.508143
	triglycerides	0.498123	wb_fat_free_mass	0.525601	triglycerides	0.48425	urate	0.479869	urate	0.461261	NA	NA	hdl_neg	0.527854	hdl_neg	0.52135	hdl_neg	0.497785	NA	NA
	hdl_neg	0.539079	NA	NA	hdl_neg	0.522196	hdl_neg	0.51889	hdl_neg	0.499657	NA	NA	NA	NA	NA	NA	pr_mean	0.534738	NA	NA
	NA	NA	NA	NA	NA	NA	NA	NA	shbg_neg	0.535487	NA	NA	NA	NA	NA	NA	NA	NA	NA	NA
Adiposity negative cluster	wc_neg	0.0655134	wc_neg	0.065656	wc_neg	0.0674819	wc_neg	0.0671302	wc_neg	0.0663519	wc_neg	0.0852033	wc_neg	0.0876477	wc_neg	0.0831949	wc_neg	0.0845113	wc_neg	0.085722
	bmi_neg	0.128953	bmi_neg	0.129049	bmi_neg	0.132538	bmi_neg	0.131969	bmi_neg	0.130304	bmi_neg	0.16719	bmi_neg	0.171903	bmi_neg	0.163378	bmi_neg	0.165802	bmi_neg	0.168537
	wb_fat_mass_neg	0.191709	wb_fat_mass_neg	0.190998	wb_fat_mass_neg	0.196145	wb_fat_mass_neg	0.196069	wb_fat_mass_neg	0.192726	wb_fat_mass_neg	0.247548	wb_fat_mass_neg	0.254278	wb_fat_mass_neg	0.242761	wb_fat_mass_neg	0.245173	wb_fat_mass_neg	0.250509
	t_fat_mass_neg	0.252913	t_fat_mass_neg	0.251274	t_fat_mass_neg	0.257915	t_fat_mass_neg	0.258417	t_fat_mass_neg	0.253394	hdl	0.319256	hc_neg	0.322546	hdl	0.312973	hdl	0.317026	hdl	0.321869
	hdl	0.307014	hdl	0.305626	hc_neg	0.310722	hdl	0.31231	hdl	0.308293	hc_neg	0.385999	hdl	0.389438	hc_neg	0.37939	hc_neg	0.382822	hc_neg	0.39042
	hc_neg	0.359629	hc_neg	0.357582	bmr_neg	0.360913	hc_neg	0.365935	hc_neg	0.359993	shbg	0.450907	shbg	0.451498	wb_fat_free_mass_neg	0.43505	shbg	0.440841	wb_fat_free_mass_neg	0.447383
	bmr_neg	0.408262	shbg	0.406761	hdl	0.411047	bmr_neg	0.415742	bmr_neg	0.4089	wb_fat_free_mass_neg	0.507229	wb_fat_free_mass_neg	0.510146	shbg	0.488694	wb_fat_free_mass_neg	0.497085	shbg	0.502619
	wb_fat_free_mass_neg	0.45221	bmr_neg	0.455612	shbg	0.457792	wb_fat_free_mass_neg	0.460679	shbg	0.454018	NA	NA	NA	NA	triglycerides_neg	0.534973	triglycerides_neg	0.54803	NA	NA
	apo_a	0.495331	wb_fat_free_mass_neg	0.500172	wb_fat_free_mass_neg	0.503191	shbg	0.503845	wb_fat_free_mass_neg	0.4981	NA	NA	NA	NA	NA	NA	NA	NA	NA	NA
	shbg	0.536928	NA	NA	NA	NA	NA	NA	apo_a	0.541511	NA	NA	NA	NA	NA	NA	NA	NA	NA	NA
Lipids cluster	triglycerides	0.0907583	triglycerides	0.0879886	triglycerides	0.101991	cholesterol	0.121417	triglycerides	0.110856	triglycerides	0.122221	triglycerides	0.140242	NA	NA	NA	NA	triglycerides	0.124216
	apo_b	0.164534	tot_protein	0.153768	cholesterol	0.181073	ldl	0.234259	cholesterol	0.217729	tot_protein	0.219343	ldl	0.250602	NA	NA	NA	NA	ldl	0.225946
	cholesterol	0.237926	apo_b	0.219334	apo_b	0.257762	apo_b	0.340282	ldl	0.315858	ldl	0.314988	tot_protein	0.344819	NA	NA	NA	NA	tot_protein	0.32226
	ldl	0.309398	cholesterol	0.284116	ldl	0.332168	triglycerides	0.425387	apo_b	0.411534	calcium	0.390422	calcium	0.428963	NA	NA	NA	NA	calcium	0.399139
	tot_protein	0.378721	ldl	0.346971	tot_protein	0.396404	calcium	0.479656	calcium	0.467823	pr_mean	0.446638	pr_mean	0.481742	NA	NA	NA	NA	pr_mean	0.453966
	calcium	0.432397	calcium	0.392952	calcium	0.45116	tot_protein	0.529407	tot_protein	0.521634	alp	0.496862	albumin	0.529069	NA	NA	NA	NA	alp	0.50146
	pr_mean	0.473785	pr_mean	0.435115	shbg_neg	0.491987	NA	NA	NA	NA	shbg_neg	0.542289	NA	NA	NA	NA	NA	NA	NA	NA
	shbg_neg	0.511567	shbg_neg	0.473187	pr_mean	0.53265	NA	NA	NA	NA	NA	NA	NA	NA	NA	NA	NA	NA	NA	NA
	NA	NA	alp	0.506805	NA	NA	NA	NA	NA	NA	NA	NA	NA	NA	NA	NA	NA	NA	NA	NA
Liver cluster	alt	0.19599	alt	0.201024	alt	0.188502	alt	0.18698	alt	0.188443	alt	0.213749	alt	0.211256	alt	0.205296	alt	0.216818	alt	0.211424
	ast	0.377618	ast	0.3847	ast	0.351562	ast	0.352063	ast	0.35635	ast	0.410208	ast	0.394019	ast	0.388318	ast	0.411622	ast	0.408666
	ggt	0.529024	ggt	0.537328	ggt	0.497234	ggt	0.491359	ggt	0.499468	ggt	0.57381	ggt	0.554684	ggt	0.539623	ggt	0.572851	ggt	0.571154
	NA	NA	NA	NA	alp	0.552817	alp	0.550366	alp	0.556168	NA	NA	NA	NA	NA	NA	NA	NA	NA	NA
Kidney cluster	cystatin_c	0.237381	cystatin_c	0.252137	cystatin_c	0.240748	cystatin_c	0.223211	cystatin_c	0.205828	cystatin_c	0.251338	cystatin_c	0.257706	cystatin_c	0.237131	cystatin_c	0.21778	cystatin_c	0.254294
	creatinine	0.400481	creatinine	0.425336	creatinine	0.418279	creatinine	0.368304	creatinine	0.336892	creatinine	0.420533	creatinine	0.447968	creatinine	0.388524	creatinine	0.351985	creatinine	0.42721
	urea	0.498641	urea	0.531888	urea	0.523591	urea	0.458402	urea	0.415051	urea	0.524807	urea	0.56038	urea	0.481809	urea	0.432302	urea	0.531212
	albumin_neg	0.546564	NA	NA	NA	NA	albumin_neg	0.508152	urate	0.46557	NA	NA	NA	NA	albumin_neg	0.535049	urate	0.490594	NA	NA
	NA	NA	NA	NA	NA	NA	NA	NA	albumin_neg	0.508273	NA	NA	NA	NA	NA	NA	albumin_neg	0.537065	NA	NA
Main analysis (highlighted): the non-negative matrix was generated from 1,793 proteins (associated with at least one diabetes trait) vs 43 traits (without accounting for correlations among proteins and among traits). Others were additional analyses, for HbA1c, the non-negative matrix was generated from 1,466 proteins (associated with HbA1c) vs 43 traits; following the same principles, matrixes of random glucose, pT2D, and iT2D were generated from 708, 787, and 815 proteins vs 43 traits respectively. The corresponding matrixes were also generated accounting for correlations among proteins and among traits.
"_neg": negative traits, waist circumference (wc), whole body fat mass (wb_fat_mass), whole body fat free mass (wb_fat_free_mass), body mass index (bmi), tunk fat mass (t_fat_mass), hit circumference (hc), low-density lipoproteins (ldl), high-density lipoprotein (hdl), basal metabolic rate (bmr), hip circumference (hc), apolipoprotein A (apo_a), apolipoprotein B (apo_b), sex hormone binding globulin (shbg), mean of pulse rate (pr), mean of diastolic blood pressure (dbp_mean), mean of systolic blood pressure (sbp_mean), total protein (tot_protein), direct bilirubin (dir_bilirubin), total bilirubin (tot_bilirubin), alanine aminotransferase (alt), aspartate aminotransferase (ast), alkaline phosphatase (alp), gamma-glutamyltransferase (ggt), cystatin C (cystatinc)

### Sheet: ST6
Supplementary Table 6 Leading proteins of each cluster identified by bNMF across five diabetes outcomes, with and without adjustment for protein–protein and trait–trait correlations
N	Without accounting for correlations among proteins and among traits																																																		Accounting for correlations among proteins and among traits
	Adiposity										Reduced-adiposity cluster										Lipids cluster										Liver cluster										Kidney cluster										Adiposity										Reduced-adiposity cluster										Lipids cluster							Liver cluster									Kidney cluster
	HbA1c	Accumulated weight	Glucose	Accumulated weight	T2D prevalence	Accumulated weight	T2D incidence	Accumulated weight	All outcomes (Main model)	Accumulated weight	HbA1c	Accumulated weight	Glucose	Accumulated weight	T2D prevalence	Accumulated weight	T2D incidence	Accumulated weight	All outcomes (Main model)	Accumulated weight	HbA1c	Accumulated weight	Glucose	Accumulated weight	T2D prevalence	Accumulated weight	T2D incidence	Accumulated weight	All outcomes (Main model)	Accumulated weight	HbA1c	Accumulated weight	Glucose	Accumulated weight	T2D prevalence	Accumulated weight	T2D incidence	Accumulated weight	All outcomes (Main model)	Accumulated weight	HbA1c	Accumulated weight	Glucose	Accumulated weight	T2D prevalence	Accumulated weight	T2D incidence	Accumulated weight	All outcomes (Main model)	Accumulated weight	HbA1c	Accumulated weight	Glucose	Accumulated weight	T2D prevalence	Accumulated weight	T2D incidence	Accumulated weight	All outcomes (Main model)	Accumulated weight	HbA1c	Accumulated weight	Glucose	Accumulated weight	T2D prevalence	Accumulated weight	T2D incidence	Accumulated weight	All outcomes (Main model)	Accumulated weight	HbA1c		Glucose		All outcomes (Main model)		HbA1c	Accumulated weight	Glucose	Accumulated weight	T2D prevalence	Accumulated weight	T2D incidence	Accumulated weight	All outcomes (Main model)	Accumulated weight	HbA1c	Accumulated weight	Glucose	Accumulated weight	T2D prevalence	Accumulated weight	T2D incidence	Accumulated weight	All outcomes (Main model)	Accumulated weight
1	LEP	0.00803767	LEP	0.0120755	LEP	0.0104411	LEP	0.00819426	LEP	0.00605307	IGFBP2	0.0214075	IGFBP2	0.0216373	IGFBP2	0.017709	IGFBP2	0.025074	IGFBP2	0.0132999	LDLR	0.00324066	LDLR	0.00793449	PLA2G7	0.018462	LDLR	0.0113871	PLA2G7	0.00331729	ACY1	0.00669416	GGT1	0.0101068	ACY1	0.0087764	GGT1	0.00785877	ACY1	0.00607533	SHISA5	0.00643871	PIK3IP1	0.0110683	SHISA5	0.00749674	SHISA5	0.00675539	SHISA5	0.00429848	LEP	0.00652008	LEP	0.0107627	LEP	0.00958471	LEP	0.00702136	LEP	0.00576521	SHBG	0.02564	SHBG	0.0242218	SHBG	0.0180549	SHBG	0.0265318	SHBG	0.0145779	LDLR	0.00350786	LDLR	0.00875162	LDLR	0.00331929	ACY1	0.00687854	GGT1	0.0102881	ACY1	0.00871016	FUOM	0.00803929	ACY1	0.00616346	SHISA5	0.00645748	PIK3IP1	0.0111704	SHISA5	0.00766741	SHISA5	0.00675987	SHISA5	0.00436711
2	FABP4	0.0135961	FABP4	0.0208331	FABP4	0.0178999	FABP4	0.0138272	FABP4	0.0104002	SHBG	0.0424926	SHBG	0.0428056	CKB	0.0348587	SHBG	0.0495173	CKB	0.026176	PLA2G7	0.00646676	TFPI	0.0147498	FGFBP1	0.0300611	FGFBP1	0.0207462	LDLR	0.00636005	FUOM	0.0133804	ACY1	0.0201703	GGT1	0.0175154	ACY1	0.0157152	GGT1	0.0121473	RELT	0.0124362	TAFA5	0.0211963	PIK3IP1	0.0143469	RELT	0.0129567	RELT	0.00827116	FABP4	0.0112	FABP4	0.0187144	FABP4	0.016429	FABP4	0.011899	FABP4	0.00992937	IGFBP2	0.0499683	IGFBP2	0.0475366	IGFBP2	0.0357682	IGFBP2	0.0523593	IGFBP2	0.0288875	PLA2G7	0.00665729	CCN1	0.0165041	PLA2G7	0.0063197	FUOM	0.0137334	ACY1	0.0205751	FUOM	0.0173817	ACY1	0.0160325	FUOM	0.0123162	RELT	0.0124339	TAFA5	0.0214335	IGFBP4	0.0146545	IGFBP4	0.0129468	RELT	0.00840368
3	IGSF9	0.0176603	IL1RN	0.0274633	IGSF9	0.0237543	IGSF9	0.0184732	IL1RN	0.0136902	CKB	0.0633439	CKB	0.0637441	SHBG	0.0520019	CKB	0.0738068	SHBG	0.0390185	TFPI	0.00909613	CCN1	0.0206054	APOM	0.0406965	CCN1	0.0292966	TFPI	0.00896043	GGT1	0.0199865	FUOM	0.0301255	FUOM	0.0261601	FUOM	0.0234653	FUOM	0.0181746	IGFBP4	0.0183898	LAYN	0.0311764	IGFBP4	0.0211224	IGFBP4	0.0190857	PIK3IP1	0.012219	IGSF9	0.0150496	IGSF9	0.0252722	IGSF9	0.0224358	IGSF9	0.0166459	IGSF9	0.0133479	IGFBP1	0.0720509	IGFBP1	0.0687219	IGFBP1	0.0518688	IGFBP1	0.0757451	IGFBP1	0.041884	CCN1	0.00958991	MFGE8	0.0241905	CCN1	0.00904931	GGT1	0.0205837	FUOM	0.0308056	GGT1	0.0260487	GGT1	0.0239839	GGT1	0.0184661	IGFBP4	0.0183309	LAYN	0.0314766	PIK3IP1	0.0216337	TNFRSF1A	0.0191026	PIK3IP1	0.0124125
4	IL1RN	0.021717	IGSF9	0.0339479	IL1RN	0.0295028	IL1RN	0.0229152	IGSF9	0.016915	IGFBP1	0.0827814	IGFBP1	0.0837766	IGFBP1	0.0684554	IGFBP1	0.0970349	IGFBP1	0.0513765	CCN1	0.0113973	PROC	0.0264227	APOC1	0.0500755	APOM	0.0377557	PROC	0.0111628	DCXR	0.0264141	DCXR	0.039726	DCXR	0.0345406	DCXR	0.030975	DCXR	0.0239814	NPDC1	0.0243058	TNFRSF19	0.04083	TNFRSF1A	0.0278475	TNFRSF1A	0.0251453	IGFBP4	0.0161137	IL1RN	0.0187758	IL1RN	0.0315005	FURIN	0.0279646	LDLR	0.0210007	IL1RN	0.0166615	PON3	0.0930171	PON3	0.0887921	PON3	0.0674883	PON3	0.0982306	PON3	0.0544203	MFGE8	0.0124401	PROC	0.0314195	AGRP	0.0117479	DCXR	0.0272258	DCXR	0.0407294	DCXR	0.0345013	DCXR	0.0317636	DCXR	0.0244241	NPDC1	0.0241882	TNFRSF19	0.0412278	TNFRSF1A	0.0285275	RELT	0.0252503	IGFBP4	0.0163894
5	PRAP1	0.0254671	PRAP1	0.0401565	PRAP1	0.034979	FURIN	0.0271706	PRAP1	0.0199535	PON3	0.10059	PON3	0.102851	PON3	0.0842857	PON3	0.119377	PON3	0.0633717	PROC	0.0136405	MFGE8	0.0317764	NPY	0.0589304	NPY	0.0459908	CCN1	0.0133579	AGXT	0.0326727	SCLY	0.0490704	SCLY	0.0427016	SCLY	0.0382906	GOT1	0.0296719	SCARB2	0.030004	IGFBP6	0.050404	SCARB2	0.0343511	NPDC1	0.0310822	NPDC1	0.0199759	PRAP1	0.0223029	PRAP1	0.0377088	IL1RN	0.0334765	FURIN	0.0253266	PRAP1	0.0198016	ADIPOQ	0.110707	ADIPOQ	0.105617	ADIPOQ	0.0803816	ADIPOQ	0.116991	ADIPOQ	0.0648127	TFPI	0.015204	TFPI	0.0385776	MFGE8	0.0143903	GOT1	0.0336936	AGXT	0.0503197	SCLY	0.042657	GOT1	0.039484	GOT1	0.0302578	TNFRSF1A	0.0299012	IGFBP6	0.0509423	SCARB2	0.0352268	SCARB2	0.0311801	NPDC1	0.0203338
6	CDHR2	0.0291321	FURIN	0.0460096	FURIN	0.04031	PRAP1	0.0313713	FURIN	0.0228248	ADIPOQ	0.115928	ADIPOQ	0.118674	ADIPOQ	0.0973794	ADIPOQ	0.137957	ADIPOQ	0.0732477	LCAT	0.0158099	LCAT	0.0370431	CCL27	0.0670165	AGRP	0.0541955	LCAT	0.0154291	GOT1	0.0389311	AGXT	0.0583991	PCBD1	0.0507773	GOT1	0.0455971	AGXT	0.0353591	TNFRSF1A	0.035681	WFDC2	0.0598173	EFNA4	0.0406987	SCARB2	0.0369724	TNFRSF1A	0.0237898	FURIN	0.025753	FURIN	0.043716	PRAP1	0.0389225	IL1RN	0.0294177	FURIN	0.0228646	MXRA8	0.126958	HSD11B1	0.121007	MXRA8	0.0923526	MXRA8	0.134397	MXRA8	0.0744475	NPY	0.0179051	ERBB3	0.0451304	TFPI	0.0169785	AGXT	0.0401142	SCLY	0.0598967	AGXT	0.0507905	AGXT	0.0470782	AGXT	0.0360287	SCARB2	0.0355692	NECTIN4	0.0603945	TGFBR2	0.0418081	TGFBR2	0.0370963	TNFRSF1A	0.0242066
7	SSC4D	0.0326393	SSC4D	0.0516638	SSC4D	0.0453478	SSC4D	0.0353915	CDHR2	0.0256281	MXRA8	0.130099	HSD11B1	0.133394	MXRA8	0.109586	MXRA8	0.155284	HSD11B1	0.0824886	NPY	0.0179505	PROS1	0.0420217	MFGE8	0.074476	LCAT	0.06176	NPY	0.0174827	PCBD1	0.0451744	PCBD1	0.067669	AGXT	0.0588528	AGXT	0.0528806	SCLY	0.0410226	CD59	0.0412559	NECTIN4	0.0692129	TGFBR2	0.0470328	TGFBR2	0.0427598	SCARB2	0.0275324	CDHR2	0.0290347	GHR	0.0492364	CDHR2	0.0439132	GHR	0.0334955	CDHR2	0.0257813	HSD11B1	0.143126	MXRA8	0.136393	HSD11B1	0.10423	HSD11B1	0.151537	HSD11B1	0.0840031	CCL27	0.0205713	CHMP6	0.0513664	NPY	0.0195239	SCLY	0.0465302	PCBD1	0.0693972	PCBD1	0.0588525	SCLY	0.0545919	SCLY	0.0417916	CD59	0.0411186	WFDC2	0.0698308	EFNA4	0.0483161	HSPG2	0.0429868	SCARB2	0.0280298
8	FURIN	0.0361236	CDHR2	0.0572467	CDHR2	0.0503436	CDHR2	0.0393587	SSC4D	0.0283947	WFIKKN2	0.144224	MXRA8	0.148003	HSD11B1	0.12178	HSD11B1	0.17252	MXRA8	0.0917153	APCS	0.0200876	ERBB3	0.0469435	FGFBP3	0.0815365	APOC1	0.0693098	AGRP	0.0195025	SCLY	0.051391	ECHDC3	0.0768938	ECHDC3	0.0668557	PCBD1	0.0601162	PCBD1	0.0466389	HSPG2	0.046822	COL15A1	0.0782859	COL6A3	0.0531942	HSPG2	0.0484956	CD59	0.0311874	GHR	0.0322192	INHBC	0.0547198	CFI	0.0489002	PRAP1	0.0375641	GHR	0.0285969	APOF	0.158856	APOF	0.151531	APOF	0.116036	APOF	0.16854	APOF	0.0934137	PROC	0.0232371	SYAP1	0.0574597	PROC	0.0220329	PCBD1	0.0529101	ECHDC3	0.0788394	ECHDC3	0.0668721	ECHDC3	0.0620507	PCBD1	0.0475163	HSPG2	0.0466458	COL15A1	0.0790734	COL6A3	0.0547418	COL6A3	0.0488594	CD59	0.0317698
9	OXT	0.039466	GHR	0.0626846	INHBC	0.0551938	GHR	0.0432905	GHR	0.0310541	HSD11B1	0.158105	WFIKKN2	0.162584	WFIKKN2	0.133909	WFIKKN2	0.18952	WFIKKN2	0.100851	MFGE8	0.0221622	HHEX	0.0517234	SSC5D	0.0883944	MFGE8	0.0767902	APCS	0.0214661	ECHDC3	0.0575069	BST2	0.0858769	BST2	0.074606	ECHDC3	0.0673198	ECHDC3	0.0522441	EFNA4	0.0522868	LY6D	0.0872018	COLEC12	0.0593383	CD59	0.0542294	EFNA4	0.0348309	SSC4D	0.035381	CDHR2	0.0601831	SSC4D	0.0538467	CFI	0.0414988	SSC4D	0.0313832	WFIKKN2	0.174377	WFIKKN2	0.16641	WFIKKN2	0.127615	WFIKKN2	0.185187	WFIKKN2	0.102728	HHEX	0.0257694	PROS1	0.063533	CCL27	0.0244977	ECHDC3	0.0592464	BST2	0.0879958	BST2	0.0746057	PCBD1	0.0695045	ECHDC3	0.0532163	EFNA4	0.0521446	LY6D	0.0881087	COLEC12	0.0611619	COLEC12	0.0546834	TGFBR2	0.0355095
10	GHR	0.0427827	INHBC	0.0680994	CPM	0.0599259	INHBC	0.0471025	INHBC	0.0337007	SLITRK1	0.171884	APOF	0.177115	APOF	0.145854	APOF	0.206488	APOF	0.10996	HHEX	0.0241674	APCS	0.0564561	IGFBP3	0.0952314	PROS1	0.0839714	MFGE8	0.0234252	BST2	0.0634642	FTCD	0.0944445	FTCD	0.0820486	BST2	0.0743455	BST2	0.0576837	CST3	0.0577403	PENK	0.0960796	EFNA1	0.0649663	EFNA4	0.0599326	TGFBR2	0.0384705	INHBC	0.0385104	SSC4D	0.0656463	INHBC	0.0587607	CDHR2	0.0453939	INHBC	0.0341562	PLTP	0.189359	PLTP	0.180572	CA14	0.138785	CA14	0.201234	CA14	0.111658	SNCA	0.0282254	HHEX	0.0695837	HHEX	0.0268378	BST2	0.065364	CBS	0.0967936	CBS	0.0820652	BST2	0.0767595	BST2	0.0587344	CST3	0.0576171	PENK	0.0970711	EFNA1	0.0669688	NPDC1	0.0604946	HSPG2	0.0392314
11	GPD1	0.0460597	CPM	0.0733494	CFI	0.0646052	CFI	0.0508408	GPD1	0.0363252	NCAN	0.185462	PLTP	0.190919	PLTP	0.157385	PLTP	0.222866	PLTP	0.118755	PROS1	0.0261664	SYAP1	0.0611701	THPO	0.101745	SNCA	0.090738	PROS1	0.0253652	KRT18	0.0692358	CBS	0.102914	CBS	0.0893795	FTCD	0.081	CBS	0.0628607	TAFA5	0.0631869	PTGDS	0.104747	BTN2A1	0.0703978	COL6A3	0.0656344	CST3	0.0420847	CPM	0.0415497	CFI	0.0709835	CPM	0.0635912	APCS	0.0492312	CPM	0.0368558	CA14	0.204149	CA14	0.194602	PLTP	0.149877	PLTP	0.217215	PLTP	0.120576	ERBB3	0.0306325	DNAJB1	0.0755346	SNCA	0.0291122	CBS	0.071238	FTCD	0.105554	FTCD	0.089461	CBS	0.0837765	CBS	0.0640138	TAFA5	0.0630599	PTGDS	0.10577	LAIR1	0.0725785	CD59	0.0662737	EFNA4	0.0429413
12	INHBC	0.0492648	GPD1	0.0785537	GPD1	0.0691955	CPM	0.0545779	CPM	0.0389209	LEPR	0.19891	NCAN	0.204589	SLITRK1	0.168736	SLITRK1	0.238758	NCAN	0.12733	SNCA	0.0281504	KLKB1	0.0658616	ATRN	0.108111	F7	0.0973536	FGFBP1	0.0272423	FTCD	0.0749826	HAO1	0.111279	HAO1	0.0966462	CBS	0.0876328	FTCD	0.0680325	COL6A3	0.0685262	OGN	0.11324	LAIR1	0.0758267	CST3	0.071317	HSPG2	0.0456882	GPD1	0.0445813	CPM	0.0762359	RARRES2	0.0683301	SSC4D	0.0530288	GPD1	0.0395527	LEPR	0.218468	LEPR	0.208266	SLITRK1	0.160554	SLITRK1	0.232545	SLITRK1	0.12914	CHMP6	0.0330353	LCAT	0.0814593	LCAT	0.0313663	FTCD	0.0771072	KRT18	0.114196	ASS1	0.0967555	KRT18	0.0906387	FTCD	0.0692721	COL6A3	0.0684457	OGN	0.11439	BTN2A1	0.0781283	EFNA4	0.0719906	CST3	0.0466333
13	ADM	0.0524375	SERPINF1	0.0837224	HGF	0.0737064	GPD1	0.0582049	OXT	0.0414207	APOF	0.212302	LEPR	0.218165	NCAN	0.180073	LEPR	0.254619	SLITRK1	0.135877	ERBB3	0.0300529	CHMP6	0.0704516	PTPRB	0.114279	HHEX	0.103685	HHEX	0.0291107	CBS	0.0806683	KRT18	0.119637	ASS1	0.103864	HAO1	0.0941572	KRT18	0.0731392	COLEC12	0.0738388	NBL1	0.121604	RNASE6	0.0812065	COLEC12	0.0769672	TAFA5	0.0492763	CFI	0.0475778	SERPINF1	0.0814004	PLAT	0.072956	CPM	0.0568084	CFI	0.0422186	SLITRK1	0.232655	SLITRK1	0.221839	NCAN	0.171091	LEPR	0.247756	LEPR	0.137668	LCAT	0.0354187	KLKB1	0.0870689	ERBB3	0.0336133	KRT18	0.0828755	HAO1	0.122738	KRT18	0.104026	FTCD	0.0974503	KRT18	0.0744483	COLEC12	0.07383	NBL1	0.122826	RNASE1	0.083637	CST3	0.0777014	TAFA5	0.0503028
14	RTN4R	0.0555555	BPIFB2	0.0887768	RARRES2	0.0781879	APCS	0.0617503	RTN4R	0.0439123	PLTP	0.225594	SLITRK1	0.231739	CA14	0.191174	NCAN	0.27044	LEPR	0.144408	SSC5D	0.031934	F7	0.075024	F13B	0.120433	SERPINF2	0.109852	SNCA	0.0309756	ADH1B	0.0862225	ASS1	0.127909	KRT18	0.111059	KRT18	0.100668	HAO1	0.0782081	COL15A1	0.0787835	RGMB	0.12991	EDA2R	0.0865487	IGFBP6	0.0822955	COL6A3	0.0528107	SERPINF1	0.0504594	APCS	0.0865405	GUSB	0.07748	INHBC	0.0605456	SERPINF1	0.0447834	NCAN	0.246595	NCAN	0.23529	NTRK3	0.180813	ENPP6	0.262807	ENPP6	0.14615	PROS1	0.0378003	IGFBP3	0.0926609	PROS1	0.0358492	HAO1	0.0885995	ASS1	0.131277	HAO1	0.111259	ASS1	0.104215	ASS1	0.0795926	COL15A1	0.0787428	RGMB	0.131236	RNASE6	0.08913	IGFBP6	0.0830529	COLEC12	0.0539405
15	CPM	0.0586552	CFI	0.0938294	SERPINF1	0.0826657	PLAT	0.0652881	SERPINF1	0.0463996	CA14	0.23751	CA14	0.244979	APOD	0.201139	CA14	0.286068	CA14	0.152823	SYAP1	0.0338147	DNAJB1	0.0793692	P4HB	0.126515	APCS	0.115822	ERBB3	0.032837	HAO1	0.0917759	ADH1B	0.136099	ADH1B	0.118177	ASS1	0.107151	ASS1	0.0832375	EFNA1	0.0836235	SORCS2	0.137771	EPHA2	0.0918731	EFNA1	0.0873599	COLEC12	0.0563394	BPIFB2	0.0533316	RARRES2	0.0916771	HGF	0.0819862	PLAT	0.064202	HGF	0.0473455	APOD	0.259524	APOD	0.24762	APOD	0.190519	NCAN	0.277805	NCAN	0.154586	SYAP1	0.0401598	PTPRB	0.0982288	CHMP6	0.0380753	ASS1	0.0943232	ADH1B	0.139703	ADH1B	0.118397	HAO1	0.110913	HAO1	0.0847333	EFNA1	0.0836234	SORCS2	0.139138	EDA2R	0.0945721	COL15A1	0.0881854	COL6A3	0.0575746
16	SERPINF1	0.0617009	HGF	0.0988671	PLAT	0.0871042	HGF	0.0688147	HGF	0.0488764	APOD	0.248833	APOD	0.256999	SCGB3A2	0.210669	ENPP6	0.301517	ENPP6	0.16122	F7	0.0356922	SSC5D	0.0836562	SERPIND1	0.132509	BCHE	0.121707	CCL27	0.034657	ASS1	0.0972857	GRPEL1	0.144221	GRPEL1	0.12523	ADH1B	0.113537	ADH1B	0.088193	PTGDS	0.0882168	AGRN	0.145512	RNASE1	0.0971766	COL15A1	0.0924154	LAYN	0.0598302	PLAT	0.0561995	HGF	0.0967269	GPD1	0.0864572	GUSB	0.0677866	PLAT	0.0498906	LPL	0.272102	LPL	0.259571	SCGB3A2	0.199714	APOD	0.291734	APOD	0.162327	DNAJB1	0.0424692	SERPINA4	0.103635	SYAP1	0.0402624	ADH1B	0.0999763	GRPEL1	0.147999	GRPEL1	0.125453	ADH1B	0.117509	ADH1B	0.0898027	LAIR1	0.0882624	AGRN	0.146939	EPHA2	0.0999577	EFNA1	0.0933133	LAYN	0.0610632
17	GSTA1	0.0647397	ADM	0.103894	GUSB	0.0915182	GUSB	0.0723275	ADM	0.0513412	COL4A1	0.259679	SCGB3A2	0.268513	NTRK3	0.220189	APOD	0.315664	APOD	0.16885	KLKB1	0.0375273	F10	0.0879304	LAMP2	0.138435	CFP	0.12744	SYAP1	0.0364608	UPB1	0.102733	UPB1	0.152294	UPB1	0.132262	GRPEL1	0.119908	GRPEL1	0.0931316	RNASE1	0.0928055	FAM3C	0.153063	VSIG4	0.102378	LAIR1	0.0973559	TNFRSF19	0.0632534	HGF	0.0590665	LDLR	0.101771	SERPINF1	0.0908983	RARRES2	0.0713659	BPIFB2	0.0524309	COL4A1	0.284132	SCGB3A2	0.271481	LPL	0.208828	NTRK3	0.305497	NTRK3	0.170005	PTPRB	0.0446798	SERPINF2	0.108983	DNAJB1	0.0424036	GRPEL1	0.105538	UPB1	0.156254	UPB1	0.132433	GRPEL1	0.124094	GRPEL1	0.0948167	RNASE1	0.0928861	FAM3C	0.154589	VSIG4	0.105291	LAIR1	0.0983955	TNFRSF19	0.0645368
18	PALM2	0.0677668	OXT	0.108908	BPIFB2	0.0959306	BPIFB2	0.0758264	BPIFB2	0.053805	APOA2	0.270419	SEZ6L	0.279541	SEZ6L	0.229456	SCGB3A2	0.329107	NTRK3	0.176148	CHMP6	0.0393561	SERPINF2	0.0921885	BTD	0.144287	SSC5D	0.133132	F7	0.0382541	GRPEL1	0.108138	MME	0.160108	MME	0.139046	UPB1	0.126198	UPB1	0.098006	LAIR1	0.0973829	SCN4B	0.160577	NPC2	0.107539	BTN2A1	0.102246	IGFBP6	0.0666456	GSTA1	0.0619131	PLAT	0.106757	CES1	0.0953075	CES1	0.0749175	GSTA1	0.0549671	IL17RB	0.296007	ADGRG2	0.282827	ADGRG2	0.217928	LPL	0.318892	SCGB3A2	0.177415	KLKB1	0.046798	BCHE	0.114185	PTPRB	0.0444423	UPB1	0.111071	MME	0.164207	MME	0.139177	UPB1	0.130498	UPB1	0.099771	PTGDS	0.097499	SCN4B	0.162216	FSTL3	0.110596	RNASE1	0.103416	IGFBP6	0.0680097
19	ADAMTS15	0.0707859	RTN4R	0.11392	OXT	0.100306	LDLR	0.0792687	GSTA1	0.0562682	APLP1	0.280966	LRTM2	0.29055	LRTM2	0.238613	NTRK3	0.342524	SCGB3A2	0.183321	SERPIND1	0.0411725	BCHE	0.0964071	ANGPTL3	0.150055	PTPRB	0.138781	KLKB1	0.0400404	ACE2	0.113264	ACE2	0.167894	ACE2	0.145785	MME	0.13229	MME	0.10271	RNASE6	0.101946	GUCA2A	0.167711	TNFRSF1B	0.112621	RNASE1	0.107124	WFDC2	0.0700043	APCS	0.0647577	GPD1	0.111681	CFH	0.0996952	CFH	0.0783486	APCS	0.0574914	CLUL1	0.307784	IL17RB	0.29417	BCAN	0.226821	SCGB3A2	0.332211	LPL	0.184758	BCHE	0.0488781	DTYMK	0.119329	KLKB1	0.0464413	MME	0.116375	ACE2	0.172118	ACE2	0.145835	MME	0.136672	MME	0.104532	RNASE6	0.1021	GUCA2A	0.169461	NPC2	0.115865	RNASE6	0.108294	WFDC2	0.0713712
20	BPIFB2	0.0737804	ADAMTS15	0.118879	RTN4R	0.104582	RARRES2	0.082674	CFI	0.0587233	BCAN	0.291496	BCAN	0.301457	BCAN	0.247688	SEZ6L	0.355481	SEZ6L	0.190297	RARRES2	0.0429849	SMAD1	0.100567	SORT1	0.155798	ATRN	0.144143	CHMP6	0.0417899	MME	0.118379	ACAA1	0.175466	ACAA1	0.152418	ACE2	0.138354	ACE2	0.107401	NBL1	0.106373	CDH3	0.174826	FSTL3	0.11766	RNASE6	0.111965	NECTIN4	0.0732854	GUSB	0.0675943	GUSB	0.116567	BPIFB2	0.103964	GPD1	0.0817751	GUSB	0.0600127	BCAN	0.319449	BCAN	0.305379	NCAM2	0.235588	ADGRG2	0.345095	ADGRG2	0.191961	DTYMK	0.050957	F10	0.124424	BCHE	0.048407	ACE2	0.12165	ACAA1	0.179865	KYNU	0.152485	ACE2	0.142817	ACE2	0.109265	NBL1	0.106566	CDH3	0.176594	TNFRSF1B	0.12103	OGN	0.11317	COL15A1	0.0746774
21	RBP5	0.0767513	ASGR1	0.123797	GSTA1	0.108856	GSTA1	0.0860572	RBP5	0.0611638	LPL	0.301981	ADGRG2	0.312344	ADGRG2	0.256696	LPL	0.368286	ADGRG2	0.197234	CCL27	0.0447425	CFP	0.104666	PAMR1	0.161455	SERPINA5	0.149432	SSC5D	0.0435303	ACAA1	0.123427	KYNU	0.182993	KYNU	0.159048	ACAA1	0.1443	ACAA1	0.11199	CD38	0.110776	CD160	0.181699	CD27	0.12267	OGN	0.11678	EFNA1	0.0765109	OXT	0.0704274	BPIFB2	0.12142	OXT	0.108187	HGF	0.0852006	OXT	0.0625316	NCAM2	0.331093	CLUL1	0.316574	COL4A1	0.244304	BCAN	0.357752	BCAN	0.199048	SERPINF2	0.0530124	PLXNA4	0.129368	SERPINF2	0.0503351	ACAA1	0.126839	KYNU	0.187591	ACAA1	0.159119	ACAA1	0.148908	ACAA1	0.113934	NPC2	0.110987	CCN3	0.183565	YAP1	0.126184	BTN2A1	0.118034	EFNA1	0.0779748
22	PLAT	0.079705	RBP5	0.12869	RBP5	0.113128	OXT	0.089436	PALM2	0.0636008	CHGB	0.312458	LPL	0.323223	LPL	0.265636	LRTM2	0.381064	LRTM2	0.204129	BCHE	0.0464965	SERPIND1	0.108757	TNFSF10	0.167089	P4HB	0.154719	APOM	0.0452263	PTS	0.128458	PTS	0.190426	PTS	0.165513	KYNU	0.150223	KYNU	0.116541	NPC2	0.115137	CCN3	0.188548	YAP1	0.127605	EDA2R	0.121571	COL15A1	0.0797158	RBP5	0.0732373	ASGR1	0.126273	GSTA1	0.112369	GSTA1	0.0884958	RBP5	0.0650457	APLP1	0.342683	NCAM2	0.327736	CLUL1	0.252969	IL17RB	0.370366	COL4A1	0.206134	CCL17	0.0550483	SMAD2	0.134287	DTYMK	0.0522574	KYNU	0.132011	VSNL1	0.195242	PTS	0.165552	VSNL1	0.154992	KYNU	0.118579	FSTL3	0.115369	EPHB6	0.190486	CD302	0.131243	FSTL3	0.122891	NECTIN4	0.0812602
23	ADH4	0.0826557	PLAT	0.133554	ASGR1	0.117353	CFH	0.0928065	FCAMR	0.066018	CLUL1	0.322716	APLP1	0.333977	APLP1	0.274555	ADGRG2	0.393784	BCAN	0.211013	DNAJB1	0.0482496	PTPRB	0.112841	RARRES2	0.172713	SORT1	0.159879	BCHE	0.0468959	KYNU	0.133479	VSNL1	0.197858	GSTA1	0.171883	VSNL1	0.156093	VSNL1	0.121055	SCRG1	0.119492	EPHB6	0.195392	CD302	0.132516	PTGDS	0.126339	LY6D	0.0828721	ADH4	0.076038	ADAMTS15	0.131119	RBP5	0.116544	ADH4	0.0917776	ADH4	0.067534	GH1	0.353954	APLP1	0.338858	IL17RB	0.261597	CLUL1	0.38288	NCAM2	0.213133	SERPIND1	0.0570821	CDKN1A	0.139184	CPB2	0.0541463	VSNL1	0.137148	PTS	0.202844	SULT2A1	0.17189	KYNU	0.161037	VSNL1	0.123205	VSIG4	0.119727	CD160	0.197378	CD27	0.136276	VSIG4	0.127716	LY6D	0.084483
24	HGF	0.0855851	RARRES2	0.138414	CFH	0.12157	SERPINF1	0.0961709	GUSB	0.0684105	NCAM2	0.332838	CLUL1	0.344582	CLUL1	0.283383	BCAN	0.406487	LPL	0.217752	CFP	0.0499846	DTYMK	0.116766	CCL23	0.178305	LAMP2	0.165006	SERPIND1	0.0485597	GSTA1	0.138492	GSTA1	0.205197	SULT2A1	0.17821	PTS	0.161891	PTS	0.125562	YAP1	0.123845	CDNF	0.202011	CKAP4	0.137421	EPHA2	0.131051	PENK	0.0860056	RARRES2	0.078812	RBP5	0.135891	ADH4	0.120691	AFM	0.0950334	RARRES2	0.0700182	APOA2	0.365204	LRTM2	0.349873	APLP1	0.270222	NCAM2	0.395384	CLUL1	0.220116	CPB2	0.0591063	VPS37A	0.144067	F10	0.0560312	PTS	0.142255	GSTA1	0.21036	GSTA1	0.17822	PTS	0.166986	PTS	0.127788	YAP1	0.124077	CDNF	0.204152	CKAP4	0.141285	PTGDS	0.132416	PENK	0.0876711
25	FCAMR	0.0884798	FCAMR	0.14327	ADM	0.125763	ADH4	0.099486	ADH4	0.0707977	GH1	0.342759	NCAM2	0.355055	NCAM2	0.292095	APLP1	0.41899	APLP1	0.224467	SERPINF2	0.0516985	IGFBP3	0.120641	RAB6A	0.183878	BTD	0.170101	DNAJB1	0.0502139	VSNL1	0.143453	SULT2A1	0.212483	ADH4	0.184487	SULT2A1	0.1676	GSTA1	0.129988	FSTL3	0.128196	PTPRN2	0.208525	SPINK1	0.142294	VSIG4	0.135748	BTN2A1	0.0891249	LDLR	0.0815822	CFH	0.14064	ASGR1	0.124805	SERPINF1	0.098271	LDLR	0.0724828	DSG2	0.376214	GH1	0.360675	LRTM2	0.278827	APLP1	0.407795	IL17RB	0.227075	ST6GAL1	0.0611299	SORT1	0.148938	F7	0.0579152	GSTA1	0.147298	SULT2A1	0.217819	C19orf12	0.184471	SULT2A1	0.172911	GSTA1	0.132301	SCRG1	0.128374	PTPRN2	0.210803	TNFRSF11A	0.14629	YAP1	0.137095	BTN2A1	0.0908424
26	GUSB	0.0913424	GUSB	0.148108	FCAMR	0.129948	CES1	0.102733	ADAMTS15	0.0731832	IL17RB	0.352667	APOA2	0.365391	COL4A1	0.300807	CLUL1	0.431458	CLUL1	0.23114	F10	0.0534116	RARRES2	0.124471	APOL1	0.189432	SERPIND1	0.175118	F10	0.051868	ADH4	0.148338	ADH4	0.219699	C19orf12	0.190733	GSTA1	0.173289	SULT2A1	0.134407	VSIG4	0.132511	CYTL1	0.214675	TNFRSF11A	0.147157	NBL1	0.140415	PTGDS	0.0922101	ASGR1	0.0843309	OXT	0.145361	AFM	0.128878	BPIFB2	0.101454	ASGR1	0.0749451	UMOD	0.387155	SEZ6L	0.371409	SEZ6L	0.287328	LRTM2	0.420102	APLP1	0.234028	APCS	0.0631485	ARF6	0.15379	APCS	0.059798	SULT2A1	0.152308	ADH4	0.225215	ADH4	0.190703	GSTA1	0.178722	SULT2A1	0.136806	CD302	0.132658	CYTL1	0.217079	TNFRSF4	0.151219	NPC2	0.141756	LAIR1	0.0939859
27	ASGR1	0.0942008	GSTA1	0.152934	ADH4	0.134123	RBP5	0.105948	PLAT	0.0755678	BPIFB1	0.362486	IL17RB	0.375497	DNER	0.309459	APOA2	0.443767	DNER	0.237811	CPB2	0.0550951	P4HB	0.128294	ERBB2	0.194852	PTH	0.179994	SERPINF2	0.0535061	SULT2A1	0.153195	C19orf12	0.226885	PDZK1	0.196767	ADH4	0.178898	C19orf12	0.138762	XG	0.136795	KLK11	0.220822	TNFRSF4	0.152017	NPC2	0.14506	EDA2R	0.0952908	ADAMTS15	0.0870445	LGALS9	0.150027	CFB	0.13295	CFB	0.104632	ADAMTS15	0.0773589	PLA2G1B	0.397646	APOA2	0.381969	DNER	0.295759	SEZ6L	0.432312	LRTM2	0.240943	F10	0.0651547	FIS1	0.158636	SERPIND1	0.0616747	ADH4	0.157265	C19orf12	0.232591	PDZK1	0.196786	C19orf12	0.184515	COQ7	0.141276	CD38	0.13693	KLK11	0.223309	TNFRSF12A	0.156125	EDA2R	0.146387	EDA2R	0.097113
28	CFI	0.0970388	LGALS9	0.157744	CES1	0.138236	RTN4R	0.109161	ASGR1	0.0779508	SCG3	0.372103	CHGB	0.385547	CHGB	0.318009	APOA1	0.456036	APOA1	0.24446	SMAD1	0.0567732	SERPINA4	0.132075	CXCL6	0.200234	DEFB4A_DEFB4B	0.184839	CPB2	0.0551424	C19orf12	0.158006	COQ7	0.234031	CA5A	0.202687	C19orf12	0.184493	COQ7	0.143114	TNFRSF12A	0.141061	PRRT3	0.226825	TNFRSF12A	0.156832	FSTL3	0.149684	LAIR1	0.0983706	CES1	0.0897537	CES1	0.154639	RTN4R	0.136908	OXT	0.107779	CES1	0.0797701	CTSB	0.408063	UMOD	0.392396	UMOD	0.303865	APOA2	0.444342	SEZ6L	0.247768	SSC5D	0.067152	DAAM1	0.163442	SSC5D	0.0635506	COQ7	0.16222	COQ7	0.239955	ACY3	0.202724	PDZK1	0.19025	C19orf12	0.145722	XG	0.141182	PRRT3	0.229442	SPINK1	0.160991	NBL1	0.151012	PTGDS	0.100237
29	FSTL3	0.0998541	PALM2	0.162506	LGALS9	0.142303	ADAMTS15	0.112356	RARRES2	0.0802634	PLA2G1B	0.381511	GH1	0.395461	APOA1	0.326524	NCAM2	0.468229	COL4A1	0.251047	CFI	0.0584294	ATRN	0.135831	SPOCK1	0.205502	SMAD5	0.189592	CFP	0.0567723	COQ7	0.162766	PDZK1	0.24105	PALM2	0.208588	PDZK1	0.189961	ADH4	0.147462	CD302	0.145305	VWC2	0.232732	AGRN	0.161585	TNFRSF1B	0.154244	RNASE6	0.101439	FCAMR	0.0924478	ADM	0.159237	FCAMR	0.140859	PAMR1	0.110897	FCAMR	0.0821727	CHGB	0.418324	DSG2	0.402783	PLA2G1B	0.31176	GH1	0.456302	GH1	0.254407	F7	0.0691481	F7	0.168245	CCL17	0.0654141	C19orf12	0.167173	PDZK1	0.247183	PALM2	0.208656	PALM2	0.195983	ADH4	0.150153	TNFRSF12A	0.14541	VWC2	0.235426	AGRN	0.165855	TNFRSF1B	0.155623	RNASE1	0.103357
30	FTCD	0.10266	APCS	0.167205	PALM2	0.146367	FCAMR	0.115548	LGALS9	0.0825719	DSG2	0.390916	UMOD	0.405124	IL17RB	0.334801	CHGB	0.480264	NCAM2	0.257623	PTPRB	0.0600756	SORT1	0.139549	ST6GAL1	0.210701	ERBB2	0.194196	RARRES2	0.0583898	PALM2	0.167505	PALM2	0.248013	ACY3	0.214434	PALM2	0.195389	PDZK1	0.151751	EPHB4	0.149537	IL10RB	0.238633	CD79B	0.166313	YAP1	0.158789	EPHA2	0.104482	CFH	0.0951366	RTN4R	0.163808	PAMR1	0.1448	SSC5D	0.114011	RTN4R	0.0845664	BPIFB1	0.428437	PLA2G1B	0.412763	APOM	0.319597	DSG2	0.468024	APOA2	0.261036	PLXNA4	0.0711216	LATS1	0.172984	IGFBP3	0.0672578	PDZK1	0.172007	PALM2	0.254331	CA5A	0.214584	ADH4	0.20168	PDZK1	0.154494	EPHB4	0.149634	IL10RB	0.241376	ULBP2	0.170609	EPHA2	0.160153	RNASE6	0.106465
31	COL6A3	0.105454	ADH4	0.171877	PLIN1	0.150304	CFB	0.118704	FSTL3	0.0848274	MOG	0.400081	BPIFB1	0.414744	UMOD	0.342826	IL17RB	0.491996	APOA2	0.264161	DTYMK	0.0617037	SNAP29	0.143253	C4BPB	0.215867	RARRES2	0.198792	PTPRB	0.0599764	PDZK1	0.172239	CA5A	0.254899	GPRC5C	0.220086	CA5A	0.200756	PALM2	0.155992	SPINK1	0.153657	SCARA5	0.244442	ULBP2	0.170987	LTBR	0.163237	RNASE1	0.107525	RTN4R	0.0978245	GSTA1	0.168371	FAM20A	0.14873	FAM20A	0.117113	CFH	0.0869538	AMY2A	0.438321	CTSB	0.422614	APOA1	0.327374	UMOD	0.479681	DNER	0.267608	IGFBP3	0.0730937	CXCL6	0.177649	ST6GAL1	0.0690921	PALM2	0.176764	CA5A	0.261373	GPRC5C	0.220223	CA5A	0.207266	PALM2	0.158771	TNFRSF11A	0.153783	SCARA5	0.247288	CD79B	0.175357	TNFRSF11A	0.164675	OGN	0.10956
32	ACY1	0.108186	CFH	0.176488	AFM	0.154238	AFM	0.121824	FTCD	0.0870814	AMY2A	0.409176	OPTC	0.424303	BPIFB1	0.350801	GH1	0.503497	CHGB	0.27058	P4HB	0.0633025	LAMP2	0.146932	NAGPA	0.221024	NAGPA	0.203368	SMAD1	0.0615587	CA5A	0.176861	ACY3	0.26163	RIDA	0.225728	ACY3	0.206052	CA5A	0.16018	FAM3C	0.157755	ADAM22	0.250225	FAM3C	0.175621	CD302	0.167682	OGN	0.110548	ADM	0.100462	ADH4	0.172893	PLIN1	0.152609	RBP5	0.120203	PALM2	0.089328	SCG3	0.447871	BPIFB1	0.432252	CHGB	0.335114	PLA2G1B	0.491109	UMOD	0.274112	THPO	0.0750554	EEF1D	0.182273	CFP	0.0709179	CA5A	0.181473	ACY3	0.268326	RIDA	0.225849	ACY3	0.21284	CA5A	0.163001	SPINK1	0.157926	ADAM22	0.253162	FAM3C	0.180068	CD302	0.169149	EPHA2	0.112636
33	LGALS9	0.110911	PLIN1	0.18097	CFB	0.158158	ASGR1	0.124932	APCS	0.0893305	PRRT3	0.418188	PLA2G1B	0.433754	OPTC	0.358766	APOM	0.514919	APOM	0.276913	ST6GAL1	0.0648868	CDKN1A	0.150605	GRP	0.226091	FN1	0.207922	DTYMK	0.0630813	ACY3	0.181391	SDHB	0.26831	RBP5	0.231079	NT5E	0.211224	ACY3	0.164308	TNFRSF11A	0.161845	CD93	0.255938	HAVCR2	0.180211	CD38	0.172113	NBL1	0.113538	PALM2	0.103095	FCAMR	0.177406	LGALS9	0.156485	ACY1	0.123251	ADM	0.0916879	MENT	0.457415	CHGB	0.441853	ITGA11	0.342705	CHGB	0.502353	DSG2	0.280534	CDKN1A	0.0770163	LAMP2	0.186893	SERPINA4	0.0727353	ACY3	0.18614	SDHB	0.275187	ENTPD2	0.23126	NT5E	0.218119	ACY3	0.167203	AGRN	0.16206	CD93	0.258904	HAVCR2	0.184752	LTBR	0.173604	NBL1	0.115672
34	PLIN1	0.113633	IL6	0.185393	FTCD	0.162049	FTCD	0.128004	COL6A3	0.091577	MENT	0.427131	DSG2	0.443168	PLA2G1B	0.366679	BPIFB1	0.526198	IL17RB	0.283108	ATRN	0.0664595	ST6GAL1	0.154243	PCSK9	0.231034	ST6GAL1	0.212464	APOC1	0.0645994	SDHB	0.185839	NT5E	0.274909	ALDH1A1	0.236419	GPRC5C	0.216336	SDHB	0.168366	AGRN	0.165931	LGALS9	0.261603	DLL1	0.184746	TNFRSF11A	0.176533	NPC2	0.116484	FTCD	0.105722	CFB	0.181854	FTCD	0.160323	FTCD	0.126286	FTCD	0.0940324	ART3	0.466561	AMY2A	0.451338	CTSB	0.350259	APOA1	0.513455	PLA2G1B	0.286857	SORT1	0.0789674	AP1G2	0.191511	CDKN1A	0.0745514	SDHB	0.190743	NT5E	0.281939	ALDH1A1	0.236601	GPRC5C	0.22336	SDHB	0.171359	FAM3C	0.16612	LGALS9	0.264588	THY1	0.18938	XG	0.178036	NPC2	0.11866
35	GSTA3	0.116333	CES1	0.189804	GSTA3	0.165907	GSTA3	0.13107	CFH	0.0938207	UMOD	0.436022	SCG3	0.452407	APOM	0.374467	UMOD	0.537472	GH1	0.289226	PAMR1	0.0680319	SMAD2	0.15784	CFI	0.235865	PAMR1	0.21692	P4HB	0.0661153	NT5E	0.19024	GPRC5C	0.281457	FBP1	0.241652	RIDA	0.221418	NT5E	0.17236	SCN4B	0.169953	TFF3	0.267217	DSC2	0.18928	SCRG1	0.180945	VSIG4	0.119413	LGALS9	0.108314	PALM2	0.186256	GSTA3	0.164139	CNTN3	0.129316	LGALS9	0.0963635	PRRT3	0.475547	OPTC	0.46079	AMY2A	0.357682	CTSB	0.524455	CHGB	0.293044	CFP	0.0809067	CC2D1A	0.196116	PLXNA4	0.0763651	NT5E	0.195267	GPRC5C	0.28861	RBP5	0.241904	RIDA	0.228569	NT5E	0.175438	SCN4B	0.170132	ART3	0.270264	DLL1	0.194001	CKAP4	0.182422	VSIG4	0.121626
36	CES1	0.11903	FTCD	0.194173	IL6	0.169732	PLIN1	0.134131	CES1	0.0960337	CTSB	0.444788	AMY2A	0.461612	SCG3	0.382197	OPTC	0.548629	UMOD	0.295257	FLI1	0.0696004	VPS37A	0.161423	FGFBP2	0.240683	HS6ST1	0.221297	ATRN	0.0676184	RIDA	0.194613	RIDA	0.287955	ENTPD2	0.24683	RBP5	0.226274	GPRC5C	0.176327	NPPC	0.173948	REG1A	0.272826	RNF149	0.193735	CKAP4	0.185342	RGMB	0.122324	ACY1	0.110886	PLIN1	0.19063	ACY1	0.167954	GSTA3	0.13233	ACY1	0.098657	ESM1	0.484532	TMPRSS5	0.47002	BPIFB1	0.3651	APOM	0.535309	APOA1	0.299153	SERPINA4	0.0828444	BTD	0.200642	THPO	0.0781699	GPRC5C	0.199723	RIDA	0.295265	FBP1	0.247174	SOD2	0.233677	GPRC5C	0.179451	NPPC	0.174052	REG1A	0.275925	RNF149	0.198562	TNFRSF4	0.186773	FSTL3	0.124593
37	AFM	0.121711	GSTA3	0.198502	FSTL3	0.17353	ADM	0.137181	PLIN1	0.0982305	AMY2B	0.453488	MENT	0.470766	AMY2A	0.389854	PLA2G1B	0.559763	BPIFB1	0.301274	UFD1	0.0711457	NUMB	0.165	CNTN3	0.24542	SMOC1	0.225458	FGFBP3	0.069115	GPRC5C	0.198954	RBP5	0.29417	CEACAM1	0.251956	SOD2	0.231108	RIDA	0.180245	CD300E	0.177805	WNT9A	0.278396	THY1	0.198189	XG	0.189716	FSTL3	0.125191	GSTA3	0.113443	AFM	0.194947	SSC5D	0.171765	ADAMTS15	0.135317	GSTA3	0.100927	MOG	0.49334	MENT	0.479106	OPTC	0.372496	BPIFB1	0.546062	CTSB	0.305251	S100A4	0.0847815	CFP	0.205149	SORT1	0.0799683	RIDA	0.204176	RBP5	0.301593	CEACAM1	0.252394	FBP1	0.238627	RIDA	0.183445	CD300E	0.177956	WNT9A	0.281577	DSC2	0.203095	CD300E	0.191108	RGMB	0.127522
38	APCS	0.12438	AFM	0.202827	UPB1	0.177275	LGALS9	0.140151	GSTA3	0.100426	PTPRZ1	0.462063	CTSB	0.479884	MENT	0.397465	DSG2	0.570866	OPTC	0.307261	LAMP2	0.0726888	CC2D1A	0.168532	SMOC1	0.250063	PSRC1	0.229574	CCL17	0.0705994	ALDH1A1	0.203097	ALDH1A1	0.30029	SORD	0.257034	ALDH1A1	0.235892	SOD2	0.18399	CFD	0.181648	ART3	0.28396	NECTIN2	0.202551	TNFRSF4	0.194068	EPHB4	0.128054	PLIN1	0.115981	IL6	0.199231	ADM	0.175573	UPB1	0.138281	UPB1	0.103185	GAL	0.501998	SCG3	0.488163	NXPH3	0.379764	AMY2A	0.556731	ITGA11	0.311299	DAAM1	0.0867186	SSC5D	0.209632	RARRES2	0.0817601	SOD2	0.208424	ALDH1A1	0.307884	SORD	0.257472	RBP5	0.243576	SOD2	0.1873	CFD	0.181844	TFF3	0.287188	FABP3	0.207555	TNFRSF9	0.195409	YAP1	0.13045
39	RARRES2	0.127025	LDLR	0.207151	COL6A3	0.181015	UPB1	0.143117	KRT18	0.102588	KIAA0319	0.470618	GHRL	0.488794	ITGA11	0.405046	MENT	0.581708	PLA2G1B	0.313198	CCL17	0.0742278	CXCL6	0.172039	CCL13	0.254634	VMO1	0.233678	ST6GAL1	0.0720778	RBP5	0.207223	SOD2	0.306342	SUOX	0.262077	ANPEP	0.240623	RBP5	0.187713	FABP3	0.185465	HS6ST2	0.289516	RBFOX3	0.20687	TNFRSF12A	0.198416	CD38	0.130914	UPB1	0.118519	FAM20A	0.203447	PALM2	0.179345	PLIN1	0.141197	PLIN1	0.105434	AMY1A_AMY1B_AMY1C	0.510648	NXPH3	0.497138	TMPRSS5	0.387029	OPTC	0.567371	BPIFB1	0.317271	RARRES2	0.0886525	ATRN	0.214089	S100A4	0.0835438	RBP5	0.212647	SOD2	0.314154	SUOX	0.262527	ENTPD2	0.248525	ALDH1A1	0.191087	HAVCR2	0.185661	HS6ST2	0.292798	RBFOX3	0.212015	AGRN	0.199697	SCRG1	0.133347
40	CFH	0.129642	CFB	0.211435	ACY1	0.184753	ACY1	0.146071	IL6	0.104743	GAL	0.47887	AMY2B	0.497636	CTSB	0.412577	AMY2A	0.59243	DSG2	0.319036	SNAP29	0.0757596	LATS1	0.175546	TCTN3	0.259066	PCSK9	0.23776	FLI1	0.0735533	FBP1	0.211308	FBP1	0.312394	GSTA3	0.267023	FBP1	0.245344	ALDH1A1	0.191422	PALM	0.189268	KLK8	0.294922	FABP3	0.211162	TNFRSF9	0.202759	TNFRSF1B	0.133763	AFM	0.121035	GSTA3	0.207622	CNTN3	0.183091	ASGR1	0.14411	CFB	0.107674	KIAA0319	0.519215	PLA2G10	0.506036	MENT	0.394243	NXPH3	0.577776	AMY2A	0.323233	LATS1	0.0905751	ST6GAL1	0.218543	DAAM1	0.0853232	ALDH1A1	0.216868	FBP1	0.320392	AKR7L	0.267486	ALDH1A1	0.253438	RBP5	0.194873	PALM	0.189456	KLK8	0.29828	NECTIN2	0.216458	SCRG1	0.203969	CD302	0.136239
41	CALB2	0.132255	IGSF3	0.215628	CALB2	0.188462	PALM2	0.149017	UPB1	0.106896	NPTXR	0.48692	TMPRSS5	0.506454	MOG	0.419959	CTSB	0.603087	MENT	0.324873	NAA80	0.0772797	PLXNA4	0.179052	SELP	0.263493	IGSF8	0.241789	LAMP2	0.0750276	SOD2	0.215362	SUOX	0.318207	AKR7L	0.271931	ENTPD2	0.24997	FBP1	0.195125	CDH3	0.193025	ROR1	0.300287	CD74	0.215437	B2M	0.207045	SCRG1	0.136611	CFB	0.123546	FTCD	0.211786	UPB1	0.186827	FCAMR	0.147017	AFM	0.109898	PTPRZ1	0.52771	GHRL	0.514813	GHRL	0.401446	MENT	0.58813	OPTC	0.329166	PLXNB3	0.0924914	CLEC1B	0.222979	SMAD2	0.0870944	FBP1	0.221049	ENTPD2	0.326449	GSTA3	0.2724	ANPEP	0.258333	FBP1	0.198627	FABP3	0.193251	ROR1	0.303728	CD74	0.22084	B2M	0.208237	CD38	0.139125
42	UPB1	0.134866	UPB1	0.219805	IGSF3	0.192167	IL6	0.151958	ACY1	0.109035	AMY1A_AMY1B_AMY1C	0.49494	MOG	0.515131	AMY2B	0.427317	MOG	0.613493	ITGA11	0.330702	SORT1	0.0787971	SERPINA5	0.182543	STAB2	0.267856	HEG1	0.2457	UFD1	0.0764914	ANPEP	0.219352	ENTPD2	0.324016	KHK	0.276607	CEACAM1	0.25456	ANPEP	0.19879	HAVCR2	0.196727	OCLN	0.305622	IL18BP	0.219672	AGRN	0.211331	YAP1	0.139454	IL6	0.126008	PAMR1	0.21592	FGF21	0.190556	FGF21	0.149921	IL6	0.112103	DMP1	0.536157	ESM1	0.523352	SCG3	0.408551	TMPRSS5	0.598471	APOM	0.334999	SMAD2	0.0944043	SERPIND1	0.227382	LATS1	0.0888655	ANPEP	0.225199	CEACAM1	0.332423	IMMT	0.27704	CEACAM1	0.263071	ANPEP	0.202376	RBFOX3	0.196994	OCLN	0.309068	IL18BP	0.225087	THY1	0.212495	LTBR	0.142007
43	KRT18	0.137474	ACY1	0.223923	PAMR1	0.195821	FAM20A	0.154837	AFM	0.11116	PTPRN2	0.502809	NXPH3	0.523789	TMPRSS5	0.434649	GHRL	0.623894	SCG3	0.336511	CDKN1A	0.0802997	BTD	0.186033	VMO1	0.272173	TMPRSS15	0.24961	CFI	0.0779455	SUOX	0.223292	SORD	0.329777	GPD1	0.281257	CXADR	0.259114	ENTPD2	0.202388	RBFOX3	0.200428	CDSN	0.310783	TNFRSF14	0.223829	CD79B	0.215558	CD302	0.142284	IGSF3	0.128398	ACY1	0.220038	IL6	0.19427	RTN4R	0.152758	FSTL3	0.114252	NPTXR	0.544527	ART3	0.531815	MOG	0.415392	GHRL	0.608633	TMPRSS5	0.340805	MTHFSD	0.0963167	MTSS2	0.231752	BLOC1S3	0.0906249	ENTPD2	0.229315	SUOX	0.338378	KHK	0.281673	CXADR	0.267804	ENTPD2	0.206102	CCN3	0.200702	PTPRR	0.314356	TNFRSF14	0.229329	TNFRSF12A	0.216752	EPHB4	0.144885
44	IGSF3	0.140017	ADAMTSL2	0.228027	IL18R1	0.199467	IGSF3	0.157711	CALB2	0.113276	ERBB4	0.510633	PLA2G10	0.532229	GHRL	0.441973	AMY2B	0.634203	AMY2A	0.342267	KDR	0.0817993	EEF1D	0.189494	TNFSF12	0.276477	MEGF9	0.2535	SORT1	0.0793988	ENTPD2	0.227231	CEACAM1	0.335496	IMMT	0.285875	SUOX	0.263641	SUOX	0.205924	CD160	0.204109	MANSC1	0.315905	INHBB	0.227921	ULBP2	0.219747	LTBR	0.145112	FSTL3	0.130778	IL18R1	0.224098	IL18R1	0.197929	F9	0.155586	IGSF3	0.116387	ERBB4	0.552848	DKK3	0.540153	ART3	0.422188	ART3	0.618625	NXPH3	0.346586	BLOC1S3	0.0982202	SPOCK1	0.236113	MTHFSD	0.0923842	CEACAM1	0.233324	SORD	0.344294	KRT8	0.286296	SUOX	0.2725	CEACAM1	0.209724	NECTIN2	0.204403	CDSN	0.319594	INHBB	0.233569	CFD	0.221004	TNFRSF1B	0.147759
45	MFAP5	0.142558	KRT18	0.232108	FAM20A	0.203109	PAMR1	0.160581	IGSF3	0.115391	B4GAT1	0.518446	GAL	0.540665	NXPH3	0.449274	NXPH3	0.644477	GHRL	0.347952	NUMB	0.083278	PAMR1	0.192948	GRHPR	0.280706	GRHPR	0.257348	KDR	0.0808512	GSTA3	0.231108	GSTA3	0.341175	KRT8	0.290397	SORD	0.268159	CEACAM1	0.209433	CCN3	0.207781	FOLR1	0.321028	TNFRSF10B	0.232	CD300E	0.223904	CD27	0.147941	FAM20A	0.13315	UPB1	0.228156	F9	0.201579	IL18R1	0.158406	KRT18	0.118509	ACAN	0.560833	PRRT3	0.548448	CA6	0.42888	PLA2G10	0.628572	SCG3	0.352312	EEF1D	0.100119	GRHPR	0.24041	PLXNB3	0.0941426	SUOX	0.237331	AKR7L	0.35014	GPD1	0.290851	AKR7L	0.277155	SUOX	0.213325	CDH3	0.208061	CALCB	0.324823	TNFRSF10B	0.237742	CD38	0.225246	XG	0.150621
46	IL6	0.14508	IL18R1	0.236163	ADAMTSL2	0.206707	IL18R1	0.16345	LDLR	0.11749	ESM1	0.526213	PRRT3	0.549092	PRRT3	0.456446	TMPRSS5	0.654718	CTSB	0.353617	CC2D1A	0.0847343	DAAM1	0.196388	SUMF2	0.284916	GPR37	0.261191	PAMR1	0.0823024	SORD	0.23495	AKR7L	0.346842	CES1	0.294871	AKR7L	0.272596	CXADR	0.212935	NECTIN2	0.211441	CALCB	0.326145	CHCHD10	0.236005	FAM3C	0.228038	SPINK1	0.150749	KRT18	0.135513	FGF21	0.232188	IGSF3	0.205167	PRCP	0.16122	FAM20A	0.120628	ITGAV	0.568634	AMY1A_AMY1B_AMY1C	0.556742	PRRT3	0.43554	MOG	0.638387	MENT	0.358033	VPS37A	0.102009	CXCL5	0.244704	VPS37A	0.0958978	SORD	0.241291	GSTA3	0.355972	MTUS1	0.295319	SORD	0.281727	SORD	0.216874	CD160	0.211709	ADM	0.330003	CHCHD10	0.241881	HAVCR2	0.229452	TNFRSF12A	0.153459
47	ADAMTSL2	0.147593	PAMR1	0.240083	KRT18	0.210293	CALB2	0.166251	CFB	0.119572	ART3	0.53397	KIAA0319	0.557245	GAL	0.463489	PRRT3	0.664893	MOG	0.359216	LDLRAP1	0.086189	ARF6	0.199798	HEG1	0.289126	CCL22	0.26501	THPO	0.0837425	AKR7L	0.238769	GPD1	0.352229	MTUS1	0.299308	GSTA3	0.27701	SORD	0.21641	TNFRSF14	0.214931	PTPRR	0.331245	CSF1	0.239994	HAVCR2	0.232168	SORCS2	0.153544	CALB2	0.137866	IGSF3	0.236191	ANGPTL2	0.208744	SERPIND1	0.164018	IL18R1	0.122729	DPP6	0.576404	MET	0.56503	PTPRZ1	0.442128	PRRT3	0.648187	GHRL	0.363627	ARF6	0.103888	P4HB	0.248994	EEF1D	0.0976441	AKR7L	0.245207	KRT8	0.361463	EPS8L2	0.299777	GSTA3	0.286198	CXADR	0.220419	TNFRSF14	0.215257	CHGB	0.335182	CSF1	0.245967	CD79B	0.23364	CD27	0.156294
48	SNCG	0.150064	FAM20A	0.243999	ANGPTL2	0.213811	ADAMTSL2	0.169023	ADAMTSL2	0.121652	PTPRR	0.541715	AMY1A_AMY1B_AMY1C	0.565369	KIAA0319	0.470395	GAL	0.674843	NXPH3	0.364764	PTH	0.0876393	PTH	0.20317	AGR3	0.293326	CNTN3	0.268794	NAA80	0.0851763	CXADR	0.242548	IMMT	0.357599	MVK	0.303736	HMOX2	0.28128	AKR7L	0.219878	CHCHD10	0.218353	ASGR1	0.336316	NCR1	0.243926	THY1	0.236279	CKAP4	0.156335	IL18R1	0.140218	F9	0.240152	PRCP	0.212301	ANGPTL2	0.166786	CALB2	0.124825	OBP2B	0.583951	GAL	0.573304	GAL	0.448709	CA6	0.65768	PLA2G10	0.369153	MAN1A2	0.105755	HEG1	0.253266	ARF6	0.0993828	CXADR	0.249123	IMMT	0.366943	CES1	0.304118	KRT8	0.290613	AKR7L	0.223938	INHBB	0.218754	FOLR1	0.340349	CD300C	0.249957	ULBP2	0.23779	CKAP4	0.159128
49	ADH1B	0.15251	GGH	0.247913	SNCG	0.217323	ANGPTL2	0.17179	IL18R1	0.123674	GDF2	0.5494	NPTXR	0.573387	PTPRZ1	0.477231	PLA2G10	0.684617	TMPRSS5	0.370307	SERPINA4	0.0890858	AP1G2	0.20653	ACP5	0.297475	ACP5	0.272573	SNAP29	0.0866094	CEACAM1	0.246286	KHK	0.362884	EPS8L2	0.308105	IMMT	0.285505	GSTA3	0.223297	FBLN2	0.221771	ADM	0.341351	CD300C	0.247824	CFD	0.240349	TNFRSF12A	0.159121	ADAMTSL2	0.142566	ANGPTL2	0.244081	ADAMTSL2	0.215781	IGSF3	0.16953	ADAMTSL2	0.126921	B4GAT1	0.591488	MOG	0.581545	MET	0.455256	ESM1	0.667131	ART3	0.374597	AP1G2	0.107616	VAMP8	0.257525	CXCL6	0.101107	GSTA3	0.253032	GPD1	0.372412	MVK	0.308456	IMMT	0.295014	GSTA3	0.227429	TNFRSF10B	0.222233	ASGR1	0.345474	NCR1	0.253939	PALM	0.241899	SORCS2	0.161953
50	CFB	0.154936	ANGPTL2	0.251811	FGF21	0.220828	PRCP	0.174529	SNCG	0.125656	PODXL2	0.556846	MET	0.581327	CA6	0.484046	KIAA0319	0.694334	AMY2B	0.375838	LATS1	0.090532	LAT2	0.209884	CD63	0.301613	TNFSF12	0.276348	SERPINA4	0.0880307	GPD1	0.249958	KRT8	0.368137	BAIAP2	0.312383	KHK	0.28966	HMOX2	0.226568	INHBB	0.225184	CHGB	0.346383	GFRA1	0.251628	DSC2	0.244353	XG	0.161896	PAMR1	0.144869	ADAMTSL2	0.247962	SELE	0.21926	SELE	0.172269	PCBD1	0.128974	PTPRR	0.59881	DMP1	0.589664	AMY1A_AMY1B_AMY1C	0.461769	GAL	0.676526	MOG	0.379977	CC2D1A	0.109477	NAGPA	0.261783	CC2D1A	0.102827	HMOX2	0.256742	KHK	0.377794	BAIAP2	0.312621	HMOX2	0.299407	HMOX2	0.23078	CHCHD10	0.225705	MANSC1	0.350578	CD83	0.257835	FABP3	0.245979	SPINK1	0.164776
51	PCBD1	0.157307	ADH1B	0.255621	CNTN3	0.22428	CNTN3	0.177268	ADH1B	0.127628	DPP6	0.56427	CLEC4A	0.589266	AMY1A_AMY1B_AMY1C	0.490815	CA6	0.703974	GAL	0.381221	SMAD2	0.0919775	FIS1	0.213225	KLK10	0.305735	SUMF2	0.280112	CDKN1A	0.0894355	HMOX2	0.253545	MTUS1	0.373264	CDHR2	0.316583	GPD1	0.293813	GPD1	0.229822	TNFRSF10B	0.228586	RNASE4	0.351409	CD83	0.255431	FABP3	0.248351	TNFRSF11A	0.164656	PCBD1	0.147167	CNTN3	0.251842	SERPIND1	0.222733	LCAT	0.175002	ADH1B	0.131023	GDF2	0.606129	KIAA0319	0.597712	ESM1	0.468247	AMY1A_AMY1B_AMY1C	0.685868	PRRT3	0.385321	CXCL6	0.111336	DECR1	0.265992	MAN1A2	0.104544	GPD1	0.260428	MTUS1	0.383062	PTGR1	0.316732	EPS8L2	0.3037	IMMT	0.234086	FBLN2	0.229131	RNASE4	0.355658	SPON2	0.261723	PGF	0.250018	TNFRSF11A	0.167587
52	YAP1	0.159672	FGF21	0.259426	PRCP	0.227729	FGF21	0.179995	PCBD1	0.129575	ACAN	0.571652	DKK3	0.597186	NPTXR	0.497548	ART3	0.713546	PRRT3	0.386592	CXCL6	0.0934229	GCC1	0.21655	ITGA2	0.30985	SOST	0.283874	IGFBP3	0.090831	IMMT	0.25709	CES1	0.378307	PTGR1	0.320742	KRT8	0.297929	IMMT	0.233068	PTPRN2	0.231988	REG3A	0.356433	PTPRN2	0.259224	PGF	0.25234	TNFRSF9	0.167404	ADH1B	0.149462	PRCP	0.255662	CALB2	0.226191	IL6	0.177729	PAMR1	0.133072	CD200	0.613411	NPTXR	0.605674	KIAA0319	0.474691	MET	0.695206	CA6	0.390622	YTHDF3	0.113191	PSRC1	0.270186	AP1G2	0.106256	IMMT	0.264095	CES1	0.388138	CDHR2	0.320802	GPD1	0.307899	GPD1	0.237381	PTPRN2	0.232453	REG3A	0.360698	GFRA1	0.265595	FAM3C	0.254039	AGRN	0.170377
53	HSPG2	0.16203	LGALS3BP	0.263217	F9	0.231165	F9	0.182707	TNFRSF1A	0.131511	CD200	0.578517	ART3	0.605075	ART3	0.504274	AMY1A_AMY1B_AMY1C	0.723022	CA6	0.391833	EEF1D	0.0948659	CFI	0.219863	IGSF8	0.313947	PRKRA	0.287632	LDLRAP1	0.0922125	KHK	0.260622	MVK	0.383281	IGSF3	0.324793	EPS8L2	0.301963	KRT8	0.236291	CPXM2	0.235278	ELN	0.361324	SPON2	0.262981	RNF149	0.256326	TNFRSF4	0.17015	FGF21	0.151757	SSC5D	0.259477	FSTL3	0.229582	LGALS9	0.180414	FGF21	0.135118	PODXL2	0.620628	KITLG	0.613559	NPTXR	0.481091	KIAA0319	0.704539	DKK3	0.395904	FIS1	0.115041	CD69	0.274309	YTHDF3	0.107964	KRT8	0.267758	MVK	0.393142	THOP1	0.324849	MTUS1	0.312088	KRT8	0.240672	CPXM2	0.235748	ELN	0.365665	IL10RB	0.269437	RBFOX3	0.258034	TNFRSF4	0.17315
54	COLEC12	0.164385	PRCP	0.266977	GGH	0.234596	KRT18	0.185418	SEMA3F	0.133445	DMP1	0.585196	ESM1	0.612756	CLEC4A	0.510899	CLEC4A	0.732492	PTPRZ1	0.397065	VPS37A	0.0962969	SARG	0.223169	CLEC3B	0.318028	BID	0.291382	NUMB	0.0935935	KRT8	0.264133	BAIAP2	0.38818	THOP1	0.328838	MTUS1	0.305965	KHK	0.239477	CELSR2	0.238524	NT5C1A	0.366167	IL10RB	0.266693	NPPC	0.260295	AGRN	0.172884	ANGPTL2	0.154013	SELE	0.263275	SNCG	0.232972	PALM2	0.183049	COL6A3	0.137164	PTPRN2	0.627734	CLEC4A	0.62142	KITLG	0.487456	KITLG	0.713788	ESM1	0.401155	CLEC1B	0.116875	ERBB2	0.278432	LAMP2	0.10967	KHK	0.271357	CDHR2	0.398105	RBKS	0.328866	KHK	0.316245	KHK	0.243902	GFRA1	0.238999	VGF	0.370601	PTPRN2	0.273226	RNF149	0.262025	TNFRSF9	0.175918
55	RNASE1	0.166734	F9	0.270722	ADH1B	0.237988	GGH	0.188118	MFAP5	0.135377	ITGAV	0.591745	VGF	0.620369	MET	0.517445	NPTXR	0.741917	PLA2G10	0.402276	MTHFSD	0.0977272	CLEC1B	0.226463	GHRL	0.322106	TCTN3	0.295101	SMAD2	0.0949605	MTUS1	0.267615	CDHR2	0.393079	ECHS1	0.332857	CES1	0.309905	MTUS1	0.242613	EDN1	0.241746	VGF	0.370932	GDF15	0.270354	RBFOX3	0.264253	B2M	0.175615	SNCG	0.156265	KRT18	0.267026	KRT18	0.236343	ADAMTSL2	0.185674	ANGPTL2	0.139173	IL7R	0.634466	ACAN	0.629001	ERBB4	0.493787	IL1RAP	0.722959	GAL	0.406396	KDR	0.1187	SYTL4	0.282549	KDR	0.111374	MTUS1	0.2749	BAIAP2	0.403045	ECHS1	0.332848	MVK	0.320101	MTUS1	0.247089	CD83	0.242217	NT5C1A	0.375509	LGALS9	0.276972	DSC2	0.26598	B2M	0.178681
56	LDLR	0.169063	PCBD1	0.27445	LGALS3BP	0.241368	ADH1B	0.190807	ANGPTL2	0.137302	CHL1	0.598218	KITLG	0.627859	VGF	0.52396	MET	0.751153	KIAA0319	0.407471	DEFB4A_DEFB4B	0.0991564	FN1	0.229745	TIMP3	0.326137	AGR3	0.298815	CC2D1A	0.0963214	EPS8L2	0.271044	PTGR1	0.397873	RBKS	0.336866	MVK	0.31383	EPS8L2	0.245726	GFRA1	0.244941	MIA	0.375675	KLRB1	0.27399	PALM	0.268178	FAM3C	0.178301	COL6A3	0.158515	GGH	0.270769	ITGA5	0.239696	ADH1B	0.188292	SNCG	0.141176	CHL1	0.641192	KIT	0.636286	ACAN	0.50011	ST3GAL1	0.732094	AMY1A_AMY1B_AMY1C	0.411617	P4HB	0.120519	SNAPIN	0.286646	FIS1	0.113074	EPS8L2	0.278425	PTGR1	0.407937	IGSF3	0.33681	PTGR1	0.323884	EPS8L2	0.250267	EDN1	0.245425	MIA	0.380384	EDN1	0.280714	CCN3	0.269924	FAM3C	0.181417
57	FGF21	0.171372	NT5C1A	0.278175	SELE	0.244743	LGALS3BP	0.193487	FAM20A	0.139221	OBP2B	0.604522	DMP1	0.635174	KITLG	0.530289	ST3GAL1	0.760336	NPTXR	0.412576	PLXNA4	0.100585	ERBB2	0.233022	TMPRSS15	0.330132	NPPC	0.302442	BTD	0.0976808	MVK	0.274335	IGSF3	0.402555	PIGR	0.340802	BAIAP2	0.317645	CES1	0.248736	LRP11	0.248136	CST6	0.380339	EDN1	0.277626	CCN3	0.272065	ULBP2	0.180972	F9	0.160742	LGALS3BP	0.274508	LGALS3BP	0.243046	PCBD1	0.190907	F9	0.143157	KLB	0.647304	AGER	0.643562	DMP1	0.506385	NPTXR	0.741215	MET	0.416818	LAMP2	0.122331	MYH9	0.290739	P4HB	0.114762	CES1	0.281806	IGSF3	0.412671	ENO3	0.340755	CES1	0.327659	CES1	0.253286	LRP11	0.248631	PSAPL1	0.385114	GDF15	0.28439	CD74	0.273819	SCN4B	0.184135
58	TNFRSF1A	0.173679	SELE	0.281898	SSC5D	0.248098	SELE	0.196159	GGH	0.141137	CALB1	0.610713	ACAN	0.642485	ESM1	0.536554	KITLG	0.769382	AMY1A_AMY1B_AMY1C	0.417668	DAAM1	0.102001	SERPING1	0.236274	CDON	0.334091	GCG	0.306067	CXCL6	0.0990386	CES1	0.277624	PIGR	0.407136	ENO3	0.344684	CDHR2	0.321404	MVK	0.251732	SCARA5	0.251288	PSAPL1	0.384976	PLAUR	0.281247	NECTIN2	0.275928	CD79B	0.183639	CNTN3	0.162954	ITGA5	0.278236	ADH1B	0.246384	ADM	0.193495	PRCP	0.145127	CRH	0.653416	CNTN5	0.650808	CLEC4A	0.512637	DMP1	0.750227	PTPRZ1	0.422006	SDC4	0.124135	TMPRSS15	0.29483	ATRN	0.116442	MVK	0.285144	THOP1	0.417322	PIGR	0.344677	BAIAP2	0.331418	MVK	0.256286	CELSR2	0.251819	CST6	0.38984	PLAUR	0.288036	NECTIN2	0.277663	ULBP2	0.186841
59	HNMT	0.175973	CNTN3	0.285615	PCBD1	0.25145	SSC5D	0.198821	COLEC12	0.143045	EDIL3	0.616776	PTPRR	0.649744	ERBB4	0.542812	IL1RAP	0.778307	CLEC4A	0.42276	FN1	0.103414	CXCL5	0.23952	PLAT	0.338042	STAB2	0.309642	PLXNA4	0.100395	BAIAP2	0.28088	THOP1	0.411684	OCLN	0.348545	PTGR1	0.32513	BAIAP2	0.254671	IL10RB	0.254431	TGFBR3	0.389591	LGALS9	0.284839	CD74	0.279776	SCN4B	0.186299	PRCP	0.165164	NT5C1A	0.281881	PCBD1	0.24971	ITGA5	0.196061	SEMA3F	0.147089	ITGB6	0.659425	VGF	0.657857	NCAM1	0.518766	CLEC4A	0.759238	KIAA0319	0.427159	VEGFC	0.125938	MTSS1	0.298889	CLEC1B	0.118122	CDHR2	0.288457	TSPAN8	0.421966	CHCHD6	0.34856	OCLN	0.335144	CDHR2	0.259235	IL10RB	0.255003	MOG	0.394535	KLRB1	0.291671	BSG	0.28149	CD79B	0.189511
60	IL18R1	0.178261	ITGA5	0.289317	ITGA5	0.254768	PCBD1	0.20146	YAP1	0.144948	IL7R	0.622839	PODXL2	0.656685	PTPRR	0.549023	ESM1	0.787204	B4GAT1	0.427843	YTHDF3	0.104823	CMC1	0.242759	FURIN	0.341945	PDGFC	0.313206	SERPINA5	0.101751	CDHR2	0.284106	TSPAN8	0.41623	CHCHD6	0.352385	IGSF3	0.328749	CDHR2	0.257591	COL18A1	0.257571	PALM2	0.394142	CYTL1	0.288421	BSG	0.283603	NPPC	0.188904	LGALS3BP	0.167342	ADH1B	0.285502	GGH	0.252998	GGT1	0.198628	CNTN3	0.149048	EDIL3	0.665413	CTRL	0.664744	ITGAV	0.524798	ACAN	0.768127	IL1RAP	0.432267	CACNB3	0.127736	SELP	0.302946	SDC4	0.119795	BAIAP2	0.291741	PIGR	0.426603	OCLN	0.352434	PIGR	0.338853	BAIAP2	0.262182	SPON2	0.258158	TGFBR3	0.39922	SCARA5	0.295261	NPPC	0.285295	NPPC	0.192158
61	ANGPTL2	0.180542	RIDA	0.292945	TNFRSF1A	0.257987	SNCG	0.204069	PAMR1	0.146845	FGL1	0.62875	SEZ6	0.663602	NCAM1	0.555146	PTPRR	0.79601	ART3	0.432877	CIRBP	0.106232	MYH9	0.24596	CRIP2	0.345836	F11R	0.31676	LATS1	0.103105	PIGR	0.287315	ECHS1	0.420742	NFASC	0.356147	PIGR	0.332352	PTGR1	0.260479	SMOC2	0.260704	TNFRSF8	0.398689	SIRPB1	0.291979	IL18BP	0.287346	CD300E	0.191485	GGH	0.169517	STC1	0.289117	CTSD	0.256276	LGALS3BP	0.201188	SELE	0.15099	SLC39A14	0.671224	SEZ6	0.671565	DPP6	0.530737	AGER	0.776572	ST3GAL1	0.437358	DNAJC6	0.129524	SERPINA5	0.306887	VEGFC	0.121454	PTGR1	0.295015	ECHS1	0.431182	NFASC	0.356214	CHCHD6	0.342559	PTGR1	0.265109	COL18A1	0.261285	PALM2	0.403877	CYTL1	0.298846	INHBB	0.289089	CD300E	0.194802
62	THBS4	0.1828	STC1	0.296531	RIDA	0.261205	ITGA5	0.206658	RNASE1	0.148732	SLC39A14	0.634653	PTPRN2	0.670514	DPP6	0.56123	ACAN	0.804626	MET	0.437875	SERPINA5	0.107635	EHBP1	0.249155	GPR37	0.349713	ERP44	0.3203	DEFB4A_DEFB4B	0.104457	IGSF3	0.290505	OCLN	0.425241	PBLD	0.359877	THOP1	0.33594	IGSF3	0.263319	SCG2	0.263821	MOG	0.403203	TFF3	0.295517	TNFRSF14	0.29106	HAVCR2	0.194058	SELE	0.171691	PCBD1	0.292722	NOMO1	0.259547	CTSD	0.203731	GGH	0.152927	MATN3	0.67703	CD200	0.678347	CA9	0.536583	KIT	0.784828	NPTXR	0.442448	HEG1	0.131304	CCL5	0.310799	CACNB3	0.123108	IGSF3	0.298204	OCLN	0.435752	PBLD	0.359923	TSPAN8	0.346256	IGSF3	0.267971	SCARA5	0.264406	KLK6	0.408458	SIRPB1	0.302422	TNFRSF14	0.292806	CFD	0.197426
63	CNTN3	0.185054	CTSD	0.300064	CTSD	0.264416	FSTL3	0.209243	LAIR1	0.150607	KLB	0.640201	AGER	0.677217	ACAN	0.567295	DMP1	0.81311	DKK3	0.44287	BLOC1S3	0.109036	CMIP	0.252345	F11R	0.353586	BECN1	0.32384	VPS37A	0.105809	PTGR1	0.293665	ENO3	0.42961	THBS2	0.363571	RBKS	0.33952	RBKS	0.266089	CD83	0.266937	KLK6	0.407659	TFF1	0.299055	INHBB	0.294742	DLL1	0.196624	RIDA	0.173852	CTSD	0.296322	RIDA	0.26274	NOMO1	0.206264	LGALS3BP	0.154861	CALB1	0.682798	PTPRR	0.685116	VGF	0.54241	PTPRR	0.793045	KITLG	0.447504	ATRN	0.133083	AP3S2	0.314687	DNAJC6	0.124748	RBKS	0.30135	ENO3	0.440279	THBS2	0.363628	CDHR2	0.349945	RBKS	0.270799	SMOC2	0.267496	FABP4	0.412958	SCG2	0.305967	TNFRSF10B	0.296493	THY1	0.200032
64	LAIR1	0.187307	ADGRG1	0.303572	YAP1	0.267614	CTSD	0.211756	PRCP	0.152482	DPP10	0.645665	CNTN5	0.683863	ITGAV	0.573356	PTPRN2	0.821565	ST3GAL1	0.447826	BTD	0.110437	RAB11FIP3	0.255502	IL13RA1	0.357455	CFI	0.32737	ERBB2	0.107161	RBKS	0.296759	NFASC	0.433949	ALDH5A1	0.367248	OCLN	0.343097	TSPAN8	0.268858	PRRT3	0.270051	ENDOU	0.4121	SCG2	0.302584	TNFRSF10B	0.298402	DSC2	0.199176	ITGA5	0.175988	ORM1	0.299907	GGT1	0.265915	KRT18	0.208767	RIDA	0.156793	VCAN	0.688537	PODXL2	0.691873	CNTN5	0.54823	OBP2B	0.801147	DMP1	0.452535	NUDT16	0.134847	STK11	0.318543	HEG1	0.126377	THOP1	0.304473	NFASC	0.444701	FABP1	0.367328	RBKS	0.353607	TSPAN8	0.27361	LGALS9	0.27056	REG4	0.417448	HSPB6	0.309502	CHCHD10	0.300173	HAVCR2	0.202633
65	RIDA	0.189543	FUOM	0.307074	COLEC12	0.270775	CDHR5	0.21424	CD300E	0.154356	CRH	0.651123	CD200	0.690436	CA9	0.57941	PODXL2	0.829797	VGF	0.452769	TPD52L2	0.111833	MTSS2	0.258653	SNAP25	0.36131	ERN1	0.330893	CCL23	0.108513	THOP1	0.29981	THBS2	0.43828	ENPP7	0.370915	ECHS1	0.346667	PIGR	0.271622	HSPB6	0.273122	MEPE	0.416478	SCARA5	0.3061	CHCHD10	0.302045	RNF149	0.201719	FUOM	0.178121	RIDA	0.303485	COL6A3	0.269083	CFP	0.21126	FUOM	0.158704	GPR158	0.693875	PTPRN2	0.698357	AGER	0.554023	CD200	0.809054	ERBB4	0.457536	DEFB4A_DEFB4B	0.136591	SERPING1	0.322365	DEFB4A_DEFB4B	0.128004	TSPAN8	0.30759	THBS2	0.449108	ALDH5A1	0.371019	IGSF3	0.357259	THOP1	0.27642	PRRT3	0.273599	ENDOU	0.421922	TFF3	0.313018	CSF1	0.303852	DLL1	0.205232
66	FUOM	0.191777	THBS4	0.310536	NT5C1A	0.273935	SEMA3F	0.216719	FGF21	0.156229	ITGB6	0.656541	KIT	0.696972	DMP1	0.585436	AGER	0.837805	KITLG	0.457584	THPO	0.113223	ATP5IF1	0.261803	CFH	0.365143	GHRL	0.334394	EEF1D	0.109861	OCLN	0.30283	PBLD	0.442505	FABP1	0.374551	TSPAN8	0.350236	THOP1	0.274378	CD300LG	0.276164	ANGPTL4	0.420853	PRRT3	0.309588	FBLN2	0.305646	THY1	0.204257	SSC5D	0.180253	NA	NA	C3	0.272229	GLA	0.213743	ITGA5	0.160613	SLITRK6	0.699118	NA	NA	KIT	0.559806	PTPRN2	0.816924	CLEC4A	0.462504	VAMP8	0.138335	NA	NA	BTD	0.129624	PIGR	0.310668	NA	NA	HMOX1	0.374656	FABP1	0.360891	PIGR	0.279204	LILRB4	0.276636	NA	NA	TFF1	0.316529	IL18BP	0.307529	RNF149	0.207817
67	GGH	0.194008	PRSS8	0.313996	RNASE1	0.277083	COL6A3	0.219197	LGALS3BP	0.1581	VCAN	0.661922	VWC2L	0.703489	PTPRN2	0.591403	OBP2B	0.845771	IL1RAP	0.462398	ERBB2	0.114611	NAGPA	0.264952	FABP5	0.36897	CD4	0.337891	MTHFSD	0.111208	TSPAN8	0.305846	ENPP7	0.446694	NFATC3	0.378141	CHCHD6	0.353769	ECHS1	0.277108	LILRB4	0.279198	REG4	0.425213	ADAM9	0.312997	CSF1	0.309215	CDH3	0.206785	CTSD	0.182349	NA	NA	PRSS8	0.275374	ORM1	0.216224	SSC5D	0.16251	FGL1	0.704335	NA	NA	PTPRR	0.565506	PODXL2	0.824719	ACAN	0.467408	DKK1	0.140074	NA	NA	CCL23	0.13124	ECHS1	0.31373	NA	NA	ENPP7	0.378275	THOP1	0.364502	ECHS1	0.281968	SCG2	0.279674	NA	NA	EFEMP1	0.320018	FBLN2	0.311181	PALM	0.210379
68	LGALS3BP	0.196239	GOLM2	0.317446	FUOM	0.280225	FUOM	0.22166	HSPG2	0.159947	GPR158	0.667132	CTRL	0.70999	PODXL2	0.597245	CD200	0.853684	ITGAV	0.467126	GCC1	0.115999	TJAP1	0.268091	AFP	0.372791	TIMP3	0.341388	MAN1A2	0.112553	ECHS1	0.308846	ALDH5A1	0.450863	CDCP1	0.381695	ENO3	0.357216	OCLN	0.279806	SPON2	0.282233	CA4	0.429529	GPR37	0.316397	CD300A	0.312762	CFD	0.209311	PTS	0.184423	NA	NA	GOLM2	0.278516	CDHR5	0.218704	CTSD	0.164387	NTF3	0.709336	NA	NA	FGFBP1	0.571105	CTRL	0.832425	NCAM1	0.472226	CXCL5	0.141807	NA	NA	NUDT16	0.132845	CHCHD6	0.316782	NA	NA	NFATC3	0.381867	ECHS1	0.368074	CHCHD6	0.284724	HSPB6	0.282696	NA	NA	PRRT3	0.323493	CLMP	0.314768	DSC2	0.212928
69	CD300E	0.198468	SSC5D	0.320893	STC1	0.283348	RIDA	0.22412	RIDA	0.161793	MATN3	0.672279	OMG	0.716167	AGER	0.602907	APOC1	0.861525	PTPRR	0.471851	S100A4	0.117386	FYB1	0.27122	ADGRD1	0.376586	GHR	0.344848	SDC4	0.113893	ENO3	0.311825	PHYKPL	0.455005	HMOX1	0.385233	NFASC	0.360619	CHCHD6	0.282503	LGALS9	0.285236	PRND	0.43382	HSPB6	0.31978	CD300C	0.316271	PGF	0.211812	MFAP5	0.186465	NA	NA	STC1	0.281619	C3	0.221181	PTS	0.16624	HEPACAM2	0.714273	NA	NA	OBP2B	0.576689	FGFBP1	0.84005	ITGAV	0.476991	MTSS2	0.143535	NA	NA	APOM	0.134445	ENO3	0.31983	NA	NA	CDCP1	0.385412	THBS2	0.371608	OCLN	0.287463	GDF15	0.285717	NA	NA	ADAM9	0.326965	CD300A	0.318349	FABP3	0.215476
70	FAM20A	0.200695	CDHR5	0.32434	LAIR1	0.286457	NOMO1	0.226534	SELE	0.163639	NELL2	0.677359	RTBDN	0.722102	OBP2B	0.608556	VWC2L	0.869204	ACAN	0.476575	IST1	0.118771	DOK2	0.274338	MASP1	0.380366	LECT2	0.348284	FN1	0.115232	CHCHD6	0.314739	NFATC3	0.459144	IGSF9	0.388771	FABP1	0.364008	THBS2	0.285147	ART3	0.28823	FABP4	0.438099	REG1A	0.323148	CHRDL1	0.319734	FABP3	0.214298	LGALS1	0.188486	NA	NA	FUOM	0.284697	CALB2	0.223644	MFAP5	0.16807	DPP10	0.719188	NA	NA	APOC1	0.582083	CD34	0.847517	CA9	0.481739	CEP20	0.145258	NA	NA	DKK1	0.136041	OCLN	0.322855	NA	NA	ERBB2	0.38887	NFASC	0.375103	ENO3	0.290189	PLAUR	0.288709	NA	NA	AMBP	0.330421	CD300C	0.3219	PGF	0.21802
71	PAMR1	0.20291	CDH2	0.327759	GOLM2	0.289558	GOLM2	0.228945	FUOM	0.165484	SLITRK6	0.682167	CRH	0.727873	CNTN5	0.61409	KIT	0.876828	ESM1	0.481295	FURIN	0.120155	RBPMS2	0.277448	FST	0.384134	INPP5D	0.351704	BLOC1S3	0.116571	NFASC	0.317646	CDCP1	0.463215	ERBB2	0.392218	THBS2	0.367394	ENO3	0.287787	PLAUR	0.291185	IGFBPL1	0.442314	OCLN	0.326507	CPXM2	0.323151	NECTIN2	0.216777	NT5C1A	0.190506	NA	NA	GLA	0.287767	GGH	0.226107	NT5C1A	0.169887	CD300LG	0.724045	NA	NA	PTPRN2	0.587437	APOC1	0.854966	DPP6	0.486472	GRHPR	0.146969	NA	NA	MTSS2	0.137633	NFASC	0.325826	NA	NA	HNMT	0.392265	ENO3	0.378597	NFASC	0.292865	LMNB2	0.29165	NA	NA	OCLN	0.333832	SPON2	0.325409	RBFOX3	0.220538
72	PALM	0.205125	NA	NA	NOMO1	0.292657	PTS	0.231347	HNMT	0.167325	NPTX1	0.686826	NA	NA	VWC2L	0.619567	CTRL	0.884366	ERBB4	0.486008	AP1G2	0.121536	NA	NA	KLK7	0.387883	NAGK	0.355119	CIRBP	0.117909	FABP1	0.320535	NA	NA	HNMT	0.395596	HSD17B14	0.370748	NFASC	0.290427	GDF15	0.294121	NA	NA	EFEMP1	0.329863	GFRA1	0.326552	RBFOX3	0.219243	NOMO1	0.192524	NA	NA	NT5C1A	0.290806	FUOM	0.228546	TNFRSF1A	0.171701	HRC	0.728678	NA	NA	PODXL2	0.59279	VWC2L	0.862309	B4GAT1	0.491125	BTD	0.148678	NA	NA	CXCL5	0.139225	THBS2	0.328778	NA	NA	IGSF9	0.395527	HSD17B14	0.382066	THBS2	0.295525	AMBP	0.294572	NA	NA	GPR37	0.337224	CHRDL1	0.328865	CDH3	0.223055
73	SELE	0.207327	NA	NA	HNMT	0.295752	C3	0.233747	ITGA5	0.169153	EPCAM	0.691444	NA	NA	KIT	0.62494	CD34	0.891661	NCAM1	0.490694	GHR	0.122916	NA	NA	AFM	0.391626	CDON	0.358512	F13B	0.119239	THBS2	0.323421	NA	NA	ENTR1	0.398878	PBLD	0.374064	FABP1	0.293042	GPR37	0.297051	NA	NA	AMBP	0.333209	CD83	0.329948	PALM	0.221705	PRSS8	0.194519	NA	NA	PTS	0.293828	HHEX	0.230978	LGALS1	0.173512	EPCAM	0.73324	NA	NA	CTRL	0.598101	CHL1	0.869613	AGER	0.495773	CXCL3	0.150378	NA	NA	VAMP8	0.140812	FABP1	0.331716	NA	NA	ENTR1	0.398786	ALDH5A1	0.385439	FABP1	0.298171	CD300LG	0.297488	NA	NA	ADM	0.340607	LGALS9	0.332313	NECTIN2	0.225567
74	LGALS1	0.209521	NA	NA	PRSS8	0.298813	ORM1	0.23613	F9	0.17097	CD300LG	0.695966	NA	NA	CTRL	0.630293	CHL1	0.898943	GDF2	0.495314	IGFBP3	0.124296	NA	NA	KLK13	0.395366	CRIP2	0.361887	DAAM1	0.120569	PBLD	0.326292	NA	NA	CTSD	0.402106	ALDH5A1	0.37736	HSD17B14	0.29564	LMNB2	0.299967	NA	NA	CD300LG	0.33655	SPON2	0.333336	CD160	0.224165	STC1	0.196509	NA	NA	NHLRC3	0.296847	RIDA	0.233408	NOMO1	0.175313	SUSD5	0.737761	NA	NA	CD34	0.603371	OMG	0.876825	VGF	0.500405	DECR1	0.152074	NA	NA	ERBB2	0.142397	HSD17B14	0.334652	NA	NA	PVR	0.401941	PHYKPL	0.388775	HSD17B14	0.300812	GPR37	0.300397	NA	NA	CD300LG	0.343968	IL10RB	0.335751	CCN3	0.228077
75	F9	0.211709	NA	NA	ADGRG1	0.301857	MFAP5	0.238504	CNTN3	0.172783	NTF3	0.700486	NA	NA	APOC1	0.635552	FGFBP1	0.906148	DPP6	0.499898	LAT2	0.125672	NA	NA	CFHR4	0.399075	TGFBI	0.36525	TPD52L2	0.121892	HSD17B14	0.329102	NA	NA	HEG1	0.405291	PHYKPL	0.38065	PBLD	0.29819	KLK8	0.302863	NA	NA	RNASET2	0.33987	IL10RB	0.336696	BSG	0.226611	TNFRSF1A	0.198498	NA	NA	BAIAP2	0.299854	SNCG	0.235829	PRSS8	0.177101	NELL2	0.742234	NA	NA	CHL1	0.608531	CRH	0.883564	CNTN5	0.504996	SELP	0.153767	NA	NA	CEP20	0.143977	PBLD	0.337547	NA	NA	HEG1	0.405087	PBLD	0.39211	DPP4	0.303436	KLK8	0.303275	NA	NA	RNASET2	0.347313	CD83	0.339179	BSG	0.230575
76	DPT	0.213876	NA	NA	PTS	0.304893	SERPIND1	0.240877	CLMP	0.17459	PTX3	0.704596	NA	NA	CHL1	0.640718	OMG	0.913335	CA9	0.504467	SDC4	0.127047	NA	NA	CES1	0.402772	PBXIP1	0.368613	VEGFC	0.123209	DPP4	0.331879	NA	NA	PVR	0.408468	ENPP7	0.383928	HMOX1	0.300736	AMBP	0.305746	NA	NA	TNFRSF10A	0.343119	LRP11	0.340043	CCN3	0.229054	GOLM2	0.20048	NA	NA	CDH2	0.30282	GOLM2	0.238231	CD300E	0.178885	NTproBNP	0.746666	NA	NA	OMG	0.613657	KLB	0.890055	KIT	0.509565	PSRC1	0.155456	NA	NA	GRHPR	0.14555	DPP4	0.340441	NA	NA	CD80	0.408206	NFATC3	0.395433	PBLD	0.306032	MFAP5	0.30614	NA	NA	TNFRSF10A	0.350648	CPXM2	0.342597	CD160	0.233055
77	NT5C1A	0.216034	NA	NA	CDH2	0.307915	LGALS1	0.243209	NT5C1A	0.176387	NTproBNP	0.708706	NA	NA	OMG	0.645874	CRH	0.920063	DMP1	0.509004	VEGFC	0.128419	NA	NA	APOA1	0.406449	CD2AP	0.371955	YTHDF3	0.124523	ALDH5A1	0.334655	NA	NA	CD80	0.41156	NFATC3	0.387156	ENPP7	0.30327	MB	0.308607	NA	NA	VSIG2	0.346324	EDN1	0.343342	GUCA2A	0.231487	HNMT	0.202459	NA	NA	STAB2	0.305775	F7	0.240631	STC1	0.180667	CXCL12	0.751052	NA	NA	VWC2L	0.618753	SLC39A14	0.896308	OBP2B	0.514047	ACADSB	0.157142	NA	NA	PSRC1	0.147114	HMOX1	0.343308	NA	NA	CTSD	0.411269	HNMT	0.398751	HMOX1	0.308619	OCLN	0.309001	NA	NA	REG1A	0.353975	GFRA1	0.34599	CD74	0.235503
78	ADGRG1	0.218191	NA	NA	C3	0.310918	ADGRG1	0.245519	ADGRG1	0.17818	HEPACAM2	0.712798	NA	NA	CD34	0.650974	SLC39A14	0.926521	PTPRN2	0.513472	CLEC1B	0.129791	NA	NA	RTBDN	0.410117	FABP5	0.37529	SMAD5	0.125835	HMOX1	0.337424	NA	NA	ADAMTSL2	0.414607	CDCP1	0.390368	ALDH5A1	0.305798	MFAP5	0.311455	NA	NA	CGREF1	0.349496	CLMP	0.346634	CD74	0.233901	CDHR5	0.204435	NA	NA	LILRA5	0.308727	BAIAP2	0.243021	HNMT	0.182449	NPTX1	0.755435	NA	NA	BOC	0.623803	MATN3	0.902541	PTPRR	0.518516	CD69	0.158826	NA	NA	CXCL3	0.148674	ALDH5A1	0.346162	NA	NA	COL5A1	0.41431	CDCP1	0.402058	ALDH5A1	0.311193	EFEMP1	0.311823	NA	NA	ASGR1	0.357262	LRP11	0.34935	GUCA2A	0.23795
79	PRCP	0.220341	NA	NA	SERPIND1	0.313901	STC1	0.247823	LGALS1	0.179966	ROR1	0.716823	NA	NA	RTBDN	0.655994	KLB	0.932797	SEZ6	0.517851	ARF6	0.131161	NA	NA	CES2	0.413784	ADGRD1	0.378611	IST1	0.127146	PHYKPL	0.340194	NA	NA	CDH2	0.417653	HNMT	0.39349	NFATC3	0.308313	ROR1	0.314262	NA	NA	ART3	0.352667	SEMA3F	0.349914	EPHB6	0.236301	CD300E	0.206405	NA	NA	NA	NA	NPL	0.245406	YAP1	0.184221	ROR1	0.759809	NA	NA	NA	NA	ICOSLG	0.908704	GDF2	0.522966	MYH9	0.16051	NA	NA	SMAD5	0.150233	ENPP7	0.349012	NA	NA	NA	NA	ENPP7	0.405349	ENPP7	0.313756	MB	0.31463	NA	NA	NA	NA	SEMA3F	0.352701	EPHB6	0.24037
80	PTS	0.222486	NA	NA	NA	NA	CDH2	0.250126	CTSD	0.181741	LEG1	0.720804	NA	NA	NA	NA	MATN3	0.939029	PODXL2	0.52223	CCL22	0.132523	NA	NA	NA	NA	MASP1	0.381931	PTH	0.128453	CDCP1	0.342915	NA	NA	NA	NA	IGSF9	0.396603	PHYKPL	0.310824	OCLN	0.317055	NA	NA	NA	NA	KLRB1	0.353191	IL18BP	0.238678	YAP1	0.208358	NA	NA	NA	NA	PTS	0.247777	GOLM2	0.18599	PTX3	0.764063	NA	NA	NA	NA	CHAD	0.91446	CD200	0.527327	SYTL4	0.162189	NA	NA	MYH9	0.151788	PHYKPL	0.351853	NA	NA	NA	NA	ENTR1	0.408336	PHYKPL	0.316317	ART3	0.31741	NA	NA	NA	NA	LILRB4	0.356027	TNFRSF14	0.242773
81	ADAM12	0.22463	NA	NA	NA	NA	PRSS8	0.252425	EPHA1	0.183515	CXCL12	0.724761	NA	NA	NA	NA	ICOSLG	0.94522	APOC1	0.526596	PCBP2	0.133869	NA	NA	NA	NA	LRCH4	0.38525	S100A4	0.12976	HNMT	0.345636	NA	NA	NA	NA	ERBB2	0.399613	CDCP1	0.313297	CGREF1	0.319835	NA	NA	NA	NA	LGALS9	0.356455	TNFRSF14	0.241046	CDH2	0.210307	NA	NA	NA	NA	NHLRC3	0.250147	GGT1	0.187756	LEG1	0.767985	NA	NA	NA	NA	CX3CL1	0.917818	SEZ6	0.531664	ARHGEF1	0.163864	NA	NA	FGFBP1	0.153342	NFATC3	0.354691	NA	NA	NA	NA	CD80	0.41129	NFATC3	0.318866	ADM	0.320162	NA	NA	NA	NA	EDN1	0.359319	IL18BP	0.245151
82	CTHRC1	0.226769	NA	NA	NA	NA	NT5C1A	0.254696	CD72	0.185284	AOC3	0.728683	NA	NA	NA	NA	CHAD	0.950386	AGER	0.530839	PLXNB3	0.135214	NA	NA	NA	NA	FAP	0.388536	ARF6	0.131063	NFATC3	0.348351	NA	NA	NA	NA	ENTR1	0.402552	DPP4	0.31576	DTX3	0.322608	NA	NA	NA	NA	LILRB4	0.359687	TNFRSF10B	0.243362	GGT1	0.212256	NA	NA	NA	NA	NA	NA	CDH2	0.189505	AOC3	0.771883	NA	NA	NA	NA	NA	NA	PODXL2	0.535962	ERBB2	0.165538	NA	NA	NCS1	0.154891	CDCP1	0.357475	NA	NA	NA	NA	NA	NA	CDCP1	0.321382	TNFRSF10A	0.322903	NA	NA	NA	NA	NA	NA	INHBB	0.247515
83	CTSD	0.228902	NA	NA	NA	NA	NA	NA	DPT	0.187045	SUSD5	0.732587	NA	NA	NA	NA	NA	NA	OBP2B	0.535074	DNAJC6	0.136556	NA	NA	NA	NA	NA	NA	AP1G2	0.132361	ENPP7	0.351064	NA	NA	NA	NA	NA	NA	HNMT	0.318183	PTPRR	0.325376	NA	NA	NA	NA	NA	NA	INHBB	0.245671	ORM1	0.214183	NA	NA	NA	NA	NA	NA	RNASE1	0.191253	MEGF10	0.775581	NA	NA	NA	NA	NA	NA	CTRL	0.540231	CCL5	0.167207	NA	NA	AAMDC	0.15644	HNMT	0.360201	NA	NA	NA	NA	NA	NA	HNMT	0.323833	CGREF1	0.32564	NA	NA	NA	NA	NA	NA	TNFRSF10B	0.249863
84	VSIG4	0.231028	NA	NA	NA	NA	NA	NA	PTS	0.188805	CCL11	0.736345	NA	NA	NA	NA	NA	NA	CD200	0.539294	CACNB3	0.137896	NA	NA	NA	NA	NA	NA	GCC1	0.133655	IGSF9	0.353696	NA	NA	NA	NA	NA	NA	IGSF9	0.320577	NOS1	0.328124	NA	NA	NA	NA	NA	NA	CHCHD10	0.247954	RNASE1	0.216107	NA	NA	NA	NA	NA	NA	LAIR1	0.193001	CNTN4	0.779258	NA	NA	NA	NA	NA	NA	PTPRN2	0.544494	AAMDC	0.168871	NA	NA	DECR1	0.157986	IGSF9	0.362842	NA	NA	NA	NA	NA	NA	ERBB2	0.326174	ROR1	0.32837	NA	NA	NA	NA	NA	NA	CHCHD10	0.252196
85	SFRP4	0.233151	NA	NA	NA	NA	NA	NA	VSIG4	0.190563	HRC	0.7401	NA	NA	NA	NA	NA	NA	CNTN5	0.54351	SARG	0.139233	NA	NA	NA	NA	NA	NA	CLEC1B	0.134942	ENTR1	0.356223	NA	NA	NA	NA	NA	NA	ERBB2	0.322865	ASGR1	0.330835	NA	NA	NA	NA	NA	NA	CDNF	0.250237	LAIR1	0.21803	NA	NA	NA	NA	NA	NA	CDHR5	0.194747	CTSV	0.782903	NA	NA	NA	NA	NA	NA	CD34	0.5486	FKBPL	0.170529	NA	NA	SELP	0.159531	ERBB2	0.365449	NA	NA	NA	NA	NA	NA	IGSF9	0.328514	VSIG2	0.331095	NA	NA	NA	NA	NA	NA	CDNF	0.254508
86	CCN5	0.235269	NA	NA	NA	NA	NA	NA	THBS4	0.192305	FSHB	0.743831	NA	NA	NA	NA	NA	NA	VWC2L	0.547629	F13B	0.140569	NA	NA	NA	NA	NA	NA	LAT2	0.136229	ERBB2	0.358707	NA	NA	NA	NA	NA	NA	ENTR1	0.325131	CHGB	0.333537	NA	NA	NA	NA	NA	NA	FBLN2	0.252484	DPT	0.21995	NA	NA	NA	NA	NA	NA	COLEC12	0.196484	NELL1	0.786533	NA	NA	NA	NA	NA	NA	VWC2L	0.552676	SMAD5	0.172186	NA	NA	ACADSB	0.161072	ENTR1	0.368013	NA	NA	NA	NA	NA	NA	ENTR1	0.330817	NOS1	0.333812	NA	NA	NA	NA	NA	NA	FBLN2	0.256819
87	ITGA5	0.237367	NA	NA	NA	NA	NA	NA	PALM	0.194041	C7	0.747429	NA	NA	NA	NA	NA	NA	KIT	0.551744	CXCL5	0.141903	NA	NA	NA	NA	NA	NA	PLXNB3	0.137515	GSR	0.361128	NA	NA	NA	NA	NA	NA	CTSD	0.327343	ADM	0.336233	NA	NA	NA	NA	NA	NA	NCR1	0.254724	LILRA5	0.221859	NA	NA	NA	NA	NA	NA	ORM1	0.198211	SPOCK1	0.790139	NA	NA	NA	NA	NA	NA	BOC	0.556735	GMPR2	0.173839	NA	NA	SYTL4	0.162609	GSR	0.370515	NA	NA	NA	NA	NA	NA	GSR	0.333073	ASGR1	0.336527	NA	NA	NA	NA	NA	NA	CHRDL1	0.25909
88	HSPB6	0.239456	NA	NA	NA	NA	NA	NA	STC1	0.195768	SPOCK1	0.750963	NA	NA	NA	NA	NA	NA	FGFBP1	0.555814	MAN1A2	0.143236	NA	NA	NA	NA	NA	NA	FIS1	0.138798	CD80	0.363548	NA	NA	NA	NA	NA	NA	GSR	0.329543	EFEMP1	0.338926	NA	NA	NA	NA	NA	NA	CD300A	0.256959	CRELD1	0.223765	NA	NA	NA	NA	NA	NA	DPT	0.199926	CNTN2	0.793609	NA	NA	NA	NA	NA	NA	IL7R	0.560786	RAPGEF2	0.175487	NA	NA	ARHGEF1	0.164146	CD80	0.372972	NA	NA	NA	NA	NA	NA	CD80	0.335302	RNASE4	0.339231	NA	NA	NA	NA	NA	NA	CD300A	0.261357
89	PSPN	0.241537	NA	NA	NA	NA	NA	NA	LILRB4	0.19749	CNTN2	0.754384	NA	NA	NA	NA	NA	NA	CTRL	0.559827	PHACTR2	0.144565	NA	NA	NA	NA	NA	NA	PCBP2	0.140071	ADAMTSL2	0.365958	NA	NA	NA	NA	NA	NA	CD80	0.331739	TNFRSF10A	0.341617	NA	NA	NA	NA	NA	NA	PTPRN2	0.259188	COLEC12	0.225669	NA	NA	NA	NA	NA	NA	CD72	0.201639	ITGA2	0.797074	NA	NA	NA	NA	NA	NA	OMG	0.564835	SUSD1	0.177136	NA	NA	CD69	0.165683	PVR	0.375409	NA	NA	NA	NA	NA	NA	PVR	0.337501	TNFRSF13B	0.341931	NA	NA	NA	NA	NA	NA	PTPRN2	0.263619
90	LILRB4	0.243591	NA	NA	NA	NA	NA	NA	TNFRSF11A	0.199205	ISLR2	0.757716	NA	NA	NA	NA	NA	NA	IL7R	0.563817	MYH9	0.145892	NA	NA	NA	NA	NA	NA	CCL22	0.141336	CTSD	0.36834	NA	NA	NA	NA	NA	NA	PVR	0.333928	TNFRSF13B	0.344307	NA	NA	NA	NA	NA	NA	CHRDL1	0.261395	ADGRG1	0.227562	NA	NA	NA	NA	NA	NA	LILRA5	0.203351	FSHB	0.800431	NA	NA	NA	NA	NA	NA	CHL1	0.568879	NCS1	0.178781	NA	NA	FKBPL	0.167211	CTSD	0.377841	NA	NA	NA	NA	NA	NA	CTSD	0.339683	DTX3	0.344617	NA	NA	NA	NA	NA	NA	NCR1	0.265877
91	STC1	0.245639	NA	NA	NA	NA	NA	NA	ADAM12	0.200914	ITGA2	0.761043	NA	NA	NA	NA	NA	NA	CD34	0.567795	CMC1	0.147217	NA	NA	NA	NA	NA	NA	CACNB3	0.142599	CDH2	0.370691	NA	NA	NA	NA	NA	NA	ADAMTSL2	0.336104	RNASE4	0.346994	NA	NA	NA	NA	NA	NA	CSF1	0.263599	C3	0.229452	NA	NA	NA	NA	NA	NA	CRELD1	0.205061	ISLR2	0.803686	NA	NA	NA	NA	NA	NA	FGFBP1	0.57289	NFKB1	0.180417	NA	NA	CCL5	0.168735	ADAMTSL2	0.380253	NA	NA	NA	NA	NA	NA	ADAMTSL2	0.341839	FGF23	0.347286	NA	NA	NA	NA	NA	NA	CD300C	0.268111
92	CFD	0.247682	NA	NA	NA	NA	NA	NA	CDH2	0.202619	PKD1	0.764349	NA	NA	NA	NA	NA	NA	CHL1	0.571739	FIS1	0.148542	NA	NA	NA	NA	NA	NA	SARG	0.143861	FGFR2	0.373019	NA	NA	NA	NA	NA	NA	COL5A1	0.338226	PHOSPHO1	0.349632	NA	NA	NA	NA	NA	NA	CD300C	0.265803	LILRB4	0.231336	NA	NA	NA	NA	NA	NA	LILRB4	0.206761	CCL11	0.80681	NA	NA	NA	NA	NA	NA	ADAMTS8	0.576883	SERPINE2	0.182045	NA	NA	RAPGEF2	0.170255	CDH2	0.382646	NA	NA	NA	NA	NA	NA	CDH2	0.343987	PHOSPHO1	0.349922	NA	NA	NA	NA	NA	NA	CSF1	0.270335
93	TNFRSF11A	0.249715	NA	NA	NA	NA	NA	NA	PRSS8	0.204314	SCG2	0.767641	NA	NA	NA	NA	NA	NA	OMG	0.575662	DNAJB6	0.149859	NA	NA	NA	NA	NA	NA	CXCL5	0.145121	COL5A1	0.375341	NA	NA	NA	NA	NA	NA	CDH2	0.340348	FGF23	0.352265	NA	NA	NA	NA	NA	NA	CPXM2	0.267975	SERPIND1	0.233214	NA	NA	NA	NA	NA	NA	EPHA1	0.208459	CNTNAP2	0.809895	NA	NA	NA	NA	NA	NA	APOC1	0.580819	CFI	0.183671	NA	NA	APOC1	0.171774	COL5A1	0.385003	NA	NA	NA	NA	NA	NA	COL5A1	0.346131	PTPRR	0.352557	NA	NA	NA	NA	NA	NA	CPXM2	0.272555
94	FABP3	0.251744	NA	NA	NA	NA	NA	NA	GOLM2	0.206007	CNTNAP2	0.770909	NA	NA	NA	NA	NA	NA	RTBDN	0.579546	EHBP1	0.151175	NA	NA	NA	NA	NA	NA	CMC1	0.146372	PVR	0.377654	NA	NA	NA	NA	NA	NA	HEG1	0.342455	CCL15	0.35488	NA	NA	NA	NA	NA	NA	GFRA1	0.270142	C19orf12	0.235093	NA	NA	NA	NA	NA	NA	ADGRG1	0.210148	CX3CL1	0.812966	NA	NA	NA	NA	NA	NA	IGDCC4	0.584708	TOMM20	0.185295	NA	NA	GMPR2	0.173293	FGFR2	0.387355	NA	NA	NA	NA	NA	NA	FGFR2	0.348254	NT5C1A	0.355181	NA	NA	NA	NA	NA	NA	GFRA1	0.274752
95	PRSS8	0.253766	NA	NA	NA	NA	NA	NA	SSC5D	0.207685	CNTN4	0.774137	NA	NA	NA	NA	NA	NA	BOC	0.583256	EIF2AK2	0.152492	NA	NA	NA	NA	NA	NA	PDGFB	0.147622	HEG1	0.379965	NA	NA	NA	NA	NA	NA	FGFR2	0.344551	GIPC2	0.357495	NA	NA	NA	NA	NA	NA	CD83	0.27229	BAIAP2	0.236957	NA	NA	NA	NA	NA	NA	C3	0.211832	ITGB1	0.816007	NA	NA	NA	NA	NA	NA	OMD	0.588538	IPCEF1	0.186917	NA	NA	NAGPA	0.174811	HEG1	0.389694	NA	NA	NA	NA	NA	NA	HEG1	0.350372	CCL15	0.357799	NA	NA	NA	NA	NA	NA	CD83	0.276937
96	CDH2	0.255783	NA	NA	NA	NA	NA	NA	CSF1	0.209363	EBI3_IL27	0.777364	NA	NA	NA	NA	NA	NA	NEFL	0.58693	PDGFB	0.153805	NA	NA	NA	NA	NA	NA	DNAJB6	0.148872	GCHFR	0.382253	NA	NA	NA	NA	NA	NA	TDO2	0.346615	NCR3LG1	0.360108	NA	NA	NA	NA	NA	NA	KLK11	0.274437	HSPG2	0.23879	NA	NA	NA	NA	NA	NA	C19orf12	0.213511	PKD1	0.819002	NA	NA	NA	NA	NA	NA	NOTCH3	0.592323	NAGPA	0.188539	NA	NA	SUSD1	0.176328	TDO2	0.392033	NA	NA	NA	NA	NA	NA	TDO2	0.352475	NCR3LG1	0.360398	NA	NA	NA	NA	NA	NA	LRP11	0.279112
97	C19orf12	0.257794	NA	NA	NA	NA	NA	NA	CDHR5	0.211039	CGA	0.78047	NA	NA	NA	NA	NA	NA	ADAMTS8	0.59059	DKK1	0.155117	NA	NA	NA	NA	NA	NA	PHACTR2	0.15012	TDO2	0.384492	NA	NA	NA	NA	NA	NA	GCHFR	0.348658	NT5C1A	0.362707	NA	NA	NA	NA	NA	NA	LRP11	0.276568	THBS4	0.240607	NA	NA	NA	NA	NA	NA	BAIAP2	0.215189	ICAM4	0.821992	NA	NA	NA	NA	NA	NA	CRH	0.596035	RBM17	0.190159	NA	NA	PAMR1	0.177841	GCHFR	0.394343	NA	NA	NA	NA	NA	NA	GCHFR	0.354563	CHGB	0.36299	NA	NA	NA	NA	NA	NA	KLK11	0.281277
98	CDHR5	0.259773	NA	NA	NA	NA	NA	NA	TGFBR2	0.212707	LIPF	0.783558	NA	NA	NA	NA	NA	NA	CRH	0.594236	SMAD5	0.156429	NA	NA	NA	NA	NA	NA	DNAJC6	0.151365	PTP4A3	0.386714	NA	NA	NA	NA	NA	NA	PTP4A3	0.350668	VSIG2	0.365292	NA	NA	NA	NA	NA	NA	CELSR2	0.278692	VSIG4	0.24242	NA	NA	NA	NA	NA	NA	SERPIND1	0.216865	SCGB1A1	0.824928	NA	NA	NA	NA	NA	NA	ITGB6	0.599711	PAK4	0.191778	NA	NA	FGFBP3	0.179347	PTP4A3	0.396627	NA	NA	NA	NA	NA	NA	PTP4A3	0.356613	MANSC1	0.365573	NA	NA	NA	NA	NA	NA	IL10RB	0.283434
99	NOMO1	0.261737	NA	NA	NA	NA	NA	NA	NOMO1	0.214365	MEGF10	0.786638	NA	NA	NA	NA	NA	NA	EDIL3	0.597777	ATP5IF1	0.157738	NA	NA	NA	NA	NA	NA	DKK1	0.152606	PRCP	0.388935	NA	NA	NA	NA	NA	NA	PRCP	0.35266	MANSC1	0.367856	NA	NA	NA	NA	NA	NA	CYTL1	0.28081	NHLRC3	0.244229	NA	NA	NA	NA	NA	NA	HSPG2	0.21854	EBI3_IL27	0.827847	NA	NA	NA	NA	NA	NA	WIF1	0.60337	STK11	0.193396	NA	NA	NFKB1	0.180852	DDAH1	0.398858	NA	NA	NA	NA	NA	NA	DDAH1	0.358627	SPINK4	0.368152	NA	NA	NA	NA	NA	NA	VWC2	0.28559
100	GOLM2	0.263698	NA	NA	NA	NA	NA	NA	CRELD1	0.216017	ITGB1	0.789697	NA	NA	NA	NA	NA	NA	ITGB6	0.601314	CCL5	0.159045	NA	NA	NA	NA	NA	NA	SERPING1	0.153848	IL18R1	0.39114	NA	NA	NA	NA	NA	NA	DDAH1	0.354647	CX3CL1	0.370417	NA	NA	NA	NA	NA	NA	IL10RB	0.282922	ADAM12	0.246036	NA	NA	NA	NA	NA	NA	CLMP	0.220189	CLEC4M	0.830746	NA	NA	NA	NA	NA	NA	EDIL3	0.606992	F11R	0.195014	NA	NA	CFI	0.182352	PRCP	0.401088	NA	NA	NA	NA	NA	NA	RBFOX3	0.360633	LGALS1	0.370727	NA	NA	NA	NA	NA	NA	CELSR2	0.287742
101	SIT1	0.265637	NA	NA	NA	NA	NA	NA	CTHRC1	0.217666	CTSV	0.792629	NA	NA	NA	NA	NA	NA	CALB1	0.604838	FYB1	0.160344	NA	NA	NA	NA	NA	NA	APOL1	0.155086	DDAH1	0.393343	NA	NA	NA	NA	NA	NA	CHCHD10	0.356606	LGALS1	0.372944	NA	NA	NA	NA	NA	NA	EDN1	0.285027	DCXR	0.247836	NA	NA	NA	NA	NA	NA	VSIG4	0.221835	C7	0.833633	NA	NA	NA	NA	NA	NA	GUCA2A	0.610602	GGCT	0.196631	NA	NA	IPCEF1	0.183847	RBFOX3	0.403304	NA	NA	NA	NA	NA	NA	PRCP	0.362634	GIPC2	0.373295	NA	NA	NA	NA	NA	NA	EDN1	0.28989
102	GGT1	0.267574	NA	NA	NA	NA	NA	NA	THY1	0.219312	CX3CL1	0.795416	NA	NA	NA	NA	NA	NA	WIF1	0.608315	LZTFL1	0.161639	NA	NA	NA	NA	NA	NA	NAGPA	0.156322	CHCHD10	0.395515	NA	NA	NA	NA	NA	NA	CD163	0.358561	SPINK4	0.375469	NA	NA	NA	NA	NA	NA	SPON2	0.287125	SIT1	0.24963	NA	NA	NA	NA	NA	NA	NHLRC3	0.223458	AMBN	0.836485	NA	NA	NA	NA	NA	NA	KLB	0.614211	MPHOSPH8	0.19824	NA	NA	SERPINE2	0.185339	CHCHD10	0.405514	NA	NA	NA	NA	NA	NA	CHCHD10	0.364633	PALM2	0.375781	NA	NA	NA	NA	NA	NA	CYTL1	0.292037
103	AHNAK	0.269498	NA	NA	NA	NA	NA	NA	SFRP4	0.220951	ANGPTL1	0.798119	NA	NA	NA	NA	NA	NA	GUCA2A	0.611785	CNTN3	0.162935	NA	NA	NA	NA	NA	NA	AAMDC	0.157557	CD163	0.397685	NA	NA	NA	NA	NA	NA	SELE	0.360515	PALM2	0.377922	NA	NA	NA	NA	NA	NA	VWC2	0.289221	CA5A	0.251423	NA	NA	NA	NA	NA	NA	ADAM12	0.225077	CRISP3	0.839253	NA	NA	NA	NA	NA	NA	RTBDN	0.617776	PPP1R14A	0.199846	NA	NA	PAK4	0.18683	TGFBI	0.407716	NA	NA	NA	NA	NA	NA	TGFBI	0.36662	IL2RA	0.378264	NA	NA	NA	NA	NA	NA	SPON2	0.29418
104	CA5A	0.271417	NA	NA	NA	NA	NA	NA	C19orf12	0.222586	REG4	0.800767	NA	NA	NA	NA	NA	NA	IGDCC4	0.615214	MINK1	0.16423	NA	NA	NA	NA	NA	NA	MYH9	0.158792	CSF1R	0.399839	NA	NA	NA	NA	NA	NA	ACP5	0.362465	MOG	0.380364	NA	NA	NA	NA	NA	NA	KLRB1	0.291288	HJV	0.253216	NA	NA	NA	NA	NA	NA	THBS4	0.226694	SCG2	0.842007	NA	NA	NA	NA	NA	NA	NEFL	0.621337	PAMR1	0.201451	NA	NA	TOMM20	0.188314	ACP5	0.409908	NA	NA	NA	NA	NA	NA	ACP5	0.368605	CX3CL1	0.380732	NA	NA	NA	NA	NA	NA	CLMP	0.296319
105	CRELD1	0.273335	NA	NA	NA	NA	NA	NA	SIT1	0.224217	NELL1	0.803386	NA	NA	NA	NA	NA	NA	SLC39A14	0.618637	ATG16L1	0.165523	NA	NA	NA	NA	NA	NA	EHBP1	0.160025	GFER	0.401978	NA	NA	NA	NA	NA	NA	TGFBI	0.364401	PBXIP1	0.382782	NA	NA	NA	NA	NA	NA	COL18A1	0.293349	VWA1	0.255004	NA	NA	NA	NA	NA	NA	CA5A	0.228309	FASLG	0.844702	NA	NA	NA	NA	NA	NA	FOLR1	0.624818	DGKA	0.203055	NA	NA	GGCT	0.189797	CD163	0.412093	NA	NA	NA	NA	NA	NA	DPP10	0.370579	TFF2	0.383189	NA	NA	NA	NA	NA	NA	COL18A1	0.298423
106	DCXR	0.275244	NA	NA	NA	NA	NA	NA	LILRA5	0.225845	ITGB5	0.806	NA	NA	NA	NA	NA	NA	ICOSLG	0.621991	SMOC1	0.166816	NA	NA	NA	NA	NA	NA	EIF2AK2	0.161258	DPP10	0.404117	NA	NA	NA	NA	NA	NA	IL18R1	0.366332	IL2RA	0.385182	NA	NA	NA	NA	NA	NA	SEMA3F	0.295408	VNN1	0.256792	NA	NA	NA	NA	NA	NA	CSF1	0.22992	FLT3	0.847379	NA	NA	NA	NA	NA	NA	CALB1	0.628293	CXCL13	0.204648	NA	NA	SERPINA5	0.191278	PPL	0.414264	NA	NA	NA	NA	NA	NA	CD163	0.372553	PSAP	0.38563	NA	NA	NA	NA	NA	NA	SEMA3F	0.300526
107	COL15A1	0.277144	NA	NA	NA	NA	NA	NA	CCN5	0.227468	NCR3LG1	0.808579	NA	NA	NA	NA	NA	NA	OMD	0.62534	AAMDC	0.168107	NA	NA	NA	NA	NA	NA	GHR	0.16249	CPM	0.406253	NA	NA	NA	NA	NA	NA	CSF1R	0.368259	TFF2	0.387577	NA	NA	NA	NA	NA	NA	PRRT3	0.297461	NPL	0.25857	NA	NA	NA	NA	NA	NA	DCXR	0.231527	ANGPTL1	0.850013	NA	NA	NA	NA	NA	NA	ITIH3	0.631762	CCL22	0.206241	NA	NA	RBM17	0.19276	ITGBL1	0.416434	NA	NA	NA	NA	NA	NA	PPL	0.374512	CD46	0.388053	NA	NA	NA	NA	NA	NA	SCARA5	0.302624
108	PTGR1	0.279022	NA	NA	NA	NA	NA	NA	PSPN	0.229071	TFF2	0.81115	NA	NA	NA	NA	NA	NA	GPR158	0.628688	ZFYVE19	0.169398	NA	NA	NA	NA	NA	NA	ATP5IF1	0.163719	ICAM1	0.408387	NA	NA	NA	NA	NA	NA	RBFOX3	0.370185	SEPTIN8	0.389971	NA	NA	NA	NA	NA	NA	SCG2	0.299512	CD163	0.260348	NA	NA	NA	NA	NA	NA	PALM	0.23313	CGA	0.85252	NA	NA	NA	NA	NA	NA	ICOSLG	0.635213	CD226	0.207832	NA	NA	STK11	0.194241	DPP10	0.418604	NA	NA	NA	NA	NA	NA	ITGBL1	0.37647	ANGPTL4	0.390468	NA	NA	NA	NA	NA	NA	ADAM22	0.30471
109	SSC5D	0.280887	NA	NA	NA	NA	NA	NA	HSPB6	0.230672	ASPN	0.813673	NA	NA	NA	NA	NA	NA	NOTCH3	0.63203	RBPMS2	0.170687	NA	NA	NA	NA	NA	NA	F2	0.164946	RBFOX3	0.4105	NA	NA	NA	NA	NA	NA	ITGBL1	0.372111	CD4	0.392361	NA	NA	NA	NA	NA	NA	SCARA5	0.301558	PALM	0.262121	NA	NA	NA	NA	NA	NA	VWA1	0.234732	PRTG	0.855011	NA	NA	NA	NA	NA	NA	MATN3	0.63865	SMOC1	0.209421	NA	NA	PTH	0.195721	CSF1R	0.420766	NA	NA	NA	NA	NA	NA	CSF1R	0.378422	SEL1L	0.392872	NA	NA	NA	NA	NA	NA	PRRT3	0.30679
110	LILRA5	0.282738	NA	NA	NA	NA	NA	NA	CD163	0.232272	AMBN	0.816186	NA	NA	NA	NA	NA	NA	FOLR1	0.635368	CMIP	0.171972	NA	NA	NA	NA	NA	NA	MINK1	0.16617	ITGA5	0.412612	NA	NA	NA	NA	NA	NA	DPP10	0.374025	DLK1	0.394741	NA	NA	NA	NA	NA	NA	GDF15	0.303604	MRC1	0.263894	NA	NA	NA	NA	NA	NA	NPL	0.236334	ITGB5	0.857475	NA	NA	NA	NA	NA	NA	SLC39A14	0.642086	GLRX5	0.211008	NA	NA	SMOC1	0.197201	IL1R2	0.422923	NA	NA	NA	NA	NA	NA	IL1R2	0.380363	CD4	0.39526	NA	NA	NA	NA	NA	NA	SMOC2	0.308865
111	RNASE6	0.284585	NA	NA	NA	NA	NA	NA	CFD	0.23387	APOA4	0.818639	NA	NA	NA	NA	NA	NA	KLB	0.638705	CFH	0.173257	NA	NA	NA	NA	NA	NA	CMIP	0.167389	ITGBL1	0.414722	NA	NA	NA	NA	NA	NA	GFER	0.375934	CD46	0.397119	NA	NA	NA	NA	NA	NA	CD93	0.305644	GLA	0.265659	NA	NA	NA	NA	NA	NA	TNFRSF11A	0.237932	GALNT5	0.859926	NA	NA	NA	NA	NA	NA	VCAN	0.645492	EHD3	0.212595	NA	NA	F11R	0.198681	GFER	0.42508	NA	NA	NA	NA	NA	NA	GFER	0.382303	FABP4	0.397625	NA	NA	NA	NA	NA	NA	LGALS9	0.310937
112	VWA1	0.28642	NA	NA	NA	NA	NA	NA	GGT1	0.235465	ICAM4	0.821086	NA	NA	NA	NA	NA	NA	UNC5D	0.642028	APOL1	0.174542	NA	NA	NA	NA	NA	NA	LZTFL1	0.168607	SELE	0.416831	NA	NA	NA	NA	NA	NA	CPM	0.377843	IGFBPL1	0.399495	NA	NA	NA	NA	NA	NA	ADAM22	0.307683	TNFRSF11A	0.26742	NA	NA	NA	NA	NA	NA	HJV	0.239529	LIPF	0.862357	NA	NA	NA	NA	NA	NA	CPE	0.648828	CCN2	0.21418	NA	NA	MPHOSPH8	0.200156	IL18R1	0.427232	NA	NA	NA	NA	NA	NA	IL18R1	0.384233	CD99L2	0.399989	NA	NA	NA	NA	NA	NA	SCG2	0.313008
113	CD163	0.288244	NA	NA	NA	NA	NA	NA	CA5A	0.237057	SCGB1A1	0.823531	NA	NA	NA	NA	NA	NA	MATN3	0.645343	RAB11FIP3	0.175826	NA	NA	NA	NA	NA	NA	ZFYVE19	0.169824	ROBO1	0.418928	NA	NA	NA	NA	NA	NA	ICAM1	0.379747	SEL1L	0.401871	NA	NA	NA	NA	NA	NA	TFF3	0.309715	PSPN	0.269173	NA	NA	NA	NA	NA	NA	CD163	0.241124	EGFR	0.864749	NA	NA	NA	NA	NA	NA	CRISP2	0.652125	PRKAR1A	0.215763	NA	NA	PPP1R14A	0.201629	SELE	0.429368	NA	NA	NA	NA	NA	NA	DCTPP1	0.386161	PBXIP1	0.402352	NA	NA	NA	NA	NA	NA	KLRB1	0.315071
114	VNN1	0.290065	NA	NA	NA	NA	NA	NA	RNASE6	0.238647	MANSC1	0.825921	NA	NA	NA	NA	NA	NA	VCAN	0.648646	PPP1R12A	0.177109	NA	NA	NA	NA	NA	NA	RAB11FIP3	0.171039	TGFBI	0.421019	NA	NA	NA	NA	NA	NA	IL1R2	0.381652	CD99L2	0.404243	NA	NA	NA	NA	NA	NA	SMOC2	0.311742	CRHBP	0.270919	NA	NA	NA	NA	NA	NA	SIT1	0.242719	ASPN	0.86712	NA	NA	NA	NA	NA	NA	UNC5D	0.655419	IGSF8	0.217345	NA	NA	DGKA	0.203098	DCTPP1	0.431498	NA	NA	NA	NA	NA	NA	SELE	0.388086	DLK1	0.404702	NA	NA	NA	NA	NA	NA	LILRB4	0.317126
115	BAIAP2	0.291878	NA	NA	NA	NA	NA	NA	ORM1	0.240231	GALNT5	0.828293	NA	NA	NA	NA	NA	NA	SYT1	0.651918	DOK2	0.178391	NA	NA	NA	NA	NA	NA	CCL5	0.172253	DCTPP1	0.423105	NA	NA	NA	NA	NA	NA	PPL	0.383542	ANGPTL4	0.406594	NA	NA	NA	NA	NA	NA	TFF1	0.313766	CCL16	0.272664	NA	NA	NA	NA	NA	NA	VNN1	0.244309	CDH17	0.869384	NA	NA	NA	NA	NA	NA	GPR158	0.658674	OTUD6B	0.218927	NA	NA	CCN2	0.204561	CPM	0.433627	NA	NA	NA	NA	NA	NA	IL4R	0.390004	PRG2	0.407053	NA	NA	NA	NA	NA	NA	GDF15	0.319168
116	ORM1	0.293691	NA	NA	NA	NA	NA	NA	FABP3	0.241815	PRTG	0.830639	NA	NA	NA	NA	NA	NA	PON1	0.655119	NAGPA	0.179672	NA	NA	NA	NA	NA	NA	DIABLO	0.173467	PPL	0.425185	NA	NA	NA	NA	NA	NA	ITGA5	0.385428	PSAP	0.408931	NA	NA	NA	NA	NA	NA	PLAUR	0.315787	CCL3	0.274404	NA	NA	NA	NA	NA	NA	MRC1	0.245897	RECK	0.871642	NA	NA	NA	NA	NA	NA	MMP10	0.6618	SIAE	0.220508	NA	NA	CD226	0.206022	ITGA5	0.43575	NA	NA	NA	NA	NA	NA	ROBO1	0.391922	SEPTIN8	0.4094	NA	NA	NA	NA	NA	NA	TFF3	0.321204
117	SCARB2	0.295492	NA	NA	NA	NA	NA	NA	C3	0.243398	CLEC4M	0.832983	NA	NA	NA	NA	NA	NA	ITIH3	0.658314	HEG1	0.180951	NA	NA	NA	NA	NA	NA	TNFAIP8L2	0.174678	ALCAM	0.427253	NA	NA	NA	NA	NA	NA	DCTPP1	0.38731	IGSF8	0.411242	NA	NA	NA	NA	NA	NA	CLMP	0.317803	SLC39A5	0.27614	NA	NA	NA	NA	NA	NA	GLA	0.247477	MANSC1	0.873885	NA	NA	NA	NA	NA	NA	KLK14	0.664906	EIF4B	0.222082	NA	NA	CCL22	0.20748	ROBO1	0.437872	NA	NA	NA	NA	NA	NA	ICAM1	0.393835	IGSF8	0.411729	NA	NA	NA	NA	NA	NA	HSPB6	0.323231
118	SLC39A5	0.297293	NA	NA	NA	NA	NA	NA	BAIAP2	0.244975	CDH17	0.835321	NA	NA	NA	NA	NA	NA	KLK14	0.661461	SLA2	0.182231	NA	NA	NA	NA	NA	NA	FYB1	0.175889	ACP5	0.429311	NA	NA	NA	NA	NA	NA	MSR1	0.389182	SCGB1A1	0.413536	NA	NA	NA	NA	NA	NA	LGALS9	0.319818	CTHRC1	0.277848	NA	NA	NA	NA	NA	NA	CCL16	0.249048	NCR3LG1	0.876052	NA	NA	NA	NA	NA	NA	SYT1	0.667989	GP1BB	0.223653	NA	NA	EHD3	0.208936	MSR1	0.439982	NA	NA	NA	NA	NA	NA	ITGA5	0.395746	MOG	0.414053	NA	NA	NA	NA	NA	NA	PLAUR	0.325258
119	LMNB2	0.299083	NA	NA	NA	NA	NA	NA	MRC1	0.246511	FAM3B	0.837631	NA	NA	NA	NA	NA	NA	FGL1	0.664553	MTSS2	0.18351	NA	NA	NA	NA	NA	NA	SLA2	0.177099	ADGRE5	0.431363	NA	NA	NA	NA	NA	NA	ROBO1	0.391054	PRG2	0.415822	NA	NA	NA	NA	NA	NA	LILRB4	0.321832	C1RL	0.279553	NA	NA	NA	NA	NA	NA	CCL3	0.250616	MYOC	0.878156	NA	NA	NA	NA	NA	NA	CHAD	0.671053	ABL1	0.225223	NA	NA	HS6ST1	0.21039	TCTN3	0.442093	NA	NA	NA	NA	NA	NA	MSR1	0.397651	IGFBPL1	0.416352	NA	NA	NA	NA	NA	NA	TFF1	0.32728
120	CD22	0.300871	NA	NA	NA	NA	NA	NA	SCARB2	0.248047	SNAP25	0.839889	NA	NA	NA	NA	NA	NA	CRISP2	0.667612	PCSK9	0.184789	NA	NA	NA	NA	NA	NA	HEG1	0.178308	MSR1	0.433404	NA	NA	NA	NA	NA	NA	IL4R	0.392925	DPT	0.4181	NA	NA	NA	NA	NA	NA	SIRPB1	0.323838	AHNAK	0.281253	NA	NA	NA	NA	NA	NA	CRHBP	0.25218	HBQ1	0.880082	NA	NA	NA	NA	NA	NA	SEZ6L2	0.674115	C4BPB	0.226791	NA	NA	EIF4B	0.211844	ICAM1	0.444201	NA	NA	NA	NA	NA	NA	CPM	0.399552	DPT	0.418639	NA	NA	NA	NA	NA	NA	CD93	0.329294
121	CCL3	0.302649	NA	NA	NA	NA	NA	NA	CCL3	0.249579	TMPRSS11D	0.842124	NA	NA	NA	NA	NA	NA	SEZ6L2	0.670667	CES1	0.186067	NA	NA	NA	NA	NA	NA	RBPMS2	0.179516	IL1R2	0.435439	NA	NA	NA	NA	NA	NA	TCTN3	0.394793	FABP4	0.420368	NA	NA	NA	NA	NA	NA	HSPB6	0.325808	LCAT	0.282954	NA	NA	NA	NA	NA	NA	PSPN	0.253734	TNXB	0.881998	NA	NA	NA	NA	NA	NA	SLITRK6	0.677176	RGCC	0.22836	NA	NA	ABL1	0.213296	ALCAM	0.446281	NA	NA	NA	NA	NA	NA	TCTN3	0.401449	REG4	0.420919	NA	NA	NA	NA	NA	NA	SIRPB1	0.331303
122	C3	0.304423	NA	NA	NA	NA	NA	NA	SIGLEC1	0.251101	SPINK1	0.844344	NA	NA	NA	NA	NA	NA	KLK6	0.673712	PRKAR2A	0.187344	NA	NA	NA	NA	NA	NA	MTSS2	0.180725	DNPEP	0.437472	NA	NA	NA	NA	NA	NA	LGALS4	0.396656	TNFRSF17	0.422623	NA	NA	NA	NA	NA	NA	EFHD1	0.327772	ACE2	0.284651	NA	NA	NA	NA	NA	NA	SLC39A5	0.25528	PAEP	0.8839	NA	NA	NA	NA	NA	NA	POSTN	0.680232	PLG	0.229923	NA	NA	HS3ST3B1	0.214746	DNPEP	0.448351	NA	NA	NA	NA	NA	NA	ALCAM	0.403343	IGFBP7	0.423199	NA	NA	NA	NA	NA	NA	EFHD1	0.333308
123	IGFBP4	0.306198	NA	NA	NA	NA	NA	NA	NHLRC3	0.252617	RECK	0.846555	NA	NA	NA	NA	NA	NA	MMP10	0.676746	TJAP1	0.188618	NA	NA	NA	NA	NA	NA	ATG16L1	0.181931	LGALS4	0.439479	NA	NA	NA	NA	NA	NA	ADGRD1	0.398509	IGFBP7	0.424877	NA	NA	NA	NA	NA	NA	REG1A	0.329734	SCLY	0.286342	NA	NA	NA	NA	NA	NA	ACE2	0.256809	APOA4	0.885773	NA	NA	NA	NA	NA	NA	NTF3	0.683272	AP3S2	0.231486	NA	NA	IGSF8	0.216196	AKR1B10	0.45041	NA	NA	NA	NA	NA	NA	ADGRE5	0.405206	CTSZ	0.425454	NA	NA	NA	NA	NA	NA	CD300LG	0.335299
124	CST3	0.307958	NA	NA	NA	NA	NA	NA	AHNAK	0.254125	LPO	0.848734	NA	NA	NA	NA	NA	NA	DPP10	0.679779	PSRC1	0.189891	NA	NA	NA	NA	NA	NA	DOK2	0.183136	TCTN3	0.441472	NA	NA	NA	NA	NA	NA	DNPEP	0.400351	REG4	0.427106	NA	NA	NA	NA	NA	NA	ADAM9	0.331684	SFRP4	0.288031	NA	NA	NA	NA	NA	NA	CTHRC1	0.258337	FAM3B	0.887581	NA	NA	NA	NA	NA	NA	FGL1	0.68629	HS3ST3B1	0.233047	NA	NA	GRP	0.217646	LGALS4	0.452465	NA	NA	NA	NA	NA	NA	LGALS4	0.407069	CD5	0.427692	NA	NA	NA	NA	NA	NA	AMBP	0.337278
125	AMOT	0.309709	NA	NA	NA	NA	NA	NA	CRHBP	0.255626	CRISP3	0.85088	NA	NA	NA	NA	NA	NA	CPE	0.682773	FAM20A	0.191163	NA	NA	NA	NA	NA	NA	PLG	0.184337	AKR1B10	0.443455	NA	NA	NA	NA	NA	NA	ALCAM	0.40219	TNFRSF6B	0.429316	NA	NA	NA	NA	NA	NA	GPR37	0.333626	PTGR1	0.289715	NA	NA	NA	NA	NA	NA	RNASE6	0.259859	ROBO4	0.889382	NA	NA	NA	NA	NA	NA	PON1	0.689307	AKT1S1	0.234604	NA	NA	GCG	0.219096	ADGRD1	0.454515	NA	NA	NA	NA	NA	NA	DNPEP	0.408927	TNFRSF17	0.429926	NA	NA	NA	NA	NA	NA	LMNB2	0.339256
126	SIGLEC1	0.311456	NA	NA	NA	NA	NA	NA	CD22	0.257126	FLT3	0.852975	NA	NA	NA	NA	NA	NA	NTF3	0.685713	CEP20	0.192434	NA	NA	NA	NA	NA	NA	TJAP1	0.185538	TREM2	0.445423	NA	NA	NA	NA	NA	NA	ADGRE5	0.404019	HRC	0.431518	NA	NA	NA	NA	NA	NA	CD300LG	0.335569	STAB2	0.291398	NA	NA	NA	NA	NA	NA	AHNAK	0.261381	AFP	0.891149	NA	NA	NA	NA	NA	NA	DPP10	0.692263	FAM13A	0.236157	NA	NA	PRKAR1A	0.220544	ADGRE5	0.456562	NA	NA	NA	NA	NA	NA	AKR1B10	0.410778	CCN5	0.432144	NA	NA	NA	NA	NA	NA	ADAM9	0.341233
127	VEGFB	0.313182	NA	NA	NA	NA	NA	NA	LMNB2	0.258627	CXCL17	0.855059	NA	NA	NA	NA	NA	NA	EPCAM	0.688649	SELP	0.193705	NA	NA	NA	NA	NA	NA	CNTN3	0.186736	SETMAR	0.447384	NA	NA	NA	NA	NA	NA	HAVCR1	0.405839	DKK4	0.433715	NA	NA	NA	NA	NA	NA	LMNB2	0.337502	KHK	0.293078	NA	NA	NA	NA	NA	NA	C1RL	0.2629	TFF2	0.892857	NA	NA	NA	NA	NA	NA	HEPACAM2	0.695205	NT5C	0.23771	NA	NA	OTUD6B	0.221992	TREM2	0.458604	NA	NA	NA	NA	NA	NA	ADGRD1	0.412625	TNFRSF6B	0.43434	NA	NA	NA	NA	NA	NA	GPR37	0.343196
128	HJV	0.314902	NA	NA	NA	NA	NA	NA	DCXR	0.260126	EGFR	0.857053	NA	NA	NA	NA	NA	NA	NELL2	0.691544	STAB2	0.194976	NA	NA	NA	NA	NA	NA	SELP	0.187933	HAVCR1	0.449327	NA	NA	NA	NA	NA	NA	AKR1B10	0.407649	SERPINF1	0.435906	NA	NA	NA	NA	NA	NA	AMBP	0.339424	CCL7	0.294755	NA	NA	NA	NA	NA	NA	SCLY	0.264416	SNAP25	0.894529	NA	NA	NA	NA	NA	NA	DSG4	0.698084	PTH	0.239261	NA	NA	GP1BB	0.223436	HAVCR1	0.46064	NA	NA	NA	NA	NA	NA	TREM2	0.414468	ADAMTS15	0.436533	NA	NA	NA	NA	NA	NA	REG1A	0.34516
129	PDZK1	0.316621	NA	NA	NA	NA	NA	NA	VNN1	0.261614	KLK10	0.858996	NA	NA	NA	NA	NA	NA	DSG4	0.694407	SERPING1	0.196245	NA	NA	NA	NA	NA	NA	SMOC1	0.18913	PLA2G15	0.451268	NA	NA	NA	NA	NA	NA	PLA2G15	0.409457	PCOLCE	0.438092	NA	NA	NA	NA	NA	NA	WNT9A	0.341337	RNASE6	0.29642	NA	NA	NA	NA	NA	NA	SFRP4	0.265926	CD209	0.896169	NA	NA	NA	NA	NA	NA	KLK6	0.700945	GCG	0.240808	NA	NA	PLG	0.224879	PLA2G15	0.462649	NA	NA	NA	NA	NA	NA	HAVCR1	0.416303	FABP1	0.438722	NA	NA	NA	NA	NA	NA	MFAP5	0.34711
130	SETMAR	0.318335	NA	NA	NA	NA	NA	NA	CST3	0.263097	FGFBP2	0.860878	NA	NA	NA	NA	NA	NA	NPTX1	0.697256	DNAJA2	0.197512	NA	NA	NA	NA	NA	NA	FURIN	0.190326	ADGRD1	0.453199	NA	NA	NA	NA	NA	NA	TREM2	0.411254	AHNAK	0.440258	NA	NA	NA	NA	NA	NA	KLK8	0.343242	NA	NA	NA	NA	NA	NA	NA	NA	LCAT	0.267436	NA	NA	NA	NA	NA	NA	NA	NA	NAAA	0.703799	NA	NA	NA	NA	GLRX5	0.226322	NA	NA	NA	NA	NA	NA	NA	NA	TNFRSF11B	0.418122	NA	NA	NA	NA	NA	NA	NA	NA	KLK8	0.349058
131	SCLY	0.320046	NA	NA	NA	NA	NA	NA	HJV	0.264579	CKMT1A_CKMT1B	0.862748	NA	NA	NA	NA	NA	NA	CHAD	0.700078	TNFAIP8L2	0.198778	NA	NA	NA	NA	NA	NA	PRKAR2A	0.191522	IGFBP7	0.455112	NA	NA	NA	NA	NA	NA	TNFRSF11B	0.413048	CTSZ	0.442423	NA	NA	NA	NA	NA	NA	OCLN	0.345145	NA	NA	NA	NA	NA	NA	NA	NA	CCL7	0.26894	NA	NA	NA	NA	NA	NA	NA	NA	LRRN1	0.706642	NA	NA	NA	NA	TMPRSS15	0.227764	NA	NA	NA	NA	NA	NA	NA	NA	PLA2G15	0.419934	NA	NA	NA	NA	NA	NA	NA	NA	EFEMP1	0.350984
132	CRHBP	0.321756	NA	NA	NA	NA	NA	NA	C1RL	0.266057	FASLG	0.864607	NA	NA	NA	NA	NA	NA	NAAA	0.702839	PLAT	0.200043	NA	NA	NA	NA	NA	NA	C4BPB	0.192717	DDT	0.457023	NA	NA	NA	NA	NA	NA	IL1RL1	0.414823	CD5	0.44458	NA	NA	NA	NA	NA	NA	HS6ST2	0.347049	NA	NA	NA	NA	NA	NA	NA	NA	STAB2	0.270443	NA	NA	NA	NA	NA	NA	NA	NA	KIRREL2	0.709459	NA	NA	NA	NA	MTSS1	0.229204	NA	NA	NA	NA	NA	NA	NA	NA	IGFBP7	0.421736	NA	NA	NA	NA	NA	NA	NA	NA	OCLN	0.35291
133	GASK1A	0.323465	NA	NA	NA	NA	NA	NA	IGFBP4	0.267534	MYOC	0.866458	NA	NA	NA	NA	NA	NA	SLITRK6	0.705583	OTUD7B	0.201306	NA	NA	NA	NA	NA	NA	OTUD7B	0.193911	AIFM1	0.458926	NA	NA	NA	NA	NA	NA	NPL	0.416589	CCN5	0.446735	NA	NA	NA	NA	NA	NA	ART3	0.34894	NA	NA	NA	NA	NA	NA	NA	NA	KHK	0.271946	NA	NA	NA	NA	NA	NA	NA	NA	EPCAM	0.712238	NA	NA	NA	NA	AP3S2	0.230643	NA	NA	NA	NA	NA	NA	NA	NA	SETMAR	0.423514	NA	NA	NA	NA	NA	NA	NA	NA	WNT9A	0.354835
134	MRC1	0.325173	NA	NA	NA	NA	NA	NA	COL15A1	0.269	CEACAM5	0.868304	NA	NA	NA	NA	NA	NA	CD300LG	0.708303	YES1	0.202567	NA	NA	NA	NA	NA	NA	PCSK9	0.195104	NPL	0.46082	NA	NA	NA	NA	NA	NA	IGFBP7	0.418348	ADAMTS15	0.448883	NA	NA	NA	NA	NA	NA	EFEMP1	0.350816	NA	NA	NA	NA	NA	NA	NA	NA	PTGR1	0.273443	NA	NA	NA	NA	NA	NA	NA	NA	CD300LG	0.71499	NA	NA	NA	NA	RGCC	0.232081	NA	NA	NA	NA	NA	NA	NA	NA	IL1RL1	0.425292	NA	NA	NA	NA	NA	NA	NA	NA	ART3	0.356739
135	IL10RB	0.326861	NA	NA	NA	NA	NA	NA	AGRN	0.270461	AGR2	0.870048	NA	NA	NA	NA	NA	NA	KIRREL2	0.711006	PLG	0.203828	NA	NA	NA	NA	NA	NA	PPP1R12A	0.196293	TNFRSF11B	0.462702	NA	NA	NA	NA	NA	NA	SETMAR	0.420085	CCDC80	0.451013	NA	NA	NA	NA	NA	NA	MFAP5	0.352687	NA	NA	NA	NA	NA	NA	NA	NA	NOS3	0.27494	NA	NA	NA	NA	NA	NA	NA	NA	HRC	0.717731	NA	NA	NA	NA	CXCL13	0.233516	NA	NA	NA	NA	NA	NA	NA	NA	NPL	0.427053	NA	NA	NA	NA	NA	NA	NA	NA	HS6ST2	0.358643
136	NPL	0.328548	NA	NA	NA	NA	NA	NA	PGF	0.271917	MUC2	0.871776	NA	NA	NA	NA	NA	NA	HEPACAM2	0.713688	F2	0.205087	NA	NA	NA	NA	NA	NA	PSRC1	0.197479	GBP1	0.464578	NA	NA	NA	NA	NA	NA	MAMDC4	0.42182	AXL	0.453132	NA	NA	NA	NA	NA	NA	RNASET2	0.354557	NA	NA	NA	NA	NA	NA	NA	NA	TGFBR2	0.276432	NA	NA	NA	NA	NA	NA	NA	NA	CTRC	0.720461	NA	NA	NA	NA	F13B	0.23495	NA	NA	NA	NA	NA	NA	NA	NA	DDT	0.428801	NA	NA	NA	NA	NA	NA	NA	NA	MB	0.360524
137	NHLRC3	0.330221	NA	NA	NA	NA	NA	NA	CCL16	0.273373	HMOX1	0.87349	NA	NA	NA	NA	NA	NA	CTRC	0.716357	CXCL3	0.206345	NA	NA	NA	NA	NA	NA	CEP20	0.198664	IL1RL1	0.466449	NA	NA	NA	NA	NA	NA	DDT	0.423542	TNF	0.45525	NA	NA	NA	NA	NA	NA	ROR1	0.356416	NA	NA	NA	NA	NA	NA	NA	NA	SIGLEC1	0.277918	NA	NA	NA	NA	NA	NA	NA	NA	NELL2	0.723178	NA	NA	NA	NA	C4BPB	0.236385	NA	NA	NA	NA	NA	NA	NA	NA	PLAU	0.430542	NA	NA	NA	NA	NA	NA	NA	NA	RNASET2	0.362396
138	IL16	0.331874	NA	NA	NA	NA	NA	NA	IL10RB	0.274821	S100A14	0.875143	NA	NA	NA	NA	NA	NA	LRRN1	0.718997	DIABLO	0.207598	NA	NA	NA	NA	NA	NA	CXCL3	0.199848	FCAMR	0.468316	NA	NA	NA	NA	NA	NA	DDR1	0.42524	FABP1	0.457361	NA	NA	NA	NA	NA	NA	MB	0.358268	NA	NA	NA	NA	NA	NA	NA	NA	THY1	0.279399	NA	NA	NA	NA	NA	NA	NA	NA	NPTX1	0.725888	NA	NA	NA	NA	FAM13A	0.237815	NA	NA	NA	NA	NA	NA	NA	NA	DDR1	0.432272	NA	NA	NA	NA	NA	NA	NA	NA	ROR1	0.364266
139	CD59	0.33352	NA	NA	NA	NA	NA	NA	PTGR1	0.276263	ROBO4	0.876784	NA	NA	NA	NA	NA	NA	NXPH1	0.721627	GRHPR	0.208846	NA	NA	NA	NA	NA	NA	YES1	0.201025	DTNB	0.470174	NA	NA	NA	NA	NA	NA	AIFM1	0.426935	PPL	0.45946	NA	NA	NA	NA	NA	NA	VSIG2	0.360111	NA	NA	NA	NA	NA	NA	NA	NA	CD22	0.280877	NA	NA	NA	NA	NA	NA	NA	NA	SUSD5	0.728554	NA	NA	NA	NA	GNPDA2	0.239246	NA	NA	NA	NA	NA	NA	NA	NA	MAMDC4	0.433993	NA	NA	NA	NA	NA	NA	NA	NA	ADM	0.366129
140	SORD	0.335162	NA	NA	NA	NA	NA	NA	VWA1	0.277705	CCL25	0.878399	NA	NA	NA	NA	NA	NA	GFAP	0.724258	NUDT16	0.210091	NA	NA	NA	NA	NA	NA	GRHPR	0.2022	ALDH3A1	0.472031	NA	NA	NA	NA	NA	NA	GBP1	0.428628	IGF1R	0.461552	NA	NA	NA	NA	NA	NA	TNFRSF10A	0.361936	NA	NA	NA	NA	NA	NA	NA	NA	CD4	0.282351	NA	NA	NA	NA	NA	NA	NA	NA	ROR1	0.731143	NA	NA	NA	NA	AKT1S1	0.240675	NA	NA	NA	NA	NA	NA	NA	NA	GBP1	0.435708	NA	NA	NA	NA	NA	NA	NA	NA	CGREF1	0.367987
141	KHK	0.336803	NA	NA	NA	NA	NA	NA	CCL7	0.279145	FABP2	0.879966	NA	NA	NA	NA	NA	NA	POSTN	0.726882	ARHGEF1	0.211333	NA	NA	NA	NA	NA	NA	F11	0.203372	PLAU	0.473877	NA	NA	NA	NA	NA	NA	PLAU	0.430317	SUSD5	0.463633	NA	NA	NA	NA	NA	NA	NCR3LG1	0.363755	NA	NA	NA	NA	NA	NA	NA	NA	CFP	0.283817	NA	NA	NA	NA	NA	NA	NA	NA	PLB1	0.733732	NA	NA	NA	NA	FABP5	0.242102	NA	NA	NA	NA	NA	NA	NA	NA	ADGRE2	0.437422	NA	NA	NA	NA	NA	NA	NA	NA	TNFRSF10A	0.369837
142	C1RL	0.338444	NA	NA	NA	NA	NA	NA	SLC39A5	0.280582	PAEP	0.881513	NA	NA	NA	NA	NA	NA	PLB1	0.729471	IPCEF1	0.212573	NA	NA	NA	NA	NA	NA	RILPL2	0.204544	IFI30	0.475715	NA	NA	NA	NA	NA	NA	ADGRE2	0.432002	FAM3B	0.465713	NA	NA	NA	NA	NA	NA	CGREF1	0.365574	NA	NA	NA	NA	NA	NA	NA	NA	HSPB6	0.285277	NA	NA	NA	NA	NA	NA	NA	NA	CXCL12	0.736316	NA	NA	NA	NA	SIAE	0.243527	NA	NA	NA	NA	NA	NA	NA	NA	DTNB	0.439135	NA	NA	NA	NA	NA	NA	NA	NA	VSIG2	0.371681
143	FBP1	0.340084	NA	NA	NA	NA	NA	NA	ACE2	0.28202	L1CAM	0.88306	NA	NA	NA	NA	NA	NA	RAB6A	0.73199	BID	0.213812	NA	NA	NA	NA	NA	NA	NUDT16	0.205715	DDR1	0.477525	NA	NA	NA	NA	NA	NA	GALNT10	0.433675	EPS8L2	0.467784	NA	NA	NA	NA	NA	NA	TNFRSF13B	0.367388	NA	NA	NA	NA	NA	NA	NA	NA	SORD	0.286735	NA	NA	NA	NA	NA	NA	NA	NA	NXPH1	0.738815	NA	NA	NA	NA	NT5C	0.24495	NA	NA	NA	NA	NA	NA	NA	NA	AIFM1	0.440847	NA	NA	NA	NA	NA	NA	NA	NA	CDSN	0.373518
144	ACE2	0.341721	NA	NA	NA	NA	NA	NA	HAVCR2	0.283458	TNXB	0.884594	NA	NA	NA	NA	NA	NA	SCGN	0.734447	SKAP2	0.215047	NA	NA	NA	NA	NA	NA	FKBPL	0.206886	MAMDC4	0.479313	NA	NA	NA	NA	NA	NA	DTNB	0.435338	HNMT	0.46983	NA	NA	NA	NA	NA	NA	MANSC1	0.369201	NA	NA	NA	NA	NA	NA	NA	NA	CRIP2	0.288192	NA	NA	NA	NA	NA	NA	NA	NA	GFAP	0.741312	NA	NA	NA	NA	PRKRA	0.24637	NA	NA	NA	NA	NA	NA	NA	NA	GALNT10	0.442546	NA	NA	NA	NA	NA	NA	NA	NA	ASGR1	0.37535
145	ALDH1A1	0.343357	NA	NA	NA	NA	NA	NA	NPL	0.284895	AFP	0.886124	NA	NA	NA	NA	NA	NA	CALCB	0.736904	FKBPL	0.216282	NA	NA	NA	NA	NA	NA	STAB2	0.208056	KCTD5	0.481099	NA	NA	NA	NA	NA	NA	SPINT1	0.436978	SPRR3	0.471861	NA	NA	NA	NA	NA	NA	CDSN	0.371013	NA	NA	NA	NA	NA	NA	NA	NA	CCN5	0.289645	NA	NA	NA	NA	NA	NA	NA	NA	SCGN	0.743781	NA	NA	NA	NA	BID	0.24779	NA	NA	NA	NA	NA	NA	NA	NA	SPINT1	0.444215	NA	NA	NA	NA	NA	NA	NA	NA	TNFRSF13B	0.377178
146	HAVCR2	0.344989	NA	NA	NA	NA	NA	NA	GLA	0.286328	NPHS1	0.887573	NA	NA	NA	NA	NA	NA	CXCL12	0.73935	NDUFB7	0.217515	NA	NA	NA	NA	NA	NA	DNAJA2	0.209226	HIP1R	0.482881	NA	NA	NA	NA	NA	NA	NAGPA	0.438605	FAS	0.473881	NA	NA	NA	NA	NA	NA	NOS1	0.372816	NA	NA	NA	NA	NA	NA	NA	NA	IL16	0.291087	NA	NA	NA	NA	NA	NA	NA	NA	PTX3	0.746247	NA	NA	NA	NA	FHIT	0.249209	NA	NA	NA	NA	NA	NA	NA	NA	ALDH3A1	0.445883	NA	NA	NA	NA	NA	NA	NA	NA	NOS1	0.379002
147	CCL7	0.346607	NA	NA	NA	NA	NA	NA	VEGFB	0.287761	PLXDC2	0.888962	NA	NA	NA	NA	NA	NA	LEG1	0.741789	PDCD5	0.218745	NA	NA	NA	NA	NA	NA	CCN2	0.210391	GAS2	0.484659	NA	NA	NA	NA	NA	NA	ALDH3A1	0.440232	CLEC4D	0.475893	NA	NA	NA	NA	NA	NA	PI3	0.374598	NA	NA	NA	NA	NA	NA	NA	NA	AGRN	0.292529	NA	NA	NA	NA	NA	NA	NA	NA	NTproBNP	0.748707	NA	NA	NA	NA	LRCH4	0.250627	NA	NA	NA	NA	NA	NA	NA	NA	NAGPA	0.44755	NA	NA	NA	NA	NA	NA	NA	NA	RNASE4	0.380821
148	NA	NA	NA	NA	NA	NA	NA	NA	SERPIND1	0.289193	NA	NA	NA	NA	NA	NA	NA	NA	HRC	0.744213	NA	NA	NA	NA	NA	NA	NA	NA	SKAP2	0.211553	NA	NA	NA	NA	NA	NA	NA	NA	IFI30	0.441856	NA	NA	NA	NA	NA	NA	NA	NA	DTX3	0.376375	NA	NA	NA	NA	NA	NA	NA	NA	FABP3	0.29397	NA	NA	NA	NA	NA	NA	NA	NA	WNT9A	0.751128	NA	NA	NA	NA	VTI1A	0.252043	NA	NA	NA	NA	NA	NA	NA	NA	GAS2	0.449199	NA	NA	NA	NA	NA	NA	NA	NA	PI3	0.382634
149	NA	NA	NA	NA	NA	NA	NA	NA	NOS3	0.290625	NA	NA	NA	NA	NA	NA	NA	NA	SPOCK1	0.746558	NA	NA	NA	NA	NA	NA	NA	NA	MSRA	0.212715	NA	NA	NA	NA	NA	NA	NA	NA	MEGF9	0.443461	NA	NA	NA	NA	NA	NA	NA	NA	REG3A	0.378153	NA	NA	NA	NA	NA	NA	NA	NA	MSR1	0.29541	NA	NA	NA	NA	NA	NA	NA	NA	AOC3	0.753496	NA	NA	NA	NA	CCL13	0.253458	NA	NA	NA	NA	NA	NA	NA	NA	IL6ST	0.450844	NA	NA	NA	NA	NA	NA	NA	NA	DTX3	0.384439
150	NA	NA	NA	NA	NA	NA	NA	NA	CD4	0.29205	NA	NA	NA	NA	NA	NA	NA	NA	SUSD5	0.748886	NA	NA	NA	NA	NA	NA	NA	NA	IPCEF1	0.213876	NA	NA	NA	NA	NA	NA	NA	NA	GAS2	0.445064	NA	NA	NA	NA	NA	NA	NA	NA	FGF23	0.379925	NA	NA	NA	NA	NA	NA	NA	NA	IL13RA1	0.29685	NA	NA	NA	NA	NA	NA	NA	NA	CALCB	0.755862	NA	NA	NA	NA	HGS	0.254873	NA	NA	NA	NA	NA	NA	NA	NA	IFI30	0.452478	NA	NA	NA	NA	NA	NA	NA	NA	FGF23	0.386237
151	NA	NA	NA	NA	NA	NA	NA	NA	NPC2	0.293475	NA	NA	NA	NA	NA	NA	NA	NA	ITGA2	0.751203	NA	NA	NA	NA	NA	NA	NA	NA	SUSD1	0.215036	NA	NA	NA	NA	NA	NA	NA	NA	HIP1R	0.446661	NA	NA	NA	NA	NA	NA	NA	NA	RNASE4	0.381697	NA	NA	NA	NA	NA	NA	NA	NA	TNFRSF10A	0.298288	NA	NA	NA	NA	NA	NA	NA	NA	LEG1	0.758202	NA	NA	NA	NA	PDCD5	0.256288	NA	NA	NA	NA	NA	NA	NA	NA	MEGF9	0.454109	NA	NA	NA	NA	NA	NA	NA	NA	NCR3LG1	0.388026
152	NA	NA	NA	NA	NA	NA	NA	NA	TNFRSF10A	0.294895	NA	NA	NA	NA	NA	NA	NA	NA	ROR1	0.753505	NA	NA	NA	NA	NA	NA	NA	NA	BID	0.216194	NA	NA	NA	NA	NA	NA	NA	NA	IL6ST	0.448256	NA	NA	NA	NA	NA	NA	NA	NA	FOLR1	0.383468	NA	NA	NA	NA	NA	NA	NA	NA	CFD	0.299726	NA	NA	NA	NA	NA	NA	NA	NA	MEGF10	0.760529	NA	NA	NA	NA	SERPING1	0.257701	NA	NA	NA	NA	NA	NA	NA	NA	HIP1R	0.455732	NA	NA	NA	NA	NA	NA	NA	NA	MANSC1	0.389815
153	NA	NA	NA	NA	NA	NA	NA	NA	CD74	0.296314	NA	NA	NA	NA	NA	NA	NA	NA	PTX3	0.755799	NA	NA	NA	NA	NA	NA	NA	NA	ARHGEF1	0.21735	NA	NA	NA	NA	NA	NA	NA	NA	IGF2R	0.449848	NA	NA	NA	NA	NA	NA	NA	NA	ASGR1	0.385237	NA	NA	NA	NA	NA	NA	NA	NA	SETMAR	0.301161	NA	NA	NA	NA	NA	NA	NA	NA	CD1C	0.762847	NA	NA	NA	NA	ANXA3	0.259114	NA	NA	NA	NA	NA	NA	NA	NA	MFAP4	0.457347	NA	NA	NA	NA	NA	NA	NA	NA	CALCB	0.391601
154	NA	NA	NA	NA	NA	NA	NA	NA	PDZK1	0.297731	NA	NA	NA	NA	NA	NA	NA	NA	CD1C	0.758071	NA	NA	NA	NA	NA	NA	NA	NA	HS3ST3B1	0.218507	NA	NA	NA	NA	NA	NA	NA	NA	KCTD5	0.45144	NA	NA	NA	NA	NA	NA	NA	NA	ADM	0.386999	NA	NA	NA	NA	NA	NA	NA	NA	KYNU	0.302592	NA	NA	NA	NA	NA	NA	NA	NA	PSG1	0.765132	NA	NA	NA	NA	SNAPIN	0.260522	NA	NA	NA	NA	NA	NA	NA	NA	SIGLEC7	0.458952	NA	NA	NA	NA	NA	NA	NA	NA	PTPRR	0.393383
155	NA	NA	NA	NA	NA	NA	NA	NA	CRLF1	0.299146	NA	NA	NA	NA	NA	NA	NA	NA	CYTL1	0.760288	NA	NA	NA	NA	NA	NA	NA	NA	TCTN3	0.219657	NA	NA	NA	NA	NA	NA	NA	NA	SIGLEC7	0.453029	NA	NA	NA	NA	NA	NA	NA	NA	CALCB	0.388759	NA	NA	NA	NA	NA	NA	NA	NA	LMNB2	0.304022	NA	NA	NA	NA	NA	NA	NA	NA	RAB6A	0.767402	NA	NA	NA	NA	WWP2	0.261929	NA	NA	NA	NA	NA	NA	NA	NA	KCTD5	0.460558	NA	NA	NA	NA	NA	NA	NA	NA	PHOSPHO1	0.395158
156	NA	NA	NA	NA	NA	NA	NA	NA	MSR1	0.30056	NA	NA	NA	NA	NA	NA	NA	NA	MEGF10	0.762503	NA	NA	NA	NA	NA	NA	NA	NA	MGLL	0.220807	NA	NA	NA	NA	NA	NA	NA	NA	CHI3L1	0.454606	NA	NA	NA	NA	NA	NA	NA	NA	SPINK4	0.390515	NA	NA	NA	NA	NA	NA	NA	NA	PTH	0.305451	NA	NA	NA	NA	NA	NA	NA	NA	CNTN4	0.769659	NA	NA	NA	NA	EGFR	0.263335	NA	NA	NA	NA	NA	NA	NA	NA	TCOF1	0.462159	NA	NA	NA	NA	NA	NA	NA	NA	ELN	0.396929
157	NA	NA	NA	NA	NA	NA	NA	NA	AMOT	0.30197	NA	NA	NA	NA	NA	NA	NA	NA	FGF19	0.764714	NA	NA	NA	NA	NA	NA	NA	NA	VAMP8	0.221957	NA	NA	NA	NA	NA	NA	NA	NA	MFAP4	0.456178	NA	NA	NA	NA	NA	NA	NA	NA	CCL15	0.392269	NA	NA	NA	NA	NA	NA	NA	NA	CST3	0.306879	NA	NA	NA	NA	NA	NA	NA	NA	SPOCK1	0.771915	NA	NA	NA	NA	PIBF1	0.26474	NA	NA	NA	NA	NA	NA	NA	NA	LAMP2	0.463758	NA	NA	NA	NA	NA	NA	NA	NA	REG3A	0.398695
158	NA	NA	NA	NA	NA	NA	NA	NA	CTSO	0.303378	NA	NA	NA	NA	NA	NA	NA	NA	CTSV	0.766879	NA	NA	NA	NA	NA	NA	NA	NA	GTPBP2	0.223104	NA	NA	NA	NA	NA	NA	NA	NA	TCOF1	0.457745	NA	NA	NA	NA	NA	NA	NA	NA	ELN	0.394017	NA	NA	NA	NA	NA	NA	NA	NA	CTSO	0.308305	NA	NA	NA	NA	NA	NA	NA	NA	CYTL1	0.774155	NA	NA	NA	NA	VSIR	0.26614	NA	NA	NA	NA	NA	NA	NA	NA	IGF2R	0.465354	NA	NA	NA	NA	NA	NA	NA	NA	FOLR1	0.40046
159	NA	NA	NA	NA	NA	NA	NA	NA	CRIP2	0.304771	NA	NA	NA	NA	NA	NA	NA	NA	FSHB	0.769021	NA	NA	NA	NA	NA	NA	NA	NA	IGSF8	0.224251	NA	NA	NA	NA	NA	NA	NA	NA	LAMP2	0.4593	NA	NA	NA	NA	NA	NA	NA	NA	PTPRR	0.39575	NA	NA	NA	NA	NA	NA	NA	NA	GASK1A	0.309729	NA	NA	NA	NA	NA	NA	NA	NA	CTSV	0.776383	NA	NA	NA	NA	ATP6V1G1	0.267539	NA	NA	NA	NA	NA	NA	NA	NA	HTRA2	0.466942	NA	NA	NA	NA	NA	NA	NA	NA	CCL15	0.402223
160	NA	NA	NA	NA	NA	NA	NA	NA	PAG1	0.306163	NA	NA	NA	NA	NA	NA	NA	NA	AOC3	0.771157	NA	NA	NA	NA	NA	NA	NA	NA	KAZN	0.225397	NA	NA	NA	NA	NA	NA	NA	NA	HTRA2	0.460853	NA	NA	NA	NA	NA	NA	NA	NA	PHOSPHO1	0.39747	NA	NA	NA	NA	NA	NA	NA	NA	SCARB2	0.31115	NA	NA	NA	NA	NA	NA	NA	NA	CLPS	0.778567	NA	NA	NA	NA	MAPK9	0.268936	NA	NA	NA	NA	NA	NA	NA	NA	SEMA7A	0.46851	NA	NA	NA	NA	NA	NA	NA	NA	NT5C1A	0.403984
161	NA	NA	NA	NA	NA	NA	NA	NA	SCLY	0.307554	NA	NA	NA	NA	NA	NA	NA	NA	WNT9A	0.773289	NA	NA	NA	NA	NA	NA	NA	NA	TNFSF10	0.226542	NA	NA	NA	NA	NA	NA	NA	NA	PRUNE2	0.462379	NA	NA	NA	NA	NA	NA	NA	NA	CHGB	0.399186	NA	NA	NA	NA	NA	NA	NA	NA	PDZK1	0.31257	NA	NA	NA	NA	NA	NA	NA	NA	NELL1	0.780739	NA	NA	NA	NA	IGBP1	0.270333	NA	NA	NA	NA	NA	NA	NA	NA	PRUNE2	0.470063	NA	NA	NA	NA	NA	NA	NA	NA	SPINK4	0.405736
162	NA	NA	NA	NA	NA	NA	NA	NA	IFI30	0.308936	NA	NA	NA	NA	NA	NA	NA	NA	PSG1	0.775412	NA	NA	NA	NA	NA	NA	NA	NA	NDUFB7	0.227687	NA	NA	NA	NA	NA	NA	NA	NA	SEMA7A	0.463904	NA	NA	NA	NA	NA	NA	NA	NA	NT5C1A	0.400892	NA	NA	NA	NA	NA	NA	NA	NA	OSM	0.313989	NA	NA	NA	NA	NA	NA	NA	NA	FGF19	0.782909	NA	NA	NA	NA	HNRNPK	0.271729	NA	NA	NA	NA	NA	NA	NA	NA	CPOX	0.471607	NA	NA	NA	NA	NA	NA	NA	NA	CHGB	0.407484
163	NA	NA	NA	NA	NA	NA	NA	NA	KHK	0.310316	NA	NA	NA	NA	NA	NA	NA	NA	CNTN2	0.777509	NA	NA	NA	NA	NA	NA	NA	NA	TARBP2	0.22883	NA	NA	NA	NA	NA	NA	NA	NA	WARS	0.465426	NA	NA	NA	NA	NA	NA	NA	NA	PILRA	0.402594
164	NA	NA	NA	NA	NA	NA	NA	NA	CD59	0.311695	NA	NA	NA	NA	NA	NA	NA	NA	CCL11	0.779572	NA	NA	NA	NA	NA	NA	NA	NA	ARHGAP45	0.229974	NA	NA	NA	NA	NA	NA	NA	NA	PLXNB2	0.466943	NA	NA	NA	NA	NA	NA	NA	NA	B4GALT1	0.404294
165	NA	NA	NA	NA	NA	NA	NA	NA	STAB2	0.313069	NA	NA	NA	NA	NA	NA	NA	NA	CNTN4	0.78162	NA	NA	NA	NA	NA	NA	NA	NA	PDLIM7	0.231116	NA	NA	NA	NA	NA	NA	NA	NA	FCAMR	0.468457	NA	NA	NA	NA	NA	NA	NA	NA	GIPC2	0.405992
166	NA	NA	NA	NA	NA	NA	NA	NA	SETMAR	0.314441	NA	NA	NA	NA	NA	NA	NA	NA	CLPS	0.783658	NA	NA	NA	NA	NA	NA	NA	NA	PDCD5	0.232258	NA	NA	NA	NA	NA	NA	NA	NA	CPOX	0.46997	NA	NA	NA	NA	NA	NA	NA	NA	IL2RA	0.407682
167	NA	NA	NA	NA	NA	NA	NA	NA	CTSZ	0.315813	NA	NA	NA	NA	NA	NA	NA	NA	ISLR2	0.785685	NA	NA	NA	NA	NA	NA	NA	NA	HS6ST1	0.233399	NA	NA	NA	NA	NA	NA	NA	NA	GUSB	0.471476	NA	NA	NA	NA	NA	NA	NA	NA	CX3CL1	0.409367
168	NA	NA	NA	NA	NA	NA	NA	NA	FABP1	0.317184	NA	NA	NA	NA	NA	NA	NA	NA	MSMB	0.787704	NA	NA	NA	NA	NA	NA	NA	NA	CES1	0.234539	NA	NA	NA	NA	NA	NA	NA	NA	GLA	0.472977	NA	NA	NA	NA	NA	NA	NA	NA	TNFRSF8	0.411042
169	NA	NA	NA	NA	NA	NA	NA	NA	IL12A_IL12B	0.318551	NA	NA	NA	NA	NA	NA	NA	NA	NTproBNP	0.789711	NA	NA	NA	NA	NA	NA	NA	NA	ST13	0.235675	NA	NA	NA	NA	NA	NA	NA	NA	MARCO	0.474461	NA	NA	NA	NA	NA	NA	NA	NA	TFF2	0.41271
170	NA	NA	NA	NA	NA	NA	NA	NA	IL16	0.319917	NA	NA	NA	NA	NA	NA	NA	NA	SCT	0.7917	NA	NA	NA	NA	NA	NA	NA	NA	CCL13	0.23681	NA	NA	NA	NA	NA	NA	NA	NA	GDF15	0.475942	NA	NA	NA	NA	NA	NA	NA	NA	LGALS1	0.414377
171	NA	NA	NA	NA	NA	NA	NA	NA	GASK1A	0.321281	NA	NA	NA	NA	NA	NA	NA	NA	REG3A	0.793664	NA	NA	NA	NA	NA	NA	NA	NA	ERBIN	0.237945	NA	NA	NA	NA	NA	NA	NA	NA	NT5C1A	0.477419	NA	NA	NA	NA	NA	NA	NA	NA	PRG2	0.416017
172	NA	NA	NA	NA	NA	NA	NA	NA	TNFRSF1B	0.322637	NA	NA	NA	NA	NA	NA	NA	NA	LUZP2	0.795618	NA	NA	NA	NA	NA	NA	NA	NA	TBCC	0.239079	NA	NA	NA	NA	NA	NA	NA	NA	NHLRC3	0.478887	NA	NA	NA	NA	NA	NA	NA	NA	PSAPL1	0.417643
173	NA	NA	NA	NA	NA	NA	NA	NA	RNASE4	0.323991	NA	NA	NA	NA	NA	NA	NA	NA	REG1A	0.79755	NA	NA	NA	NA	NA	NA	NA	NA	USO1	0.240213	NA	NA	NA	NA	NA	NA	NA	NA	SMPD1	0.480343	NA	NA	NA	NA	NA	NA	NA	NA	MIA	0.419269
174	NA	NA	NA	NA	NA	NA	NA	NA	CSTB	0.325343	NA	NA	NA	NA	NA	NA	NA	NA	FABP9	0.799467	NA	NA	NA	NA	NA	NA	NA	NA	SH3GLB2	0.241344	NA	NA	NA	NA	NA	NA	NA	NA	MUC13	0.481796	NA	NA	NA	NA	NA	NA	NA	NA	BTN3A2	0.420892
175	NA	NA	NA	NA	NA	NA	NA	NA	FCER2	0.326692	NA	NA	NA	NA	NA	NA	NA	NA	NELL1	0.801374	NA	NA	NA	NA	NA	NA	NA	NA	MAPK9	0.242476	NA	NA	NA	NA	NA	NA	NA	NA	GRHPR	0.483241	NA	NA	NA	NA	NA	NA	NA	NA	VGF	0.422511
176	NA	NA	NA	NA	NA	NA	NA	NA	OSM	0.328037	NA	NA	NA	NA	NA	NA	NA	NA	ITGB1	0.803276	NA	NA	NA	NA	NA	NA	NA	NA	SPART	0.243607	NA	NA	NA	NA	NA	NA	NA	NA	NIT2	0.484676	NA	NA	NA	NA	NA	NA	NA	NA	SEL1L	0.42413
177	NA	NA	NA	NA	NA	NA	NA	NA	SORD	0.329378	NA	NA	NA	NA	NA	NA	NA	NA	CLEC4M	0.80514	NA	NA	NA	NA	NA	NA	NA	NA	TNIP1	0.244737	NA	NA	NA	NA	NA	NA	NA	NA	TPP1	0.486102	NA	NA	NA	NA	NA	NA	NA	NA	REG1B	0.425746
178	NA	NA	NA	NA	NA	NA	NA	NA	DPY30	0.330712	NA	NA	NA	NA	NA	NA	NA	NA	GSN	0.806986	NA	NA	NA	NA	NA	NA	NA	NA	GMPR2	0.245867	NA	NA	NA	NA	NA	NA	NA	NA	ADGRG1	0.487527	NA	NA	NA	NA	NA	NA	NA	NA	PSAP	0.427359
179	NA	NA	NA	NA	NA	NA	NA	NA	EFNA4	0.332043	NA	NA	NA	NA	NA	NA	NA	NA	CNTNAP2	0.80881	NA	NA	NA	NA	NA	NA	NA	NA	FAM20A	0.246997	NA	NA	NA	NA	NA	NA	NA	NA	TIMP1	0.488952	NA	NA	NA	NA	NA	NA	NA	NA	CD46	0.428968
180	NA	NA	NA	NA	NA	NA	NA	NA	CHCHD10	0.333365	NA	NA	NA	NA	NA	NA	NA	NA	IL1R1	0.810626	NA	NA	NA	NA	NA	NA	NA	NA	CFH	0.248126	NA	NA	NA	NA	NA	NA	NA	NA	RRM2	0.490368	NA	NA	NA	NA	NA	NA	NA	NA	TGFBR3	0.430575
Main analysis (highlighted): the non-negative matrix was generated from 1,793 proteins (associated with at least one diabetes trait) vs 43 traits (without accounting for correlations among proteins and among traits). Others were additional analyses, for HbA1c, the non-negative matrix was generated from 1,466 proteins (associated with HbA1c) vs 43 traits; following the same principles, matrixes of random glucose, pT2D, and iT2D were generated from 708, 787, and 815 proteins vs 43 traits respectively. The corresponding matrixes were also generated accounting for correlations among proteins and among traits.

### Sheet: ST7
Supplementary Table 7 Characteristics of genetic instruments (cis-pQLTs) for candidate proteins in the UK Biobank applied in the Mendelian randomization analysis
protein_name	RSID	CHROMSOME	POSITION_B37	EffectAllele	OtherAllele	EAF	BETA	SE	PVAL	f_statistic	r_square	ProteinCodingGene	panel	mean_fstatistic	rsquare_all		The individual F-statistic of each cis-pQTL (individual F statistic was equal to SNP specific estimate: F= (BetaXG^2) / (SeXG^2). The Mean F statistic is obtained from the mean of the individual F statistic. The variance explained by genetic instrument (R2) was calculated via R^2=(K*F) / (N-K-1+K*F)) (F is the mean F-statistic, K is equal to the number of cis-pQTLs applied, N = 33,301 is the sample size in the UKBPPP after QC)
AGER	rs204993	6	32155581	A	G	0.681608	0.169522	0.00669772	2.46036760414758e-141	641	0.0189	AGER	Inflammation	127	0.0332
AGER	rs7990	6	32609965	C	A	0.868377	0.0960434	0.00961239	1.65844090127756e-23	100	0.003	AGER	Inflammation	127	0.0332
AGER	rs28361032	6	31973016	A	G	0.60899	0.0635898	0.00683512	1.36019132285567e-20	87	0.0026	AGER	Inflammation	127	0.0332
AGER	rs181811810	6	32149065	C	T	0.9967	-0.500488	0.0548946	7.70371131697611e-20	83	0.0025	AGER	Inflammation	127	0.0332
AGER	rs78933533	6	32604198	G	A	0.933945	0.129134	0.0167099	1.09269762718891e-14	60	0.0018	AGER	Inflammation	127	0.0332
AGER	rs138490626	6	32630713	T	C	0.739239	0.0622645	0.00836625	9.89236198851424e-14	55	0.0016	AGER	Inflammation	127	0.0332
AGER	rs78461719	6	32315253	C	T	0.966264	-0.156427	0.0235479	3.07538859881318e-11	44	0.0013	AGER	Inflammation	127	0.0332
AGER	rs771427937	6	32485495	T	G	0.928003	0.113153	0.017276	5.76368184810413e-11	43	0.0013	AGER	Inflammation	127	0.0332
AGER	rs9270065	6	32554022	A	G	0.484315	0.0398382	0.00723754	3.70467402210715e-08	30	9e-04	AGER	Inflammation	127	0.0332
B4GAT1	rs10219183	11	66090032	C	A	0.78055	0.289101	0.00743502	9.99988867182683e-321	1512	0.0434	B3GNT1	Neurology	315	0.0785
B4GAT1	rs7570	11	66610645	G	C	0.73763	0.199643	0.00694133	6.51628394060832e-182	827	0.0242	B3GNT1	Neurology	315	0.0785
B4GAT1	rs146937376	11	66136961	T	C	0.998004	-0.874614	0.0685966	3.11314966544703e-37	163	0.0049	B3GNT1	Neurology	315	0.0785
B4GAT1	rs573134017	11	66185095	G	C	0.998384	-0.821445	0.0794307	4.56562250202237e-25	107	0.0032	B3GNT1	Neurology	315	0.0785
B4GAT1	rs558277699	11	65699610	G	A	0.99475	0.402682	0.0427832	4.86071323520123e-21	89	0.0027	B3GNT1	Neurology	315	0.0785
B4GAT1	rs557719940	11	66485262	C	T	0.998137	0.457683	0.0733389	4.35742579494527e-10	39	0.0012	B3GNT1	Neurology	315	0.0785
B4GAT1	rs72940520	11	66135677	G	C	0.975318	-0.111818	0.019716	1.4161850322864e-08	32	0.001	B3GNT1	Neurology	315	0.0785
B4GAT1	rs533505191	11	65654998	A	G	0.930372	-0.0912967	0.0162188	1.81179893484245e-08	32	0.001	B3GNT1	Neurology	315	0.0785
B4GAT1	rs554059447	11	65753970	G	A	0.563533	-0.0433532	0.0077738	2.44928881929331e-08	31	9e-04	B3GNT1	Neurology	315	0.0785
BOC	rs3856718	3	112996218	G	A	0.829476	-0.206362	0.00847205	4.77529273657693e-131	593	0.0175	BOC	Cardiometabolic	207	0.0474
BOC	rs532524657	3	112970089	G	A	0.997993	1.29663	0.0725971	2.39166308332908e-71	319	0.0095	BOC	Cardiometabolic	207	0.0474
BOC	rs11707125	3	112828502	G	A	0.832399	0.141511	0.00862172	1.53497038210315e-60	269	0.008	BOC	Cardiometabolic	207	0.0474
BOC	rs115551340	3	112982753	G	T	0.976909	0.291175	0.0212096	6.85803978145923e-43	188	0.0056	BOC	Cardiometabolic	207	0.0474
BOC	rs116765948	3	112930316	T	A	0.965276	0.227803	0.0186976	3.80452112580042e-34	148	0.0044	BOC	Cardiometabolic	207	0.0474
BOC	rs80051929	3	113156850	T	C	0.979382	0.187291	0.0223176	4.77639241496418e-17	70	0.0021	BOC	Cardiometabolic	207	0.0474
BOC	rs17258900	3	113274615	A	G	0.943456	0.0878811	0.0141824	5.77444168704257e-10	38	0.0011	BOC	Cardiometabolic	207	0.0474
BOC	rs552756731	3	112433228	A	G	0.99876	0.535559	0.092221	6.34702194644001e-09	34	0.001	BOC	Cardiometabolic	207	0.0474
CD34	rs6671850	1	208057800	C	T	0.935767	-0.126778	0.0126131	9.05941177549061e-24	101	0.003	CD34	Neurology	101	0.003
CGREF1	rs62129550	2	26938494	G	A	0.951418	0.634161	0.0144401	9.99988867182683e-321	1929	0.0548	CGREF1	Cardiometabolic	288	0.3106
CGREF1	rs3739086	2	27165202	T	C	0.606097	-0.445418	0.00637304	9.99988867182683e-321	4885	0.1279	CGREF1	Cardiometabolic	288	0.3106
CGREF1	rs76476582	2	27594397	C	T	0.943803	0.653649	0.0134774	9.99988867182683e-321	2352	0.066	CGREF1	Cardiometabolic	288	0.3106
CGREF1	rs181391993	2	27752477	C	T	0.924287	-0.380218	0.0119818	5.45757861091264e-221	1007	0.0294	CGREF1	Cardiometabolic	288	0.3106
CGREF1	rs544177476	2	27251852	A	T	0.997386	1.32613	0.0637715	4.80396682929684e-96	432	0.0128	CGREF1	Cardiometabolic	288	0.3106
CGREF1	rs71441083	2	27747949	G	A	0.965936	-0.335771	0.0170782	4.67627453689285e-86	387	0.0115	CGREF1	Cardiometabolic	288	0.3106
CGREF1	rs62128744	2	27404674	C	G	0.909359	-0.170463	0.0108587	1.55381746988318e-55	246	0.0073	CGREF1	Cardiometabolic	288	0.3106
CGREF1	rs77629370	2	27251504	C	T	0.935373	0.19121	0.0128074	2.11202959746102e-50	223	0.0067	CGREF1	Cardiometabolic	288	0.3106
CGREF1	rs74942955	2	27288402	T	C	0.992839	-0.492364	0.0373241	9.81070009743201e-40	174	0.0052	CGREF1	Cardiometabolic	288	0.3106
CGREF1	rs145866279	2	27330487	C	T	0.992699	-0.502743	0.0389044	3.35969613691213e-38	167	0.005	CGREF1	Cardiometabolic	288	0.3106
CGREF1	rs62129520	2	26862946	C	T	0.890232	-0.127362	0.0102182	1.17003808942304e-35	155	0.0046	CGREF1	Cardiometabolic	288	0.3106
CGREF1	rs8179242	2	27742971	G	T	0.981274	0.297086	0.0239101	1.90853443423159e-35	154	0.0046	CGREF1	Cardiometabolic	288	0.3106
CGREF1	rs184565252	2	27817174	G	A	0.980464	-0.285814	0.0232563	1.02801629812647e-34	151	0.0045	CGREF1	Cardiometabolic	288	0.3106
CGREF1	rs187076093	2	26888470	A	G	0.943982	-0.189411	0.0155197	2.93967960949241e-34	149	0.0045	CGREF1	Cardiometabolic	288	0.3106
CGREF1	rs1006898	2	27424496	G	A	0.070156	0.142329	0.0121256	8.15455000061117e-32	138	0.0041	CGREF1	Cardiometabolic	288	0.3106
CGREF1	rs13001266	2	27710421	C	T	0.941665	0.151276	0.0134531	2.45866862928973e-29	126	0.0038	CGREF1	Cardiometabolic	288	0.3106
CGREF1	rs116603069	2	27691245	G	A	0.980095	0.23831	0.0222374	8.50158693187439e-27	115	0.0034	CGREF1	Cardiometabolic	288	0.3106
CGREF1	rs188253448	2	27229206	G	A	0.994655	-0.475663	0.0445393	1.26765186585785e-26	114	0.0034	CGREF1	Cardiometabolic	288	0.3106
CGREF1	rs55918144	2	27072281	C	T	0.985982	0.28132	0.0267721	7.93962517269855e-26	110	0.0033	CGREF1	Cardiometabolic	288	0.3106
CGREF1	rs141870295	2	26847615	C	T	0.971893	-0.228961	0.0218559	1.11429453359173e-25	110	0.0033	CGREF1	Cardiometabolic	288	0.3106
CGREF1	rs6725623	2	26885574	T	A	0.938095	-0.169259	0.0168776	1.14077501292213e-23	101	0.003	CGREF1	Cardiometabolic	288	0.3106
CGREF1	rs151221922	2	27212579	C	G	0.993443	-0.402674	0.0407701	5.2529104845005e-23	98	0.0029	CGREF1	Cardiometabolic	288	0.3106
CGREF1	rs36035398	2	27306455	C	T	0.993941	-0.434488	0.0441435	7.3756449090688e-23	97	0.0029	CGREF1	Cardiometabolic	288	0.3106
CGREF1	rs115215855	2	27195892	G	C	0.99656	-0.524132	0.0533677	9.13061435293175e-23	96	0.0029	CGREF1	Cardiometabolic	288	0.3106
CGREF1	rs139646623	2	26844966	C	G	0.990414	-0.324358	0.0332414	1.71080298759933e-22	95	0.0028	CGREF1	Cardiometabolic	288	0.3106
CGREF1	rs75855890	2	27625005	G	T	0.914486	0.150243	0.015594	5.70952527715279e-22	93	0.0028	CGREF1	Cardiometabolic	288	0.3106
CGREF1	rs533646262	2	27286422	T	G	0.994235	-0.396137	0.0435436	9.24485278826539e-20	83	0.0025	CGREF1	Cardiometabolic	288	0.3106
CGREF1	rs140454721	2	27451602	G	A	0.98546	0.248338	0.0276408	2.60015956316527e-19	81	0.0024	CGREF1	Cardiometabolic	288	0.3106
CGREF1	rs180949310	2	27733122	C	T	0.995381	-0.40984	0.0468678	2.23820571331905e-18	76	0.0023	CGREF1	Cardiometabolic	288	0.3106
CGREF1	rs144931814	2	27841162	C	G	0.991291	-0.286735	0.0342578	5.76633673294787e-17	70	0.0021	CGREF1	Cardiometabolic	288	0.3106
CGREF1	rs577964347	2	26979664	C	G	0.995453	-0.383413	0.0481174	1.6087923778888e-15	63	0.0019	CGREF1	Cardiometabolic	288	0.3106
CGREF1	rs190191250	2	27032667	G	A	0.983623	0.188143	0.0255752	1.88842612522344e-13	54	0.0016	CGREF1	Cardiometabolic	288	0.3106
CGREF1	rs116361102	2	27732845	G	A	0.974221	0.144385	0.0198104	3.13834005643241e-13	53	0.0016	CGREF1	Cardiometabolic	288	0.3106
CGREF1	rs115692244	2	27614085	G	C	0.993356	-0.284853	0.0392184	3.7792010796188e-13	53	0.0016	CGREF1	Cardiometabolic	288	0.3106
CGREF1	rs150997610	2	27038109	C	G	0.990063	0.236843	0.0327887	5.07341046037297e-13	52	0.0016	CGREF1	Cardiometabolic	288	0.3106
CGREF1	rs139044683	2	26829370	C	T	0.993001	-0.286703	0.0398807	6.52529274119252e-13	52	0.0016	CGREF1	Cardiometabolic	288	0.3106
CGREF1	rs191305903	2	26880174	G	A	0.992619	-0.261571	0.0367921	1.165198723025e-12	51	0.0015	CGREF1	Cardiometabolic	288	0.3106
CGREF1	rs190606702	2	27325540	T	C	0.996606	-0.373946	0.0543836	6.15176872709868e-12	47	0.0014	CGREF1	Cardiometabolic	288	0.3106
CGREF1	rs61741796	2	27360773	G	A	0.98652	0.189516	0.0276183	6.79203632617186e-12	47	0.0014	CGREF1	Cardiometabolic	288	0.3106
CGREF1	rs142330423	2	26912908	A	G	0.986429	0.183818	0.0274247	2.04691590227046e-11	45	0.0013	CGREF1	Cardiometabolic	288	0.3106
CGREF1	rs35860194	2	26946788	C	A	0.983366	0.158767	0.0242419	5.78096047405719e-11	43	0.0013	CGREF1	Cardiometabolic	288	0.3106
CGREF1	rs570147656	2	27259650	C	G	0.988937	0.235929	0.0374118	2.85838023391615e-10	40	0.0012	CGREF1	Cardiometabolic	288	0.3106
CGREF1	rs114612460	2	27729193	C	T	0.97151	0.118958	0.0189595	3.51188268661656e-10	39	0.0012	CGREF1	Cardiometabolic	288	0.3106
CGREF1	rs77474786	2	27814749	G	A	0.991266	-0.213602	0.034398	5.30762217642645e-10	39	0.0012	CGREF1	Cardiometabolic	288	0.3106
CGREF1	rs182698805	2	27810412	G	A	0.996839	-0.3471	0.0580111	2.18620055389908e-09	36	0.0011	CGREF1	Cardiometabolic	288	0.3106
CGREF1	rs17005545	2	26860822	T	C	0.94189	0.0790602	0.0133511	3.18823261341154e-09	35	0.001	CGREF1	Cardiometabolic	288	0.3106
CGREF1	rs540622322	2	27489629	G	A	0.995474	-0.279595	0.0473467	3.52070794238326e-09	35	0.001	CGREF1	Cardiometabolic	288	0.3106
CGREF1	rs140475467	2	27402105	C	T	0.995447	0.276296	0.047677	6.82574406281195e-09	34	0.001	CGREF1	Cardiometabolic	288	0.3106
CGREF1	rs140335340	2	27292989	G	A	0.988418	0.167479	0.0302269	3.01217361486225e-08	31	9e-04	CGREF1	Cardiometabolic	288	0.3106
CGREF1	rs138245420	2	27602419	A	G	0.993708	0.225995	0.0408359	3.126295316495e-08	31	9e-04	CGREF1	Cardiometabolic	288	0.3106
CGREF1	rs149242696	2	27808010	A	G	0.981936	0.136913	0.0247622	3.21884452411185e-08	31	9e-04	CGREF1	Cardiometabolic	288	0.3106
CGREF1	rs367878989	2	26884337	C	T	0.991519	-0.189204	0.03465	4.74952305330406e-08	30	9e-04	CGREF1	Cardiometabolic	288	0.3106
CKMT1ACKMT1B	rs690604	15	43834864	G	T	0.917346	0.283423	0.0120426	1.79060585403529e-122	554	0.0164	CKMT1A	CKMT1B_Inflammation	206	0.0242
CKMT1ACKMT1B	rs28670868	15	44344387	A	C	0.957974	0.19096	0.0159599	5.42250548517244e-33	143	0.0043	CKMT1A	CKMT1B_Inflammation	206	0.0242
CKMT1ACKMT1B	rs147069017	15	44459347	G	A	0.989576	0.294257	0.0313454	6.13903345360935e-21	88	0.0026	CKMT1A	CKMT1B_Inflammation	206	0.0242
CKMT1ACKMT1B	rs111424522	15	44354340	T	A	0.988431	0.1915	0.0306979	4.4256799088416e-10	39	0.0012	CKMT1A	CKMT1B_Inflammation	206	0.0242
DLK1	rs28527393	14	101130025	T	C	0.878712	0.377699	0.00936147	9.99988867182683e-321	1628	0.0466	DLK1	Cardiometabolic	225	0.164
DLK1	rs4905999	14	101184139	A	G	0.180707	-0.38889	0.00795416	9.99988867182683e-321	2390	0.067	DLK1	Cardiometabolic	225	0.164
DLK1	rs72698724	14	101187047	G	A	0.926186	0.251811	0.0117077	1.30617088813184e-102	463	0.0137	DLK1	Cardiometabolic	225	0.164
DLK1	rs545362418	14	101152552	G	A	0.718777	-0.15545	0.00760931	9.2469817393821e-93	417	0.0124	DLK1	Cardiometabolic	225	0.164
DLK1	rs61990984	14	101150729	C	T	0.901845	-0.156635	0.0102732	1.72424906834165e-52	232	0.0069	DLK1	Cardiometabolic	225	0.164
DLK1	rs55838008	14	101207527	C	T	0.958265	0.184766	0.0152846	1.21646607006485e-33	146	0.0044	DLK1	Cardiometabolic	225	0.164
DLK1	rs78352137	14	100920416	T	C	0.887421	-0.108634	0.00963059	1.64512915877097e-29	127	0.0038	DLK1	Cardiometabolic	225	0.164
DLK1	rs67371215	14	101248030	C	T	0.521783	-0.0670167	0.00612926	7.93596968195769e-28	120	0.0036	DLK1	Cardiometabolic	225	0.164
DLK1	rs3759554	14	101190757	C	G	0.991077	0.335416	0.0334797	1.26386300023126e-23	100	0.003	DLK1	Cardiometabolic	225	0.164
DLK1	rs72631670	14	101154552	C	T	0.989428	0.28431	0.0296799	9.78137704322988e-22	92	0.0028	DLK1	Cardiometabolic	225	0.164
DLK1	rs558881140	14	100812015	A	T	0.983272	0.228398	0.0296768	1.40184500979848e-14	59	0.0018	DLK1	Cardiometabolic	225	0.164
DLK1	rs75258126	14	101193811	G	A	0.979197	-0.16437	0.0213693	1.44977297542214e-14	59	0.0018	DLK1	Cardiometabolic	225	0.164
DLK1	rs184858609	14	101135581	C	T	0.98157	-0.188403	0.0246552	2.14684158936074e-14	58	0.0017	DLK1	Cardiometabolic	225	0.164
DLK1	rs151123963	14	101030010	C	T	0.980118	-0.169182	0.0226004	7.1121351365333e-14	56	0.0017	DLK1	Cardiometabolic	225	0.164
DLK1	rs186814718	14	101146777	C	T	0.993345	-0.296037	0.0410171	5.29785417448864e-13	52	0.0016	DLK1	Cardiometabolic	225	0.164
DLK1	rs11160608	14	101313093	A	C	0.424012	-0.0413276	0.00617064	2.12080139309009e-11	45	0.0013	DLK1	Cardiometabolic	225	0.164
DLK1	rs144018093	14	101137550	G	A	0.989995	-0.215828	0.0324964	3.10313021475341e-11	44	0.0013	DLK1	Cardiometabolic	225	0.164
DLK1	rs10137314	14	101209734	T	C	0.0023978	-0.410095	0.0634348	1.01414487434126e-10	42	0.0013	DLK1	Cardiometabolic	225	0.164
DLK1	rs72713985	14	100949514	A	G	0.980688	-0.142714	0.0221154	1.095468767334e-10	42	0.0013	DLK1	Cardiometabolic	225	0.164
DLK1	rs61994466	14	101628604	A	G	0.881865	0.0611113	0.00947187	1.10471436160861e-10	42	0.0013	DLK1	Cardiometabolic	225	0.164
DLK1	rs150013963	14	101025282	C	T	0.97148	-0.119228	0.0184802	1.10603787718932e-10	42	0.0013	DLK1	Cardiometabolic	225	0.164
DLK1	rs188537152	14	100822871	C	T	0.99467	0.297219	0.0461895	1.23665910679491e-10	41	0.0012	DLK1	Cardiometabolic	225	0.164
DLK1	rs114244782	14	101326828	C	A	0.996273	0.338869	0.0530506	1.68445727538069e-10	41	0.0012	DLK1	Cardiometabolic	225	0.164
DLK1	rs145614784	14	101150606	A	G	0.997524	0.372833	0.0631315	3.51252965890087e-09	35	0.001	DLK1	Cardiometabolic	225	0.164
DLK1	rs11850670	14	100751625	T	C	0.0333734	-0.100014	0.0170079	4.09185278073591e-09	35	0.001	DLK1	Cardiometabolic	225	0.164
DLK1	rs117587528	14	101303226	A	T	0.987965	-0.172445	0.0301485	1.06615414572912e-08	33	0.001	DLK1	Cardiometabolic	225	0.164
DLK1	rs530965397	14	100726799	T	C	0.980991	0.16461	0.028811	1.1072354958872e-08	33	0.001	DLK1	Cardiometabolic	225	0.164
DLK1	rs181281301	14	101303360	C	A	0.996058	0.288221	0.0507312	1.3363801001636e-08	32	0.001	DLK1	Cardiometabolic	225	0.164
DLK1	rs139431748	14	101235816	C	T	0.995198	0.250868	0.0452966	3.05365521672193e-08	31	9e-04	DLK1	Cardiometabolic	225	0.164
DLL1	rs9356631	6	170587470	A	G	0.588311	-0.144828	0.00622648	1.12719745617553e-119	541	0.016	DLL1	Oncology	117	0.0307
DLL1	rs113366441	6	170484268	G	T	0.548238	0.0655368	0.00636435	7.23269247776851e-25	106	0.0032	DLL1	Oncology	117	0.0307
DLL1	rs1884190	6	170596699	C	T	0.0561475	-0.138126	0.0134605	1.05002587211089e-24	105	0.0031	DLL1	Oncology	117	0.0307
DLL1	rs145692042	6	170547395	C	T	0.990163	-0.28441	0.03122	8.24897523935329e-20	83	0.0025	DLL1	Oncology	117	0.0307
DLL1	rs4995139	6	170607609	T	A	0.743675	0.0616293	0.0072935	2.91608379852123e-17	71	0.0021	DLL1	Oncology	117	0.0307
DLL1	rs74769859	6	170332323	T	C	0.886915	0.0638291	0.00980194	7.42164197738885e-11	42	0.0013	DLL1	Oncology	117	0.0307
DLL1	6:170778411_T_C	6	170778411	T	C	0.997211	-0.392623	0.0603121	7.52142276087161e-11	42	0.0013	DLL1	Oncology	117	0.0307
DLL1	rs12194572	6	170392665	T	C	0.725278	-0.0412978	0.00690023	2.16406349949498e-09	36	0.0011	DLL1	Oncology	117	0.0307
DLL1	rs9460217	6	170811682	C	T	0.303335	-0.0366455	0.00670859	4.69537193737798e-08	30	9e-04	DLL1	Oncology	117	0.0307
DNAJB6	rs12668458	7	157145474	T	C	0.540944	-0.1799	0.00657593	8.81048873008e-165	748	0.022	DNAJB6	Inflammation_II	393	0.0231
DNAJB6	rs193262048	7	157101170	G	A	0.985938	0.216908	0.0350948	6.38395768935711e-10	38	0.0011	DNAJB6	Inflammation_II	393	0.0231
DNER	rs2100	2	230576208	A	T	0.670623	0.271234	0.0066953	9.99988867182683e-321	1641	0.047	DNER	Inflammation	172	0.0937
DNER	rs35565740	2	230309810	G	C	0.77824	0.198509	0.00770889	3.16956746304353e-146	663	0.0195	DNER	Inflammation	172	0.0937
DNER	rs9712102	2	230246752	G	T	0.529768	-0.0881286	0.00624347	3.05562461578771e-45	199	0.0059	DNER	Inflammation	172	0.0937
DNER	rs11695370	2	231039347	C	A	0.975287	0.226203	0.020485	2.38671190833998e-28	122	0.0037	DNER	Inflammation	172	0.0937
DNER	rs10197959	2	230370114	C	A	0.554903	0.0601479	0.00627741	9.55212506508996e-22	92	0.0028	DNER	Inflammation	172	0.0937
DNER	rs183174859	2	230847890	G	A	0.979228	-0.203025	0.0219633	2.37903044588063e-20	85	0.0025	DNER	Inflammation	172	0.0937
DNER	rs574906482	2	230718393	A	T	0.980011	-0.247776	0.0282819	1.9364219639466e-18	77	0.0023	DNER	Inflammation	172	0.0937
DNER	rs6735555	2	231021064	C	A	0.237409	0.0572529	0.00733198	5.77962951195467e-15	61	0.0018	DNER	Inflammation	172	0.0937
DNER	rs114844298	2	230712739	A	T	0.980877	-0.170872	0.0228007	6.67267542138638e-14	56	0.0017	DNER	Inflammation	172	0.0937
DNER	rs55897662	2	230017593	A	C	0.977923	-0.161351	0.0216431	8.97842170909728e-14	56	0.0017	DNER	Inflammation	172	0.0937
DNER	rs138126887	2	230284607	T	C	0.990135	-0.234082	0.0326097	7.05992357893668e-13	52	0.0016	DNER	Inflammation	172	0.0937
DNER	rs182033933	2	230791711	G	A	0.995629	0.342275	0.0492714	3.73852251069728e-12	48	0.0014	DNER	Inflammation	172	0.0937
DNER	rs560370561	2	230631823	T	C	0.994727	0.299529	0.0453473	3.96917274009472e-11	44	0.0013	DNER	Inflammation	172	0.0937
DNER	rs146426194	2	230590912	G	A	0.994488	-0.288355	0.0441905	6.78734617380087e-11	43	0.0013	DNER	Inflammation	172	0.0937
DNER	rs202101803	2	230922758	T	A	0.920965	-0.0931673	0.0146719	2.15228609547606e-10	40	0.0012	DNER	Inflammation	172	0.0937
DNER	rs75207323	2	230494569	G	A	0.986905	0.190894	0.0306298	4.59621144666001e-10	39	0.0012	DNER	Inflammation	172	0.0937
DNER	rs6436872	2	230371770	T	C	0.954373	0.0935981	0.0157166	2.59507551467913e-09	35	0.001	DNER	Inflammation	172	0.0937
DNER	rs113245825	2	230595519	C	T	0.984324	-0.148577	0.0251238	3.34364375666372e-09	35	0.001	DNER	Inflammation	172	0.0937
DNER	rs4973299	2	231076617	G	A	0.128145	-0.0526613	0.00933753	1.70298177403057e-08	32	0.001	DNER	Inflammation	172	0.0937
DNER	rs149002165	2	230540120	G	A	0.983233	-0.14161	0.0256419	3.34025790144272e-08	30	9e-04	DNER	Inflammation	172	0.0937
EBI3IL27	rs694443	19	4230121	A	G	0.778816	0.32693	0.00751937	9.99988867182683e-321	1890	0.0537	EBI3	IL27_Oncology	226	0.0753
EBI3IL27	rs138877077	19	4266062	T	C	0.986906	0.472741	0.0274902	2.81190083039893e-66	296	0.0088	EBI3	IL27_Oncology	226	0.0753
EBI3IL27	rs35264197	19	4286315	A	T	0.809161	-0.0825159	0.00828196	2.20546413639274e-23	99	0.003	EBI3	IL27_Oncology	226	0.0753
EBI3IL27	rs150106684	19	4217576	G	C	0.957942	-0.158856	0.0173519	5.43750914029845e-20	84	0.0025	EBI3	IL27_Oncology	226	0.0753
EBI3IL27	rs111067232	19	4228306	C	T	0.990954	0.280891	0.0332663	3.07397265608252e-17	71	0.0021	EBI3	IL27_Oncology	226	0.0753
EBI3IL27	rs62130981	19	4444443	C	T	0.62201	-0.0443437	0.006301	1.95614029812564e-12	50	0.0015	EBI3	IL27_Oncology	226	0.0753
EBI3IL27	rs145422031	19	4295727	C	T	0.99261	0.268044	0.0390743	6.89286860731845e-12	47	0.0014	EBI3	IL27_Oncology	226	0.0753
EBI3IL27	rs45584831	19	4268906	A	C	0.974329	-0.139755	0.0211526	3.92283462539521e-11	44	0.0013	EBI3	IL27_Oncology	226	0.0753
EBI3IL27	rs142878677	19	4195892	A	G	0.987695	0.183094	0.0303529	1.61763300736855e-09	36	0.0011	EBI3	IL27_Oncology	226	0.0753
EBI3IL27	rs572395132	19	4268858	C	T	0.997272	-0.358428	0.0599452	2.24140326384048e-09	36	0.0011	EBI3	IL27_Oncology	226	0.0753
EBI3IL27	rs75667329	19	4146757	C	T	0.266758	-0.0397254	0.00703324	1.6210633981552e-08	32	0.001	EBI3	IL27_Oncology	226	0.0753
EBI3IL27	rs566427486	19	4385704	G	A	0.994691	0.239675	0.0438928	4.7487575823267e-08	30	9e-04	EBI3	IL27_Oncology	226	0.0753
EFNA1	rs1462855	1	155053719	C	T	0.422174	0.251628	0.00638685	9.99988867182683e-321	1552	0.0445	EFNA1	Neurology	155	0.0773
EFNA1	rs34228076	1	155589792	G	T	0.752293	0.147097	0.00729563	2.09555951722778e-90	407	0.0121	EFNA1	Neurology	155	0.0773
EFNA1	rs61811916	1	155045004	T	C	0.895022	0.112233	0.0102551	7.09251070555853e-28	120	0.0036	EFNA1	Neurology	155	0.0773
EFNA1	rs116143589	1	155590233	C	T	0.969859	-0.166863	0.0189979	1.58854674859778e-18	77	0.0023	EFNA1	Neurology	155	0.0773
EFNA1	rs188328778	1	155208624	A	G	0.986807	-0.250292	0.0313952	1.55739938908085e-15	64	0.0019	EFNA1	Neurology	155	0.0773
EFNA1	rs1218551	1	154801173	C	T	0.369788	-0.0512119	0.00659567	8.19973845457475e-15	60	0.0018	EFNA1	Neurology	155	0.0773
EFNA1	rs577298043	1	155531229	A	G	0.981848	0.200324	0.0259541	1.17787715853694e-14	60	0.0018	EFNA1	Neurology	155	0.0773
EFNA1	rs186221424	1	155216782	C	T	0.992535	-0.304979	0.0401507	3.05773609569008e-14	58	0.0017	EFNA1	Neurology	155	0.0773
EFNA1	rs7549753	1	155591749	G	A	0.977291	0.155316	0.0213029	3.08034953654257e-13	53	0.0016	EFNA1	Neurology	155	0.0773
EFNA1	rs562887522	1	155556125	T	C	0.988951	0.218892	0.0311838	2.22792209218491e-12	49	0.0015	EFNA1	Neurology	155	0.0773
EFNA1	rs9787192	1	155398245	T	A	0.942707	0.113227	0.0166701	1.10407861990207e-11	46	0.0014	EFNA1	Neurology	155	0.0773
EFNA1	rs187273470	1	155606916	G	C	0.985455	-0.177288	0.0265124	2.27824276625008e-11	45	0.0013	EFNA1	Neurology	155	0.0773
EFNA1	rs145641747	1	155558364	C	T	0.985151	-0.176189	0.0263926	2.46036760414763e-11	45	0.0013	EFNA1	Neurology	155	0.0773
EFNA1	rs61742466	1	155560839	C	T	0.97736	-0.133318	0.0216599	7.50567922926157e-10	38	0.0011	EFNA1	Neurology	155	0.0773
EFNA1	rs527680262	1	155034219	A	G	0.998617	-0.488108	0.0855906	1.17836544894927e-08	33	0.001	EFNA1	Neurology	155	0.0773
EFNA1	rs41264899	1	155106095	C	T	0.990987	0.18779	0.0340242	3.40345489970186e-08	30	9e-04	EFNA1	Neurology	155	0.0773
EFNA1	rs72702271	1	155056391	G	A	0.993174	0.209829	0.0382921	4.2607887264123e-08	30	9e-04	EFNA1	Neurology	155	0.0773
EFNA1	rs185316420	1	155010499	C	G	0.988891	0.16569	0.0303643	4.84975723941539e-08	30	9e-04	EFNA1	Neurology	155	0.0773
ELN	rs17855988	7	73474825	G	C	0.900305	-0.135601	0.00818241	1.1063690037686e-61	275	0.0082	ELN	Cardiometabolic_II	158	0.0094
ELN	rs11772456	7	73256900	C	T	0.465577	-0.0308338	0.0048858	2.77395875872989e-10	40	0.0012	ELN	Cardiometabolic_II	158	0.0094
ENO3	rs238238	17	4856376	A	G	0.297505	0.098604	0.00664434	8.03896244857127e-50	220	0.0066	ENO3	Cardiometabolic_II	220	0.0066
F2	rs1799963	11	46761055	G	A	0.988757	-0.688849	0.0309189	5.87489352529784e-110	496	0.0147	F2	Inflammation_II	160	0.028
F2	rs7947747	11	46852839	A	G	0.45863	0.0840463	0.00637747	1.16466225271934e-39	174	0.0052	F2	Inflammation_II	160	0.028
F2	rs139067281	11	47127927	A	G	0.992516	0.357093	0.0385568	2.01604397066437e-20	86	0.0026	F2	Inflammation_II	160	0.028
F2	rs142176978	11	46394735	G	A	0.992979	0.345391	0.0401079	7.20941457164424e-18	74	0.0022	F2	Inflammation_II	160	0.028
F2	rs7476	11	46342834	A	C	0.689469	-0.0515043	0.0068864	7.48169500511155e-14	56	0.0017	F2	Inflammation_II	160	0.028
F2	rs747650	11	47176005	C	T	0.67609	-0.0575077	0.00679199	2.51825671104259e-17	72	0.0022	F2	Inflammation_II	160	0.028
FGFBP3	rs7894965	10	93652211	G	A	0.3548	-0.279861	0.00660261	9.99988867182683e-321	1797	0.0512	FGFBP3	Neurology_II	152	0.117
FGFBP3	rs79183014	10	93633789	A	T	0.737006	-0.15095	0.0074618	5.36166900594983e-91	409	0.0121	FGFBP3	Neurology_II	152	0.117
FGFBP3	rs7086031	10	93669301	T	G	0.995814	-0.7686	0.0472295	1.51670109391634e-59	265	0.0079	FGFBP3	Neurology_II	152	0.117
FGFBP3	rs12413698	10	94154212	T	A	0.976164	0.302637	0.0201719	7.02910450136183e-51	225	0.0067	FGFBP3	Neurology_II	152	0.117
FGFBP3	rs187333212	10	93511512	C	T	0.982023	0.282561	0.0232836	6.83911647281431e-34	147	0.0044	FGFBP3	Neurology_II	152	0.117
FGFBP3	rs77843821	10	94166145	G	A	0.979262	0.255915	0.0221093	5.51696209383501e-31	134	0.004	FGFBP3	Neurology_II	152	0.117
FGFBP3	rs781391186	10	94066969	T	C	0.985085	0.332765	0.0296147	2.69898207347202e-29	126	0.0038	FGFBP3	Neurology_II	152	0.117
FGFBP3	rs189802382	10	93423989	A	C	0.991643	0.370335	0.0355618	2.14338407672676e-25	108	0.0032	FGFBP3	Neurology_II	152	0.117
FGFBP3	rs148683801	10	94074335	G	A	0.987582	0.28346	0.0276886	1.34772101385135e-24	105	0.0031	FGFBP3	Neurology_II	152	0.117
FGFBP3	rs118068858	10	93325215	G	A	0.947115	0.131464	0.013584	3.74627798344059e-22	94	0.0028	FGFBP3	Neurology_II	152	0.117
FGFBP3	rs185826776	10	93701649	A	T	0.99513	0.428388	0.0445531	6.89604362163703e-22	92	0.0028	FGFBP3	Neurology_II	152	0.117
FGFBP3	rs150696203	10	94095814	C	T	0.992674	0.342304	0.0370358	2.40768684561244e-20	85	0.0025	FGFBP3	Neurology_II	152	0.117
FGFBP3	rs182892216	10	93534785	G	A	0.994219	0.362596	0.0427039	2.04974577545339e-17	72	0.0022	FGFBP3	Neurology_II	152	0.117
FGFBP3	rs576213716	10	93464221	C	T	0.994768	0.359082	0.0438953	2.82813411104747e-16	67	0.002	FGFBP3	Neurology_II	152	0.117
FGFBP3	rs533827708	10	93928576	G	A	0.993492	0.32551	0.0398451	3.09955965983738e-16	67	0.002	FGFBP3	Neurology_II	152	0.117
FGFBP3	rs192403351	10	93592073	A	G	0.994119	0.33094	0.0407869	4.90230130136169e-16	66	0.002	FGFBP3	Neurology_II	152	0.117
FGFBP3	rs117316527	10	93472290	C	T	0.995471	0.364252	0.0465583	5.13452177502966e-15	61	0.0018	FGFBP3	Neurology_II	152	0.117
FGFBP3	rs12775728	10	93220871	A	G	0.962715	-0.12398	0.0164381	4.61955348799965e-14	57	0.0017	FGFBP3	Neurology_II	152	0.117
FGFBP3	rs551303456	10	93466321	A	G	0.995836	0.354828	0.0481202	1.65844090127756e-13	54	0.0016	FGFBP3	Neurology_II	152	0.117
FGFBP3	rs61754655	10	93221018	G	A	0.994349	0.292073	0.0408056	8.20540459002287e-13	51	0.0015	FGFBP3	Neurology_II	152	0.117
FGFBP3	rs148740675	10	93655436	C	T	0.98935	-0.205001	0.0310704	4.16869383470335e-11	44	0.0013	FGFBP3	Neurology_II	152	0.117
FGFBP3	rs116980839	10	93838616	T	A	0.993429	-0.256504	0.0390207	4.91360227299092e-11	43	0.0013	FGFBP3	Neurology_II	152	0.117
FGFBP3	rs187837656	10	94107740	G	C	0.996572	0.340851	0.0537479	2.27321231424092e-10	40	0.0012	FGFBP3	Neurology_II	152	0.117
FGFBP3	rs139700313	10	93400580	A	G	0.994234	0.262394	0.0423858	5.99252700727976e-10	38	0.0011	FGFBP3	Neurology_II	152	0.117
FGFBP3	rs547888519	10	94162914	T	C	0.997046	0.344929	0.0588362	4.55879433578425e-09	34	0.001	FGFBP3	Neurology_II	152	0.117
FGFBP3	rs192538903	10	93419571	C	T	0.994742	0.253845	0.0440113	8.0343361814714e-09	33	0.001	FGFBP3	Neurology_II	152	0.117
FGFBP3	rs561558577	10	93936904	T	C	0.997611	0.364357	0.0637969	1.12178595952603e-08	33	0.001	FGFBP3	Neurology_II	152	0.117
FGFBP3	rs147732870	10	94037101	T	C	0.997194	0.342889	0.0607799	1.68581533471467e-08	32	0.001	FGFBP3	Neurology_II	152	0.117
FGFBP3	rs371231063	10	93788531	G	T	0.98995	-0.200961	0.0358384	2.05347774284038e-08	31	9e-04	FGFBP3	Neurology_II	152	0.117
FGL1	rs1966290	8	17626950	G	A	0.412342	-0.23709	0.0061138	9.99988867182683e-321	1504	0.0432	FGL1	Inflammation_II	294	0.2708
FGL1	rs7831726	8	17669403	A	G	0.991372	1.67232	0.0339439	9.99988867182683e-321	2427	0.0679	FGL1	Inflammation_II	294	0.2708
FGL1	rs117033653	8	17675311	G	T	0.98457	0.934162	0.0241894	9.99988867182683e-321	1491	0.0429	FGL1	Inflammation_II	294	0.2708
FGL1	rs2653405	8	17732074	T	G	0.995698	1.92042	0.047432	9.99988867182683e-321	1639	0.0469	FGL1	Inflammation_II	294	0.2708
FGL1	rs6990785	8	18072762	G	A	0.145336	-0.197877	0.0085329	5.75439937337164e-119	538	0.0159	FGL1	Inflammation_II	294	0.2708
FGL1	rs55927170	8	18248649	C	T	0.995532	1.04606	0.0453525	1.03992016582905e-117	532	0.0157	FGL1	Inflammation_II	294	0.2708
FGL1	rs186717434	8	17829350	T	C	0.997954	1.44488	0.0700191	1.31856031333688e-94	426	0.0126	FGL1	Inflammation_II	294	0.2708
FGL1	rs140484845	8	17857310	T	C	0.983093	0.426755	0.0234683	6.86752106148813e-74	331	0.0098	FGL1	Inflammation_II	294	0.2708
FGL1	rs17514686	8	17864020	A	G	0.949512	-0.22497	0.013843	2.17971644113991e-59	264	0.0079	FGL1	Inflammation_II	294	0.2708
FGL1	rs372525700	8	17860227	G	A	0.945213	-0.253532	0.0158898	2.60195631026317e-57	255	0.0076	FGL1	Inflammation_II	294	0.2708
FGL1	rs4087059	8	17907843	T	G	0.197311	0.116253	0.0075292	8.76597040321276e-54	238	0.0071	FGL1	Inflammation_II	294	0.2708
FGL1	rs7388634	8	17943183	A	G	0.946085	0.202898	0.0132653	8.21296552834548e-53	234	0.007	FGL1	Inflammation_II	294	0.2708
FGL1	rs13248171	8	17717418	G	A	0.963189	-0.237671	0.0168366	3.01231233377763e-45	199	0.0059	FGL1	Inflammation_II	294	0.2708
FGL1	rs111430055	8	17838437	A	G	0.9632	-0.21625	0.0158624	2.55505351051328e-42	186	0.0056	FGL1	Inflammation_II	294	0.2708
FGL1	rs188626575	8	18214589	C	A	0.998391	1.05965	0.0778096	3.11099992042455e-42	185	0.0055	FGL1	Inflammation_II	294	0.2708
FGL1	rs73196042	8	17834640	A	G	0.9813	-0.275799	0.0231163	8.1639436796457e-33	142	0.0042	FGL1	Inflammation_II	294	0.2708
FGL1	rs201904428	8	17642713	C	T	0.909161	-0.164553	0.0140207	8.28514283477956e-32	138	0.0041	FGL1	Inflammation_II	294	0.2708
FGL1	rs17126576	8	18239072	C	G	0.583838	-0.0699378	0.00609487	1.76441198858062e-30	132	0.0039	FGL1	Inflammation_II	294	0.2708
FGL1	rs117910330	8	17795630	A	T	0.990281	0.353937	0.0316047	4.13047501990161e-29	125	0.0037	FGL1	Inflammation_II	294	0.2708
FGL1	rs546333823	8	17923419	G	A	0.987758	0.339481	0.0317538	1.12098551287532e-26	114	0.0034	FGL1	Inflammation_II	294	0.2708
FGL1	rs137896135	8	17864094	G	C	0.990888	0.349132	0.0330122	3.85655917891395e-26	112	0.0034	FGL1	Inflammation_II	294	0.2708
FGL1	rs140071137	8	17742097	C	G	0.998706	0.86055	0.0856254	9.17064749114929e-24	101	0.003	FGL1	Inflammation_II	294	0.2708
FGL1	rs10888139	8	17500732	G	A	0.299026	-0.0637314	0.00655653	2.47058613603844e-22	94	0.0028	FGL1	Inflammation_II	294	0.2708
FGL1	rs535418513	8	17677355	T	C	0.994476	0.399186	0.0412465	3.73766178317572e-22	94	0.0028	FGL1	Inflammation_II	294	0.2708
FGL1	rs145276227	8	17760349	G	A	0.992242	-0.336317	0.036174	1.44211535152487e-20	86	0.0026	FGL1	Inflammation_II	294	0.2708
FGL1	rs112815252	8	17560862	G	A	0.954	-0.139097	0.0152491	7.39945954312723e-20	83	0.0025	FGL1	Inflammation_II	294	0.2708
FGL1	rs147569921	8	17702517	C	T	0.988036	-0.271786	0.030366	3.54405130280991e-19	80	0.0024	FGL1	Inflammation_II	294	0.2708
FGL1	rs572479024	8	17581822	T	G	0.989114	-0.258324	0.0340887	3.50994248467012e-14	57	0.0017	FGL1	Inflammation_II	294	0.2708
FGL1	rs555804439	8	17718745	T	A	0.995314	0.323814	0.0450279	6.41357237545859e-13	52	0.0016	FGL1	Inflammation_II	294	0.2708
FGL1	rs77278386	8	17667181	G	A	0.989512	-0.222637	0.0325384	7.79291608980248e-12	47	0.0014	FGL1	Inflammation_II	294	0.2708
FGL1	rs185429979	8	17774215	T	C	0.997379	0.419034	0.0613962	8.78820137717167e-12	47	0.0014	FGL1	Inflammation_II	294	0.2708
FGL1	rs151081479	8	17747240	A	G	0.992355	-0.2458	0.0362973	1.27145208991706e-11	46	0.0014	FGL1	Inflammation_II	294	0.2708
FGL1	rs186089563	8	17496499	A	C	0.994359	0.293584	0.0435256	1.52932574641878e-11	45	0.0013	FGL1	Inflammation_II	294	0.2708
FGL1	rs561280452	8	17811580	G	A	0.997265	0.396884	0.0595522	2.65643993203001e-11	44	0.0013	FGL1	Inflammation_II	294	0.2708
FGL1	rs78385137	8	17819790	G	A	0.992735	-0.24059	0.0372198	1.01945955335915e-10	42	0.0013	FGL1	Inflammation_II	294	0.2708
FGL1	rs552192159	8	18208549	G	T	0.996966	-0.33605	0.0559651	1.91756458399245e-09	36	0.0011	FGL1	Inflammation_II	294	0.2708
FGL1	rs561953848	8	17802831	C	T	0.997758	0.384841	0.0645543	2.49919417519583e-09	36	0.0011	FGL1	Inflammation_II	294	0.2708
FGL1	rs75158533	8	17426711	C	T	0.952359	0.083321	0.0144095	7.36478376181136e-09	33	0.001	FGL1	Inflammation_II	294	0.2708
FGL1	rs139555618	8	17701965	A	C	0.992089	-0.209591	0.0363963	8.48281508468755e-09	33	0.001	FGL1	Inflammation_II	294	0.2708
FGL1	rs145721401	8	17958524	A	G	0.998787	0.49089	0.0872654	1.85229434141533e-08	32	0.001	FGL1	Inflammation_II	294	0.2708
FGL1	rs183373147	8	17664674	G	A	0.997771	0.367794	0.0656451	2.1096480085925e-08	31	9e-04	FGL1	Inflammation_II	294	0.2708
FGL1	rs150702739	8	17834791	T	G	0.992871	-0.212798	0.0380234	2.18715720658046e-08	31	9e-04	FGL1	Inflammation_II	294	0.2708
FLT3	rs9554228	13	28637838	A	G	0.373391	0.0814535	0.0066282	1.03872360242262e-34	151	0.0045	FLT3	Oncology	94	0.0056
FLT3	rs117808697	13	28513538	A	T	0.927527	0.0813742	0.013511	1.71411517608028e-09	36	0.0011	FLT3	Oncology	94	0.0056
FSTL3	rs929263	19	663373	C	T	0.159483	-0.0972808	0.00836178	2.76885364129123e-31	135	0.004	FSTL3	Inflammation	65	0.0058
FSTL3	rs2283583	19	737032	G	A	0.915173	0.0604826	0.0108896	2.78913798285911e-08	31	9e-04	FSTL3	Inflammation	65	0.0058
FSTL3	rs10422975	19	610980	T	C	0.0643191	0.077748	0.0141879	4.25588613480949e-08	30	9e-04	FSTL3	Inflammation	65	0.0058
GALNT10	rs1366221	5	153497584	T	G	0.686338	-0.310235	0.00666923	9.99988867182683e-321	2164	0.061	GALNT10	Oncology	156	0.134
GALNT10	rs2277937	5	153799165	T	C	0.712981	0.168719	0.00681556	2.74157417192781e-135	613	0.0181	GALNT10	Oncology	156	0.134
GALNT10	rs2053311	5	153368223	G	A	0.974142	0.464703	0.0197108	6.79203632617175e-123	556	0.0164	GALNT10	Oncology	156	0.134
GALNT10	rs143373756	5	153467446	C	G	0.98095	0.37639	0.02292	1.33352143216332e-60	270	0.008	GALNT10	Oncology	156	0.134
GALNT10	rs180825377	5	153512058	G	A	0.997568	0.870197	0.0650791	8.88791719884817e-41	179	0.0053	GALNT10	Oncology	156	0.134
GALNT10	rs153420	5	153730478	G	A	0.215759	-0.0722508	0.00757277	1.41644592723851e-21	91	0.0027	GALNT10	Oncology	156	0.134
GALNT10	rs551145846	5	153593427	A	G	0.998643	0.781679	0.0878423	5.651971978176e-19	79	0.0024	GALNT10	Oncology	156	0.134
GALNT10	rs115065650	5	153552216	A	T	0.99382	-0.342316	0.0397774	7.57879220916049e-18	74	0.0022	GALNT10	Oncology	156	0.134
GALNT10	rs148638932	5	153221658	G	A	0.98706	0.232537	0.0279207	8.18841791900512e-17	69	0.0021	GALNT10	Oncology	156	0.134
GALNT10	rs11742095	5	153594249	C	T	0.985435	0.203303	0.0259579	4.80064951246685e-15	61	0.0018	GALNT10	Oncology	156	0.134
GALNT10	rs13183153	5	153762141	T	C	0.598319	-0.0495177	0.00633935	5.66630568409603e-15	61	0.0018	GALNT10	Oncology	156	0.134
GALNT10	rs62379905	5	153730257	A	G	0.968005	0.138276	0.0180325	1.74501835720264e-14	59	0.0018	GALNT10	Oncology	156	0.134
GALNT10	rs150111861	5	153326636	G	A	0.99659	-0.409888	0.0540894	3.50994248467012e-14	57	0.0017	GALNT10	Oncology	156	0.134
GALNT10	rs558913823	5	153088944	T	C	0.997811	0.471414	0.0679425	3.96460569061278e-12	48	0.0014	GALNT10	Oncology	156	0.134
GALNT10	rs181140470	5	153521413	A	C	0.996592	-0.380412	0.0549505	4.42792238778708e-12	48	0.0014	GALNT10	Oncology	156	0.134
GALNT10	rs142677471	5	153492938	G	T	0.982824	0.170436	0.0248231	6.60237214737799e-12	47	0.0014	GALNT10	Oncology	156	0.134
GALNT10	rs1465417	5	153790531	T	C	0.312596	0.0464199	0.00678412	7.78574185319995e-12	47	0.0014	GALNT10	Oncology	156	0.134
GALNT10	rs116118350	5	153505099	C	T	0.984868	-0.172249	0.0252324	8.70161772151999e-12	47	0.0014	GALNT10	Oncology	156	0.134
GALNT10	rs62380488	5	154006729	C	T	0.947227	0.0911369	0.0137906	3.87882333802373e-11	44	0.0013	GALNT10	Oncology	156	0.134
GALNT10	rs72804606	5	153133779	C	T	0.995565	0.313179	0.0480582	7.18952171866639e-11	42	0.0013	GALNT10	Oncology	156	0.134
GALNT10	rs531593025	5	153477574	C	T	0.994935	-0.298206	0.0460679	9.59621567110343e-11	42	0.0013	GALNT10	Oncology	156	0.134
GALNT10	rs188147450	5	153098409	G	C	0.994283	0.278119	0.0430209	1.01468210220524e-10	42	0.0013	GALNT10	Oncology	156	0.134
GALNT10	rs548114194	5	153497918	C	T	0.997477	0.401989	0.0623438	1.13383536821219e-10	42	0.0013	GALNT10	Oncology	156	0.134
GALNT10	rs77026648	5	153869929	T	C	0.986879	-0.184609	0.0287768	1.40611227650227e-10	41	0.0012	GALNT10	Oncology	156	0.134
GALNT10	rs145993749	5	153539241	G	A	0.998147	-0.478048	0.0755144	2.44281174831971e-10	40	0.0012	GALNT10	Oncology	156	0.134
GALNT10	rs141532056	5	153895571	C	T	0.986215	-0.1677	0.0266982	3.35698963246642e-10	39	0.0012	GALNT10	Oncology	156	0.134
GALNT10	rs563765499	5	153517920	G	A	0.997515	-0.396316	0.0637153	4.96809623735352e-10	39	0.0012	GALNT10	Oncology	156	0.134
GALNT10	rs531209686	5	153265054	G	A	0.997554	-0.399741	0.0652756	9.13103484294382e-10	38	0.0011	GALNT10	Oncology	156	0.134
GALNT10	rs112503728	5	153501124	A	G	0.989698	0.186731	0.0315292	3.17124649332899e-09	35	0.001	GALNT10	Oncology	156	0.134
GALNT10	rs546952224	5	153440130	G	C	0.995852	-0.286396	0.0501825	1.14921159720324e-08	33	0.001	GALNT10	Oncology	156	0.134
GALNT10	rs552505596	5	153990143	G	T	0.998063	0.418161	0.0737511	1.42886105739061e-08	32	0.001	GALNT10	Oncology	156	0.134
GALNT10	rs148389766	5	153074249	C	A	0.986463	-0.156079	0.0275794	1.52030246617756e-08	32	0.001	GALNT10	Oncology	156	0.134
GALNT10	rs79701738	5	153927827	T	C	0.99112	0.188892	0.0341484	3.17468032156787e-08	31	9e-04	GALNT10	Oncology	156	0.134
GGT1	rs186765281	22	25010855	A	G	0.983965	0.42124	0.0234017	1.93508479293789e-72	324	0.0096	GGT1	Neurology	82	0.031
GGT1	rs144304355	22	24838803	G	A	0.99203	0.37746	0.0341839	2.39552109711983e-28	122	0.0037	GGT1	Neurology	82	0.031
GGT1	rs60136931	22	24932041	G	C	0.975874	0.216081	0.0196727	4.57088189614875e-28	121	0.0036	GGT1	Neurology	82	0.031
GGT1	rs7291042	22	25220606	C	T	0.68753	-0.058643	0.0063707	3.41350072949312e-20	85	0.0025	GGT1	Neurology	82	0.031
GGT1	rs184254452	22	25078783	C	T	0.985492	0.20508	0.025017	2.45244908607202e-16	67	0.002	GGT1	Neurology	82	0.031
GGT1	rs34695172	22	24741061	G	A	0.996112	0.380265	0.0476085	1.37879595296886e-15	64	0.0019	GGT1	Neurology	82	0.031
GGT1	rs62231183	22	24974728	C	T	0.986127	0.183476	0.025836	1.23338879880111e-12	50	0.0015	GGT1	Neurology	82	0.031
GGT1	rs12168270	22	25027718	G	A	0.990193	-0.258303	0.037806	8.35410635675616e-12	47	0.0014	GGT1	Neurology	82	0.031
GGT1	rs6004249	22	25107566	G	C	0.799616	-0.0504204	0.00739319	9.11381062129295e-12	47	0.0014	GGT1	Neurology	82	0.031
GGT1	rs149418007	22	24564968	G	A	0.993491	-0.241238	0.0383833	3.27921581629378e-10	40	0.0012	GGT1	Neurology	82	0.031
GGT1	rs536472861	22	25198969	C	T	0.998796	0.537285	0.0874647	8.10401059239933e-10	38	0.0011	GGT1	Neurology	82	0.031
GGT1	rs144810123	22	25038906	G	A	0.966229	-0.100658	0.0173248	6.24525247267928e-09	34	0.001	GGT1	Neurology	82	0.031
GGT1	rs531137510	22	24554029	G	A	0.997732	0.357718	0.0635014	1.76860154472884e-08	32	0.001	GGT1	Neurology	82	0.031
GHR	rs17574527	5	42436043	C	G	0.791449	0.301501	0.00786844	9.99988867182683e-321	1468	0.0422	GHR	Inflammation_II	131	0.2187
GHR	rs4146624	5	42690634	G	A	0.977478	0.553463	0.0216006	8.57037845230355e-145	657	0.0193	GHR	Inflammation_II	131	0.2187
GHR	rs116004619	5	42548076	G	A	0.972643	0.417592	0.0199711	4.35511873685564e-97	437	0.013	GHR	Inflammation_II	131	0.2187
GHR	rs7725264	5	41928213	G	A	0.80982	0.16842	0.00815754	1.06291858327569e-94	426	0.0126	GHR	Inflammation_II	131	0.2187
GHR	rs151079272	5	42627969	G	T	0.983565	0.525739	0.0257277	8.21107464085089e-93	418	0.0124	GHR	Inflammation_II	131	0.2187
GHR	rs71627550	5	42691095	A	G	0.947932	-0.259979	0.0146067	7.25437497018407e-71	317	0.0094	GHR	Inflammation_II	131	0.2187
GHR	rs78971149	5	42587278	A	G	0.987523	0.496164	0.0294144	7.73392578048992e-64	285	0.0085	GHR	Inflammation_II	131	0.2187
GHR	rs72753006	5	42310935	C	G	0.924384	-0.197155	0.0121615	4.19179465932563e-59	263	0.0078	GHR	Inflammation_II	131	0.2187
GHR	rs111752788	5	42070940	G	C	0.990144	0.510921	0.0334191	9.14955558721376e-53	234	0.007	GHR	Inflammation_II	131	0.2187
GHR	rs141609217	5	42683329	C	T	0.990079	0.517642	0.0339048	1.25863556687643e-52	233	0.0069	GHR	Inflammation_II	131	0.2187
GHR	rs514567	5	43107547	A	G	0.795127	-0.112341	0.00798271	5.56544634258258e-45	198	0.0059	GHR	Inflammation_II	131	0.2187
GHR	rs192687249	5	42513752	T	C	0.989009	0.412544	0.0309258	1.35831344658716e-40	178	0.0053	GHR	Inflammation_II	131	0.2187
GHR	rs185489139	5	43073417	G	T	0.991261	0.507632	0.0381221	1.8693903651375e-40	177	0.0053	GHR	Inflammation_II	131	0.2187
GHR	rs35241487	5	42182789	A	G	0.95914	-0.214097	0.0161634	4.77419331137076e-40	175	0.0052	GHR	Inflammation_II	131	0.2187
GHR	rs116791884	5	41972865	A	C	0.988074	0.394875	0.0300606	2.04833035016016e-39	173	0.0052	GHR	Inflammation_II	131	0.2187
GHR	rs187046119	5	42259997	C	T	0.96363	-0.21983	0.0171889	1.88625324535105e-37	164	0.0049	GHR	Inflammation_II	131	0.2187
GHR	rs114690213	5	42085272	C	G	0.971757	-0.238844	0.0192146	1.78978143940896e-35	155	0.0046	GHR	Inflammation_II	131	0.2187
GHR	rs77288954	5	41933694	C	T	0.965117	0.219219	0.0176403	1.86165842461379e-35	154	0.0046	GHR	Inflammation_II	131	0.2187
GHR	rs564760996	5	43018430	G	C	0.993321	0.504184	0.0415281	6.41948221508032e-34	147	0.0044	GHR	Inflammation_II	131	0.2187
GHR	rs41271073	5	42811923	G	A	0.970916	-0.228648	0.0190135	2.60915572301413e-33	145	0.0043	GHR	Inflammation_II	131	0.2187
GHR	rs138279161	5	42715950	C	A	0.995309	0.559999	0.0491764	4.82280830381647e-30	130	0.0039	GHR	Inflammation_II	131	0.2187
GHR	rs115215635	5	42219302	C	G	0.964952	-0.196511	0.0175501	4.2111431043632e-29	125	0.0037	GHR	Inflammation_II	131	0.2187
GHR	rs151290343	5	42939827	T	A	0.973267	0.222312	0.0198671	4.56772553308868e-29	125	0.0037	GHR	Inflammation_II	131	0.2187
GHR	rs116791965	5	42783581	T	C	0.977893	-0.220237	0.0229498	8.26989508567933e-22	92	0.0028	GHR	Inflammation_II	131	0.2187
GHR	rs149908176	5	42741521	T	C	0.989426	-0.301599	0.0317119	1.89583265694711e-21	90	0.0027	GHR	Inflammation_II	131	0.2187
GHR	rs140776770	5	43214974	T	C	0.994826	0.455528	0.0493235	2.57039578276886e-20	85	0.0025	GHR	Inflammation_II	131	0.2187
GHR	rs116163619	5	41993002	T	A	0.991408	0.327692	0.0359761	8.34641548277327e-20	83	0.0025	GHR	Inflammation_II	131	0.2187
GHR	rs546991067	5	42632065	C	T	0.996434	0.497374	0.0548496	1.21255096057149e-19	82	0.0025	GHR	Inflammation_II	131	0.2187
GHR	rs114563464	5	42290392	T	C	0.976905	-0.19041	0.0213303	4.38631684825854e-19	80	0.0024	GHR	Inflammation_II	131	0.2187
GHR	rs139112620	5	42712114	T	C	0.991423	-0.32583	0.0366974	6.75616115084153e-19	79	0.0024	GHR	Inflammation_II	131	0.2187
GHR	rs148616366	5	42175521	G	T	0.992123	0.313249	0.0367	1.39668992377304e-17	73	0.0022	GHR	Inflammation_II	131	0.2187
GHR	rs145330365	5	42273910	C	T	0.996466	0.469203	0.0564097	8.96396185949951e-17	69	0.0021	GHR	Inflammation_II	131	0.2187
GHR	rs56237927	5	43169236	C	T	0.988434	-0.272465	0.0331096	1.88538479361394e-16	68	0.002	GHR	Inflammation_II	131	0.2187
GHR	rs189031017	5	42914466	G	A	0.99696	0.500287	0.0608251	1.95164130028583e-16	68	0.002	GHR	Inflammation_II	131	0.2187
GHR	rs548297978	5	42142144	G	C	0.98994	0.263507	0.0327713	8.92483097758035e-16	65	0.0019	GHR	Inflammation_II	131	0.2187
GHR	rs111890741	5	42494149	C	T	0.9923	-0.300652	0.0374478	9.86052412530857e-16	64	0.0019	GHR	Inflammation_II	131	0.2187
GHR	rs141927375	5	42556146	A	G	0.953374	-0.12156	0.0152191	1.37879595296886e-15	64	0.0019	GHR	Inflammation_II	131	0.2187
GHR	rs555115140	5	42708520	T	C	0.998116	0.601354	0.0760677	2.66808708115436e-15	62	0.0019	GHR	Inflammation_II	131	0.2187
GHR	rs146134760	5	42027796	C	T	0.984049	-0.208368	0.026727	6.38116537510419e-15	61	0.0018	GHR	Inflammation_II	131	0.2187
GHR	rs563077068	5	43198971	T	A	0.994849	0.374569	0.04841	1.01437841671476e-14	60	0.0018	GHR	Inflammation_II	131	0.2187
GHR	rs183163553	5	42150391	G	A	0.992794	-0.29798	0.0387586	1.49348202512706e-14	59	0.0018	GHR	Inflammation_II	131	0.2187
GHR	rs145688668	5	42270535	G	A	0.997109	0.451773	0.061143	1.48149435155883e-13	55	0.0016	GHR	Inflammation_II	131	0.2187
GHR	rs6861356	5	42458348	T	G	0.99355	-0.298003	0.0408795	3.10384481915953e-13	53	0.0016	GHR	Inflammation_II	131	0.2187
GHR	rs7733523	5	42838178	C	T	0.00661858	0.302315	0.0419725	5.90336994639883e-13	52	0.0016	GHR	Inflammation_II	131	0.2187
GHR	rs529652600	5	43163115	C	G	0.993728	-0.315944	0.0439833	6.80612623801496e-13	52	0.0016	GHR	Inflammation_II	131	0.2187
GHR	rs148780821	5	42449625	T	C	0.981462	-0.172424	0.0240675	7.82528205066611e-13	51	0.0015	GHR	Inflammation_II	131	0.2187
GHR	rs547216070	5	42139442	C	T	0.998283	0.567932	0.0792798	7.85597332260991e-13	51	0.0015	GHR	Inflammation_II	131	0.2187
GHR	rs191686490	5	42001497	C	A	0.9966	0.404098	0.0568442	1.16976870921148e-12	51	0.0015	GHR	Inflammation_II	131	0.2187
GHR	rs77001330	5	42652698	C	T	0.992439	-0.264802	0.0377141	2.1983660069914e-12	49	0.0015	GHR	Inflammation_II	131	0.2187
GHR	rs142500864	5	42011908	C	T	0.986123	-0.188482	0.0274333	6.39587548050825e-12	47	0.0014	GHR	Inflammation_II	131	0.2187
GHR	rs148692136	5	42855563	C	G	0.99276	-0.262102	0.0392432	2.40713251905017e-11	45	0.0013	GHR	Inflammation_II	131	0.2187
GHR	rs111990397	5	41976415	C	T	0.992407	-0.25017	0.037875	3.97100103263891e-11	44	0.0013	GHR	Inflammation_II	131	0.2187
GHR	rs529378023	5	42093040	C	A	0.994727	0.29264	0.0452251	9.75214163226414e-11	42	0.0013	GHR	Inflammation_II	131	0.2187
GHR	rs187757116	5	42662611	G	C	0.99596	-0.341929	0.05338	1.49813172190509e-10	41	0.0012	GHR	Inflammation_II	131	0.2187
GHR	rs138129636	5	42762843	A	G	0.998403	0.516638	0.0835278	6.20154643653786e-10	38	0.0011	GHR	Inflammation_II	131	0.2187
GHR	rs184853022	5	42743195	A	G	0.993584	-0.268105	0.0435136	7.20958057646065e-10	38	0.0011	GHR	Inflammation_II	131	0.2187
GHR	rs543323611	5	42939759	C	A	0.995301	-0.284762	0.0471734	1.57492544625168e-09	36	0.0011	GHR	Inflammation_II	131	0.2187
GHR	rs146939650	5	42223631	A	G	0.978424	-0.134646	0.0223456	1.6848063861121e-09	36	0.0011	GHR	Inflammation_II	131	0.2187
GHR	rs186860510	5	42162015	G	A	0.992991	-0.237535	0.039752	2.29488010002181e-09	36	0.0011	GHR	Inflammation_II	131	0.2187
GHR	rs116630053	5	43210076	T	C	0.998052	0.43641	0.0731326	2.41095997168636e-09	36	0.0011	GHR	Inflammation_II	131	0.2187
GHR	rs142587081	5	42010767	A	G	0.991187	-0.20491	0.0348467	4.09439746825572e-09	35	0.001	GHR	Inflammation_II	131	0.2187
GHR	rs144118180	5	42848931	G	A	0.994447	-0.259345	0.0443833	5.11752531881737e-09	34	0.001	GHR	Inflammation_II	131	0.2187
GHR	rs577718043	5	41998740	T	C	0.998675	0.533275	0.0913791	5.35180153771287e-09	34	0.001	GHR	Inflammation_II	131	0.2187
GHR	rs77708991	5	42135993	A	C	0.99016	-0.187823	0.0323289	6.2566231893948e-09	34	0.001	GHR	Inflammation_II	131	0.2187
GHR	rs772210082	5	41974971	G	A	0.998517	0.489205	0.0852369	9.50342168129747e-09	33	0.001	GHR	Inflammation_II	131	0.2187
GHR	rs555290583	5	42822444	A	G	0.99492	-0.288977	0.0503902	9.76405011921891e-09	33	0.001	GHR	Inflammation_II	131	0.2187
GHR	rs149882411	5	42978079	T	C	0.988379	-0.1736	0.0306608	1.49668360042329e-08	32	0.001	GHR	Inflammation_II	131	0.2187
GHR	rs184018451	5	41955654	A	T	0.997003	-0.342688	0.0611212	2.06229125412352e-08	31	9e-04	GHR	Inflammation_II	131	0.2187
GHR	rs191476797	5	41984643	G	C	0.997568	-0.375236	0.0672973	2.46405274494815e-08	31	9e-04	GHR	Inflammation_II	131	0.2187
GHR	rs143232431	5	41995135	A	G	0.991265	-0.193546	0.0352715	4.08084406438794e-08	30	9e-04	GHR	Inflammation_II	131	0.2187
GHR	rs185853399	5	41951917	G	T	0.997945	0.39699	0.072511	4.37763955628378e-08	30	9e-04	GHR	Inflammation_II	131	0.2187
GRP	rs9957145	18	56876228	G	A	0.834304	-0.424269	0.00853451	9.99988867182683e-321	2471	0.0691	GRP	Cardiometabolic_II	262	0.1056
GRP	rs73446113	18	56752558	A	G	0.985404	-0.467299	0.0265889	3.82912902120811e-69	309	0.0092	GRP	Cardiometabolic_II	262	0.1056
GRP	rs9952787	18	56832307	C	G	0.422153	-0.0982853	0.00647645	5.11564030007004e-52	230	0.0069	GRP	Cardiometabolic_II	262	0.1056
GRP	rs72952220	18	56870956	G	C	0.80156	-0.10401	0.00807694	6.03809581074432e-38	166	0.005	GRP	Cardiometabolic_II	262	0.1056
GRP	rs180873317	18	56884203	A	T	0.987932	0.363042	0.0315591	1.26561029820636e-30	132	0.0039	GRP	Cardiometabolic_II	262	0.1056
GRP	rs500959	18	56943439	A	G	0.845989	-0.1043	0.00956539	1.10458718398863e-27	119	0.0036	GRP	Cardiometabolic_II	262	0.1056
GRP	rs62093977	18	56878157	A	G	0.977074	0.202035	0.021254	1.98655228526678e-21	90	0.0027	GRP	Cardiometabolic_II	262	0.1056
GRP	rs147167399	18	56870977	C	T	0.990994	0.309714	0.0373237	1.05827856558889e-16	69	0.0021	GRP	Cardiometabolic_II	262	0.1056
GRP	rs583241	18	56978855	A	T	0.712622	-0.0568861	0.00705881	7.69839161929435e-16	65	0.0019	GRP	Cardiometabolic_II	262	0.1056
GRP	rs17065412	18	56723196	C	A	0.414751	-0.0514652	0.00646877	1.77786999321051e-15	63	0.0019	GRP	Cardiometabolic_II	262	0.1056
GRP	rs77759734	18	56943484	C	T	0.950693	0.108449	0.014675	1.46757396940058e-13	55	0.0016	GRP	Cardiometabolic_II	262	0.1056
GRP	rs140020273	18	57041836	G	A	0.991364	0.27282	0.0372455	2.39056193534464e-13	54	0.0016	GRP	Cardiometabolic_II	262	0.1056
GRP	rs117779952	18	56698860	C	T	0.98316	-0.151644	0.0251578	1.66299138731315e-09	36	0.0011	GRP	Cardiometabolic_II	262	0.1056
GRP	rs62093919	18	56708200	C	A	0.995091	-0.270576	0.0471126	9.29223105143748e-09	33	0.001	GRP	Cardiometabolic_II	262	0.1056
GRP	rs75759346	18	57176341	A	G	0.990719	-0.196812	0.0352111	2.27714140450467e-08	31	9e-04	GRP	Cardiometabolic_II	262	0.1056
GRPEL1	rs56659624	4	7069377	G	C	0.906818	0.0750345	0.0108819	5.3740289295035e-12	48	0.0014	GRPEL1	Oncology	48	0.0014
GSTA1	rs4715312	6	52613481	C	T	0.497313	-0.255917	0.00631646	9.99988867182683e-321	1642	0.047	GSTA1	Cardiometabolic	165	0.0692
GSTA1	rs142889706	6	52652347	C	T	0.990432	0.424411	0.0328083	2.81578829971029e-38	167	0.005	GSTA1	Cardiometabolic	165	0.0692
GSTA1	rs2608619	6	52612391	A	G	0.891091	-0.116622	0.0100314	3.047894989628e-31	135	0.004	GSTA1	Cardiometabolic	165	0.0692
GSTA1	rs77605609	6	52608662	C	T	0.994719	0.404153	0.0447374	1.65653264931802e-19	82	0.0025	GSTA1	Cardiometabolic	165	0.0692
GSTA1	rs187291610	6	52716978	A	C	0.993445	0.348072	0.03939	9.87188301068394e-19	78	0.0023	GSTA1	Cardiometabolic	165	0.0692
GSTA1	rs146166442	6	52599618	T	C	0.98768	0.192615	0.0287026	1.9368678929189e-11	45	0.0013	GSTA1	Cardiometabolic	165	0.0692
GSTA1	rs9474307	6	52577722	C	G	0.934049	0.0831444	0.0125983	4.1209751909733e-11	44	0.0013	GSTA1	Cardiometabolic	165	0.0692
GSTA1	rs147643317	6	52689564	G	A	0.992394	0.251707	0.0388517	9.25337153477778e-11	42	0.0013	GSTA1	Cardiometabolic	165	0.0692
GSTA1	rs55930568	6	52672840	C	A	0.990173	0.202207	0.0326146	5.65041049634188e-10	38	0.0011	GSTA1	Cardiometabolic	165	0.0692
GSTA1	rs185788373	6	52734604	C	T	0.989651	-0.193784	0.0331264	4.92050865440889e-09	34	0.001	GSTA1	Cardiometabolic	165	0.0692
GSTA1	rs35928674	6	52813089	A	T	0.972711	0.121566	0.0210222	7.34987579438537e-09	33	0.001	GSTA1	Cardiometabolic	165	0.0692
GSTA1	rs116539979	6	52703134	A	T	0.989304	-0.184999	0.0320268	7.63273175871081e-09	33	0.001	GSTA1	Cardiometabolic	165	0.0692
GSTA1	rs34393698	6	52829970	C	T	0.858704	-0.0532773	0.00929098	9.79151739969109e-09	33	0.001	GSTA1	Cardiometabolic	165	0.0692
GSTA1	rs114935657	6	52693212	G	A	0.986048	-0.156388	0.027403	1.15005867963919e-08	33	0.001	GSTA1	Cardiometabolic	165	0.0692
GSTA1	rs74744067	6	52682551	C	T	0.981084	-0.129771	0.0227481	1.16560123791436e-08	33	0.001	GSTA1	Cardiometabolic	165	0.0692
GSTA3	rs4715312	6	52613481	C	T	0.497096	-0.256041	0.00646306	9.99988867182683e-321	1569	0.045	GSTA3	Oncology	163	0.0642
GSTA3	rs115895418	6	52630596	G	A	0.990375	0.377818	0.033361	9.85144642804037e-30	128	0.0038	GSTA3	Oncology	163	0.0642
GSTA3	rs2608619	6	52612391	A	G	0.891261	-0.114698	0.0102615	5.25170109640415e-29	125	0.0037	GSTA3	Oncology	163	0.0642
GSTA3	rs77605609	6	52608662	C	T	0.994742	0.372844	0.0458928	4.50194308282431e-16	66	0.002	GSTA3	Oncology	163	0.0642
GSTA3	rs187291610	6	52716978	A	C	0.993428	0.310637	0.0402952	1.26765186585784e-14	59	0.0018	GSTA3	Oncology	163	0.0642
GSTA3	rs55930568	6	52672840	C	A	0.990105	0.223457	0.0332678	1.85609414170343e-11	45	0.0013	GSTA3	Oncology	163	0.0642
GSTA3	rs147643317	6	52689564	G	A	0.992453	0.252638	0.0399289	2.49637600776338e-10	40	0.0012	GSTA3	Oncology	163	0.0642
GSTA3	rs76438562	6	52796567	G	A	0.982831	-0.156868	0.0247958	2.50934283404297e-10	40	0.0012	GSTA3	Oncology	163	0.0642
GSTA3	rs185788373	6	52734604	C	T	0.98961	-0.211505	0.0338244	4.02577964807307e-10	39	0.0012	GSTA3	Oncology	163	0.0642
GSTA3	rs74744067	6	52682551	C	T	0.981048	-0.142547	0.0232614	8.89590220601593e-10	38	0.0011	GSTA3	Oncology	163	0.0642
GSTA3	rs146166442	6	52599618	T	C	0.987823	0.179792	0.0295498	1.16963404236408e-09	37	0.0011	GSTA3	Oncology	163	0.0642
GSTA3	rs7770011	6	52583184	A	G	0.934848	0.0757705	0.0129616	5.04289586337973e-09	34	0.001	GSTA3	Oncology	163	0.0642
GSTA3	rs35928674	6	52813089	A	T	0.972608	0.120605	0.0214732	1.94836356708694e-08	32	0.001	GSTA3	Oncology	163	0.0642
GSTA3	rs41271283	6	52614957	T	C	0.867013	-0.052929	0.00953692	2.85818279082417e-08	31	9e-04	GSTA3	Oncology	163	0.0642
HBQ1	rs2541677	16	215379	G	A	0.821824	0.322344	0.00822886	9.99988867182683e-321	1534	0.044	HBQ1	Oncology	300	0.1462
HBQ1	rs144961211	16	231021	C	G	0.986602	1.15907	0.0273121	9.99988867182683e-321	1801	0.0513	HBQ1	Oncology	300	0.1462
HBQ1	rs146024654	16	246692	A	T	0.960509	-0.400837	0.0161268	2.26464430759301e-136	618	0.0182	HBQ1	Oncology	300	0.1462
HBQ1	rs72763683	16	217774	G	A	0.97301	-0.395143	0.0193792	2.050689935651e-92	416	0.0123	HBQ1	Oncology	300	0.1462
HBQ1	rs190196077	16	306160	G	A	0.983734	0.400063	0.0251476	5.52458932613277e-57	253	0.0075	HBQ1	Oncology	300	0.1462
HBQ1	rs540402837	16	235827	G	A	0.998618	1.33547	0.0877805	2.86681719052489e-52	231	0.0069	HBQ1	Oncology	300	0.1462
HBQ1	rs1204042	16	352736	G	A	0.81614	0.102406	0.00806798	6.47142615748583e-37	161	0.0048	HBQ1	Oncology	300	0.1462
HBQ1	rs7196821	16	602046	T	C	0.0840344	-0.122633	0.0112728	1.45612949861606e-27	118	0.0035	HBQ1	Oncology	300	0.1462
HBQ1	rs148242808	16	570305	A	G	0.990198	0.283824	0.0321067	9.56973694587654e-19	78	0.0023	HBQ1	Oncology	300	0.1462
HBQ1	rs2541667	16	238422	T	C	0.153746	0.0979546	0.0117475	7.53529050235398e-17	70	0.0021	HBQ1	Oncology	300	0.1462
HBQ1	rs3743879	16	318474	C	G	0.899119	-0.0830161	0.0104952	2.57513499041031e-15	63	0.0019	HBQ1	Oncology	300	0.1462
HBQ1	rs72767828	16	542362	T	C	0.78705	0.0748899	0.00966193	9.11590939536166e-15	60	0.0018	HBQ1	Oncology	300	0.1462
HBQ1	rs575072160	16	105391	G	T	0.869387	-0.102439	0.0138101	1.19179072158161e-13	55	0.0016	HBQ1	Oncology	300	0.1462
HBQ1	rs190757616	16	466761	C	T	0.992915	0.291074	0.041871	3.60994013586416e-12	48	0.0014	HBQ1	Oncology	300	0.1462
HBQ1	rs111528363	16	546045	C	T	0.972751	-0.139095	0.0209679	3.27416076537575e-11	44	0.0013	HBQ1	Oncology	300	0.1462
HBQ1	rs3760045	16	226043	A	G	0.872297	-0.0909682	0.0143499	2.30818173465733e-10	40	0.0012	HBQ1	Oncology	300	0.1462
HBQ1	rs117747069	16	170076	G	C	0.963394	-0.122751	0.0199616	7.78090297757056e-10	38	0.0011	HBQ1	Oncology	300	0.1462
HBQ1	rs116901680	16	147048	G	A	0.961909	-0.106131	0.0176118	1.67934528783511e-09	36	0.0011	HBQ1	Oncology	300	0.1462
HBQ1	rs35527239	16	317878	C	T	0.950587	-0.0868524	0.0148518	4.97760007146577e-09	34	0.001	HBQ1	Oncology	300	0.1462
HMOX2	rs7202910	16	4518948	T	A	0.261871	0.111593	0.00725361	2.08161304091762e-53	237	0.0071	HMOX2	Neurology	134	0.008
HMOX2	rs11076839	16	4600665	G	A	0.0544137	-0.0801811	0.0140684	1.20251360888989e-08	32	0.001	HMOX2	Neurology	134	0.008
INHBC	rs6581124	12	57545756	G	A	0.75338	0.299545	0.00726504	9.99988867182683e-321	1700	0.0486	INHBC	Neurology	190	0.1666
INHBC	rs12371805	12	57669972	G	A	0.655398	-0.225034	0.00668932	4.26579518801588e-248	1132	0.0329	INHBC	Neurology	190	0.1666
INHBC	rs73109213	12	58203291	C	T	0.965948	0.382032	0.0175553	5.35796657513341e-105	474	0.014	INHBC	Neurology	190	0.1666
INHBC	rs113364770	12	57962135	G	A	0.981662	0.51556	0.0240652	8.07235030248832e-102	459	0.0136	INHBC	Neurology	190	0.1666
INHBC	rs79654308	12	57766288	G	A	0.984972	0.482673	0.0259539	3.37675848642028e-77	346	0.0103	INHBC	Neurology	190	0.1666
INHBC	rs56003422	12	58071179	T	C	0.98507	0.416476	0.0260524	1.5969819223383e-57	256	0.0076	INHBC	Neurology	190	0.1666
INHBC	rs573293639	12	57745982	G	A	0.991904	0.559195	0.0367103	2.14733597482084e-52	232	0.0069	INHBC	Neurology	190	0.1666
INHBC	rs182753626	12	57928564	C	G	0.986295	0.411915	0.0271782	6.91034929404942e-52	230	0.0069	INHBC	Neurology	190	0.1666
INHBC	rs2228187	12	57571249	C	T	0.989597	0.500858	0.0336167	3.34041172954574e-50	222	0.0066	INHBC	Neurology	190	0.1666
INHBC	rs183384649	12	57823971	G	A	0.99441	0.568988	0.0457072	1.42429516497328e-35	155	0.0046	INHBC	Neurology	190	0.1666
INHBC	rs190354930	12	57886254	A	G	0.972731	0.226487	0.0203791	1.07621737688879e-28	124	0.0037	INHBC	Neurology	190	0.1666
INHBC	rs4559	12	57489648	C	T	0.342149	0.0702905	0.00660263	1.82347578316094e-26	113	0.0034	INHBC	Neurology	190	0.1666
INHBC	rs190815445	12	58283980	C	A	0.993763	0.440628	0.0425535	3.98474009717776e-25	107	0.0032	INHBC	Neurology	190	0.1666
INHBC	rs142558370	12	57737631	G	A	0.996225	0.552555	0.0534379	4.6387396675603e-25	107	0.0032	INHBC	Neurology	190	0.1666
INHBC	rs75855536	12	58281496	A	G	0.932708	-0.129022	0.0128941	1.43021062473657e-23	100	0.003	INHBC	Neurology	190	0.1666
INHBC	rs143841428	12	57575820	A	C	0.997452	0.532564	0.0653824	3.78094186683297e-16	66	0.002	INHBC	Neurology	190	0.1666
INHBC	rs145106882	12	57868132	C	T	0.983002	-0.194555	0.0245493	2.28034207200042e-15	63	0.0019	INHBC	Neurology	190	0.1666
INHBC	rs7299890	12	57635257	C	T	0.0855871	0.119304	0.0159069	6.37529081034908e-14	56	0.0017	INHBC	Neurology	190	0.1666
INHBC	rs61937571	12	57519115	G	A	0.970797	-0.139482	0.01879	1.1431415225509e-13	55	0.0016	INHBC	Neurology	190	0.1666
INHBC	rs150116734	12	57453694	G	A	0.997335	0.449255	0.0607656	1.43284759806459e-13	55	0.0016	INHBC	Neurology	190	0.1666
INHBC	rs571558077	12	57738457	C	G	0.997706	0.480384	0.0664162	4.72715671173616e-13	52	0.0016	INHBC	Neurology	190	0.1666
INHBC	rs117405300	12	58003270	C	T	0.984467	-0.205173	0.0284532	5.55904257270403e-13	52	0.0016	INHBC	Neurology	190	0.1666
INHBC	rs74407126	12	58237772	C	G	0.932154	-0.0874472	0.0128657	1.06880874857773e-11	46	0.0014	INHBC	Neurology	190	0.1666
INHBC	rs111580283	12	57565887	G	C	0.997202	0.398061	0.0595164	2.25839550114555e-11	45	0.0013	INHBC	Neurology	190	0.1666
INHBC	rs76430281	12	57525463	T	A	0.991999	-0.242023	0.036629	3.91020926126814e-11	44	0.0013	INHBC	Neurology	190	0.1666
INHBC	rs74096621	12	58123905	A	T	0.96839	-0.145458	0.0220308	4.04389620507819e-11	44	0.0013	INHBC	Neurology	190	0.1666
INHBC	rs529351809	12	57376080	G	C	0.987987	-0.200956	0.0317274	2.39122256328269e-10	40	0.0012	INHBC	Neurology	190	0.1666
INHBC	rs117262501	12	58291408	T	C	0.983855	-0.155593	0.0247456	3.22166218873426e-10	40	0.0012	INHBC	Neurology	190	0.1666
INHBC	rs35408997	12	57592833	T	C	0.985797	-0.173278	0.0278019	4.58754143651625e-10	39	0.0012	INHBC	Neurology	190	0.1666
INHBC	rs111356122	12	58339044	G	A	0.980969	0.14661	0.0237347	6.53296001353547e-10	38	0.0011	INHBC	Neurology	190	0.1666
INHBC	rs73102465	12	58248917	A	T	0.953735	-0.0921409	0.0150425	9.04627946095057e-10	38	0.0011	INHBC	Neurology	190	0.1666
INHBC	rs528835302	12	57743762	G	A	0.998562	0.508829	0.0841521	1.47989192340077e-09	37	0.0011	INHBC	Neurology	190	0.1666
INHBC	rs193006820	12	57755072	C	T	0.989976	-0.201454	0.0349963	8.5899374221582e-09	33	0.001	INHBC	Neurology	190	0.1666
INHBC	rs61741508	12	57918085	C	A	0.978808	-0.122832	0.0216785	1.46106655663282e-08	32	0.001	INHBC	Neurology	190	0.1666
INHBC	rs1800183	12	57584498	C	T	0.989225	-0.179321	0.032474	3.35150599057136e-08	30	9e-04	INHBC	Neurology	190	0.1666
KCTD5	rs71386687	16	2767894	G	T	0.917696	-0.0803363	0.0120201	2.3323837125283e-11	45	0.0013	KCTD5	Neurology_II	45	0.0013
KHK	rs12474330	2	27063260	G	A	0.574486	0.250206	0.00640918	9.99988867182683e-321	1524	0.0438	KHK	Cardiometabolic_II	115	0.1268
KHK	rs181391993	2	27752477	C	T	0.92402	0.244344	0.0122499	1.60140064834434e-88	398	0.0118	KHK	Cardiometabolic_II	115	0.1268
KHK	rs72808908	2	27242761	C	T	0.858747	-0.162174	0.00938347	6.32266249929686e-67	299	0.0089	KHK	Cardiometabolic_II	115	0.1268
KHK	rs148735315	2	27380684	C	G	0.991689	0.439288	0.0352742	1.33782713360469e-35	155	0.0046	KHK	Cardiometabolic_II	115	0.1268
KHK	rs74494058	2	27376954	C	T	0.943793	-0.157538	0.0138936	8.42170452198279e-30	129	0.0039	KHK	Cardiometabolic_II	115	0.1268
KHK	rs61753362	2	27324669	C	T	0.983056	0.279216	0.0246859	1.16091387012619e-29	128	0.0038	KHK	Cardiometabolic_II	115	0.1268
KHK	rs77535061	2	27796159	G	T	0.935419	-0.14563	0.0130512	6.51628394060843e-29	125	0.0037	KHK	Cardiometabolic_II	115	0.1268
KHK	rs139218763	2	27688483	C	A	0.957669	-0.168545	0.0159559	4.41468783705263e-26	112	0.0034	KHK	Cardiometabolic_II	115	0.1268
KHK	rs147468813	2	27432425	C	A	0.982824	0.259317	0.0247049	8.95777191219217e-26	110	0.0033	KHK	Cardiometabolic_II	115	0.1268
KHK	rs36036730	2	27577065	G	A	0.966829	0.185241	0.0181209	1.57180982820392e-24	104	0.0031	KHK	Cardiometabolic_II	115	0.1268
KHK	rs145859226	2	27304551	A	G	0.985834	0.280094	0.0274756	2.10280983703774e-24	104	0.0031	KHK	Cardiometabolic_II	115	0.1268
KHK	rs1647280	2	27612840	C	G	0.0300277	-0.183326	0.018665	9.05941177549061e-23	96	0.0029	KHK	Cardiometabolic_II	115	0.1268
KHK	rs115604658	2	27237432	A	T	0.970012	-0.18271	0.0191945	1.75065270838338e-21	91	0.0027	KHK	Cardiometabolic_II	115	0.1268
KHK	rs13001266	2	27710421	C	T	0.941466	-0.124745	0.0137312	1.0392020624802e-19	83	0.0025	KHK	Cardiometabolic_II	115	0.1268
KHK	rs77290326	2	27370940	C	T	0.991503	0.321305	0.035729	2.4093505913355e-19	81	0.0024	KHK	Cardiometabolic_II	115	0.1268
KHK	rs62129520	2	26862946	C	T	0.889986	0.0849828	0.0104399	3.94548139683301e-16	66	0.002	KHK	Cardiometabolic_II	115	0.1268
KHK	rs191305903	2	26880174	G	A	0.992677	0.306469	0.0377969	5.13333964380289e-16	66	0.002	KHK	Cardiometabolic_II	115	0.1268
KHK	rs186388905	2	27313482	C	T	0.989698	0.251766	0.0315819	1.56314764264096e-15	64	0.0019	KHK	Cardiometabolic_II	115	0.1268
KHK	rs77585907	2	27408040	C	T	0.98859	0.236554	0.0298941	2.51130811486805e-15	63	0.0019	KHK	Cardiometabolic_II	115	0.1268
KHK	rs150828338	2	27130764	G	A	0.994226	0.348564	0.04485	7.73927003278055e-15	60	0.0018	KHK	Cardiometabolic_II	115	0.1268
KHK	rs570147656	2	27259650	C	G	0.988849	-0.291138	0.038092	2.12177828314467e-14	58	0.0017	KHK	Cardiometabolic_II	115	0.1268
KHK	rs181653812	2	27087864	C	T	0.992477	0.291074	0.0386073	4.72389243513416e-14	57	0.0017	KHK	Cardiometabolic_II	115	0.1268
KHK	rs147740391	2	27594142	A	C	0.990862	0.248213	0.0333827	1.04279754485051e-13	55	0.0016	KHK	Cardiometabolic_II	115	0.1268
KHK	rs79799602	2	27784065	G	A	0.979393	0.167942	0.0229227	2.36319739915402e-13	54	0.0016	KHK	Cardiometabolic_II	115	0.1268
KHK	rs75059483	2	27426853	C	T	0.975592	-0.154067	0.0210628	2.58047704443602e-13	54	0.0016	KHK	Cardiometabolic_II	115	0.1268
KHK	rs17601757	2	27213337	A	G	0.99362	0.307571	0.042551	4.89102632124593e-13	52	0.0016	KHK	Cardiometabolic_II	115	0.1268
KHK	rs367878989	2	26884337	C	T	0.991534	0.250721	0.0354371	1.49348202512706e-12	50	0.0015	KHK	Cardiometabolic_II	115	0.1268
KHK	rs36035398	2	27306455	C	T	0.99396	0.316011	0.0452084	2.74662899241596e-12	49	0.0015	KHK	Cardiometabolic_II	115	0.1268
KHK	rs148522428	2	27454601	T	G	0.998137	0.525053	0.0767981	8.09841447325789e-12	47	0.0014	KHK	Cardiometabolic_II	115	0.1268
KHK	rs41288829	2	27590666	C	T	0.97396	-0.133495	0.0199269	2.09507705236518e-11	45	0.0013	KHK	Cardiometabolic_II	115	0.1268
KHK	rs61747073	2	27682309	C	T	0.978428	-0.145447	0.0217905	2.47628142527396e-11	45	0.0013	KHK	Cardiometabolic_II	115	0.1268
KHK	rs562178330	2	27287170	T	C	0.987201	-0.18817	0.0287887	6.30812077907695e-11	43	0.0013	KHK	Cardiometabolic_II	115	0.1268
KHK	rs145093044	2	27143276	A	G	0.985527	-0.18028	0.0277506	8.22432000112838e-11	42	0.0013	KHK	Cardiometabolic_II	115	0.1268
KHK	rs77474786	2	27814749	G	A	0.991142	0.223921	0.0349565	1.49689038918826e-10	41	0.0012	KHK	Cardiometabolic_II	115	0.1268
KHK	rs531380924	2	27294679	G	A	0.996063	0.330004	0.0524417	3.11831511631295e-10	40	0.0012	KHK	Cardiometabolic_II	115	0.1268
KHK	rs148166474	2	27773372	G	A	0.990275	-0.211612	0.0339655	4.65822004622165e-10	39	0.0012	KHK	Cardiometabolic_II	115	0.1268
KHK	rs192199423	2	27130171	G	A	0.992452	0.224121	0.0377895	3.01501862986909e-09	35	0.001	KHK	Cardiometabolic_II	115	0.1268
KHK	rs62129522	2	26870311	G	T	0.963578	-0.102551	0.0172933	3.02747105751829e-09	35	0.001	KHK	Cardiometabolic_II	115	0.1268
KHK	rs149242696	2	27808010	A	G	0.981844	-0.14412	0.0252637	1.16595019662424e-08	33	0.001	KHK	Cardiometabolic_II	115	0.1268
KHK	rs114534621	2	26942831	T	C	0.986819	-0.160495	0.0281721	1.21980385066369e-08	32	0.001	KHK	Cardiometabolic_II	115	0.1268
KHK	rs116333153	2	27260957	C	T	0.996715	-0.319051	0.056421	1.56005532419609e-08	32	0.001	KHK	Cardiometabolic_II	115	0.1268
KHK	rs151166515	2	27399617	T	C	0.994589	0.247554	0.0451104	4.07108340558314e-08	30	9e-04	KHK	Cardiometabolic_II	115	0.1268
MEGF9	rs2416759	9	123358262	G	A	0.304411	-0.308213	0.00682895	9.99988867182683e-321	2037	0.0576	MEGF9	Cardiometabolic	241	0.0738
MEGF9	rs4837813	9	123934463	C	T	0.413823	-0.103842	0.00636826	8.92277619587823e-60	266	0.0079	MEGF9	Cardiometabolic	241	0.0738
MEGF9	rs139639496	9	123403259	A	G	0.980841	-0.173397	0.0236621	2.33507051486307e-13	54	0.0016	MEGF9	Cardiometabolic	241	0.0738
MEGF9	rs529048753	9	123638680	G	A	0.994008	0.286243	0.0427382	2.11884896208665e-11	45	0.0013	MEGF9	Cardiometabolic	241	0.0738
MEGF9	rs146844986	9	123567909	C	T	0.968474	-0.115023	0.0179268	1.39681856959323e-10	41	0.0012	MEGF9	Cardiometabolic	241	0.0738
MEGF9	rs146903028	9	123367949	A	G	0.994592	-0.293144	0.0462329	2.28886406072066e-10	40	0.0012	MEGF9	Cardiometabolic	241	0.0738
MEGF9	rs567806623	9	123399509	C	T	0.986953	-0.17383	0.0286296	1.26581430692552e-09	37	0.0011	MEGF9	Cardiometabolic	241	0.0738
MEGF9	rs10818439	9	123084681	C	T	0.966897	-0.105753	0.0175597	1.71767106573694e-09	36	0.0011	MEGF9	Cardiometabolic	241	0.0738
MEGF9	rs116872276	9	123461374	A	G	0.992092	0.203982	0.0356327	1.03690746236973e-08	33	0.001	MEGF9	Cardiometabolic	241	0.0738
MEGF9	rs148608447	9	123893678	G	T	0.993912	0.232938	0.0418453	2.59686874862748e-08	31	9e-04	MEGF9	Cardiometabolic	241	0.0738
MEGF9	rs180828226	9	123217264	G	A	0.996694	0.309335	0.0566636	4.78442774279209e-08	30	9e-04	MEGF9	Cardiometabolic	241	0.0738
MENT	rs79523779	1	150978180	C	T	0.98615	0.196539	0.0248317	2.47514131807431e-15	63	0.0019	C1orf56	Inflammation_II	47	0.0042
MENT	rs4970991	1	151004003	T	C	0.208426	-0.0463394	0.00706862	5.53987543938593e-11	43	0.0013	C1orf56	Inflammation_II	47	0.0042
MENT	rs182830202	1	151171353	C	T	0.96366	-0.0899865	0.0155445	7.08255572171763e-09	34	0.001	C1orf56	Inflammation_II	47	0.0042
MSRA	rs12546887	8	10292876	C	T	0.410821	0.0614942	0.00649905	3.02064717004684e-21	90	0.0027	MSRA	Oncology	64	0.0038
MSRA	rs113906777	8	9728464	A	G	0.554428	-0.0415305	0.00662142	3.56131181071841e-10	39	0.0012	MSRA	Oncology	64	0.0038
MXRA8	rs200138692	1	1290917	G	C	0.998851	1.07997	0.0884333	2.67239099704693e-34	149	0.0045	MXRA8	Inflammation_II	82	0.0073
MXRA8	rs146981251	1	1323965	A	C	0.916887	0.0974068	0.0120536	6.41652661487405e-16	65	0.0019	MXRA8	Inflammation_II	82	0.0073
MXRA8	rs552896840	1	1157782	G	A	0.995413	0.259881	0.0462851	1.96802223117111e-08	32	0.001	MXRA8	Inflammation_II	82	0.0073
NCAN	rs3761077	19	19325963	G	T	0.889101	0.228751	0.00946745	5.61047976032464e-129	584	0.0172	NCAN	Neurology	162	0.0238
NCAN	rs12608822	19	19841752	C	T	0.948055	0.124505	0.0137389	1.2776149939708e-19	82	0.0025	NCAN	Neurology	162	0.0238
NCAN	rs11670882	19	19649748	G	C	0.822658	-0.0588331	0.00776702	3.59832180038881e-14	57	0.0017	NCAN	Neurology	162	0.0238
NCAN	rs8109503	19	19073798	T	A	0.879675	0.0693567	0.00942207	1.82431571817943e-13	54	0.0016	NCAN	Neurology	162	0.0238
NCAN	rs10426801	19	19849201	A	T	0.940604	0.07257	0.0127314	1.19742962885332e-08	32	0.001	NCAN	Neurology	162	0.0238
NCR3LG1	rs11024188	11	17217312	C	T	0.645642	-0.235928	0.00615403	9.99988867182683e-321	1470	0.0423	NCR3LG1	Oncology_II	121	0.0984
NCR3LG1	rs2240486	11	17539407	A	T	0.293562	0.0828649	0.00648576	2.22024039534509e-37	163	0.0049	NCR3LG1	Oncology_II	121	0.0984
NCR3LG1	rs118019920	11	17067348	A	G	0.982688	0.288146	0.0234559	1.0957210373819e-34	151	0.0045	NCR3LG1	Oncology_II	121	0.0984
NCR3LG1	rs1800467	11	17408831	G	C	0.958634	0.174767	0.0146979	1.32434153519466e-32	141	0.0042	NCR3LG1	Oncology_II	121	0.0984
NCR3LG1	rs78671627	11	16995250	C	A	0.979343	0.236339	0.0208294	7.72680585095705e-30	129	0.0039	NCR3LG1	Oncology_II	121	0.0984
NCR3LG1	rs151216545	11	17270636	A	G	0.986045	0.278628	0.0250179	8.26989508567933e-29	124	0.0037	NCR3LG1	Oncology_II	121	0.0984
NCR3LG1	rs182818596	11	17370175	C	T	0.986744	0.279324	0.026436	4.28252591788918e-26	112	0.0034	NCR3LG1	Oncology_II	121	0.0984
NCR3LG1	rs4148621	11	17451427	C	A	0.858726	-0.0859524	0.00854703	8.60795523869458e-24	101	0.003	NCR3LG1	Oncology_II	121	0.0984
NCR3LG1	rs188909025	11	16912322	C	A	0.995404	-0.459211	0.0461233	2.37082773954628e-23	99	0.003	NCR3LG1	Oncology_II	121	0.0984
NCR3LG1	rs36234283	11	17499974	A	G	0.960472	0.141411	0.0150848	6.95664753528354e-21	88	0.0026	NCR3LG1	Oncology_II	121	0.0984
NCR3LG1	rs4433545	11	17368895	A	G	0.205074	0.0675797	0.00723963	1.01274474881453e-20	87	0.0026	NCR3LG1	Oncology_II	121	0.0984
NCR3LG1	rs187601756	11	17182574	T	C	0.995478	0.41851	0.0456869	5.17011257968655e-20	84	0.0025	NCR3LG1	Oncology_II	121	0.0984
NCR3LG1	rs12286367	11	17045797	A	C	0.967458	0.18175	0.0216028	3.98749360904173e-17	71	0.0021	NCR3LG1	Oncology_II	121	0.0984
NCR3LG1	rs533036736	11	17072780	C	T	0.990324	0.273608	0.0330427	1.22715663536708e-16	69	0.0021	NCR3LG1	Oncology_II	121	0.0984
NCR3LG1	rs117048215	11	17365140	T	G	0.98135	0.179633	0.0221198	4.62700533236181e-16	66	0.002	NCR3LG1	Oncology_II	121	0.0984
NCR3LG1	rs117186207	11	17368391	G	A	0.939185	-0.0984164	0.0122609	1.00023028502082e-15	64	0.0019	NCR3LG1	Oncology_II	121	0.0984
NCR3LG1	rs143431357	11	17246034	G	T	0.963919	0.170652	0.0223064	2.00354914640076e-14	59	0.0018	NCR3LG1	Oncology_II	121	0.0984
NCR3LG1	rs539637857	11	17386258	T	G	0.989202	0.225136	0.0298646	4.7522578856219e-14	57	0.0017	NCR3LG1	Oncology_II	121	0.0984
NCR3LG1	rs561777660	11	17072475	C	T	0.991601	0.24021	0.0323473	1.11969567324346e-13	55	0.0016	NCR3LG1	Oncology_II	121	0.0984
NCR3LG1	rs150498632	11	17392683	C	T	0.993124	0.280517	0.0397688	1.74220798542372e-12	50	0.0015	NCR3LG1	Oncology_II	121	0.0984
NCR3LG1	rs150552029	11	17397713	A	G	0.994879	-0.300094	0.042627	1.92264897165168e-12	50	0.0015	NCR3LG1	Oncology_II	121	0.0984
NCR3LG1	rs149877225	11	17011868	T	C	0.988977	0.194925	0.0291249	2.19078621716484e-11	45	0.0013	NCR3LG1	Oncology_II	121	0.0984
NCR3LG1	rs113264182	11	17374748	G	A	0.983244	0.157804	0.0237335	2.95120922666639e-11	44	0.0013	NCR3LG1	Oncology_II	121	0.0984
NCR3LG1	rs541812044	11	17215248	C	T	0.993042	0.243755	0.0381189	1.60975580539885e-10	41	0.0012	NCR3LG1	Oncology_II	121	0.0984
NCR3LG1	rs115826080	11	17407937	C	T	0.993734	0.249119	0.0391657	2.00913907421294e-10	40	0.0012	NCR3LG1	Oncology_II	121	0.0984
NCR3LG1	rs185294605	11	17331426	G	A	0.992026	-0.214894	0.0340846	2.88668901794827e-10	40	0.0012	NCR3LG1	Oncology_II	121	0.0984
NCR3LG1	rs150959267	11	17234229	G	A	0.993565	0.236082	0.0396024	2.50218836314617e-09	36	0.0011	NCR3LG1	Oncology_II	121	0.0984
NCR3LG1	rs576175049	11	17070358	G	A	0.995857	-0.274885	0.0479043	9.56775398932316e-09	33	0.001	NCR3LG1	Oncology_II	121	0.0984
NCR3LG1	rs534348005	11	16909680	A	G	0.968708	-0.112563	0.0200525	1.98399238087285e-08	32	0.001	NCR3LG1	Oncology_II	121	0.0984
NCR3LG1	rs148471693	11	17512726	C	T	0.98657	0.146704	0.0263473	2.57572800542521e-08	31	9e-04	NCR3LG1	Oncology_II	121	0.0984
NELL1	rs74801921	11	20937892	T	C	0.9402	-0.558157	0.013068	9.99988867182683e-321	1824	0.0519	NELL1	Oncology	263	0.106
NELL1	rs1949523	11	20793645	G	A	0.247542	-0.170129	0.00720722	3.39625272590413e-123	557	0.0165	NELL1	Oncology	263	0.106
NELL1	rs117839762	11	20869250	G	A	0.993991	0.927457	0.0398937	1.48251808514598e-119	540	0.016	NELL1	Oncology	263	0.106
NELL1	rs144555978	11	20907061	G	A	0.998091	0.98372	0.0708359	7.56136147077727e-44	193	0.0058	NELL1	Oncology	263	0.106
NELL1	rs1516747	11	21094330	A	G	0.564734	0.0797543	0.00624883	2.63572441797292e-37	163	0.0049	NELL1	Oncology	263	0.106
NELL1	rs61883262	11	20984515	A	G	0.901392	-0.125701	0.0104217	1.68694141328732e-33	145	0.0043	NELL1	Oncology	263	0.106
NELL1	rs56076989	11	20946861	C	T	0.667484	0.0697835	0.00682943	1.6462659663283e-24	104	0.0031	NELL1	Oncology	263	0.106
NELL1	rs6483715	11	20691017	C	A	0.219426	0.0779781	0.00784204	2.68967619956499e-23	99	0.003	NELL1	Oncology	263	0.106
NELL1	rs1260150	11	21160090	G	C	0.319466	-0.0582595	0.00669683	3.33119457068201e-18	76	0.0023	NELL1	Oncology	263	0.106
NELL1	rs76335523	11	20623622	T	A	0.91978	-0.0834715	0.0114354	2.89001435534947e-13	53	0.0016	NELL1	Oncology	263	0.106
NELL1	rs1914985	11	20844828	C	T	0.945258	-0.0997672	0.0138486	5.84117207092831e-13	52	0.0016	NELL1	Oncology	263	0.106
NELL1	rs77718740	11	21276950	C	T	0.965789	-0.104838	0.0170348	7.53685222245052e-10	38	0.0011	NELL1	Oncology	263	0.106
NELL1	rs11025892	11	21071234	T	A	0.937084	-0.0820739	0.0142513	8.45960333994863e-09	33	0.001	NELL1	Oncology	263	0.106
NELL1	rs16907766	11	21264181	G	A	0.841168	-0.0472579	0.00843186	2.08645969651986e-08	31	9e-04	NELL1	Oncology	263	0.106
NELL1	rs143879755	11	20735568	G	A	0.99782	-0.379421	0.0689861	3.79874376266353e-08	30	9e-04	NELL1	Oncology	263	0.106
NFKB1	rs1585213	4	103444698	C	T	0.601236	-0.109998	0.00657061	6.59629393745279e-63	280	0.0083	NFKB1	Cardiometabolic_II	280	0.0083
OMG	rs12449302	17	29411573	T	C	0.861358	0.125843	0.00916648	6.84857159125855e-43	188	0.0056	OMG	Oncology	188	0.0056
PDCD5	rs4805764	19	33036830	A	G	0.234206	-0.303269	0.00755231	9.99988867182683e-321	1612	0.0462	PDCD5	Neurology	256	0.0972
PDCD5	rs34540877	19	33090271	T	C	0.973599	-0.555299	0.0197394	4.036453929676e-174	791	0.0232	PDCD5	Neurology	256	0.0972
PDCD5	rs259283	19	33163103	A	G	0.241272	0.144062	0.00738117	7.79830110523251e-85	381	0.0113	PDCD5	Neurology	256	0.0972
PDCD5	rs62124332	19	33151419	G	A	0.945035	-0.193203	0.0139118	7.52315483186866e-44	193	0.0058	PDCD5	Neurology	256	0.0972
PDCD5	rs200199612	19	33423692	A	T	0.920831	-0.172183	0.0132809	1.93954562408655e-38	168	0.005	PDCD5	Neurology	256	0.0972
PDCD5	rs149807477	19	33087432	C	T	0.980608	0.255816	0.0246605	3.27265330575372e-25	108	0.0032	PDCD5	Neurology	256	0.0972
PDCD5	rs80120967	19	33543415	T	A	0.955027	0.126912	0.0168225	4.55092837084954e-14	57	0.0017	PDCD5	Neurology	256	0.0972
PDCD5	rs10417813	19	32802077	T	G	0.554621	0.0432619	0.00637379	1.14103771631973e-11	46	0.0014	PDCD5	Neurology	256	0.0972
PDCD5	rs143976902	19	32940476	T	C	0.996023	0.345541	0.0523559	4.11623347302765e-11	44	0.0013	PDCD5	Neurology	256	0.0972
PDCD5	rs77013370	19	33561085	G	A	0.981586	0.155636	0.0237425	5.55904257270403e-11	43	0.0013	PDCD5	Neurology	256	0.0972
PDCD5	rs182893165	19	33274051	G	A	0.988294	-0.196794	0.0305915	1.25141109180239e-10	41	0.0012	PDCD5	Neurology	256	0.0972
PDCD5	rs185844362	19	33337379	G	A	0.9904	-0.209861	0.0338472	5.63806398156367e-10	38	0.0011	PDCD5	Neurology	256	0.0972
PDCD5	rs150180776	19	32938536	C	G	0.994685	0.262329	0.0448051	4.77287433524047e-09	34	0.001	PDCD5	Neurology	256	0.0972
PDCD5	rs149641669	19	33143092	C	T	0.998446	0.460668	0.0827575	2.59932150584047e-08	31	9e-04	PDCD5	Neurology	256	0.0972
PDGFC	rs28999109	4	157893041	G	A	0.909166	-0.0928777	0.0120586	1.33721118328042e-14	59	0.0018	PDGFC	Oncology	59	0.0018
RNASET2	rs2769343	6	167359558	C	T	0.7008	-0.30774	0.00682932	9.99988867182683e-321	2031	0.0575	RNASET2	Cardiometabolic	254	0.1324
RNASET2	rs34101156	6	167341698	T	C	0.927601	0.368741	0.0119189	3.74973002245494e-210	957	0.0279	RNASET2	Cardiometabolic	254	0.1324
RNASET2	rs3798303	6	167354368	A	G	0.901775	-0.200011	0.0104651	1.99848089102208e-81	365	0.0108	RNASET2	Cardiometabolic	254	0.1324
RNASET2	rs142231572	6	167350769	C	T	0.944805	0.231138	0.0136035	9.55432477640941e-65	289	0.0086	RNASET2	Cardiometabolic	254	0.1324
RNASET2	rs543563443	6	167422620	C	T	0.960502	-0.302191	0.0188195	5.08159442560564e-58	258	0.0077	RNASET2	Cardiometabolic	254	0.1324
RNASET2	rs148509823	6	167589290	G	A	0.943099	0.171954	0.013599	1.19839503207727e-36	160	0.0048	RNASET2	Cardiometabolic	254	0.1324
RNASET2	rs112023841	6	167453801	C	T	0.988402	-0.357694	0.0289433	4.38732695132532e-35	153	0.0046	RNASET2	Cardiometabolic	254	0.1324
RNASET2	rs80122654	6	167324170	T	C	0.983066	-0.277032	0.0239833	7.29289565791723e-31	133	0.004	RNASET2	Cardiometabolic	254	0.1324
RNASET2	rs181160976	6	167203807	T	A	0.98963	-0.312548	0.0311944	1.25314117494141e-23	100	0.003	RNASET2	Cardiometabolic	254	0.1324
RNASET2	rs73039151	6	167505427	G	A	0.975159	0.208223	0.0209162	2.39607274974557e-23	99	0.003	RNASET2	Cardiometabolic	254	0.1324
RNASET2	rs76631703	6	167621152	C	T	0.992267	-0.370411	0.0383496	4.51128225271585e-22	93	0.0028	RNASET2	Cardiometabolic	254	0.1324
RNASET2	rs187483019	6	167375358	C	T	0.9971	-0.546681	0.0601784	1.04327788145997e-19	83	0.0025	RNASET2	Cardiometabolic	254	0.1324
RNASET2	rs144483801	6	167699465	T	C	0.84823	-0.0782724	0.00899529	3.27566891936847e-18	76	0.0023	RNASET2	Cardiometabolic	254	0.1324
RNASET2	rs563457831	6	167475590	A	C	0.996359	-0.37056	0.0526572	1.96155278770108e-12	50	0.0015	RNASET2	Cardiometabolic	254	0.1324
RNASET2	rs191321479	6	167421819	A	G	0.997818	-0.485205	0.06942	2.76057785622035e-12	49	0.0015	RNASET2	Cardiometabolic	254	0.1324
RNASET2	rs17518936	6	167188582	C	T	0.90402	0.0684056	0.0106442	1.30544927083261e-10	41	0.0012	RNASET2	Cardiometabolic	254	0.1324
RNASET2	rs147692778	6	167829127	G	C	0.956449	-0.10363	0.0161515	1.39791253758903e-10	41	0.0012	RNASET2	Cardiometabolic	254	0.1324
RNASET2	rs9347209	6	167774014	C	T	0.783227	-0.0522373	0.00837965	4.55166195295552e-10	39	0.0012	RNASET2	Cardiometabolic	254	0.1324
RNASET2	rs536069331	6	167673702	T	G	0.997862	-0.397666	0.0680914	5.21434785414458e-09	34	0.001	RNASET2	Cardiometabolic	254	0.1324
RNASET2	rs117951181	6	167523778	C	T	0.976533	0.118975	0.0204949	6.43220681718406e-09	34	0.001	RNASET2	Cardiometabolic	254	0.1324
RTBDN	rs8109193	19	12931365	T	G	0.737674	0.165566	0.00714329	7.60326276940182e-119	537	0.0159	RTBDN	Oncology	209	0.0185
RTBDN	rs2974753	19	13061450	A	G	0.559065	0.0486547	0.00633129	1.5321454648109e-14	59	0.0018	RTBDN	Oncology	209	0.0185
RTBDN	rs191613022	19	12793886	G	A	0.99256	-0.229745	0.0403421	1.23426950771455e-08	32	0.001	RTBDN	Oncology	209	0.0185
SCT	rs117230113	11	440601	C	T	0.982613	0.16318	0.0247301	4.15527719020433e-11	44	0.0013	SCT	Neurology_II	44	0.0013
SEZ6	rs11655019	17	27255191	T	C	0.823124	0.0742112	0.00835253	6.39882156832561e-19	79	0.0024	SEZ6	Neurology_II	54	0.0032
SEZ6	rs16964783	17	27415607	G	A	0.845013	0.0485426	0.00879508	3.40384675948453e-08	30	9e-04	SEZ6	Neurology_II	54	0.0032
SHBG	rs858519	17	7531965	T	C	0.440175	-0.273053	0.00585387	9.99988867182683e-321	2176	0.0613	SHBG	Inflammation_II	234	0.1068
SHBG	rs545206972	17	7491331	C	T	0.993326	1.09466	0.0360425	1.31522483219224e-202	922	0.0269	SHBG	Inflammation_II	234	0.1068
SHBG	rs79693490	17	7502608	G	A	0.991897	0.439134	0.0326216	2.63693849345348e-41	181	0.0054	SHBG	Inflammation_II	234	0.1068
SHBG	rs3752031	17	7320142	C	T	0.697373	0.0586402	0.00645228	1.0060046774725e-19	83	0.0025	SHBG	Inflammation_II	234	0.1068
SHBG	rs9652835	17	7269031	C	T	0.491759	-0.0474063	0.00593019	1.3055695126911e-15	64	0.0019	SHBG	Inflammation_II	234	0.1068
SHBG	rs62062585	17	7587081	G	A	0.989457	-0.248768	0.0311452	1.37847851001647e-15	64	0.0019	SHBG	Inflammation_II	234	0.1068
SHBG	rs7211013	17	7952759	A	T	0.937227	-0.087429	0.0119359	2.3911124459497e-13	54	0.0016	SHBG	Inflammation_II	234	0.1068
SHBG	rs1634382	17	7194261	A	G	0.273287	-0.0470919	0.00653668	5.83579462941732e-13	52	0.0016	SHBG	Inflammation_II	234	0.1068
SHBG	rs191963994	17	7555668	G	A	0.989344	-0.214135	0.0299852	9.24059635637681e-13	51	0.0015	SHBG	Inflammation_II	234	0.1068
SHBG	rs150785571	17	7336646	C	A	0.986539	-0.229021	0.0322357	1.20697979496765e-12	50	0.0015	SHBG	Inflammation_II	234	0.1068
SHBG	rs181067279	17	7590374	T	C	0.988727	-0.247848	0.0349454	1.31764979865722e-12	50	0.0015	SHBG	Inflammation_II	234	0.1068
SHBG	rs17881850	17	7573057	G	A	0.988962	-0.192861	0.0282545	8.74178256400527e-12	47	0.0014	SHBG	Inflammation_II	234	0.1068
SHBG	rs181313855	17	7593110	T	C	0.994655	-0.293788	0.0435712	1.55453319406078e-11	45	0.0013	SHBG	Inflammation_II	234	0.1068
SHBG	rs117584963	17	7610191	C	T	0.992807	-0.228463	0.0343292	2.83139199579938e-11	44	0.0013	SHBG	Inflammation_II	234	0.1068
SHBG	rs146701070	17	7585362	C	T	0.984103	-0.157773	0.024852	2.17400230392849e-10	40	0.0012	SHBG	Inflammation_II	234	0.1068
SHBG	rs182026620	17	7372025	C	T	0.994579	-0.243705	0.0438987	2.8317831940819e-08	31	9e-04	SHBG	Inflammation_II	234	0.1068
SHBG	rs116856259	17	7759332	G	T	0.992703	0.196079	0.0354511	3.1847841266125e-08	31	9e-04	SHBG	Inflammation_II	234	0.1068
SORT1	rs61394658	1	109873290	G	A	0.772746	0.172406	0.00748256	1.81134009261958e-117	531	0.0157	SORT1	Cardiometabolic	199	0.0176
SORT1	rs530565	1	110018148	C	T	0.0184315	0.138773	0.0231628	2.08300350154144e-09	36	0.0011	SORT1	Cardiometabolic	199	0.0176
SORT1	rs41302083	1	109824680	C	T	0.991251	-0.182924	0.0334916	4.71335335969463e-08	30	9e-04	SORT1	Cardiometabolic	199	0.0176
SPINK4	rs12338580	9	33190239	C	T	0.910123	-0.790075	0.0110985	9.99988867182683e-321	5068	0.1321	SPINK4	Inflammation	360	0.3125
SPINK4	rs13295808	9	33209119	T	C	0.948717	-0.714156	0.0141161	9.99988867182683e-321	2560	0.0714	SPINK4	Inflammation	360	0.3125
SPINK4	rs140574580	9	33350026	G	A	0.987038	-0.920002	0.0280968	3.68977598570156e-235	1072	0.0312	SPINK4	Inflammation	360	0.3125
SPINK4	rs76612063	9	33227985	C	T	0.991907	-0.962094	0.036517	5.63637655825961e-153	694	0.0204	SPINK4	Inflammation	360	0.3125
SPINK4	rs142092857	9	33278909	T	A	0.992136	-0.964694	0.0370431	1.6368165214278e-149	678	0.02	SPINK4	Inflammation	360	0.3125
SPINK4	rs9776553	9	33342275	C	T	0.856541	0.212533	0.00901464	6.72976656284322e-123	556	0.0164	SPINK4	Inflammation	360	0.3125
SPINK4	rs71525242	9	33269142	T	C	0.994756	-0.995672	0.0451776	1.21618600064635e-107	486	0.0144	SPINK4	Inflammation	360	0.3125
SPINK4	rs4879696	9	33398606	G	A	0.887203	0.196885	0.0100157	4.96363684884565e-86	386	0.0115	SPINK4	Inflammation	360	0.3125
SPINK4	rs117666018	9	33735912	C	T	0.98057	-0.437469	0.0226196	2.46206775302123e-83	374	0.0111	SPINK4	Inflammation	360	0.3125
SPINK4	rs4878537	9	33419256	T	G	0.190935	-0.149495	0.00799516	5.11681835540311e-78	350	0.0104	SPINK4	Inflammation	360	0.3125
SPINK4	rs139897874	9	33509501	G	A	0.989236	-0.50795	0.031967	7.45075014636251e-57	252	0.0075	SPINK4	Inflammation	360	0.3125
SPINK4	rs538191713	9	33367695	A	C	0.819306	-0.140484	0.009807	1.52932574641878e-46	205	0.0061	SPINK4	Inflammation	360	0.3125
SPINK4	rs118154390	9	33210788	G	A	0.96288	0.2295	0.0172708	2.70644994903849e-40	177	0.0053	SPINK4	Inflammation	360	0.3125
SPINK4	rs76482792	9	33358631	C	G	0.950402	0.189193	0.0148451	3.34734133129238e-37	162	0.0048	SPINK4	Inflammation	360	0.3125
SPINK4	rs141180344	9	32831961	T	G	0.995499	-0.61021	0.0486702	4.64622246132575e-36	157	0.0047	SPINK4	Inflammation	360	0.3125
SPINK4	rs116871507	9	33719921	T	A	0.976866	-0.256167	0.0209939	3.03319268535358e-34	149	0.0045	SPINK4	Inflammation	360	0.3125
SPINK4	rs144736866	9	32912545	C	T	0.982239	-0.291898	0.0245916	1.69785266242602e-32	141	0.0042	SPINK4	Inflammation	360	0.3125
SPINK4	rs191537261	9	33224116	C	T	0.998615	-1.0252	0.0873728	8.56643255581656e-32	138	0.0041	SPINK4	Inflammation	360	0.3125
SPINK4	rs41274037	9	33344058	C	A	0.993379	0.485412	0.0418523	4.20823515424822e-31	135	0.004	SPINK4	Inflammation	360	0.3125
SPINK4	rs116932326	9	32727046	G	A	0.9885	-0.313648	0.0301045	2.03844970264275e-25	109	0.0033	SPINK4	Inflammation	360	0.3125
SPINK4	rs117006972	9	33249248	C	T	0.985256	0.266298	0.025772	5.00610552528821e-25	107	0.0032	SPINK4	Inflammation	360	0.3125
SPINK4	rs35318817	9	32921687	C	T	0.956773	-0.148356	0.0153018	3.15573117368001e-22	94	0.0028	SPINK4	Inflammation	360	0.3125
SPINK4	rs1360330	9	33092186	C	A	0.921009	0.108065	0.0115315	7.16638275455864e-21	88	0.0026	SPINK4	Inflammation	360	0.3125
SPINK4	rs78984357	9	33291152	C	T	0.984084	0.240934	0.0264764	9.036494737223e-20	83	0.0025	SPINK4	Inflammation	360	0.3125
SPINK4	rs79665401	9	33234373	T	G	0.980679	0.20399	0.023154	1.24997118057837e-18	78	0.0023	SPINK4	Inflammation	360	0.3125
SPINK4	rs140455699	9	33134000	C	T	0.989112	-0.269359	0.0307275	1.85012043477185e-18	77	0.0023	SPINK4	Inflammation	360	0.3125
SPINK4	rs145044961	9	33436854	G	A	0.99828	-0.651839	0.0773022	3.38766143370823e-17	71	0.0021	SPINK4	Inflammation	360	0.3125
SPINK4	rs563345520	9	33145623	G	A	0.998753	-0.730566	0.0908899	9.13692373681456e-16	65	0.0019	SPINK4	Inflammation	360	0.3125
SPINK4	rs12003705	9	32823094	C	G	0.989416	-0.247716	0.0311087	1.68035096605153e-15	63	0.0019	SPINK4	Inflammation	360	0.3125
SPINK4	rs113311394	9	33236300	G	T	0.982138	0.187331	0.0250656	7.80009693716499e-14	56	0.0017	SPINK4	Inflammation	360	0.3125
SPINK4	rs41274029	9	33255128	C	T	0.988377	0.213416	0.0290515	2.04032804907972e-13	54	0.0016	SPINK4	Inflammation	360	0.3125
SPINK4	rs140842203	9	33658208	G	A	0.986314	0.203326	0.027881	3.04018491662945e-13	53	0.0016	SPINK4	Inflammation	360	0.3125
SPINK4	rs7044689	9	33638046	G	C	0.774102	-0.0539939	0.00742448	3.53101855723759e-13	53	0.0016	SPINK4	Inflammation	360	0.3125
SPINK4	rs185994980	9	33223427	A	G	0.985746	0.201299	0.028298	1.1310973893337e-12	51	0.0015	SPINK4	Inflammation	360	0.3125
SPINK4	rs146448480	9	33225914	A	C	0.982749	0.162122	0.0249792	8.56643255581656e-11	42	0.0013	SPINK4	Inflammation	360	0.3125
SPINK4	rs186235460	9	33451315	G	A	0.992067	-0.23325	0.0365451	1.74196730712141e-10	41	0.0012	SPINK4	Inflammation	360	0.3125
SPINK4	rs529486689	9	32849403	T	G	0.997687	-0.412814	0.0670849	7.57408195372013e-10	38	0.0011	SPINK4	Inflammation	360	0.3125
SPINK4	rs17220588	9	32725528	T	C	0.946798	-0.0888667	0.0146328	1.25452696342601e-09	37	0.0011	SPINK4	Inflammation	360	0.3125
SPINK4	rs763434941	9	33615330	T	A	0.998879	-0.588241	0.0968682	1.25863556687644e-09	37	0.0011	SPINK4	Inflammation	360	0.3125
SPINK4	rs112660568	9	33319342	T	C	0.986848	-0.16702	0.0275517	1.34394037091578e-09	37	0.0011	SPINK4	Inflammation	360	0.3125
SPINK4	rs10119298	9	33329369	G	C	0.99832	-0.450449	0.0781007	8.04377659219954e-09	33	0.001	SPINK4	Inflammation	360	0.3125
SPINK4	rs139254957	9	32780684	T	C	0.99613	0.289135	0.051465	1.930723132455e-08	32	0.001	SPINK4	Inflammation	360	0.3125
TNF	rs4645843	6	31544562	C	T	0.998909	1.43943	0.0952677	1.40507659629439e-51	228	0.0068	TNF	Cardiometabolic	94	0.056
TNF	rs2229094	6	31540556	T	C	0.745726	0.0914048	0.0072051	7.05992357893662e-37	161	0.0048	TNF	Cardiometabolic	94	0.056
TNF	rs879882	6	31139452	T	C	0.351608	0.0485974	0.00659486	1.71949136813272e-13	54	0.0016	TNF	Cardiometabolic	94	0.056
TNF	rs2295665	6	31632686	C	T	0.871847	0.05379	0.00942256	1.13878044267506e-08	33	0.001	TNF	Cardiometabolic	94	0.056
TNF	rs3130286	6	32042322	T	C	0.232601	0.0414617	0.00745164	2.63499624100841e-08	31	9e-04	TNF	Cardiometabolic	94	0.056
TNF	rs34283380	6	31527589	G	A	0.98665	-0.151679	0.0274058	3.11989515737732e-08	31	9e-04	TNF	Cardiometabolic	94	0.056
TNF	rs4645843	6	31544562	C	T	0.998909	1.45047	0.0951418	1.76725817784195e-52	232	0.0069	TNF	Inflammation	94	0.056
TNF	rs2229094	6	31540556	T	C	0.746048	0.0923776	0.00719493	9.87870462171178e-38	165	0.0049	TNF	Inflammation	94	0.056
TNF	rs1050486	6	31324702	C	T	0.384071	0.0543531	0.00698954	7.46448758410065e-15	60	0.0018	TNF	Inflammation	94	0.056
TNF	rs12529661	6	31663785	A	T	0.871678	0.0576312	0.00941215	9.17909786057336e-10	37	0.0011	TNF	Inflammation	94	0.056
TNF	rs34283380	6	31527589	G	A	0.986663	-0.164694	0.0273795	1.79622195328922e-09	36	0.0011	TNF	Inflammation	94	0.056
TNF	rs3130286	6	32042322	T	C	0.232723	0.0428118	0.00743944	8.67920607151e-09	33	0.001	TNF	Inflammation	94	0.056
TNF	rs4645843	6	31544562	C	T	0.998928	1.26905	0.0966945	2.39056193534465e-39	172	0.0051	TNF	Neurology	94	0.056
TNF	rs2229094	6	31540556	T	C	0.745935	0.0916003	0.00724827	1.31069004236608e-36	160	0.0048	TNF	Neurology	94	0.056
TNF	rs115168686	6	31296416	C	G	0.689243	0.0589825	0.00746237	2.70084710832466e-15	62	0.0019	TNF	Neurology	94	0.056
TNF	rs9263789	6	31128329	G	A	0.836832	0.0557698	0.00850914	5.59757601495109e-11	43	0.0013	TNF	Neurology	94	0.056
TNF	rs71563338	6	31442109	C	T	0.988821	-0.189008	0.0300955	3.37955874542146e-10	39	0.0012	TNF	Neurology	94	0.056
TNF	rs4645843	6	31544562	C	T	0.998895	1.2728	0.0951105	7.66831597863031e-41	179	0.0053	TNF	Oncology	94	0.056
TNF	rs2229094	6	31540556	T	C	0.745865	0.0803072	0.00723375	1.23026877081238e-28	123	0.0037	TNF	Oncology	94	0.056
TNF	rs1050486	6	31324702	C	T	0.384252	0.0559766	0.00703039	1.69160905027764e-15	63	0.0019	TNF	Oncology	94	0.056
TNF	rs2242658	6	31601520	T	C	0.871126	0.0559237	0.0094483	3.24070873705186e-09	35	0.001	TNF	Oncology	94	0.056
TNFRSF6B	rs3859579	20	62301795	A	G	0.327914	0.275403	0.00658127	9.99988867182683e-321	1751	0.05	TNFRSF6B	Neurology	125	0.1133
TNFRSF6B	rs115610405	20	62325833	C	A	0.97956	0.358296	0.0218069	1.15904420522273e-60	270	0.008	TNFRSF6B	Neurology	125	0.1133
TNFRSF6B	rs73134056	20	62243129	G	A	0.948427	0.208172	0.01414	4.63873966756034e-49	217	0.0065	TNFRSF6B	Neurology	125	0.1133
TNFRSF6B	rs760157238	20	62531472	C	G	0.996402	-0.668742	0.054133	4.65371732565491e-35	153	0.0046	TNFRSF6B	Neurology	125	0.1133
TNFRSF6B	rs545655258	20	62597344	G	A	0.606113	-0.0754087	0.00641287	6.35038418504043e-32	138	0.0041	TNFRSF6B	Neurology	125	0.1133
TNFRSF6B	rs6090449	20	62176133	A	G	0.22002	0.0831866	0.00760871	8.00940030533289e-28	120	0.0036	TNFRSF6B	Neurology	125	0.1133
TNFRSF6B	rs6089921	20	62158526	A	G	0.98737	-0.363031	0.0346144	9.82426344758271e-26	110	0.0033	TNFRSF6B	Neurology	125	0.1133
TNFRSF6B	rs62219908	20	62445747	T	C	0.946615	0.148021	0.0142162	2.18373532760218e-25	108	0.0032	TNFRSF6B	Neurology	125	0.1133
TNFRSF6B	rs183850545	20	62353818	C	T	0.993282	0.421937	0.0421504	1.37372562657799e-23	100	0.003	TNFRSF6B	Neurology	125	0.1133
TNFRSF6B	rs185781576	20	62406648	A	C	0.984748	0.261475	0.0269247	2.69773943244493e-22	94	0.0028	TNFRSF6B	Neurology	125	0.1133
TNFRSF6B	rs143585597	20	62323781	C	T	0.979731	0.2201	0.0228837	6.70038873807757e-22	93	0.0028	TNFRSF6B	Neurology	125	0.1133
TNFRSF6B	rs142426306	20	62488152	C	T	0.959164	0.152952	0.0164164	1.19674053130724e-20	87	0.0026	TNFRSF6B	Neurology	125	0.1133
TNFRSF6B	rs145097158	20	62608720	T	G	0.987114	-0.250926	0.0274645	6.45802913532232e-20	83	0.0025	TNFRSF6B	Neurology	125	0.1133
TNFRSF6B	rs149089632	20	62355062	C	T	0.986536	0.222525	0.0276814	9.0740255962287e-16	65	0.0019	TNFRSF6B	Neurology	125	0.1133
TNFRSF6B	rs184773652	20	62317815	A	G	0.996763	-0.449825	0.0561515	1.13867556195021e-15	64	0.0019	TNFRSF6B	Neurology	125	0.1133
TNFRSF6B	rs34592243	20	62261175	A	G	0.996087	-0.401224	0.0507844	2.77715423588467e-15	62	0.0019	TNFRSF6B	Neurology	125	0.1133
TNFRSF6B	rs148481039	20	62235990	G	C	0.994503	0.327794	0.0425161	1.25921532345884e-14	59	0.0018	TNFRSF6B	Neurology	125	0.1133
TNFRSF6B	rs141357621	20	62301845	C	T	0.9966	-0.419175	0.0547328	1.88018247349027e-14	59	0.0018	TNFRSF6B	Neurology	125	0.1133
TNFRSF6B	rs4809549	20	62002109	G	C	0.509697	-0.0467997	0.00618611	3.86990229190269e-14	57	0.0017	TNFRSF6B	Neurology	125	0.1133
TNFRSF6B	rs2295437	20	62561011	A	G	0.989186	-0.253025	0.0345863	2.55917509090989e-13	54	0.0016	TNFRSF6B	Neurology	125	0.1133
TNFRSF6B	rs565143475	20	62312980	A	G	0.990861	0.225981	0.0332435	1.06291858327569e-11	46	0.0014	TNFRSF6B	Neurology	125	0.1133
TNFRSF6B	rs142492765	20	62549359	C	T	0.982889	0.166901	0.0246084	1.18304155572517e-11	46	0.0014	TNFRSF6B	Neurology	125	0.1133
TNFRSF6B	rs77312089	20	62720205	G	A	0.678591	0.0507369	0.00783181	9.27470275918869e-11	42	0.0013	TNFRSF6B	Neurology	125	0.1133
TNFRSF6B	rs41309935	20	62275684	G	A	0.988833	0.190253	0.0298226	1.77680595054328e-10	41	0.0012	TNFRSF6B	Neurology	125	0.1133
TNFRSF6B	rs13044665	20	61991221	C	G	0.43925	-0.0454668	0.00730046	4.72639484549661e-10	39	0.0012	TNFRSF6B	Neurology	125	0.1133
TNFRSF6B	rs371311502	20	62366468	G	A	0.995828	0.314467	0.0504948	4.733256064412e-10	39	0.0012	TNFRSF6B	Neurology	125	0.1133
TNFRSF6B	rs76991629	20	62747814	G	A	0.99166	0.223874	0.0361067	5.63417068979064e-10	38	0.0011	TNFRSF6B	Neurology	125	0.1133
TNFRSF6B	rs41302948	20	62716497	C	T	0.995656	-0.292045	0.0483862	1.58270509343104e-09	36	0.0011	TNFRSF6B	Neurology	125	0.1133
TNFRSF6B	rs192100173	20	62473206	T	C	0.993597	0.230606	0.0398277	7.03444761780635e-09	34	0.001	TNFRSF6B	Neurology	125	0.1133
TNFRSF6B	rs35618752	20	62476845	T	C	0.98682	-0.164948	0.0286461	8.50530711478249e-09	33	0.001	TNFRSF6B	Neurology	125	0.1133
TNFRSF6B	rs76247246	20	62327927	G	A	0.994454	-0.244846	0.0434981	1.81384428087062e-08	32	0.001	TNFRSF6B	Neurology	125	0.1133
TNFRSF6B	rs146501621	20	62320630	G	C	0.996492	0.298978	0.0535249	2.32653719440012e-08	31	9e-04	TNFRSF6B	Neurology	125	0.1133
TNFRSF6B	rs188990916	20	62091351	C	T	0.992346	-0.210061	0.0379427	3.08965508872833e-08	31	9e-04	TNFRSF6B	Neurology	125	0.1133
TNFRSF6B	rs143002051	20	62406955	A	T	0.991578	-0.200101	0.0363003	3.54029946944988e-08	30	9e-04	TNFRSF6B	Neurology	125	0.1133
TSPAN8	rs7965899	12	71298675	A	G	0.473898	0.274126	0.00612	9.99988867182683e-321	2006	0.0568	TSPAN8	Oncology_II	128	0.1276
TSPAN8	rs150759705	12	71515432	C	G	0.96296	0.358571	0.0163053	3.50751873952569e-107	484	0.0143	TSPAN8	Oncology_II	128	0.1276
TSPAN8	rs1705229	12	71560349	C	T	0.947408	0.216991	0.0137777	6.92946969842553e-56	248	0.0074	TSPAN8	Oncology_II	128	0.1276
TSPAN8	rs79390072	12	71576433	G	A	0.951573	0.290901	0.0196339	1.15053543786716e-49	220	0.0066	TSPAN8	Oncology_II	128	0.1276
TSPAN8	rs140416628	12	71428806	A	C	0.9912	-0.381918	0.0353195	2.97920233714717e-27	117	0.0035	TSPAN8	Oncology_II	128	0.1276
TSPAN8	rs958644	12	71097489	G	T	0.656629	-0.0693344	0.00646063	7.21605774667852e-27	115	0.0034	TSPAN8	Oncology_II	128	0.1276
TSPAN8	rs11178574	12	71450144	T	C	0.98149	-0.221319	0.0226061	1.23993808595094e-22	96	0.0029	TSPAN8	Oncology_II	128	0.1276
TSPAN8	rs77812476	12	71690949	C	T	0.963802	-0.158379	0.0163922	4.37925263541927e-22	93	0.0028	TSPAN8	Oncology_II	128	0.1276
TSPAN8	rs75675930	12	71556057	A	T	0.9763	0.18977	0.0206116	3.35505774998898e-20	85	0.0025	TSPAN8	Oncology_II	128	0.1276
TSPAN8	rs180774070	12	71450831	T	C	0.993793	-0.355035	0.0409275	4.14476584037939e-18	75	0.0022	TSPAN8	Oncology_II	128	0.1276
TSPAN8	rs186335378	12	71542597	C	T	0.992611	-0.330262	0.0380729	4.15432051241862e-18	75	0.0022	TSPAN8	Oncology_II	128	0.1276
TSPAN8	rs180682644	12	71685995	C	T	0.985471	-0.232609	0.0270487	7.99834255007026e-18	74	0.0022	TSPAN8	Oncology_II	128	0.1276
TSPAN8	rs192044510	12	71578780	A	G	0.995035	-0.405189	0.0476093	1.72862185702034e-17	72	0.0022	TSPAN8	Oncology_II	128	0.1276
TSPAN8	rs189229989	12	71814151	G	A	0.941185	-0.110205	0.0129746	1.99848089102205e-17	72	0.0022	TSPAN8	Oncology_II	128	0.1276
TSPAN8	rs186876371	12	71741169	T	C	0.990411	-0.262253	0.0339988	1.22348880532682e-14	59	0.0018	TSPAN8	Oncology_II	128	0.1276
TSPAN8	rs148725166	12	71305238	G	T	0.994464	-0.336217	0.0439729	2.07300333128936e-14	58	0.0017	TSPAN8	Oncology_II	128	0.1276
TSPAN8	rs186459598	12	71388816	A	C	0.992398	-0.278862	0.0370959	5.59113527570561e-14	57	0.0017	TSPAN8	Oncology_II	128	0.1276
TSPAN8	rs4519183	12	71247727	T	C	0.0196894	-0.162999	0.02238	3.25911736313484e-13	53	0.0016	TSPAN8	Oncology_II	128	0.1276
TSPAN8	rs138537424	12	71304704	T	C	0.996012	-0.36491	0.0507158	6.23734835482419e-13	52	0.0016	TSPAN8	Oncology_II	128	0.1276
TSPAN8	rs139203205	12	71733515	G	C	0.976836	-0.151867	0.02171	2.64789036911791e-12	49	0.0015	TSPAN8	Oncology_II	128	0.1276
TSPAN8	rs141892113	12	71399240	T	G	0.994934	-0.315837	0.0459901	6.53280958830389e-12	47	0.0014	TSPAN8	Oncology_II	128	0.1276
TSPAN8	rs75766256	12	71048818	C	T	0.980232	-0.15015	0.0219213	7.41310241300916e-12	47	0.0014	TSPAN8	Oncology_II	128	0.1276
TSPAN8	rs17814476	12	71193791	G	C	0.990586	0.215959	0.0316813	9.32180470341608e-12	46	0.0014	TSPAN8	Oncology_II	128	0.1276
TSPAN8	rs561872319	12	71563228	T	C	0.996122	-0.340399	0.0508631	2.19432019462901e-11	45	0.0013	TSPAN8	Oncology_II	128	0.1276
TSPAN8	rs146907371	12	71527311	G	T	0.99359	0.257491	0.0394319	6.5765783735542e-11	43	0.0013	TSPAN8	Oncology_II	128	0.1276
TSPAN8	rs186554303	12	71427081	C	T	0.993221	-0.261833	0.0401243	6.77485492849845e-11	43	0.0013	TSPAN8	Oncology_II	128	0.1276
TSPAN8	rs535949907	12	72328996	T	A	0.985835	-0.207015	0.0320253	1.01894325781827e-10	42	0.0013	TSPAN8	Oncology_II	128	0.1276
TSPAN8	rs61924015	12	71681004	G	A	0.967424	0.116566	0.0181564	1.36147603124917e-10	41	0.0012	TSPAN8	Oncology_II	128	0.1276
TSPAN8	rs182855511	12	71426856	G	A	0.996538	0.342112	0.0539977	2.36297975065313e-10	40	0.0012	TSPAN8	Oncology_II	128	0.1276
TSPAN8	rs61930366	12	71242545	T	C	0.994141	-0.266463	0.0430936	6.27552407479916e-10	38	0.0011	TSPAN8	Oncology_II	128	0.1276
TSPAN8	rs79211475	12	71356157	G	A	0.991434	0.211266	0.0346696	1.10324000101534e-09	37	0.0011	TSPAN8	Oncology_II	128	0.1276
TSPAN8	rs183210040	12	71204323	T	A	0.997387	-0.365794	0.060417	1.40863994636125e-09	37	0.0011	TSPAN8	Oncology_II	128	0.1276
TSPAN8	rs147473365	12	71409391	A	G	0.989457	0.179646	0.0306843	4.78024328396318e-09	34	0.001	TSPAN8	Oncology_II	128	0.1276
TSPAN8	rs150455058	12	71280708	A	G	0.984167	-0.148438	0.0255543	6.29448205865073e-09	34	0.001	TSPAN8	Oncology_II	128	0.1276
TSPAN8	rs11178346	12	71042019	A	T	0.74877	0.0406413	0.00708637	9.74361241260663e-09	33	0.001	TSPAN8	Oncology_II	128	0.1276
TSPAN8	rs76827551	12	71420364	T	A	0.983612	0.139093	0.0247095	1.81138180074674e-08	32	0.001	TSPAN8	Oncology_II	128	0.1276
TSPAN8	rs180737802	12	71129334	G	A	0.997388	0.343495	0.0623008	3.51803373773702e-08	30	9e-04	TSPAN8	Oncology_II	128	0.1276
TSPAN8	rs148844605	12	72283831	G	A	0.986316	0.149166	0.0271831	4.07736884340415e-08	30	9e-04	TSPAN8	Oncology_II	128	0.1276
WARS	rs2273804	14	100842637	C	G	0.740956	0.227256	0.00721834	1.47570653327593e-217	991	0.0289	WARS	Neurology	273	0.0394
WARS	rs143974221	14	100835498	G	C	0.9979	1.01514	0.0689744	4.9647799000607e-49	217	0.0065	WARS	Neurology	273	0.0394
WARS	rs7494274	14	101044690	A	G	0.597008	0.0526076	0.00645346	3.58426408043714e-16	66	0.002	WARS	Neurology	273	0.0394
WARS	rs544393714	14	101012676	A	G	0.981694	-0.195535	0.0284019	5.7969559465352e-12	47	0.0014	WARS	Neurology	273	0.0394
WARS	rs144699276	14	100869224	C	T	0.995489	0.324974	0.0492403	4.11812950513852e-11	44	0.0013	WARS	Neurology	273	0.0394

### Sheet: ST8
Supplementary Table 8 Characteristics of genetic instruments (cis-pQLTs) of candidate proteins in the China Kadoorie Biobank applied in the Mendelian randomization analysis
Protein	SNP	CHR	BP_38	EA	AA	EA_FREQ	BETA	SE	P	N	f_statistic	r_square
ACY1	rs143678651	3	51988910	A	G	0.005873	-1.3104	0.15367	1.5e-17	3974	73	0.018
BOC	rs3856720	3	113279243	C	T	0.38846	0.27808	0.023836	1.8e-31	3974	136	0.0331
ENTR1	rs1051957	9	136404141	G	A	0.16639	-0.33482	0.030451	5.4e-28	3968	121	0.0296
FGFBP3	rs11186737	10	91906592	T	C	0.193033	0.478083	0.0284941	3.51722e-63	3968	282	0.0664
Proxy of FGFBP3	rs10748571	10	91898782	C	T
NCR3LG1	rs2051772	11	17368303	G	A	0.382837	-0.35602	0.02412	4.6e-51	3968	218	0.0521
NELL1	rs74578408	11	20943239	C	T	0.093166	0.70437	0.038932	3.4e-74	3974	327	0.0761
PLA2G15	rs73612297	16	68250851	G	T	0.11296	-0.29665	0.035695	9.4e-17	3974	69	0.0171
RTBDN	rs11085824	19	12890733	G	A	0.16204	0.22808	0.030284	5e-14	3974	57	0.0141
TSPAN8	rs9683252	12	71098532	G	C	0.30141	0.70002	0.024962	7.5e-166	3968	786	0.1654
Proxy of TSPAN8	rs7312420	12	71125768	A	G
The individual F-statistic of each cis-pQTL (individual F statistic was equal to SNP specific estimate: F= (BetaXG^2) / (SeXG^2). The variance explained by genetic instrument (R2) was calculated via R^2=(K*F) / (N-K-1+K*F)) (F is the F-statistic, K is equal to the number of cis-pQTLs applied, N is the sample size)

### Sheet: ST9
Supplementary Table 9 Colocalized robust proteins in the UK Biobank whose corresponding cis-pQTLs were not detected in the outcome-specific GWAS
protein	missing_outcomes	Missing reason
APOM	rg	No SNPs identified in the GWAS
ATG16L1	bmi, ifc, isi, pro_in, rg, t2d, whr	No SNPs identified in the GWAS
DTNB	rg, t2d	No SNPs identified in the GWAS
ERN1	rg	No SNPs identified in the GWAS
FLT3	rg, t2d	No SNPs identified in the GWAS
MINK1	rg, t2d	No SNPs identified in the GWAS
MXRA8	ifc, isi, pro_in, t2d	No SNPs identified in the GWAS
OTUD7B	ifc, isi, pro_in, rg, t2d	No SNPs identified in the GWAS
SUOX	rg	No SNPs identified in the GWAS
TCOF1	ifc, rg, t2d	No SNPs identified in the GWAS
UPB1	ifc, isi, pro_in, rg, t2d	No SNPs identified in the GWAS
Type 2 diabetes (t2d); fasting glucose (fg), random glucose (rg), proinsulin (pro_in), modified Stumvoll insulin sensitivity index (isi), the fold-change in insulin concentration (ifc), body mass index (bmi), waist hip ratio (whr)

### Sheet: ST10
Supplementary Table 10 Proxy genetic variants of cis-pQTLs for colocalized proteins in the China Kadoorie Biobank and missing outcome GWAS estimates due to variant unavailability
SNP	protein	proxy	missing_outcome
rs11186737	FGFBP3	FALSE	alp, calcium, tprotein
rs10748571	FGFBP3	TRUE	NA
rs9683252	TSPAN8	FALSE	alp, calcium, t2d, tprotein
rs7312420	TSPAN8	TRUE	NA
rs143678651	ACY1	FALSE	bfr, hc, rhr, t2d, wc, whr
rs192206663	ACY1	TRUE	bfr, hc, rhr, t2d, wc, whr
Alkaline phosphatase (alp), total protein (tprotein), type 2 diabetes (t2d), body fat rate (bfr), resting heart rate (rhr), hip circumference (hc), waist circumference (wc)

### Sheet: ST11
Supplementary Table 11 Criteria for Mendelian randomization estimation tiers
N SNP	MRT1	MRT2	MRT3	MRT4
Protein --> Trait
<=2	Bonferroni-corrected p-IVW < 0.05	p-IVW < 0.05	NA	Others
3	2-point estimates are in the same direction & Bonferroni-corrected p-IVW < 0.05 & Bonferroni-corrected p-Egger < 0.05	2-point estimates are in the same direction & ((Bonferroni-corrected p-IVW < 0.05 & p-Egger intercept >= 0.05) OR (p-IVW < 0.05 & p-Egger < 0.05))	2-point estimates are in the same direction & p-IVW < 0.05 & p-Egger intercept >= 0.05	Others
> 3	3 point-estimates are in the same direction & (Bonferroni-corrected p-IVW < 0.05 OR Bonferroni-corrected p-PRESSO < 0.05) & Bonferroni-corrected p-Egger < 0.05	3 point-estimates are in the same direction & ((Bonferroni-corrected p-IVW < 0.05 OR Bonferroni-corrected p-PRESSO < 0.05) & p-Egger intercept >= 0.05) OR ((p-IVW < 0.05 OR p-PRESSO < 0.05) & p-Egger < 0.05))	3 point-estimates are in the same direction & p-Egger intercept >= 0.05 & (p-IVW < 0.05 OR p-PRESSO < 0.05)	Others
Trait --> protein
<=2	Bonferroni-corrected p-IVW < 0.05	p-IVW < 0.05	NA	Others
>=3	3 point-estimates are in the same direction & (Bonferroni-corrected p-IVW < 0.05 OR Bonferroni-corrected p-WM < 0.05) & Bonferroni-corrected p-Egger < 0.05	3 point-estimates are in the same direction & ((Bonferroni-corrected p-IVW < 0.05 OR Bonferroni-corrected p-WM < 0.05) & p-Egger intercept >= 0.05) OR ((p-IVW < 0.05 OR p-WM < 0.05) & p-Egger < 0.05))	3 point-estimates are in the same direction & p-Egger intercept >= 0.05 & (p-IVW < 0.05 OR p-WM < 0.05)	Others

### Sheet: ST12
Supplementary Table 12 Observational estimates of all measured proteins with glycaemic traits, type 2 diabetes prevalence, and incidence in the UK Biobank (UKB-EUR) and China Kadoorie Biobank (CKB-EAS)
Protein	panel	UKB-EUR																																								CKB-EAS
		HbA1c										Random glucose										T2D prevalence (pT2D)										T2D incidence (iT2D)										Random glucose										T2D prevalence (pT2D)										T2D incidence (iT2D)
		Model 1					Model 2					Model 1					Model 2					Model 1					Model 2					Model 1					Model 2					Model 1					Model 2					Model 1					Model 2					Model 1					Model 2
		Beta	Se	p-value	p-value-FDR	p-value-Bonferroni	Beta	Se	p-value	p-value-FDR	p-value-Bonferroni	Beta	Se	p-value	p-value-FDR	p-value-Bonferroni	Beta	Se	p-value	p-value-FDR	p-value-Bonferroni	Beta	Se	p-value	p-value-FDR	p-value-Bonferroni	Beta	Se	p-value	p-value-FDR	p-value-Bonferroni	Beta	Se	p-value	p-value-FDR	p-value-Bonferroni	Beta	Se	p-value	p-value-FDR	p-value-Bonferroni	Beta	Se	p-value	p-value-FDR	p-value-Bonferroni	Beta	Se	p-value	p-value-FDR	p-value-Bonferroni	Beta	Se	p-value	p-value-FDR	p-value-Bonferroni	Beta	Se	p-value	p-value-FDR	p-value-Bonferroni	Beta	Se	p-value	p-value-FDR	p-value-Bonferroni	Beta	Se	p-value	p-value-FDR	p-value-Bonferroni
ACAN	cardiometabolic	-0.0442268	0.00602578	2.19936444539752e-13	4.98352114255578e-13	6.42874227389695e-10	-0.0318827	0.00670862	2.0216727437748e-06	4.27903651705557e-06	0.00590935	-0.0516664	0.0062639	1.67813652920322e-16	1.59941678934782e-15	4.90519307486101e-13	-0.0518426	0.00690662	6.32306041918732e-14	7.63731636582006e-13	1.84823056052845e-10	-0.48266	0.0254891	5.7685022795599e-80	1.16285049401059e-78	1.68613321631536e-76	-0.457278	0.0297199	2.02369749516222e-53	8.57285185269445e-52	5.91526777835917e-50	-0.238498	0.0222503	8.29994684636316e-27	6.00513480988107e-26	2.42607446319195e-23	-0.235893	0.0299492	3.36866131923189e-15	2.79732870344171e-14	9.84659703611481e-12	-0.0724596	0.0244149	0.00303815	0.0105829	1	-0.0766137	0.0245274	0.0018151	0.0071384	1	-0.260106	0.109923	0.0179693	0.0322565	1	-0.271663	0.112498	0.015743	0.0307915	1	-0.412677	0.140816	0.00338299	0.0486893	1	-0.374534	0.151103	0.0131875	0.283725	1
ACE2	cardiometabolic	0.138025	0.00624702	2.81413947442833e-107	8.0644408664255e-106	8.22572968375401e-104	0.124898	0.007097	7.32789022897999e-69	2.0595599172412e-67	2.14194231393085e-65	0.116467	0.00650206	2.41227567585754e-71	2.3503606001772e-69	7.05108180053159e-68	0.104048	0.00733217	1.68267886567301e-45	1.40527723553206e-43	4.91847032436221e-42	0.560104	0.0212898	1.53104354792095e-152	1.49174676352431e-150	4.47524029057294e-149	0.446397	0.0265115	1.28848439545311e-63	8.18747801719444e-62	3.76623988790944e-60	0.532078	0.0212098	6.99205848834771e-139	1.02188934807202e-136	2.04377869614404e-135	0.456522	0.0258757	1.15446598630261e-69	1.08854970256856e-67	3.37450407796253e-66	0.133932	0.0241755	3.46652371048977e-08	5.0592349744031e-07	5.07152418844653e-05	0.129183	0.0244381	1.40184702220004e-07	1.81495769334395e-06	0.00020509	0.538978	0.086404	4.43511832662003e-10	7.73340747555727e-09	6.4885781118451e-07	0.502464	0.09217	4.99491212152292e-08	5.84604514703043e-07	7.30755643378803e-05	0.323431	0.105778	0.00223088	0.0347431	1	0.235016	0.120655	0.0514349	0.417832	1
ACOX1	cardiometabolic	0.0461891	0.00573921	8.74011806478288e-16	2.22538023548435e-15	2.55473651033604e-12	0.0377725	0.00632032	2.31629754512468e-09	6.21720635849352e-09	6.77053772439944e-06	0.0245683	0.00594464	3.59343000713072e-05	8.69502972751912e-05	0.105036	0.0180062	0.00648346	0.00548686	0.0123942	1	0.0625608	0.0246458	0.0111363	0.0190694	1	0.0482791	0.0295115	0.101853	0.186472	1	0.082244	0.0267093	0.00207538	0.00385899	1	0.050955	0.0303709	0.0933946	0.157163	1	0.0574353	0.0220773	0.00935549	0.027124	1	0.0589168	0.0221132	0.00778328	0.0236735	1	0.258653	0.0930111	0.00542108	0.011428	1	0.238487	0.0959459	0.012932	0.0256362	1	-0.0129559	0.12891	0.919945	0.973799	1	-0.0202655	0.135293	0.880931	0.976729	1
ACP5	cardiometabolic	0.0629891	0.00590021	1.48348629802544e-26	5.98100751603912e-26	4.33623044912836e-23	0.0499839	0.00653184	2.05284932910177e-14	8.0435369825261e-14	6.00047858896447e-11	0.0683817	0.00612512	7.05086258389489e-29	1.24154646582679e-27	2.06096713327248e-25	0.0565961	0.00672589	4.18361512752211e-17	6.17611465542784e-16	1.22287070177471e-13	0.471256	0.0272486	5.15801169807718e-67	7.65323258552264e-66	1.50768681934796e-63	0.418047	0.0321237	1.02300843138831e-38	2.19871591540296e-37	2.99025364494803e-35	0.304159	0.0267557	6.03300142510253e-30	4.80503083530646e-29	1.76344631655747e-26	0.24654	0.034714	1.22930216679905e-12	8.5553576989372e-12	3.59325023355362e-09	0.190709	0.024918	3.15415993924849e-14	1.15363399778014e-12	4.61453599112054e-11	0.191208	0.0253553	7.35183629276182e-14	2.62335036495379e-12	1.07557364963105e-10	0.943405	0.124875	4.19425275040217e-14	1.7044977149551e-12	6.13619177383838e-11	0.994874	0.133512	9.2239977109649e-14	3.64721855436261e-12	1.34947086511416e-10	0.371378	0.152388	0.0148075	0.114196	1	0.35919	0.15677	0.0219522	0.334471	1
ACTA2	cardiometabolic	0.00959402	0.00622795	0.123455	0.152583	1	0.00588941	0.00691537	0.394423	0.458773	1	-0.000119089	0.0064729	0.985321	0.988704	1	-0.00624626	0.00711038	0.379699	0.485291	1	0.119801	0.0242436	7.75120598844766e-07	1.98918130853666e-06	0.00226568	0.0016244	0.0322109	0.95978	0.975804	1	0.131134	0.0257202	3.42410544214967e-07	9.79320959628521e-07	0.00100087	0.101268	0.0296803	0.000644949	0.001841	1	-0.0248356	0.027337	0.363736	0.4941	1	-0.0291351	0.027492	0.289393	0.425083	1	0.034237	0.123029	0.780795	0.82121	1	-0.00118417	0.131422	0.992811	0.99349	1	0.0924764	0.159987	0.563248	0.824029	1	0.0416203	0.166207	0.802268	0.954548	1
ACY1	cardiometabolic	0.159311	0.00601456	9.40798093970467e-153	6.39523913645506e-151	2.74995282867568e-149	0.154205	0.00678279	3.86060531501535e-113	4.3402112829961e-111	1.12845493357899e-109	0.144988	0.00623868	2.49610729091202e-118	1.45922432226717e-115	7.29612161133583e-115	0.130369	0.00698369	3.70951608513004e-77	1.54898793097644e-74	1.08429155168351e-73	0.734282	0.0245348	8.46477378612085e-197	1.64950225178875e-194	2.47425337768312e-193	0.66159	0.0299095	2.03984770089276e-108	5.42043166337231e-106	5.96247482970954e-105	0.669561	0.02496	1.63492235210439e-158	5.97359754400142e-156	4.77887803520113e-155	0.620557	0.0295428	5.85721625211885e-98	3.42412862098868e-95	1.71206431049434e-94	0.17937	0.0230116	1.07769089524615e-14	4.37961605484755e-13	1.57666177974512e-11	0.183987	0.023372	5.97921475244216e-15	2.65078520691602e-13	8.74759118282288e-12	0.865489	0.106372	4.07165669991316e-16	2.20623472295295e-14	5.95683375197295e-13	0.926853	0.113631	3.44415582456569e-16	2.29036362333618e-14	5.0387999713396e-13	0.556304	0.127443	1.27054645016682e-05	0.00123921	0.0185881	0.388166	0.144863	0.00737246	0.229487	1
ADA2	cardiometabolic	0.0681841	0.005841	2.05487368836819e-31	1.00273719383977e-30	6.00639579110022e-28	0.0461607	0.00656544	2.11163641477069e-12	7.16877263690444e-12	6.17231324037473e-09	0.0479966	0.0060775	2.95301968056813e-15	2.54621726439547e-14	8.63167652630064e-12	0.0348353	0.00676314	2.61728779131168e-07	1.53006644280081e-06	0.000765033	0.716617	0.0254541	2.18129568393918e-174	3.18796364207711e-172	6.37592728415422e-171	0.572962	0.0306082	3.44964168558656e-78	4.58331938498614e-76	1.00833026469695e-74	0.357018	0.0283346	2.10919614315927e-36	2.08283119136978e-35	6.16518032645455e-33	0.279511	0.0339578	1.85484508406258e-16	1.64528276994983e-15	5.42171218071492e-13	0.201585	0.0236167	2.89334015701681e-17	1.69318265988624e-15	4.23295664971559e-14	0.201426	0.0239786	8.92371800759617e-17	5.22215977804528e-15	1.30553994451132e-13	0.971084	0.105383	3.1195009103657e-20	3.04255322124335e-18	4.56382983186502e-17	0.935925	0.110589	2.60426008343867e-17	2.11668472337265e-15	3.81003250207077e-14	0.0580426	0.139353	0.677033	0.881227	1	0.015544	0.141442	0.912491	0.987407	1
ADAM15	cardiometabolic	-0.0253691	0.00576804	1.09533693749171e-05	1.77771786134829e-05	0.0320167	-0.0247746	0.00635024	9.59281279132514e-05	0.000177355	0.280398	0.00795399	0.00598875	0.184138	0.24735	1	0.00145256	0.0065339	0.824074	0.868057	1	0.22091	0.0256533	7.21918336760144e-18	3.01022439136933e-17	2.1101672983499e-14	0.189283	0.0307668	7.64218274093325e-10	3.81847865841844e-09	2.23381001517479e-06	0.0315494	0.0293928	0.283105	0.353036	1	0.016417	0.0343706	0.632901	0.727762	1	0.0621679	0.025527	0.0149719	0.0396531	1	0.055176	0.025757	0.0323131	0.0758814	1	0.364648	0.107448	0.000689556	0.00184766	1	0.335557	0.110218	0.00233081	0.00578943	1	-0.340392	0.151294	0.0244575	0.151616	1	-0.293362	0.161392	0.0691096	0.475391	1
ADAMTS13	cardiometabolic	0.0505707	0.00571091	8.83341404805006e-19	2.57942749874629e-18	2.58200692624503e-15	0.0558854	0.00631341	9.23197510703126e-19	4.75089141511485e-18	2.69850632378524e-15	0.0157768	0.00592755	0.00778135	0.0137681	1	0.0136957	0.00650394	0.0352377	0.0639653	1	0.317507	0.0299091	2.5185526720893e-26	1.34583719570695e-25	7.36172946051702e-23	0.274204	0.0351903	6.5943444718709e-15	4.85523145876036e-14	1.92752688912786e-11	0.243128	0.0343485	1.45975689882297e-12	5.75049786423119e-12	4.26686941525954e-09	0.220779	0.0390148	1.52393310414846e-08	7.38816125425405e-08	4.45445646342595e-05	0.0695027	0.024751	0.00503706	0.0158819	1	0.0655432	0.0248623	0.00845508	0.0253479	1	0.473855	0.116181	4.53055624597921e-05	0.000175428	0.066282	0.448037	0.119194	0.000170669	0.000680352	0.249689	0.395971	0.148822	0.00779758	0.0852133	1	0.406284	0.151238	0.00722293	0.229487	1
ADAMTS16	cardiometabolic	0.0520947	0.00603049	5.98450790494961e-18	1.68523281369631e-17	1.74927166061677e-14	0.0393171	0.00658788	2.43655074650476e-09	6.52799068014062e-09	7.12203783203341e-06	-0.00809633	0.00628881	0.19796	0.263496	1	-0.0137886	0.00682051	0.0432261	0.0766686	1	0.0747701	0.023865	0.00173007	0.00329016	1	-0.0385798	0.0321888	0.230704	0.361969	1	0.132664	0.021323	4.91966016721361e-10	1.69577437131667e-09	1.43801666687654e-06	0.0904375	0.0263961	0.000612165	0.00175427	1	0.00608395	0.023989	0.799822	0.853494	1	0.00589073	0.0240924	0.806867	0.861006	1	0.101307	0.0924695	0.273266	0.341649	1	0.084357	0.104771	0.420732	0.499619	1	0.0105592	0.137969	0.938995	0.980549	1	0.000320054	0.148174	0.998277	0.998908	1
ADGRE5	cardiometabolic	0.0328571	0.0058887	2.43120135249748e-08	4.4029749401178e-08	7.10640155335013e-05	0.029084	0.00660257	1.06298120366549e-05	2.12814661528372e-05	0.0310709	0.105143	0.00611027	5.1855593099831e-66	4.09659185488665e-64	1.51573898630806e-62	0.0945062	0.00679637	9.0987967150099e-44	6.81943148665998e-42	2.65957827979739e-40	0.507914	0.0243106	6.23248562508385e-97	1.87809850331135e-95	1.82175554821201e-93	0.436658	0.0291031	6.9314390861996e-51	2.70141285986152e-49	2.02605964489614e-47	0.217353	0.0260105	6.46890585833756e-17	3.07457102827979e-16	1.89086118239207e-13	0.207074	0.0313484	3.95946156457394e-11	2.41114711526034e-10	1.15735061532496e-07	0.285708	0.0234206	5.87864196520047e-33	1.2286361707269e-30	8.60045319508829e-30	0.28595	0.0237838	4.42958600523548e-32	9.25783475094215e-30	6.48048432565951e-29	0.819674	0.0979756	5.95554301166272e-17	3.96043610275571e-15	8.71295942606256e-14	0.796833	0.100949	2.94041324901015e-15	1.62972337830903e-13	4.30182458330185e-12	0.0767168	0.142187	0.589507	0.848033	1	-0.010267	0.152463	0.94631	0.994271	1
ADGRG2	cardiometabolic	-0.0251304	0.00617225	4.68336682504675e-05	7.37977424776908e-05	0.136895	-0.0125417	0.00684934	0.0671026	0.091441	1	-0.0528801	0.00641114	1.67985273462121e-16	1.59941678934782e-15	4.9102095432978e-13	-0.0497774	0.00706126	1.85189765439332e-12	1.99400304599453e-11	5.41309684379167e-09	-0.545111	0.0279909	1.80389005343415e-84	4.08741909006823e-83	5.27277062618802e-81	-0.44832	0.0309051	1.10426750116953e-47	3.71008494933165e-46	3.22777390591854e-44	-0.219295	0.0195711	3.85094005659789e-29	3.00970529022343e-28	1.12562977854356e-25	-0.167406	0.0266249	3.22429815150183e-10	1.81591974890941e-09	9.42462349683985e-07	-0.0373822	0.0230298	0.104718	0.191504	1	-0.0380461	0.0232387	0.101767	0.18918	1	-0.262515	0.10311	0.0108974	0.0205981	1	-0.269289	0.106936	0.0117945	0.0236051	1	-0.0967097	0.132303	0.464796	0.779339	1	0.0182404	0.139741	0.896147	0.97961	1
ADH4	cardiometabolic	0.147287	0.00595495	1.18353274452785e-133	5.08745031213957e-132	3.45946621225491e-130	0.131684	0.00668053	9.12903162681993e-86	4.04305446139313e-84	2.66841594451947e-82	0.103653	0.00622255	5.38310235529706e-62	3.65925771733333e-60	1.57348081845333e-58	0.0916995	0.00691066	5.01843882116789e-40	2.8762542498576e-38	1.46688966742737e-36	0.565082	0.0262676	1.188732278155e-102	3.94848232846257e-101	3.47466444904706e-99	0.461973	0.0322436	1.47176124208084e-46	4.72742649516736e-45	4.3019581106023e-43	0.65935	0.0277338	6.16816382381915e-125	5.46349783546163e-123	1.80295428570234e-121	0.597413	0.0336374	1.43201294789112e-70	1.4433702919606e-68	4.18577384668574e-67	0.112918	0.0231548	1.17293866349888e-06	1.14400617646591e-05	0.00171601	0.111516	0.0233205	1.87817831966891e-06	1.75017508386982e-05	0.00274777	0.52022	0.106435	1.02037896817951e-06	6.605373586047e-06	0.00149281	0.536677	0.111495	1.48333519430722e-06	1.11288173808793e-05	0.00217012	0.434868	0.134648	0.00123929	0.0238563	1	0.278836	0.14618	0.0564575	0.422515	1
AGXT	cardiometabolic	0.111832	0.00580177	2.86772349385289e-82	5.01937471409102e-81	8.382355772532e-79	0.104587	0.00645078	8.81283924733002e-59	1.9223827701452e-57	2.57599291199456e-55	0.0743185	0.00605797	1.65961351687804e-34	3.70309183956833e-33	4.85105030983451e-31	0.0623264	0.00667457	1.07584357940699e-20	2.08257667722294e-19	3.14469078260663e-17	0.455641	0.0231243	1.99189113222554e-86	4.73357543048395e-85	5.82229777949525e-83	0.380536	0.0282433	2.23948331632077e-41	5.84465154786215e-40	6.54600973360561e-38	0.405553	0.0251956	2.71266322949241e-58	4.6641850704743e-57	7.92911461980631e-55	0.362944	0.0296803	2.19103920681995e-34	5.42746406909722e-33	6.40440760153471e-31	0.080237	0.0234539	0.000637585	0.00278482	0.932787	0.0803564	0.0235863	0.000671519	0.00296807	0.982432	0.3875	0.104896	0.00022065	0.000686833	0.322811	0.388322	0.10924	0.000378313	0.00130229	0.553473	0.27698	0.131965	0.035827	0.194744	1	0.204885	0.141182	0.146721	0.611545	1
AHCY	cardiometabolic	0.05431	0.00581656	1.05923904390866e-20	3.3690486674048e-20	3.09615572534501e-17	0.0405295	0.00642974	2.96534371578495e-10	8.52281187929145e-10	8.66769968123941e-07	0.0331944	0.00606434	4.44564991089587e-08	1.64073670322584e-07	0.000129946	0.0228148	0.00665246	0.000605781	0.00173768	1	0.0928199	0.025725	0.000308383	0.000644265	0.901403	0.0343653	0.0311881	0.270517	0.41162	1	0.151142	0.0286272	1.29423264446321e-07	3.84065179671671e-07	0.000378304	0.124982	0.033689	0.00020736	0.000630711	0.606113	0.113951	0.0222703	3.43705753535208e-07	3.99080569382547e-06	0.000502842	0.108576	0.0224011	1.36178350271264e-06	1.38353421143652e-05	0.00199229	0.456	0.0878493	2.09494632527052e-07	1.72185756959032e-06	0.000306491	0.426396	0.0917028	3.3232055651147e-06	2.2718924026929e-05	0.00486185	0.191324	0.123935	0.12265	0.415364	1	0.06189	0.13975	0.657866	0.933426	1
AK1	cardiometabolic	0.0672247	0.00599987	4.46203243966847e-29	2.00963340849783e-28	1.30425208211509e-25	0.0593266	0.00659039	2.38903790126867e-19	1.26506481619716e-18	6.98315778540832e-16	0.0139136	0.00624162	0.0258113	0.0417293	1	0.00604922	0.00680145	0.373797	0.480033	1	0.0103487	0.0266697	0.697991	0.749532	1	-0.0315828	0.0321527	0.325964	0.472323	1	0.110775	0.0293744	0.000162507	0.000349786	0.475009	0.0881049	0.0342743	0.0101527	0.0223804	1	0.0164395	0.0233703	0.481874	0.600496	1	0.0141947	0.0234069	0.544303	0.666931	1	0.343358	0.0927318	0.00021332	0.000668282	0.312088	0.3149	0.097628	0.0012575	0.00347118	1	0.292191	0.11712	0.0126031	0.104172	1	0.272723	0.119531	0.022513	0.334471	1
AKR1C4	cardiometabolic	0.0367699	0.00572077	1.31809922140091e-10	2.61561712434138e-10	3.85280402415486e-07	0.0333498	0.00632301	1.34461598369968e-07	3.14425001628333e-07	0.000393031	0.0202989	0.00597011	0.000674611	0.00136369	1	0.0131475	0.00651463	0.0435883	0.0771706	1	0.175838	0.0207831	2.65917426402966e-17	1.07955088524426e-16	7.7727663737587e-14	0.170654	0.0258502	4.06629586321699e-11	2.26395863013015e-10	1.18857828081833e-07	0.156428	0.022054	1.31264469792211e-12	5.1989979024747e-12	3.83686045202633e-09	0.142108	0.0270356	1.46961427964413e-07	6.44030365727105e-07	0.000429568	0.0519751	0.0222458	0.0195786	0.0493004	1	0.0489103	0.0223562	0.0288144	0.0696785	1	0.266575	0.0836857	0.00144538	0.00348941	1	0.271821	0.0878634	0.00197689	0.00510087	1	0.0909282	0.127162	0.474573	0.781869	1	0.00404008	0.145377	0.977829	0.998854	1
ALCAM	cardiometabolic	0.0843303	0.00602509	2.29334715810153e-44	1.69279134927545e-43	6.70345374313077e-41	0.0648201	0.00676279	1.01933621328694e-21	6.00709627305993e-21	2.97951975143773e-18	0.0220092	0.0063042	0.000481618	0.000993485	1	0.012974	0.00703119	0.0650214	0.109796	1	0.365656	0.0270281	1.05787397790154e-41	8.61327475600613e-41	3.0921656374062e-38	0.217207	0.0329911	4.58584409293121e-11	2.53391725588619e-10	1.34044222836379e-07	0.331277	0.0293956	1.85374368625416e-29	1.45658408465616e-28	5.41849279492091e-26	0.243568	0.0366876	3.15871884521271e-11	1.94377582832774e-10	9.23293518455675e-08	0.150339	0.0248009	1.63271094081204e-09	2.91299525171709e-08	2.38865610640801e-06	0.147655	0.0251703	5.29498511830596e-09	9.22209908104955e-08	7.74656322808162e-06	0.506927	0.10253	7.64653282890106e-07	5.22751286387021e-06	0.00111869	0.436233	0.10393	2.70018352867463e-05	0.00014159	0.0395037	0.0857719	0.14943	0.565973	0.824719	1	0.122081	0.157569	0.438473	0.831327	1
AMY2A	cardiometabolic	-0.0524114	0.00574027	7.25614440739636e-20	2.21164860300517e-19	2.12097101028196e-16	-0.0392699	0.00634508	6.15847295079267e-10	1.71931389065587e-09	1.8001216435167e-06	-0.0877657	0.00595839	6.38753378572475e-49	2.66725160795335e-47	1.86707612556734e-45	-0.0802753	0.00653506	1.4465811860024e-34	6.7116774709286e-33	4.22835680668501e-31	-0.342281	0.0241882	1.84722019184455e-45	1.65120018983536e-44	5.39942462076162e-42	-0.309455	0.0284628	1.56292171142451e-27	2.2394216482813e-26	4.56842016249384e-24	-0.213329	0.0252511	2.95607240229968e-17	1.43770376571081e-16	8.64059963192197e-14	-0.223338	0.0305969	2.89135425129979e-13	2.13419911023972e-12	8.45142847654929e-10	-0.171923	0.0222937	2.02964388741002e-14	7.81412896652858e-13	2.96936900728086e-11	-0.175649	0.0224834	9.47422480020372e-15	3.85021968963834e-13	1.3860790882698e-11	-0.68507	0.105035	6.92327407696799e-11	1.42658450346538e-09	1.01287499746042e-07	-0.745237	0.112342	3.27469273071218e-11	8.12012790683376e-10	4.79087546503192e-08	-0.469217	0.129562	0.000292836	0.00951791	0.428419	-0.360839	0.137538	0.00870153	0.230365	1
AMY2B	cardiometabolic	-0.0511917	0.00573385	4.59224174229223e-19	1.35724192241862e-18	1.34231226127202e-15	-0.0389309	0.00633553	8.1381010770279e-10	2.25903793429749e-09	2.37876694481526e-06	-0.0898235	0.00595633	3.5018150437859e-51	1.59934458952909e-49	1.02358053729862e-47	-0.0825842	0.00652655	1.44448668223623e-36	7.53970459317232e-35	4.2222345721765e-33	-0.361082	0.0246237	1.09635894203109e-48	1.06114476409168e-47	3.20465718755688e-45	-0.324026	0.0288733	3.16667721842771e-29	4.92350931354478e-28	9.2561975094642e-26	-0.21532	0.0262596	2.41045838679785e-16	1.12193787653027e-15	7.04576986461012e-13	-0.215301	0.0311828	5.03871375497031e-12	3.3096989451187e-11	1.47281603057782e-08	-0.173174	0.0222954	1.3303028256397e-14	5.26008928084022e-13	1.94623303391088e-11	-0.176325	0.0224877	7.60516047917711e-15	3.17895708029603e-13	1.11263497810361e-11	-0.719506	0.108173	2.90196678796037e-11	6.73901176315241e-10	4.24557741078602e-08	-0.763789	0.115345	3.54910160153221e-11	8.65389273840271e-10	5.19233564304162e-08	-0.517951	0.133657	0.000106524	0.00502723	0.155844	-0.404802	0.140341	0.00392149	0.197832	1
ANG	cardiometabolic	0.0825819	0.00585954	5.88120621905314e-45	4.4078886611006e-44	1.71907657782923e-41	0.0694346	0.00650777	1.6372411882149e-26	1.20545491011389e-25	4.78565599315215e-23	0.0305746	0.00607727	4.91084627513328e-07	1.56195904920724e-06	0.00143544	0.0240762	0.0066823	0.000315298	0.000958022	0.921617	0.213127	0.0277656	1.64212581651669e-14	6.03765253041294e-14	4.79993376167828e-11	0.118461	0.0343514	0.000563685	0.00167444	1	0.25355	0.029857	2.02861027444563e-17	1.00502166647535e-16	5.92962783220458e-14	0.192654	0.0366004	1.41183115029157e-07	6.20568789819889e-07	0.000412678	0.0270903	0.0235288	0.249733	0.373448	1	0.025207	0.0235927	0.285473	0.42144	1	0.211768	0.100874	0.0357889	0.0588794	1	0.216933	0.105526	0.0398078	0.0672503	1	0.213239	0.118594	0.0721675	0.290058	1	0.196114	0.131119	0.134735	0.599139	1
ANGPTL1	cardiometabolic	0.0469388	0.00584198	9.73510784294304e-16	2.47226066246069e-15	2.84557202249225e-12	0.049729	0.00643766	1.16805195382487e-14	4.65152024663501e-14	3.4142158610301e-11	0.00540457	0.00606719	0.373051	0.457587	1	0.00379005	0.0066389	0.568084	0.663938	1	0.016399	0.0261248	0.530188	0.601257	1	-0.000241256	0.0307662	0.993743	0.995177	1	0.106042	0.0293944	0.000309077	0.000641186	0.903431	0.0938111	0.0335469	0.00516727	0.0123297	1	0.0181313	0.0234865	0.440221	0.56744	1	0.0127272	0.0236894	0.591159	0.702001	1	0.0332236	0.107229	0.756684	0.803359	1	-0.0527654	0.111722	0.636718	0.705162	1	0.0125232	0.145598	0.931456	0.977561	1	0.0432092	0.148104	0.770478	0.954454	1
ANGPTL3	cardiometabolic	0.0366703	0.00614205	2.39493455862068e-09	4.51929871843011e-09	7.00039371484825e-06	0.0290555	0.00680717	1.97719753624119e-05	3.86837242197657e-05	0.0577935	-0.0245041	0.00638099	0.000123224	0.000275791	0.360183	-0.0314536	0.00701675	7.41041026405189e-06	3.29188893644737e-05	0.0216606	-0.341675	0.0258219	5.73535292711048e-40	4.49448702572223e-39	1.67644366059439e-36	-0.345011	0.0289077	7.78514319645841e-33	1.39607199774527e-31	2.27559735632479e-29	-0.0250074	0.0289645	0.387928	0.464164	1	-0.0360824	0.0302537	0.233003	0.335276	1	-0.0231204	0.0251728	0.358495	0.488797	1	-0.0225073	0.0253176	0.374122	0.507737	1	0.0999371	0.113121	0.37699	0.450754	1	0.0614947	0.116383	0.597235	0.668519	1	-0.0789534	0.149774	0.598089	0.853663	1	-0.0947565	0.158625	0.550267	0.87829	1
ANPEP	cardiometabolic	0.0565828	0.00574218	7.1715043153859e-23	2.50146862934045e-22	2.0962307113873e-19	0.0500998	0.00631609	2.25511942914071e-15	9.31033063753996e-15	6.5917140913783e-12	0.0359694	0.00598769	1.91102227032075e-09	8.67378586358316e-09	5.58591809614755e-06	0.0235958	0.00654663	0.000313745	0.000955243	0.917076	0.154239	0.0248373	5.29977805649819e-10	1.62723227512019e-09	1.54912512591442e-06	0.112634	0.0293565	0.000124658	0.000409411	0.364376	0.183615	0.0271693	1.39726423528824e-11	5.24287979428437e-11	4.08420335974753e-08	0.145593	0.0315129	3.83523601268153e-06	1.45968683138908e-05	0.0112104	0.0695554	0.0230025	0.00253095	0.00914265	1	0.0706167	0.0231602	0.00232917	0.00870327	1	0.323302	0.086334	0.000180551	0.000580542	0.264146	0.325221	0.0915084	0.000379422	0.00130304	0.555095	0.266689	0.111552	0.0168159	0.119742	1	0.183064	0.117139	0.118101	0.559221	1
ANXA4	cardiometabolic	0.0345842	0.00581325	2.72577464265846e-09	5.13035368994892e-09	7.96743928049068e-06	0.0270598	0.00643637	2.63019659039012e-05	5.08133815843379e-05	0.0768806	0.022607	0.00604041	0.000182475	0.000397744	0.533375	0.0133501	0.00663748	0.0443044	0.0783435	1	-0.00728826	0.0260344	0.779518	0.819026	1	-0.0321084	0.0317242	0.311485	0.455463	1	0.0364852	0.0290851	0.209685	0.271921	1	0.012868	0.0343562	0.707997	0.790177	1	0.0725656	0.0223302	0.00117652	0.00471576	1	0.0675739	0.0224581	0.00265857	0.00972372	1	0.328094	0.0762381	1.68091895103588e-05	7.75767957528546e-05	0.0245918	0.306686	0.0798111	0.000121713	0.000508761	0.178066	0.0712241	0.126795	0.574302	0.836024	1	0.0185558	0.133264	0.88926	0.978175	1
AOC3	cardiometabolic	0.072149	0.00592611	5.14194507662951e-34	2.71297932472709e-33	1.50299054589881e-30	0.0602248	0.0065697	5.26842522814013e-20	2.85177906330622e-19	1.53996069418536e-16	0.0332239	0.00618044	7.69325796739746e-08	2.73610195641256e-07	0.000224874	0.0248939	0.00680409	0.000254144	0.000791121	0.742862	0.621569	0.028072	1.24595080721547e-108	5.12945663308566e-107	3.64191420949082e-105	0.548695	0.0331477	1.52208555620158e-61	8.89811216155444e-60	4.44905608077722e-58	0.114543	0.0312791	0.000250283	0.000526693	0.731577	0.0872664	0.0353528	0.0135703	0.0290806	1	0.158649	0.0242539	7.91100088947937e-11	1.75360519716793e-09	1.15737943013083e-07	0.15686	0.024377	1.58204030101186e-10	3.54557016218414e-09	2.31452496038035e-07	0.836052	0.110725	4.32989371815905e-14	1.712063380991e-12	6.33463450966669e-11	0.805978	0.113492	1.23307794170461e-12	4.09998415616783e-11	1.80399302871384e-09	0.077087	0.144465	0.593615	0.849764	1	0.209553	0.157284	0.182755	0.663344	1
APLP1	cardiometabolic	-0.0736877	0.00579486	6.06429438937624e-37	3.48935679136747e-36	1.77259325001467e-33	-0.0534906	0.00645792	1.2680849664532e-16	5.74668582471737e-16	3.7066123569427e-13	-0.0974048	0.00600888	8.03490792330909e-59	4.8929241374651e-57	2.34860358598325e-55	-0.0910986	0.00664347	1.29289153562096e-42	8.99790942528587e-41	3.77912195862007e-39	-0.378731	0.0265254	3.00003518429156e-46	2.73180773946549e-45	8.76910284368423e-43	-0.32316	0.0321281	8.42872700047521e-24	1.00151093586947e-22	2.4637169022389e-20	-0.304436	0.028465	1.07320341234948e-26	7.72653589728456e-26	3.13697357429753e-23	-0.248942	0.0347453	7.79221734807236e-13	5.5283134243727e-12	2.27766513084155e-09	-0.123917	0.0249077	7.13864891939247e-07	7.40698111281644e-06	0.00104438	-0.124587	0.025076	7.39282620254991e-07	8.19371570782615e-06	0.00108157	-0.321109	0.111038	0.00382951	0.00832478	1	-0.300632	0.113318	0.00797802	0.0166741	1	-0.287214	0.145307	0.0480864	0.219845	1	-0.167872	0.158567	0.289743	0.743282	1
APOM	cardiometabolic	-0.0309917	0.00574415	6.89293623087246e-08	1.22035448836101e-07	0.000201481	-0.00734019	0.00648738	0.257875	0.314857	1	-0.00835792	0.00595365	0.160381	0.21896	1	-0.00967287	0.00667249	0.147167	0.222654	1	-0.556856	0.0266232	3.81234852610513e-97	1.16078070227139e-95	1.11434947418053e-93	-0.405348	0.0307559	1.15130726569306e-39	2.67085010922287e-38	3.36527113762081e-36	-0.155201	0.012036	4.81628385404503e-38	4.99219776786299e-37	1.40779977053736e-34	-0.122141	0.0155296	3.68885822653068e-15	3.04591316275401e-14	1.07825325961492e-11	0.033597	0.0226997	0.13903	0.239452	1	0.0383289	0.0232642	0.0996203	0.185725	1	-0.0244868	0.0999718	0.806505	0.840996	1	0.014474	0.105512	0.890889	0.907009	1	0.19067	0.125415	0.128432	0.422031	1	0.281466	0.138114	0.0415577	0.379993	1
ART3	cardiometabolic	-0.0490741	0.00623096	3.50374439332796e-15	8.6498689710284e-15	1.02414448616976e-11	-0.0360756	0.00697699	2.35277528438593e-07	5.39060312679394e-07	0.000687716	-0.0726992	0.00647774	3.64377370944745e-29	6.49436009311884e-28	1.06507505527149e-25	-0.0666996	0.00718152	1.72309047049963e-20	3.31354831925685e-19	5.03659344527042e-17	-0.222019	0.0245057	1.30570586037438e-19	5.7134404638837e-19	3.81657822987431e-16	-0.192464	0.029994	1.39208454656711e-10	7.37149117683997e-10	4.06906312961566e-07	-0.212635	0.0208974	2.55856895213663e-24	1.68060607799896e-23	7.47869704709537e-21	-0.178999	0.0257868	3.87999930116171e-12	2.57755408120356e-11	1.13412379572957e-08	-0.0878909	0.0251522	0.000486573	0.00221762	0.711856	-0.0855336	0.0253786	0.000766759	0.00329932	1	-0.279487	0.112399	0.0128984	0.0238563	1	-0.302801	0.116605	0.00940921	0.0192258	1	-0.433174	0.152524	0.00451074	0.0590421	1	-0.255824	0.16044	0.11082	0.549633	1
AXL	cardiometabolic	-0.0282262	0.00574243	8.91075242126388e-07	1.51783970439128e-06	0.00260461	-0.0381307	0.00640391	2.65112742115475e-09	7.09637861907998e-09	7.74924545203533e-06	0.00251556	0.00598119	0.674066	0.740554	1	-0.0060192	0.00661344	0.362755	0.469022	1	0.165746	0.0256219	9.87032399038999e-11	3.13597358955543e-10	2.88509570239099e-07	0.0736817	0.0307982	0.0167386	0.0389546	1	0.154328	0.029202	1.25819483614139e-07	3.74130570299215e-07	0.00036777	0.109557	0.0339984	0.00127112	0.00338694	1	0.050932	0.0246746	0.0391452	0.0851164	1	0.0455946	0.0248576	0.0667851	0.134212	1	0.319504	0.110768	0.00392094	0.00848571	1	0.27503	0.113634	0.0155074	0.0303713	1	0.00343074	0.153451	0.982163	0.995086	1	0.0318579	0.158633	0.840833	0.969377	1
AZU1	cardiometabolic	0.0624626	0.00591049	4.6793191334811e-26	1.84334903331068e-25	1.36776498271653e-22	0.0457581	0.00662529	5.09756072308182e-12	1.68363502752183e-11	1.49001699935682e-08	0.0111849	0.00613493	0.0682906	0.101481	1	-0.00115463	0.00681009	0.865368	0.899847	1	0.0920981	0.0247522	0.000198585	0.000421238	0.580465	0.0100037	0.032364	0.757246	0.846228	1	0.176399	0.0251442	2.29089659964544e-12	8.96424465965679e-12	6.69629076076362e-09	0.157894	0.0307759	2.89072798023719e-07	1.23532132839668e-06	0.00084496	0.0827217	0.0225171	0.000245961	0.00124945	0.359841	0.079585	0.0227144	0.000470051	0.00220785	0.687684	0.262851	0.080379	0.00107489	0.00271601	1	0.256845	0.0840952	0.00225648	0.0056335	1	0.084745	0.118983	0.476314	0.782975	1	0.0278584	0.127714	0.827327	0.963578	1
BAG6	cardiometabolic	0.0395053	0.00587717	1.82835311718163e-11	3.80646450250848e-11	5.3442761615219e-08	0.0302378	0.00649504	3.25006400033506e-06	6.76633694656651e-06	0.00949994	0.0390072	0.00610162	1.65351717020528e-10	8.67725437793543e-10	4.83323068851003e-07	0.0282042	0.00668621	2.47198682452783e-05	9.75117069918333e-05	0.0722562	0.0214485	0.0263388	0.415455	0.491252	1	0.0104976	0.0316611	0.74022	0.832179	1	0.104051	0.0292994	0.000383349	0.000787441	1	0.0873036	0.0344256	0.0112125	0.0244507	1	0.050477	0.0236458	0.0329177	0.0744337	1	0.0520734	0.023778	0.0286537	0.0694046	1	0.269312	0.104674	0.0100859	0.0194431	1	0.232765	0.103952	0.0251447	0.0458687	1	-0.0217819	0.140181	0.876519	0.953335	1	-0.0702496	0.145191	0.628497	0.91809	1
BLMH	cardiometabolic	0.0457771	0.00578347	2.55797353786041e-15	6.36878760746676e-15	7.47695665116598e-12	0.0538878	0.0064269	5.37986970746714e-17	2.48425895022535e-16	1.57253591549265e-13	0.0346287	0.00601244	8.52576504486718e-09	3.50503674066762e-08	2.49208112261468e-05	0.0260671	0.00663445	8.55515638022876e-05	0.000295588	0.250067	-0.0799182	0.0245674	0.00114187	0.00222957	1	-0.0754329	0.0302596	0.0126719	0.0301137	1	0.0864262	0.0299704	0.00393012	0.00703906	1	0.120523	0.0340367	0.000398646	0.00117228	1	0.0668932	0.0227295	0.00329158	0.011199	1	0.0688685	0.0230106	0.00280101	0.0102192	1	0.220331	0.0898086	0.0141536	0.0259157	1	0.204503	0.0920481	0.0263039	0.0475681	1	0.0587948	0.136585	0.666858	0.879665	1	-0.0420755	0.147857	0.775974	0.954548	1
BMP6	cardiometabolic	0.0661386	0.0057762	2.73124539331783e-30	1.2876500459142e-29	7.98343028466802e-27	0.0538732	0.00642441	5.33561588071523e-17	2.46772234483079e-16	1.55960052193306e-13	0.0312619	0.00601566	2.04250995669141e-07	6.8466245451938e-07	0.000597026	0.0294354	0.00663192	9.10621324378408e-06	3.94917823613959e-05	0.0266175	0.13627	0.0264311	2.52722966324287e-07	6.69120679860408e-07	0.000738709	0.092301	0.031868	0.00377529	0.00987045	1	0.204174	0.029315	3.28812032663578e-12	1.27638455707256e-11	9.61117571475638e-09	0.191865	0.0347904	3.48995619166373e-08	1.63742246360082e-07	0.000102011	0.0675357	0.0232616	0.00373691	0.0123971	1	0.0663788	0.0234826	0.00475469	0.0160279	1	0.342781	0.0979411	0.000465488	0.00131979	0.681009	0.335368	0.102474	0.00106518	0.00303184	1	0.140641	0.110846	0.204516	0.533301	1	0.186542	0.129225	0.148866	0.616971	1
BOC	cardiometabolic	0.0102688	0.00574442	0.0738503	0.0938541	1	0.00738259	0.00636918	0.246423	0.302138	1	-0.0270443	0.00593684	5.25259661339861e-06	1.43221454300039e-05	0.0153533	-0.0253163	0.0065253	0.00010489	0.000354443	0.306594	0.13946	0.0268614	2.08205931776779e-07	5.55279141043362e-07	0.000608586	0.161973	0.032497	6.22091423742473e-07	2.49433913799623e-06	0.00181837	-0.0554188	0.0237308	0.0195271	0.0314825	1	-0.0386044	0.0268415	0.150368	0.234538	1	0.0186337	0.0253614	0.4626	0.586468	1	0.0164938	0.0255193	0.51815	0.646252	1	0.184749	0.113468	0.103482	0.149599	1	0.172298	0.118437	0.145735	0.203639	1	-0.082396	0.151455	0.586421	0.845243	1	-0.0313828	0.157978	0.842534	0.970572	1
BPIFB1	cardiometabolic	-0.035207	0.00590332	2.49125706255905e-09	4.69499960919413e-09	7.2819443938601e-06	-0.0597773	0.00667419	3.60699115082875e-19	1.88608857493246e-18	1.05432351338724e-15	-0.0392905	0.00612734	1.45654905991551e-10	7.71284946038593e-10	4.25749290213304e-07	-0.0404024	0.00688846	4.55106113102428e-09	3.53796587393191e-08	1.3302751685984e-05	-0.17021	0.0249932	9.74295276272405e-12	3.21792665824208e-11	2.84786509254424e-08	-0.170602	0.0310332	3.85379954236683e-08	1.69648434673769e-07	0.000112647	-0.180935	0.0258862	2.7558801929614e-12	1.07405837387016e-11	8.05543780402617e-09	-0.206192	0.0280759	2.0712445491326e-13	1.53661112109507e-12	6.05424781711459e-10	-0.0516114	0.0229787	0.0248201	0.0601188	1	-0.049825	0.0235379	0.0344139	0.0799207	1	-0.334326	0.107244	0.00182436	0.00427731	1	-0.341689	0.113035	0.00250408	0.00615708	1	-0.309604	0.13519	0.0220128	0.140249	1	-0.290394	0.153646	0.0587544	0.429788	1
C1QTNF1	cardiometabolic	0.162438	0.00571469	2.75265557131249e-175	2.77448697756773e-173	8.04601223494641e-172	0.141855	0.00629782	4.08214836857215e-111	4.261471314763e-109	1.19321196813364e-107	0.105532	0.0059912	4.58431857222363e-69	4.32256876987409e-67	1.33999631866097e-65	0.0937866	0.00652261	1.16080362202456e-46	1.06032155849306e-44	3.39302898717779e-43	0.553447	0.0235375	2.96991398001915e-122	1.44684309393266e-120	8.68105856359597e-119	0.453826	0.028085	9.80891191664935e-59	4.94335336764932e-57	2.8671449532366e-55	0.38276	0.0235646	2.5029347239947e-59	4.40727602303404e-58	7.31607819823651e-56	0.344207	0.0280695	1.43655904095503e-34	3.61988110061341e-33	4.19906207671155e-31	0.309857	0.0217946	1.41711583138959e-43	1.03662023066149e-40	2.07324046132297e-40	0.304018	0.0219603	1.72605312002785e-41	1.26260785730037e-38	2.52521571460074e-38	1.07929	0.100949	1.11666915795034e-26	2.72281163013558e-24	1.63368697808135e-23	1.10353	0.109318	5.83193685111537e-24	1.70642472263636e-21	8.53212361318179e-21	0.343787	0.121845	0.00477971	0.0613396	1	0.336621	0.125157	0.00715397	0.229487	1
C2	cardiometabolic	0.100863	0.00564572	5.33044111688538e-71	7.4194663736457e-70	1.5580879384656e-67	0.0840224	0.00629063	1.54583776818652e-40	2.04456280380507e-39	4.5184837964092e-37	0.052486	0.00588421	4.95501858130716e-19	5.44493207261685e-18	1.44835193131608e-15	0.0440486	0.00649267	1.19633029291915e-11	1.18137616425766e-10	3.49687344620268e-08	0.758152	0.0374169	2.76864485314347e-91	7.35704445976215e-90	8.09274890573836e-88	0.652728	0.0454403	8.63844890571298e-47	2.80557623904434e-45	2.5250186151399e-43	0.433385	0.0410933	5.27960035588759e-26	3.69193106226302e-25	1.54322718402594e-22	0.30731	0.048304	1.99144083938712e-10	1.14136893598599e-09	5.82098157352855e-07	0.190214	0.022486	5.45057650495982e-17	2.95340497287267e-15	7.97419342675622e-14	0.188524	0.0226106	1.48561139926498e-16	8.3594210658641e-15	2.17344947712467e-13	1.2262	0.124775	8.58733489037922e-23	1.3959189938472e-20	1.25632709446248e-19	1.25029	0.12974	5.58536031898124e-22	1.02142276833369e-19	8.17138214666955e-19	0.200898	0.143904	0.162698	0.486919	1	0.127728	0.142496	0.370062	0.778994	1
CA1	cardiometabolic	0.0508273	0.00604059	4.13448407634312e-17	1.1221074238766e-16	1.20850969551509e-13	0.0469669	0.00666312	1.85720148210376e-12	6.32703954800617e-12	5.42859993218929e-09	-0.00471328	0.0062756	0.45263	0.538039	1	-0.0135609	0.00686339	0.0481869	0.0845439	1	-0.000245169	0.0273392	0.992845	0.993525	1	-0.020073	0.0326927	0.539221	0.673169	1	0.113034	0.0310975	0.00027816	0.000582423	0.813063	0.117112	0.0363233	0.00126349	0.00337586	1	0.0155309	0.0239216	0.516264	0.633105	1	0.0154641	0.0239686	0.518893	0.646627	1	0.24281	0.104068	0.019638	0.0349944	1	0.227185	0.107609	0.0347536	0.0600999	1	0.299618	0.129178	0.0203729	0.134093	1	0.31618	0.130844	0.0156722	0.310284	1
CA13	cardiometabolic	0.0304093	0.00580474	1.62848154867475e-07	2.84521910745744e-07	0.000476005	0.0242905	0.00638432	0.000142348	0.000258437	0.416083	0.0225799	0.00602383	0.000178309	0.000389535	0.521198	0.0171963	0.00657306	0.00889825	0.019167	1	0.00727814	0.025932	0.778969	0.818744	1	-0.00671443	0.0311792	0.829494	0.896313	1	0.0276817	0.0293268	0.345218	0.419224	1	-0.0117245	0.0338354	0.728955	0.805267	1	0.0197186	0.0242822	0.416864	0.544043	1	0.0147062	0.0244411	0.547451	0.669666	1	0.280456	0.0943945	0.00296728	0.00656753	1	0.245114	0.0950127	0.0098856	0.020171	1	-0.168747	0.158903	0.288258	0.622465	1	-0.253504	0.159134	0.111156	0.549633	1
CA3	cardiometabolic	0.0619781	0.00600988	6.82634958378549e-25	2.57796121878617e-24	1.9953419833405e-21	0.0547661	0.00663882	1.67893704091531e-16	7.550050723993e-16	4.90753297059545e-13	-0.0123108	0.00624653	0.0487547	0.0751239	1	-0.0201622	0.00683793	0.00319581	0.0076916	1	0.0969369	0.0267331	0.000287731	0.000603328	0.841039	0.0374195	0.0321799	0.244902	0.380569	1	0.141294	0.029641	1.87136644617233e-06	5.09311370778559e-06	0.00547	0.156966	0.0342799	4.67287652448922e-06	1.75563214409794e-05	0.0136588	-0.0464911	0.0242073	0.0549454	0.112427	1	-0.0488965	0.0243988	0.0452139	0.0994706	1	0.0849714	0.1064	0.424519	0.498116	1	0.0585465	0.109529	0.592974	0.665277	1	0.13921	0.125121	0.265877	0.600343	1	0.0410901	0.119482	0.73092	0.947436	1
CA4	cardiometabolic	0.0434412	0.00573206	3.59787527946296e-14	8.47428641568915e-14	1.05165894418702e-10	0.0206353	0.00649087	0.00147918	0.00243175	1	-0.0346753	0.00594503	5.51638084030275e-09	2.32339786688832e-08	1.61243811962049e-05	-0.0370309	0.00667657	2.9506632214991e-08	2.0293620226922e-07	8.62478859644187e-05	0.044442	0.0261313	0.0889964	0.12758	1	-0.0195268	0.0305084	0.522142	0.657073	1	0.0119242	0.028624	0.676986	0.740581	1	-0.0359599	0.028579	0.208297	0.304943	1	-0.0581972	0.0240339	0.0155556	0.0407847	1	-0.0564257	0.0245143	0.0214636	0.0550608	1	-0.327645	0.105124	0.00182857	0.00428031	1	-0.338525	0.110503	0.00218763	0.0055086	1	-0.289691	0.139779	0.0382195	0.201878	1	-0.344523	0.148404	0.0202588	0.334471	1
CA5A	cardiometabolic	0.076737	0.00595319	6.53090164118113e-38	3.84875514055896e-37	1.90898254971724e-34	0.0651176	0.00662824	9.83977274668579e-23	6.11950122097076e-22	2.87616557385626e-19	0.0592722	0.00619742	1.2244847952286e-21	1.56295591984856e-20	3.5791690564532e-18	0.0460917	0.00683725	1.61002129853386e-11	1.56869741853816e-10	4.70609225561447e-08	0.37629	0.0240946	5.56241469829107e-55	6.11238276808451e-54	1.62589381631048e-51	0.263309	0.0296214	6.15743798477328e-19	5.65980856273343e-18	1.79981912294923e-15	0.382582	0.0259141	2.52021951356715e-49	3.47481209347018e-48	7.36660163815678e-46	0.324076	0.0308675	8.73586531320531e-26	1.36550450858284e-24	2.55349343104991e-22	0.092785	0.023102	6.15224893008767e-05	0.000348866	0.0900074	0.089212	0.0233334	0.000136132	0.000751552	0.199161	0.412218	0.0967176	2.02531327928545e-05	9.0061803270353e-05	0.0296303	0.397223	0.101323	8.84232673424491e-05	0.000393201	0.129363	0.131082	0.12967	0.312071	0.654	1	0.0161162	0.140749	0.908839	0.984912	1
CANT1	cardiometabolic	0.0545286	0.00570141	1.219891516547e-21	4.03364581772272e-21	3.56574290286688e-18	0.0456417	0.00635879	7.3086606164641e-13	2.57625073203737e-12	2.13632149819246e-09	0.0198365	0.00590408	0.000781065	0.00156481	1	0.0161065	0.0065287	0.0136319	0.0278449	1	0.201548	0.0282793	1.02540194356821e-12	3.50555541643261e-12	2.99724988104988e-09	0.096087	0.0331282	0.00372619	0.00975082	1	0.289629	0.0317316	7.01241530904181e-20	3.8747239977938e-19	2.04972899483292e-16	0.233175	0.0366764	2.04908723625133e-10	1.17210997877938e-09	5.98948199156264e-07	0.0770739	0.0232217	0.000921116	0.00383929	1	0.0790454	0.0233994	0.000745474	0.00322925	1	0.540946	0.107572	4.93807229280648e-07	3.61219988218794e-06	0.00072244	0.545544	0.110641	8.19091609575595e-07	6.77023177858246e-06	0.00119833	0.168384	0.139726	0.228164	0.557269	1	0.0460269	0.143708	0.748755	0.947469	1
CASP3	cardiometabolic	0.0375317	0.00583386	1.26725233654756e-10	2.52156472411744e-10	3.70417857972852e-07	0.0283586	0.00643112	1.0404775297316e-05	2.08595049341939e-05	0.0304132	0.0280243	0.00605388	3.68858511449416e-06	1.03174490810205e-05	0.0107817	0.0210652	0.00661635	0.00145559	0.0037719	1	0.0317604	0.0261095	0.223821	0.288461	1	0.0152833	0.0314401	0.626891	0.748224	1	0.0503932	0.0293302	0.0857728	0.121765	1	0.0131281	0.0339568	0.699044	0.782876	1	0.0460725	0.023071	0.0459758	0.0967592	1	0.0425434	0.023243	0.0673597	0.135181	1	0.3277	0.0864292	0.000149714	0.000490003	0.219031	0.287865	0.0883389	0.00111944	0.00315558	1	-0.020954	0.140872	0.881755	0.953442	1	-0.119108	0.148357	0.422062	0.817167	1
CBLIF	cardiometabolic	0.0661365	0.00579321	4.03328420097177e-30	1.89234184902736e-29	1.17892897194405e-26	0.0618476	0.00646714	1.25359091370743e-21	7.37272885466161e-21	3.66424624076682e-18	0.0363157	0.00604272	1.88069703725346e-09	8.56273744531443e-09	5.49727743989186e-06	0.0443655	0.00668791	3.35207236023027e-11	3.2336988478393e-10	9.79810750895308e-08	0.312323	0.0257886	9.24432320212731e-34	5.97813201765888e-33	2.70211567198181e-30	0.271358	0.0304188	4.63259055348548e-19	4.29874990090097e-18	1.35410621878381e-15	0.0546761	0.0289003	0.0585059	0.0857716	1	0.0429447	0.0325148	0.186576	0.280247	1	0.140889	0.0235311	2.56427580543228e-09	4.51992229318967e-08	3.75153550334743e-06	0.143217	0.0236127	1.60232689292788e-09	3.00539005686345e-08	2.34420424435349e-06	0.574972	0.106999	7.71741985116326e-08	7.14594002674168e-07	0.000112906	0.634418	0.110645	9.82058980923213e-09	1.43675228909066e-07	1.43675228909066e-05	0.0862605	0.138407	0.533127	0.812317	1	0.0239294	0.144858	0.868792	0.975172	1
CCDC80	cardiometabolic	0.0894225	0.00621668	9.45816525135992e-47	7.49219973705286e-46	2.7646217029725e-43	0.0744677	0.00699291	2.03744886432702e-26	1.4925972507338e-25	5.95546303042788e-23	0.0175062	0.00647185	0.00683514	0.0122196	1	0.019202	0.00722096	0.00783844	0.0170983	1	0.252866	0.0263977	9.79089957056406e-22	4.60109315832134e-21	2.86187994447587e-18	0.108062	0.032196	0.000789655	0.00228757	1	0.330971	0.0279603	2.50820729623889e-32	2.14371050494336e-31	7.33148992690627e-29	0.242004	0.033897	9.37553807119283e-13	6.58766773608092e-12	2.74046977820966e-09	-0.00713639	0.0275596	0.795708	0.850966	1	-0.00748786	0.0276795	0.786791	0.847625	1	0.0843616	0.118735	0.477394	0.548647	1	0.0602112	0.122031	0.621722	0.691696	1	0.276445	0.144409	0.0555787	0.240644	1	0.231875	0.164753	0.159307	0.636791	1
CCL14	cardiometabolic	0.0304212	0.00577661	1.40227139456763e-07	2.4573377016314e-07	0.000409884	0.02179	0.00637995	0.00063804	0.00108619	1	0.00190984	0.00599262	0.749958	0.803054	1	-0.00342274	0.00656218	0.601964	0.693005	1	0.105419	0.0259789	4.95218543122913e-05	0.000110921	0.144752	-0.0121684	0.0300929	0.685948	0.791769	1	0.146783	0.0274869	9.28944460087405e-08	2.78207444347898e-07	0.00027153	0.088986	0.0325459	0.00625378	0.0146473	1	0.00277176	0.0231346	0.904647	0.934674	1	0.00589993	0.0232352	0.799585	0.855237	1	0.0882581	0.0971576	0.363666	0.435744	1	0.0746982	0.105206	0.477691	0.555976	1	0.0443541	0.11914	0.709679	0.890949	1	0.110691	0.122741	0.367153	0.778259	1
CCL15	cardiometabolic	0.0690863	0.00578024	7.5762135585741e-33	3.87833138909143e-32	2.21452722317121e-29	0.0496582	0.00644859	1.40991186688121e-14	5.59182142048002e-14	4.12117238689378e-11	0.0320693	0.00601692	9.9071894383856e-08	3.46396109191401e-07	0.000289587	0.0271153	0.00665382	4.61516285957467e-05	0.000172288	0.134901	0.434177	0.0234285	1.1393418663725e-76	2.08143517212926e-75	3.33029627540682e-73	0.324179	0.0292447	1.48271161252966e-28	2.26909216933204e-27	4.3339660434242e-25	0.338808	0.026399	1.05602402178741e-37	1.08688669566359e-36	3.0867582156846e-34	0.254984	0.0315044	5.79249730707392e-16	5.02417496396946e-15	1.69314696285771e-12	0.0235587	0.023282	0.311728	0.438097	1	0.0207606	0.0233451	0.373964	0.507737	1	0.348149	0.102747	0.000702989	0.00188021	1	0.329456	0.10673	0.00202308	0.00518347	1	-0.00930528	0.137645	0.946101	0.984283	1	0.00177774	0.143372	0.990107	0.998854	1
CCL16	cardiometabolic	0.119742	0.00592109	2.63183458116128e-90	5.45592374520172e-89	7.69285248073442e-87	0.102731	0.00661716	4.49404674751578e-54	8.87574232634366e-53	1.31360986429886e-50	0.0500111	0.00619245	6.95751913521558e-16	6.35525888507348e-15	2.03368284322351e-12	0.037675	0.00685629	3.95263492199428e-08	2.65598893723892e-07	0.000115536	0.419197	0.0303362	1.9739413383011e-43	1.68216633581753e-42	5.76983053185412e-40	0.221842	0.0351967	2.92084389747915e-10	1.51108437386399e-09	8.53762671233156e-07	0.591619	0.0324153	2.02434545086687e-74	5.58222806875836e-73	5.91716175288386e-71	0.481012	0.0390275	6.64617866020066e-35	1.70410352840057e-33	1.94267802237665e-31	0.0390426	0.0235392	0.0973652	0.182388	1	0.0442664	0.0237201	0.0621765	0.127045	1	0.371732	0.118141	0.0016523	0.00393699	1	0.379631	0.119727	0.00152015	0.00409572	1	0.200018	0.149634	0.181315	0.50588	1	0.0661299	0.147909	0.654804	0.933012	1
CCL18	cardiometabolic	0.0862867	0.00586691	8.7174871161493e-49	7.2184744590664e-48	2.54812148405044e-45	0.0734392	0.00649993	1.60488392485008e-29	1.35580222899907e-28	4.69107571233678e-26	0.025525	0.00610177	2.88323071185814e-05	7.08804320501375e-05	0.0842768	0.015745	0.00670259	0.0188282	0.0371356	1	0.104576	0.0248582	2.58878847472904e-05	5.95360244817701e-05	0.0756703	0.0207836	0.0313141	0.506873	0.64423	1	0.262448	0.0219308	5.2826863400563e-33	4.60934094686106e-32	1.54412921719846e-29	0.207605	0.0279863	1.18821250136892e-13	8.92839367995207e-13	3.47314514150135e-10	0.0384046	0.0239273	0.108657	0.196982	1	0.041006	0.0240032	0.087743	0.167582	1	0.040956	0.106003	0.699226	0.756633	1	0.03767	0.113512	0.739997	0.786784	1	0.182577	0.114267	0.110084	0.389957	1	0.165884	0.121894	0.173547	0.646054	1
CCL27	cardiometabolic	0.0526938	0.0059795	1.29277441622919e-18	3.74507395306038e-18	3.77877961863792e-15	0.0425491	0.0066031	1.18884175380183e-10	3.52790299123122e-10	3.47498444636275e-07	0.00814456	0.0061936	0.188522	0.252428	1	0.0050332	0.00678012	0.457885	0.559531	1	-0.132087	0.0256171	2.51997591669534e-07	6.67805041205846e-07	0.000736589	-0.191839	0.0297943	1.20434003040189e-10	6.44741008949583e-10	3.52028590886472e-07	0.0799004	0.0306557	0.00915041	0.0155053	1	0.0466026	0.0349574	0.18249	0.274533	1	0.0792275	0.027823	0.00445523	0.014448	1	0.0833823	0.0279762	0.00291671	0.0105362	1	0.2311	0.127946	0.0708828	0.10714	1	0.217457	0.132474	0.100693	0.149103	1	0.223799	0.161534	0.165911	0.492491	1	0.231079	0.157526	0.142396	0.605597	1
CCL5	cardiometabolic	0.0888071	0.00581971	2.28229180377562e-52	2.0526581361342e-51	6.67113894243614e-49	0.0738695	0.0064452	2.51132087404971e-30	2.21102135989377e-29	7.3405909148473e-27	0.0384828	0.00606852	2.31260098675016e-10	1.19641286447269e-09	6.75973268427072e-07	0.034246	0.00666279	2.77322312448931e-07	1.61799025806033e-06	0.000810613	0.139041	0.0259839	8.74424857275461e-08	2.3820539215435e-07	0.000255594	0.097061	0.0313187	0.00194082	0.0053368	1	0.166022	0.0292713	1.41277002839319e-08	4.46435328972248e-08	4.12952679299329e-05	0.125251	0.0341782	0.000247696	0.000747949	0.724015	0.0300961	0.0250826	0.230344	0.352135	1	0.0342346	0.0252111	0.17466	0.289058	1	0.187147	0.11279	0.0970663	0.141302	1	0.228915	0.118575	0.0535393	0.0860747	1	0.122553	0.136662	0.369846	0.714775	1	0.129433	0.143243	0.366212	0.778259	1
CCN3	cardiometabolic	0.0829194	0.006111	8.25316947201149e-42	5.61023589923014e-41	2.41240143666896e-38	0.0651671	0.0068903	3.44388049799736e-21	1.98158714481226e-20	1.00664626956463e-17	-0.0329907	0.00638369	2.38301628020953e-07	7.8885125561183e-07	0.000696556	-0.0416506	0.00713152	5.2842208584039e-09	4.08618454209381e-08	1.54457775691146e-05	0.140072	0.0257445	5.30271415328969e-08	1.46224844057224e-07	0.000154998	-0.0301749	0.0313543	0.335857	0.48265	1	0.343063	0.0246124	3.68739706340534e-44	4.45382711418752e-43	1.07782616163338e-40	0.254255	0.0304074	6.18643079525341e-17	5.6686323556507e-16	1.80829372145257e-13	-0.0875322	0.0253629	0.000570878	0.00255411	0.835195	-0.0884232	0.0254592	0.000526616	0.00241517	0.770439	-0.2448	0.113808	0.0314766	0.052609	1	-0.261704	0.113711	0.0213642	0.0400716	1	-0.0261913	0.147447	0.859012	0.949203	1	-0.171676	0.158817	0.279713	0.738162	1
CD14	cardiometabolic	0.0429157	0.00580959	1.54220466933187e-13	3.52728031960646e-13	4.50786424845706e-10	0.0342299	0.0064556	1.15400412269021e-07	2.71372007290707e-07	0.000337315	0.0382435	0.00605085	2.64986433076219e-10	1.35648921870716e-09	7.74555343881788e-07	0.0353376	0.00667	1.18244081643596e-07	7.35377554562194e-07	0.000345627	0.170533	0.0270306	2.81028417085665e-10	8.71098688379002e-10	8.21446063141399e-07	0.120061	0.0322222	0.000194531	0.000622446	0.568615	0.119928	0.0306091	8.92643629879342e-05	0.00019957	0.26092	0.0811612	0.0347672	0.0195739	0.0403771	1	0.0957731	0.0233988	4.44311743975699e-05	0.000265318	0.0650028	0.0951084	0.0237365	6.40478267357087e-05	0.000385605	0.093702	0.504886	0.102871	9.20345505065776e-07	6.06515979239293e-06	0.00134647	0.503394	0.10659	2.32737359988581e-06	1.66909194932987e-05	0.00340495	0.0363243	0.130063	0.780029	0.919566	1	0.0617373	0.140329	0.659977	0.933426	1
CD163	cardiometabolic	0.107964	0.00579351	4.75687002069334e-77	7.51585463269548e-76	1.39043310704866e-73	0.0909119	0.00650679	3.54824257921308e-44	5.37384096323307e-43	1.03715130590398e-40	0.0598783	0.00605162	4.80283097332405e-23	6.46943545392912e-22	1.40386749350262e-19	0.0456816	0.00673641	1.22196849564643e-11	1.20263094706213e-10	3.57181391277452e-08	0.547179	0.0243037	3.00972948689558e-112	1.31305064032773e-110	8.79743929019578e-109	0.418814	0.0300597	4.00589616520117e-44	1.19481984600847e-42	1.1709234490883e-40	0.423429	0.0262103	1.04606383568606e-58	1.82002654268473e-57	3.05764459171035e-55	0.360093	0.0316314	5.0220993802996e-30	1.02654520899411e-28	1.46795964886157e-26	0.118011	0.0269337	1.24577576308557e-05	9.02655727756587e-05	0.0182257	0.116842	0.0271579	1.78101550362369e-05	0.000129633	0.0260563	0.65405	0.122827	1.00973671573532e-07	9.00759033610227e-07	0.000147724	0.64281	0.127291	4.42005196907985e-07	3.97999712523228e-06	0.000646654	0.146878	0.149846	0.326991	0.667208	1	0.0494091	0.159174	0.75625	0.949694	1
CD209	cardiometabolic	0.0619085	0.00572933	3.65666630285851e-27	1.52040335750433e-26	1.06884356032554e-23	0.0629708	0.00632295	2.57323811810472e-23	1.6530934108176e-22	7.5215750192201e-20	0.0070338	0.00598513	0.23992	0.312237	1	0.00583912	0.00655541	0.373082	0.479379	1	-0.125891	0.0244032	2.48576267023069e-07	6.59336142022169e-07	0.000726588	-0.0912629	0.0304067	0.00268735	0.00723974	1	0.017918	0.0287122	0.532591	0.605981	1	0.0436818	0.033844	0.196813	0.29232	1	0.00384173	0.0228359	0.866419	0.908503	1	0.0125351	0.0229913	0.585677	0.697757	1	0.0395651	0.101671	0.697167	0.755669	1	0.0539084	0.106255	0.611911	0.682857	1	0.0907236	0.13567	0.503681	0.799501	1	0.0687444	0.14023	0.623975	0.917391	1
CD2AP	cardiometabolic	0.0511443	0.00595725	9.51933051835109e-18	2.66013414007077e-17	2.78250031051402e-14	0.0389691	0.00656849	3.02320118925391e-09	8.06278930309232e-09	8.83681707618918e-06	0.0459126	0.00618375	1.16313343447573e-13	8.58545209336505e-13	3.39983902897256e-10	0.0383219	0.00675691	1.43366147134476e-08	1.03471419277549e-07	4.19059248074073e-05	0.157334	0.0256926	9.14155671227253e-10	2.78051719770787e-09	2.67207702699726e-06	0.113868	0.0308669	0.000225136	0.000713745	0.658073	0.184151	0.0284736	9.96882093154384e-11	3.5709391645714e-10	2.91388635829026e-07	0.153243	0.0330373	3.50958791341579e-06	1.34803225636194e-05	0.0102585	0.0900409	0.0231356	0.000103063	0.000564721	0.15078	0.090399	0.0232022	0.000101321	0.000581303	0.148232	0.458169	0.0905163	4.15471161665875e-07	3.13630747552788e-06	0.000607834	0.458451	0.0945072	1.22862043799413e-06	9.51043227928789e-06	0.00179747	0.407353	0.111763	0.000267611	0.00916618	0.391515	0.358784	0.118696	0.00250527	0.15763	1
CD46	cardiometabolic	0.0648615	0.00576665	2.73865951103252e-29	1.2391798375771e-28	8.00510175074806e-26	0.0420018	0.0064084	5.71677068144657e-11	1.75342294877947e-10	1.67101207018683e-07	0.0123563	0.00598316	0.0389156	0.0609267	1	0.00532293	0.006589	0.419186	0.521618	1	0.245131	0.0243082	6.48336624670834e-24	3.22842922302018e-23	1.89508795391285e-20	0.131781	0.0304318	1.4885150931491e-05	5.41834323446428e-05	0.0435093	0.156389	0.0278898	2.05417284170659e-08	6.42863727656142e-08	6.00434721630836e-05	0.0689896	0.033834	0.0414438	0.077505	1	0.0270295	0.0241771	0.263723	0.389723	1	0.027943	0.0245469	0.255125	0.385986	1	0.244831	0.100582	0.014927	0.027162	1	0.201072	0.101	0.0465021	0.0766133	1	-0.0586144	0.143975	0.683923	0.883903	1	-0.0676145	0.156134	0.664976	0.933622	1
CD55	cardiometabolic	-1.07289e-05	0.00583008	0.998532	0.998873	1	-0.00699151	0.00638813	0.273768	0.332596	1	0.000217095	0.00607773	0.971506	0.980225	1	-0.00464438	0.0065953	0.481319	0.582566	1	0.0338555	0.0258178	0.189749	0.248273	1	-0.033966	0.0305761	0.266626	0.407183	1	0.069071	0.0284204	0.0150848	0.0247574	1	0.0319884	0.0334251	0.338558	0.456027	1	-0.0036036	0.0246557	0.883814	0.919439	1	-0.00237921	0.0248257	0.923661	0.944976	1	0.0891349	0.110642	0.420466	0.494889	1	0.0519135	0.113935	0.648649	0.715752	1	-0.0219005	0.144814	0.879793	0.953335	1	0.00855967	0.151074	0.954817	0.994271	1
CD59	cardiometabolic	0.0832057	0.00606406	1.03619873205451e-42	7.22866084438027e-42	3.02880889379533e-39	0.0647304	0.00682711	2.75073993504546e-21	1.59532000597974e-20	8.04041283013788e-18	-0.00368265	0.00631714	0.559923	0.641162	1	-0.0135174	0.00705074	0.0552315	0.0951604	1	0.236057	0.0238107	3.62290715362581e-23	1.76495960167471e-22	1.05897576100482e-19	0.0630913	0.0308816	0.0410517	0.087205	1	0.290638	0.0203239	2.17942689612908e-46	2.85671068044184e-45	6.3704648173853e-43	0.211657	0.0253315	6.51608373870466e-17	5.95203524007304e-16	1.90465127682337e-13	-0.0286623	0.0263017	0.275967	0.402131	1	-0.0265985	0.0264593	0.314907	0.453008	1	0.0776013	0.113942	0.495835	0.565926	1	0.0210383	0.117257	0.857608	0.883577	1	-0.0387981	0.156581	0.804302	0.927966	1	-0.117075	0.172009	0.496103	0.844098	1
CD69	cardiometabolic	0.0550001	0.00578769	2.19424204058474e-21	7.16622288785385e-21	6.41376948462919e-18	0.0465927	0.00639521	3.30906696243905e-13	1.20004996665128e-12	9.67240273120934e-10	0.0340057	0.00599349	1.41091354242574e-08	5.60339712569353e-08	4.12410028451044e-05	0.0300857	0.00656851	4.66924036863885e-06	2.15611210071585e-05	0.0136482	0.0718286	0.0260585	0.00584346	0.0103832	1	0.0379226	0.0312594	0.225069	0.355417	1	0.0878236	0.0293299	0.00275043	0.00503098	1	0.0452709	0.0338626	0.181255	0.273238	1	0.0346247	0.0251272	0.16838	0.277409	1	0.0301591	0.0253126	0.233628	0.359032	1	0.375489	0.101872	0.000227893	0.000703392	0.333408	0.323418	0.102784	0.00165186	0.00437803	1	-0.00631875	0.156917	0.967879	0.991012	1	-0.114973	0.160991	0.475128	0.838885	1
CD93	cardiometabolic	-0.00277617	0.00572509	0.627742	0.670157	1	-0.0180873	0.00641518	0.0048147	0.00751782	1	-0.0381443	0.00595325	1.50515023727161e-10	7.95579411129279e-10	4.39955414354492e-07	-0.0371344	0.0066208	2.06301712894869e-08	1.45306001636555e-07	6.03019906791702e-05	-0.0581273	0.0237476	0.0143766	0.0242626	1	-0.110615	0.026785	3.63192702415633e-05	0.000126232	0.106161	0.0152207	0.028864	0.59797	0.669167	1	-0.030302	0.0292102	0.299559	0.412053	1	-0.0583752	0.0243482	0.016607	0.0431547	1	-0.0587255	0.0245975	0.0170679	0.0455664	1	-0.226266	0.111501	0.0424308	0.0681408	1	-0.248557	0.115739	0.0317489	0.0557607	1	-0.469808	0.150301	0.00177341	0.0301686	1	-0.446006	0.158506	0.00489569	0.206375	1
CDH1	cardiometabolic	0.0764823	0.00576941	5.42923226519653e-40	3.48783426619109e-39	1.58696459111695e-36	0.0672703	0.00636592	4.8671213947579e-26	3.52143461308845e-25	1.42265958368773e-22	0.0266954	0.00601903	9.23564100290297e-06	2.42986306494018e-05	0.0269958	0.0197693	0.00659787	0.00273569	0.00665813	1	0.44273	0.0189357	6.71779463022346e-121	3.16711511357148e-119	1.96361137041432e-117	0.408713	0.0227241	2.51179645107436e-72	2.15940618426187e-70	7.34198102649035e-69	0.187916	0.0224269	5.33515750878684e-17	2.56070039379046e-16	1.55946653981839e-13	0.152767	0.0275002	2.77416248786275e-08	1.3142426178319e-07	8.10887695202282e-05	0.104476	0.0233138	7.88181283162419e-06	6.16635945062363e-05	0.0115311	0.105006	0.0235065	8.42181104038155e-06	6.62425244735387e-05	0.0123211	0.422468	0.0776824	5.37590897989806e-08	5.49996841789571e-07	7.86495483759086e-05	0.434096	0.0807668	7.6716531144654e-08	8.19242956676123e-07	0.000112236	0.16257	0.0961376	0.0908336	0.341618	1	0.173564	0.104584	0.0970008	0.541391	1
CDH17	cardiometabolic	0.0493041	0.00580334	2.05942371393521e-17	5.67360557571406e-17	6.01969551583262e-14	0.0393825	0.00642477	8.94635742952723e-10	2.47634495894963e-09	2.61502027665081e-06	0.0250199	0.0060268	3.31398553991971e-05	8.06559511505855e-05	0.0968678	0.021773	0.00661652	0.00100099	0.00270415	1	0.504672	0.0230571	3.38584823853081e-106	1.26882492323405e-104	9.89683440122556e-103	0.50251	0.0282049	5.27394179773691e-71	4.40449482136714e-69	1.5415731874785e-67	0.0839287	0.0282502	0.00296926	0.00540757	1	0.0541244	0.0334554	0.105704	0.174364	1	0.0953752	0.0226432	2.65388469736757e-05	0.000175685	0.0388263	0.0952639	0.0228921	3.31218674136457e-05	0.00022026	0.0484573	0.629663	0.0960294	5.49092449976084e-11	1.1813562563456e-09	8.03322254315011e-08	0.63635	0.100767	2.7004598916819e-10	5.56446876271918e-09	3.95077282153062e-07	0.0783707	0.124302	0.528375	0.810003	1	0.0893584	0.133333	0.502738	0.846803	1
CDH2	cardiometabolic	0.152951	0.00609979	2.84650828033424e-137	1.32068947673285e-135	8.32034370341698e-134	0.133011	0.00685877	4.25914884596331e-83	1.7054098735275e-81	1.24494920767508e-79	0.106992	0.00637738	7.42549957604997e-63	5.29383786848636e-61	2.17047352607941e-59	0.0966407	0.00711527	7.61318024359326e-42	4.9451835226718e-40	2.22533258520231e-38	0.675443	0.0272875	2.88844809535735e-135	2.41226679506558e-133	8.44293378272954e-132	0.516927	0.0327178	3.13189683814689e-56	1.47653781579086e-54	9.15453445790336e-53	0.58349	0.0224463	5.6532313749829e-149	1.50221775537046e-146	1.6524395309075e-145	0.511812	0.0273247	2.77947679025835e-78	4.77906509289715e-76	8.12441065792516e-75	0.292073	0.0255671	3.07959194171322e-29	4.09585728247858e-27	4.50544301072644e-26	0.286257	0.0258056	1.05488451527085e-27	1.40299640531023e-25	1.54329604584125e-24	1.22406	0.128429	1.55702254825984e-21	1.89826999008679e-19	2.27792398810415e-18	1.25049	0.136263	4.43087374450007e-20	5.89306208018509e-18	6.4823682882036e-17	0.584305	0.152687	0.000129807	0.00558551	0.189907	0.465987	0.165554	0.00488205	0.206375	1
CDH5	cardiometabolic	0.00614651	0.00571288	0.281979	0.328245	1	0.00526277	0.00633931	0.406445	0.471444	1	0.00975606	0.00596192	0.101768	0.14531	1	0.00967131	0.00657684	0.141438	0.215101	1	0.0905581	0.0255914	0.000402235	0.000827398	1	0.056917	0.0310732	0.0669951	0.131427	1	0.0691092	0.0287587	0.016258	0.0265043	1	0.0756928	0.0337068	0.024728	0.0495067	1	0.04618	0.0231279	0.0460046	0.0967592	1	0.0424288	0.0233862	0.0698031	0.138564	1	0.175896	0.101518	0.0831555	0.123384	1	0.154925	0.104547	0.138373	0.194841	1	-0.285247	0.142995	0.0460638	0.213264	1	-0.319593	0.152623	0.03626	0.36345	1
CDH6	cardiometabolic	0.0196973	0.00581697	0.000709665	0.00105297	1	0.0169654	0.00645181	0.00855529	0.0130449	1	0.00478098	0.00603673	0.428378	0.513796	1	-0.00162595	0.00663599	0.806444	0.85469	1	0.238363	0.0251318	2.4348180110106e-21	1.13508342044402e-20	7.11697304618398e-18	0.17235	0.0296746	6.32254399369061e-09	2.95692737496922e-08	1.84807960935577e-05	0.102742	0.0292714	0.000448115	0.000913416	1	0.108585	0.033465	0.00117559	0.00316121	1	0.0515399	0.0231078	0.025842	0.0619785	1	0.0468617	0.0232811	0.0442775	0.0975573	1	0.205883	0.0981087	0.0358589	0.0588794	1	0.157607	0.100835	0.118047	0.171844	1	-0.0833911	0.138323	0.546595	0.815802	1	-0.0677542	0.139158	0.626338	0.917391	1
CDHR5	cardiometabolic	0.122053	0.00570746	1.13897754388295e-100	2.87002703514643e-99	3.32923136076986e-97	0.104595	0.0064453	6.91190310717014e-59	1.5190596076886e-57	2.02034927822583e-55	0.0332569	0.00597412	2.61838541207397e-08	9.96554760350549e-08	7.65354055949221e-05	0.0312822	0.00667802	2.8256145136144e-06	1.37197196400247e-05	0.00825927	0.124688	0.0272875	4.89120616264177e-06	1.19840700866738e-05	0.014297	-0.0378445	0.0312835	0.226383	0.356529	1	0.404288	0.0331501	3.27799475337106e-34	3.02258002022196e-33	9.58157866410361e-31	0.376033	0.0403622	1.20282455042262e-20	1.45886147754578e-19	3.51585616088532e-17	0.0300205	0.022768	0.187489	0.300434	1	0.0288743	0.0230361	0.210209	0.334411	1	0.27805	0.104806	0.00797805	0.0159452	1	0.299399	0.108634	0.00585086	0.0129107	1	0.293258	0.134022	0.0286604	0.165409	1	0.186735	0.143815	0.194135	0.665152	1
CEACAM8	cardiometabolic	0.0521796	0.00588182	7.63879273169128e-19	2.23729370287912e-18	2.23281911547336e-15	0.0257679	0.00662274	0.000100195	0.000184892	0.292869	0.0119912	0.00610406	0.0494854	0.0761695	1	0.00195179	0.00681174	0.774472	0.831051	1	0.196705	0.0237897	1.35657544667883e-16	5.37299462146642e-16	3.96527003064222e-13	0.0782194	0.0309422	0.011474	0.0275356	1	0.224397	0.0250064	2.87068553280483e-19	1.55101918898124e-18	8.39101381238852e-16	0.171795	0.0312405	3.81708569182179e-08	1.78517463635121e-07	0.000111573	0.0690394	0.0230819	0.00281747	0.00993242	1	0.063442	0.02334	0.00662773	0.0208077	1	0.332465	0.0963277	0.000557691	0.00153365	0.815902	0.303027	0.101474	0.0028243	0.00680718	1	0.0343862	0.130402	0.792015	0.922776	1	0.0210641	0.135529	0.876489	0.976621	1
CEBPB	cardiometabolic	0.0636137	0.00588068	3.21460051922972e-27	1.3404104590169e-26	9.39627731770847e-24	0.0481304	0.00653195	1.78571449052415e-13	6.53272022002765e-13	5.21964345580209e-10	0.0350576	0.00610111	9.22852293328299e-09	3.77800735770115e-08	2.69749725339862e-05	0.0258212	0.0067127	0.000120103	0.000400753	0.35106	0.107592	0.0237792	6.05044917703352e-06	1.4688922711353e-05	0.0176855	0.0299262	0.0305936	0.327983	0.474602	1	0.165114	0.0238051	4.03148563644123e-12	1.56079900865135e-11	1.17840325153177e-08	0.147387	0.0293543	5.14093861192249e-07	2.14364672791005e-06	0.0015027	0.0454944	0.022458	0.0429352	0.0916995	1	0.0417925	0.0225643	0.0641681	0.130386	1	0.322891	0.0907559	0.000373984	0.00109209	0.547138	0.309328	0.0952885	0.00116947	0.00327766	1	0.00925362	0.135475	0.945543	0.984283	1	-0.0468523	0.141908	0.741279	0.947469	1
CELA3A	cardiometabolic	0.00717988	0.00576596	0.213062	0.253575	1	0.0158899	0.00635871	0.0124644	0.0185129	1	-0.0221292	0.00600038	0.000226496	0.000487876	0.662048	-0.0192302	0.00656741	0.00341367	0.00813879	1	-0.137718	0.0244966	1.88854741454635e-08	5.34387617881799e-08	5.52022409271898e-05	-0.0958891	0.0286163	0.000805621	0.00232691	1	-0.113368	0.0275065	3.76400429137172e-05	8.7876873352073e-05	0.110022	-0.100756	0.030798	0.00106974	0.00290061	1	-0.0385798	0.0232541	0.0972773	0.182388	1	-0.0409883	0.0233745	0.0796785	0.153577	1	-0.122306	0.103496	0.237308	0.302687	1	-0.100562	0.104661	0.336635	0.41456	1	0.018595	0.128123	0.884605	0.954408	1	0.0610763	0.129051	0.636019	0.921421	1
CEP43	cardiometabolic	0.0427701	0.00582462	2.14448840363858e-13	4.86672329490339e-13	6.26833960383557e-10	0.029614	0.00642128	4.01302440572696e-06	8.29456749592549e-06	0.0117301	0.0374267	0.00604278	5.96315468132555e-10	2.89059720290457e-09	1.74303011335146e-06	0.0297429	0.00660697	6.7751121231415e-06	3.0280814580952e-05	0.0198037	0.139397	0.0253923	4.02531143270085e-08	1.11420315509324e-07	0.00011766	0.0940342	0.0308672	0.00231586	0.00630286	1	0.150191	0.02831	1.12536871534455e-07	3.35316284908473e-07	0.000328945	0.11223	0.0334891	0.000804528	0.00224393	1	0.0223472	0.0226225	0.323367	0.450557	1	0.0190714	0.0227593	0.402166	0.535367	1	0.293204	0.0937933	0.00177165	0.00419405	1	0.278402	0.0958692	0.00368451	0.00855626	1	-0.07598	0.137456	0.580428	0.842427	1	-0.111067	0.14534	0.444755	0.83406	1
CES1	cardiometabolic	0.185972	0.00572064	1.11145240958174e-227	4.06096924150928e-225	3.24877539320743e-224	0.181172	0.00646274	5.42837750035093e-170	2.64452457225429e-167	1.58671474335258e-166	0.142469	0.00597716	2.63979493161241e-124	3.85806029255154e-121	7.71612058510307e-121	0.129511	0.00671498	3.4415697903559e-82	3.35323616573677e-79	1.00597084972103e-78	0.555558	0.021929	1.33667524996862e-141	1.22096929864321e-139	3.90710175565828e-138	0.497573	0.0272212	1.2197850288427e-74	1.27336844260972e-72	3.56543163930721e-71	0.55387	0.022165	8.15817517280644e-138	1.0839248195506e-135	2.38463460301132e-134	0.511792	0.0269521	2.10590408462287e-80	5.12963136612721e-78	6.15555763935265e-77	0.217527	0.0220696	2.31111407479859e-22	1.98891758319432e-20	3.38115989143034e-19	0.217656	0.0223548	7.2422075261154e-22	6.23255859453343e-20	1.05953496107068e-18	0.89711	0.0971865	2.68597479337984e-20	2.80684365908193e-18	3.92958112271471e-17	0.927344	0.103442	3.10669904660132e-19	3.49623131167518e-17	4.54510070517773e-16	0.583068	0.110874	1.44950942244918e-07	0.000106032	0.000212063	0.44996	0.125827	0.000348876	0.055351	0.510405
CGREF1	cardiometabolic	0.0636455	0.00575709	2.36239302836713e-28	1.03838719126573e-27	6.90527482191712e-25	0.0534512	0.00640631	7.62185470368189e-17	3.49743819448386e-16	2.22786812988622e-13	0.0351805	0.00599123	4.35521487477858e-09	1.85572785407839e-08	1.27302930789778e-05	0.0282972	0.00660024	1.81646354654521e-05	7.38459380605236e-05	0.0530952	0.425831	0.0247944	4.12461380979355e-66	6.02812308301327e-65	1.20562461660265e-62	0.349408	0.0299247	1.68530251347118e-31	2.831114509699e-30	4.92613924687626e-28	0.250041	0.0283031	1.00607569542991e-18	5.2796396009724e-18	2.94075925774163e-15	0.217651	0.0324931	2.10746827315706e-11	1.30511223780468e-10	6.16012976243809e-08	0.0426083	0.023731	0.0727452	0.141606	1	0.0407908	0.0239333	0.0884881	0.168785	1	0.432054	0.104726	3.69831526302608e-05	0.000148237	0.0541064	0.415201	0.107476	0.000111915	0.000477351	0.163731	0.00148909	0.138096	0.991397	0.996875	1	-0.0292988	0.14891	0.844019	0.970754	1
CHEK2	cardiometabolic	0.00625009	0.00574303	0.276476	0.322739	1	0.00580727	0.00635595	0.360897	0.426373	1	0.00483925	0.0059522	0.416215	0.501896	1	-0.0025201	0.00652515	0.699343	0.779923	1	-0.0428318	0.0262004	0.102096	0.143958	1	-0.0672042	0.0318419	0.0348104	0.0754828	1	0.00599207	0.028953	0.836043	0.875897	1	0.055912	0.0334476	0.0945973	0.158913	1	0.0199121	0.0223306	0.372673	0.501122	1	0.0187575	0.0224297	0.40311	0.536136	1	0.170267	0.0983009	0.0832566	0.123409	1	0.18761	0.103729	0.070503	0.109964	1	-0.224761	0.12825	0.0796838	0.313889	1	-0.205456	0.13755	0.135259	0.599647	1
CHI3L1	cardiometabolic	0.0559978	0.00600091	1.11629648817027e-20	3.54666808143663e-20	3.2629346349217e-17	0.0518927	0.00687738	4.67997213124962e-14	1.79521765612108e-13	1.36795585396426e-10	0.0647664	0.0062344	3.11403102935941e-25	4.64403709123345e-24	9.10231269881756e-22	0.0525145	0.00709867	1.4356485260356e-13	1.68477328091927e-12	4.19640064160206e-10	0.426273	0.0227151	1.43101078079706e-78	2.78856300817987e-77	4.18284451226981e-75	0.394252	0.0294724	8.24399011033366e-41	2.07734337004356e-39	2.40971830925053e-37	0.32351	0.0251154	5.76469512484467e-38	5.95413563601448e-37	1.6850203849921e-34	0.311993	0.0310318	8.82459401108832e-24	1.22829944259101e-22	2.57942882944112e-20	0.0564509	0.0258138	0.0288804	0.0673876	1	0.0593291	0.0268718	0.0273805	0.0668741	1	0.264715	0.104659	0.0114288	0.0215468	1	0.275931	0.112398	0.0140905	0.0277075	1	0.146672	0.127135	0.248633	0.586514	1	0.181239	0.148703	0.22292	0.690463	1
CHIT1	cardiometabolic	-0.00438156	0.00583774	0.452925	0.50262	1	-0.0168109	0.00642433	0.00888295	0.0135163	1	0.000129414	0.00607617	0.983008	0.987399	1	0.00100315	0.00665601	0.880203	0.910415	1	-0.0396578	0.0242306	0.101697	0.143465	1	-0.0663644	0.028801	0.0212093	0.0483203	1	-0.0107356	0.0284029	0.705448	0.763729	1	-0.0652274	0.0313349	0.0373768	0.0708511	1	0.0212437	0.022327	0.341487	0.469545	1	0.0256075	0.0223875	0.252845	0.382932	1	0.0981259	0.100988	0.331221	0.403813	1	0.136887	0.105316	0.193676	0.259238	1	-0.0996045	0.123172	0.418708	0.751619	1	-0.118674	0.130706	0.363907	0.778259	1
CHL1	cardiometabolic	-0.0261575	0.0057244	4.90987292956452e-06	8.07628507209741e-06	0.0143516	-0.0278917	0.00630084	9.61554562279709e-06	1.93037361644477e-05	0.0281062	-0.0268113	0.00596643	7.02870099150603e-06	1.87453403267994e-05	0.0205449	-0.0237403	0.00651311	0.000268022	0.000829025	0.783429	-0.172981	0.0229075	4.30927697097203e-14	1.54552350750322e-13	1.25960165861512e-10	-0.167501	0.0280026	2.20914099198113e-09	1.05511750319622e-08	6.45731911956084e-06	-0.156596	0.0193563	5.9573421014291e-16	2.72935908502778e-15	1.74133109624773e-12	-0.143738	0.0211904	1.17553761807437e-11	7.48604892730149e-11	3.43609645763138e-08	-0.0255037	0.0229171	0.265912	0.391544	1	-0.024771	0.0232226	0.286261	0.421752	1	0.0265912	0.107331	0.804328	0.839323	1	0.0321186	0.111827	0.773946	0.815764	1	-0.111347	0.139117	0.423488	0.756487	1	0.0257127	0.153429	0.866908	0.975172	1
CHRDL2	cardiometabolic	0.0499289	0.00584898	1.45280027847582e-17	4.03663043154451e-17	4.24653521398482e-14	0.0468322	0.00640599	2.74706165228179e-13	9.98714080798467e-13	8.02966120961967e-10	0.0130544	0.00608856	0.0320352	0.0510571	1	0.00874927	0.00661545	0.185999	0.271361	1	0.137311	0.0276521	6.84756750949774e-07	1.76192252026953e-06	0.00200154	0.101326	0.0326898	0.00193777	0.00533342	1	0.387977	0.0306639	1.08306566673542e-36	1.09165549788539e-35	3.16580094386763e-33	0.386332	0.035128	3.91376325793516e-28	7.01836196499661e-27	1.14399300029445e-24	0.0426447	0.0226727	0.0601472	0.120873	1	0.0419514	0.0227854	0.0657641	0.132891	1	0.0949583	0.103182	0.357414	0.430722	1	0.116593	0.106197	0.272251	0.347347	1	0.167733	0.138072	0.224433	0.552769	1	0.0479451	0.147923	0.745845	0.947469	1
CLC	cardiometabolic	0.0385862	0.00589474	6.01505509789605e-11	1.21927919910889e-10	1.75820060511502e-07	0.0274819	0.00652612	2.55165310179062e-05	4.94266535224253e-05	0.0745848	-0.0154082	0.00609978	0.0115419	0.0197984	1	-0.0169372	0.00668518	0.0112984	0.0236062	1	0.0400928	0.0254334	0.114937	0.160287	1	-0.0211072	0.0312578	0.49951	0.639395	1	0.090384	0.0280276	0.00126051	0.00241764	1	0.0669205	0.0330646	0.0429772	0.0799634	1	-0.0198132	0.0241762	0.412589	0.540545	1	-0.0141088	0.024475	0.564379	0.681259	1	0.126952	0.107384	0.237116	0.302687	1	0.163175	0.112615	0.147348	0.20569	1	-0.0861298	0.138576	0.534249	0.812317	1	-0.121651	0.147125	0.408318	0.810542	1
CLEC1A	cardiometabolic	0.0118395	0.00581488	0.0417533	0.054363	1	0.0094675	0.00645559	0.14251	0.184236	1	-0.0171491	0.00604406	0.00455224	0.00833722	1	-0.0173784	0.0066454	0.00892648	0.0192136	1	0.0174798	0.0255396	0.49371	0.567039	1	-0.0329214	0.0299458	0.271609	0.412422	1	0.0526712	0.0290358	0.0696763	0.100426	1	0.0199711	0.0330207	0.545309	0.656212	1	-0.0336186	0.0244957	0.1701	0.278987	1	-0.0375892	0.0247358	0.128781	0.231116	1	0.000157808	0.106167	0.998814	0.999071	1	-0.0503794	0.109961	0.646838	0.714746	1	-0.186658	0.147934	0.207034	0.53387	1	-0.228127	0.156918	0.146003	0.610997	1
CLEC5A	cardiometabolic	0.0329415	0.00591643	2.6029820625875e-08	4.69951610187972e-08	7.60851656894326e-05	0.00491892	0.00665292	0.459695	0.522836	1	-0.00456662	0.00613078	0.456358	0.54137	1	-0.00504681	0.0068272	0.459781	0.560909	1	0.0615528	0.0256066	0.0162264	0.0270255	1	-0.0505059	0.0304202	0.0968588	0.179189	1	0.0968244	0.0286629	0.000730063	0.00144891	1	0.0174084	0.0336319	0.604725	0.706355	1	0.0697635	0.0232865	0.00277358	0.00982505	1	0.0711047	0.0235567	0.00257644	0.00949455	1	0.331375	0.103622	0.00138417	0.00338919	1	0.292451	0.106632	0.00609532	0.0133495	1	0.0343526	0.140402	0.80671	0.927966	1	0.0515122	0.143654	0.719906	0.9473	1
CLTA	cardiometabolic	0.0277671	0.00577207	1.51250520670052e-06	2.54083489608369e-06	0.00442105	0.0214102	0.00637761	0.000788973	0.00133151	1	0.0178028	0.00597873	0.00290684	0.00547115	1	0.010143	0.00654216	0.121059	0.187997	1	0.0794497	0.0242574	0.00105556	0.00207214	1	0.0416063	0.0305137	0.172716	0.287172	1	0.0716692	0.027336	0.00874699	0.0148908	1	0.0582144	0.0328407	0.0762897	0.131251	1	0.0221966	0.0232595	0.340059	0.46943	1	0.0147979	0.0233919	0.527072	0.654034	1	0.178231	0.0930377	0.0554054	0.0864159	1	0.177399	0.0994793	0.0745418	0.115037	1	-0.0856557	0.139504	0.539213	0.813233	1	-0.140572	0.140327	0.316465	0.745094	1
CLUL1	cardiometabolic	-0.0589211	0.00598197	7.46893908302129e-23	2.59901296900848e-22	2.18317089396712e-19	-0.0366908	0.00660463	2.80264043370025e-08	6.91379744826017e-08	8.19211798770583e-05	-0.046018	0.0062146	1.35101941586831e-13	9.89731767564679e-13	3.94902975258307e-10	-0.0360491	0.00680209	1.17137869142538e-07	7.31611092956493e-07	0.000342394	-0.372972	0.0259784	9.6317393976613e-47	8.85332523879371e-46	2.8153574259364e-43	-0.309834	0.0319793	3.37140734240521e-22	3.60975225708807e-21	9.85462366185043e-19	-0.241876	0.0280035	5.75426070062365e-18	2.96121549787376e-17	1.68197040279229e-14	-0.179213	0.0337232	1.07099379470621e-07	4.7940503245425e-07	0.000313051	-0.0166541	0.0229127	0.467413	0.591033	1	-0.013989	0.0229727	0.542642	0.666011	1	-0.128545	0.102524	0.209917	0.272985	1	-0.147588	0.107088	0.168143	0.23033	1	0.0238281	0.130699	0.855338	0.949203	1	0.1326	0.1356	0.328134	0.750094	1
CNDP1	cardiometabolic	0.0423733	0.00577575	2.25221296730422e-13	5.09931719862915e-13	6.58321850343024e-10	0.0605598	0.00645826	7.40412014561714e-21	4.20237731759979e-20	2.16422431856389e-17	0.045382	0.00599153	3.72297903903047e-14	2.94912404636479e-13	1.08822677310861e-10	0.0425057	0.00665263	1.70060580814128e-10	1.52480698687023e-09	4.97087077719696e-07	0.049285	0.0264865	0.0627781	0.093575	1	0.140244	0.0326118	1.7049441188618e-05	6.1525329128803e-05	0.0498355	0.0424318	0.0298065	0.154569	0.207155	1	0.0889843	0.0350479	0.0111192	0.0242729	1	0.0997703	0.0231882	1.77744704934216e-05	0.000126083	0.0260041	0.103595	0.0233926	1.00585233910404e-05	7.70451294298016e-05	0.0147156	0.640932	0.128366	5.94489800992024e-07	4.23186749368195e-06	0.000869739	0.709128	0.134042	1.22078277198675e-07	1.23172772097698e-06	0.000178601	0.481282	0.157413	0.0022323	0.0347431	1	0.381179	0.174246	0.0286997	0.334471	1
CNPY2	cardiometabolic	0.00176123	0.00571529	0.757961	0.787601	1	0.000983268	0.00630283	0.876031	0.896146	1	0.0113513	0.00595036	0.0564454	0.0858875	1	0.0104419	0.00648354	0.107297	0.169846	1	-0.0122561	0.0258642	0.635596	0.696345	1	-0.037842	0.0322546	0.240704	0.375267	1	0.0151707	0.0281157	0.589487	0.662465	1	0.0224465	0.0324595	0.489237	0.606163	1	0.0009061	0.0226128	0.968042	0.9801	1	-0.000394783	0.0226959	0.986124	0.990865	1	0.0293046	0.10153	0.772864	0.815801	1	0.036695	0.100002	0.713661	0.764338	1	-0.20251	0.157271	0.197866	0.526324	1	-0.167449	0.163285	0.305129	0.745094	1
CNST	cardiometabolic	0.0559082	0.00584431	1.19413734251525e-21	3.95295974198423e-21	3.49046345217208e-18	0.0431699	0.00645275	2.28181558030978e-11	7.22616136646315e-11	6.66974694124549e-08	0.03763	0.00604877	5.0077932995041e-10	2.46013106125218e-09	1.46377798144505e-06	0.0321671	0.00661838	1.18060219598822e-06	6.07552855435487e-06	0.0034509	0.0735319	0.0258428	0.00443625	0.00803916	1	0.0452007	0.0309331	0.14395	0.248385	1	0.1257	0.029111	1.57475700039175e-05	3.81044264250421e-05	0.0460301	0.0774695	0.0336547	0.0213412	0.0434706	1	0.0580995	0.0233172	0.012802	0.034976	1	0.0518146	0.0235286	0.0277778	0.0677316	1	0.421646	0.081383	2.20695682222157e-07	1.78385515519898e-06	0.000322878	0.395058	0.0859718	4.3232438578696e-06	2.84905665047893e-05	0.00632491	0.0654472	0.143497	0.648327	0.868135	1	-0.0272348	0.151515	0.857349	0.971574	1
CNTN1	cardiometabolic	-0.000571395	0.00611865	0.925598	0.935519	1	0.00925505	0.00684471	0.176342	0.223525	1	-0.015753	0.00637902	0.0135362	0.0228706	1	-0.0203402	0.00708804	0.0041133	0.00955975	1	0.0779348	0.0281808	0.00568311	0.0101291	1	0.106407	0.0339489	0.00172249	0.00479051	1	-0.11463	0.0247369	3.5876226004718e-06	9.43041444350636e-06	0.0104866	-0.0636078	0.0307391	0.0385202	0.0725481	1	0.0788126	0.0265984	0.0030856	0.0106744	1	0.0784236	0.0266581	0.00330462	0.0117346	1	0.194667	0.116686	0.0952569	0.139109	1	0.166769	0.118884	0.160681	0.221179	1	-0.0243326	0.153589	0.87412	0.953335	1	0.079292	0.15459	0.608008	0.908426	1
COL18A1	cardiometabolic	0.0741616	0.0058313	5.92646099114277e-37	3.4167742558403e-36	1.73230454771103e-33	0.058485	0.00651387	2.95507147485458e-19	1.55353847499999e-18	8.63767392099994e-16	0.0166225	0.00603894	0.00591711	0.0106632	1	0.0088891	0.00668445	0.183592	0.268346	1	0.363002	0.0310041	1.15716796546905e-31	7.10588647702948e-31	3.38240196306603e-28	0.101997	0.0364151	0.0050954	0.0130077	1	0.397867	0.0353854	2.48470345002764e-29	1.9471281995793e-28	7.26278818443079e-26	0.208278	0.0415859	5.48918587762965e-07	2.27587096742007e-06	0.00160449	0.046302	0.0248908	0.0630179	0.125607	1	0.0450989	0.025071	0.0722102	0.142185	1	0.327648	0.110646	0.00306415	0.00676725	1	0.276105	0.111542	0.0133105	0.0262442	1	0.267005	0.146131	0.0676756	0.278117	1	0.171211	0.151295	0.257786	0.715638	1
COL1A1	cardiometabolic	0.0106316	0.00576913	0.0653629	0.0836862	1	0.0125801	0.00636895	0.0482557	0.0668807	1	-0.0299612	0.00601587	6.38524391514061e-07	1.98977270404648e-06	0.00186641	-0.0247284	0.00659119	0.000176074	0.00056869	0.514665	-0.253743	0.0262786	4.64117310015027e-22	2.19162342031329e-21	1.35661489717392e-18	-0.258435	0.0314499	2.08079640997166e-16	1.6848110543898e-15	6.08216790634716e-13	0.0673296	0.0294973	0.0224557	0.0357895	1	0.0652119	0.0335468	0.0519064	0.094296	1	-0.0614965	0.0231602	0.00799371	0.0236702	1	-0.0583576	0.0235225	0.0131952	0.036631	1	-0.231484	0.107205	0.0308291	0.051783	1	-0.19826	0.112154	0.0771023	0.118738	1	-0.0631768	0.137159	0.645079	0.868135	1	-0.079103	0.148887	0.595215	0.897245	1
COL4A1	cardiometabolic	-0.0536686	0.00573098	8.17171146832953e-21	2.60763238230647e-20	2.38859126219272e-17	-0.0476332	0.00635192	6.66777422763498e-14	2.53774792543972e-13	1.9489904067377e-10	-0.0220713	0.00596126	0.000213939	0.000463218	0.625344	-0.0199257	0.00655126	0.00235681	0.0058233	1	0.188006	0.0254947	1.65165472209086e-13	5.81661054538745e-13	4.82778675267158e-10	0.178736	0.029846	2.11644061536229e-09	1.01249687703829e-08	6.18635591870397e-06	-0.0960841	0.0262278	0.000248842	0.000524039	0.727366	-0.0836187	0.0304795	0.00607983	0.0143086	1	-0.0191211	0.0221893	0.388951	0.517775	1	-0.0201516	0.0224155	0.368772	0.502808	1	0.0538283	0.0923549	0.559999	0.628764	1	-0.0135912	0.0965456	0.888048	0.906007	1	-0.357553	0.138656	0.00991732	0.0954674	1	-0.217752	0.149089	0.144138	0.607734	1
COL6A3	cardiometabolic	0.110296	0.00584477	5.98188705487792e-79	9.7681876320716e-78	1.74850558614082e-75	0.087805	0.00666988	1.97000258362002e-39	2.41946115626946e-38	5.75831755192132e-36	0.0023113	0.0061133	0.705376	0.766189	1	-0.00848534	0.00691285	0.219658	0.312134	1	0.468169	0.0240874	3.80923211985438e-84	8.49953090559874e-83	1.11343854863344e-80	0.230842	0.0296721	7.2658404447502e-15	5.30951290500121e-14	2.12380516200048e-11	0.511606	0.0233737	3.37196436992707e-106	1.93259840260722e-104	9.85625185329683e-103	0.389598	0.0292851	2.20456040934144e-40	7.32264781421026e-39	6.44393007650503e-37	-0.0263236	0.0245832	0.284404	0.411555	1	-0.0270038	0.0247409	0.275215	0.408772	1	0.146771	0.104081	0.158492	0.213763	1	0.0962967	0.104912	0.358679	0.436199	1	0.222603	0.137218	0.104748	0.375091	1	0.0506267	0.153652	0.741785	0.947469	1
COMP	cardiometabolic	0.0869801	0.00591331	8.48285366955208e-49	7.04414240798316e-48	2.47953812761007e-45	0.0896569	0.0065579	2.22054390159768e-42	3.24532491218501e-41	6.49064982437002e-39	0.0144222	0.00618068	0.0196326	0.0324031	1	0.0102039	0.00679671	0.133294	0.205063	1	-0.0855081	0.0234747	0.000269941	0.000567653	0.789038	-0.0768	0.0292823	0.00872246	0.0214611	1	0.106512	0.0324567	0.00103198	0.00200965	1	0.11587	0.0367407	0.00161197	0.00420695	1	0.0082414	0.0246417	0.738079	0.811277	1	0.0110899	0.0250892	0.658529	0.749687	1	-0.165569	0.111545	0.137724	0.189371	1	-0.0979577	0.116849	0.401847	0.481099	1	-0.138722	0.14761	0.347328	0.688659	1	-0.255834	0.157591	0.104504	0.549633	1
COMT	cardiometabolic	0.0465946	0.00582634	1.32014206189551e-15	3.33515578817682e-15	3.85877524692058e-12	0.0372023	0.00642833	7.2501923278847e-09	1.87376765467789e-08	2.1192312174407e-05	0.0399821	0.00606155	4.30041376336724e-11	2.45509949810985e-10	1.25701094303224e-07	0.0299922	0.00663625	6.23304188038812e-06	2.8159476686823e-05	0.0182192	0.0910475	0.0261708	0.000503327	0.00102382	1	0.0645689	0.0317407	0.0419252	0.088674	1	0.114877	0.0293808	9.23216464116877e-05	0.000205683	0.269856	0.0753302	0.0344452	0.0287457	0.0563917	1	0.114015	0.0229567	7.45490740796233e-07	7.68065460411893e-06	0.00109065	0.10935	0.0231871	2.59073577546761e-06	2.32530456411602e-05	0.00379025	0.529076	0.0938553	1.72896227735651e-08	1.90185850509216e-07	2.52947181177257e-05	0.498139	0.0993115	5.27778897236688e-07	4.59607456343616e-06	0.000772141	0.319804	0.128626	0.0129075	0.106088	1	0.246881	0.134458	0.0663409	0.463243	1
CORO1A	cardiometabolic	0.047116	0.00584613	7.96714926326443e-16	2.03744333302904e-15	2.32879772965219e-12	0.034187	0.0065011	1.46445790838081e-07	3.41628927868883e-07	0.000428061	0.0323166	0.00608054	1.0763736922964e-07	3.73219490223295e-07	0.000314624	0.0237075	0.00670875	0.000410467	0.0012193	1	0.0696442	0.0251662	0.00565106	0.0100843	1	0.0433521	0.0310677	0.162893	0.274114	1	0.0708551	0.0284594	0.0127854	0.0211259	1	0.0308168	0.0342845	0.36873	0.48703	1	0.0761998	0.0231552	0.00101807	0.00416042	1	0.0747488	0.0233816	0.00141329	0.00571173	1	0.321383	0.0765646	2.69830102690578e-05	0.000113764	0.0394761	0.297082	0.0807836	0.000235525	0.000876778	0.344574	-0.260196	0.164861	0.114502	0.398849	1	-0.444023	0.183295	0.0154164	0.310284	1
CPA1	cardiometabolic	0.00155564	0.00574372	0.786515	0.814087	1	0.0146893	0.00638435	0.0214101	0.0308893	1	-0.0242841	0.00596563	4.70079453568399e-05	0.000111802	0.137404	-0.022502	0.00657544	0.000622492	0.0017769	1	-0.11192	0.0242182	3.81330090803707e-06	9.39821125985865e-06	0.0111463	-0.101475	0.0283649	0.000346942	0.00106413	1	0.0561255	0.0281657	0.0462952	0.0695022	1	0.0454525	0.0317342	0.152062	0.236929	1	-0.0773383	0.0229267	0.000758359	0.00324409	1	-0.0857851	0.0233321	0.000243217	0.00126179	0.355826	-0.264163	0.103548	0.010738	0.0204022	1	-0.27591	0.108713	0.0111499	0.0224832	1	-0.0234384	0.13164	0.858684	0.949203	1	-0.0403135	0.133779	0.763152	0.952637	1
CPB1	cardiometabolic	-0.0163826	0.00576246	0.00447233	0.00630918	1	-0.00469778	0.00638718	0.462042	0.524689	1	-0.0372673	0.00599404	5.12774303392266e-10	2.51061857423048e-09	1.49883928881559e-06	-0.0362719	0.00659163	3.78231450924806e-08	2.55328067217831e-07	0.000110557	-0.0784243	0.0249477	0.00166911	0.00318044	1	-0.0823726	0.0291661	0.00473894	0.0121722	1	0.0609095	0.0280776	0.0300581	0.0467091	1	0.0565567	0.0317268	0.0746493	0.128884	1	-0.116883	0.0230953	4.59430446812562e-07	5.05373491493818e-06	0.000672147	-0.129575	0.0234986	4.01283079297063e-08	5.87077145011603e-07	5.87077145011603e-05	-0.336737	0.105644	0.00143521	0.00348003	1	-0.351623	0.108496	0.00119165	0.00333344	1	-0.00203261	0.132125	0.987726	0.996875	1	-0.041154	0.135957	0.762119	0.952637	1
CR2	cardiometabolic	0.0382358	0.00576097	3.25739120078795e-11	6.67696667594893e-11	9.52135447990318e-08	0.032833	0.00639959	2.91413738780305e-07	6.62365753075297e-07	0.000851802	0.0230499	0.0059987	0.000122071	0.00027342	0.356813	0.0149917	0.00661489	0.0234393	0.0450448	1	0.391668	0.0263114	4.07168588635579e-50	4.00725179993871e-49	1.1901537845818e-46	0.309727	0.0316473	1.28235559037544e-22	1.39862887711471e-21	3.74832539066741e-19	0.225171	0.0298471	4.55309134969089e-14	1.92044531243095e-13	1.33086860151465e-10	0.207737	0.0346148	1.95615305969129e-09	1.02838766069742e-08	5.71783539347764e-06	0.0983696	0.0232809	2.50405426422273e-05	0.000168047	0.0366343	0.0949015	0.0234766	5.51453789766487e-05	0.000340224	0.0806777	0.434137	0.101394	1.85502423491594e-05	8.42826228472677e-05	0.027139	0.417407	0.104632	6.62755393372257e-05	0.000304909	0.0969611	0.13323	0.130377	0.306838	0.646835	1	0.199821	0.139716	0.152661	0.623118	1
CRHR1	cardiometabolic	-0.013625	0.00572296	0.0172832	0.0233235	1	-0.0133549	0.00632151	0.0346447	0.0489447	1	-0.000500522	0.00593268	0.932765	0.949991	1	-0.00429281	0.00648979	0.508317	0.607582	1	-0.0546125	0.0270469	0.0434687	0.0668028	1	-0.0690468	0.033104	0.037001	0.0797733	1	0.0156537	0.0284833	0.582611	0.655998	1	0.0266801	0.0334488	0.425079	0.545438	1	0.0138522	0.0223348	0.535198	0.647311	1	0.0112847	0.0223637	0.613902	0.720492	1	0.12218	0.0901463	0.175304	0.233579	1	0.133163	0.0947567	0.159928	0.22073	1	0.0396074	0.117696	0.736477	0.902388	1	-0.00427491	0.126615	0.973066	0.998854	1
CRTAC1	cardiometabolic	-0.00130289	0.00599222	0.827874	0.850871	1	0.00141002	0.00662452	0.831447	0.860899	1	-0.0268722	0.00621613	1.54479314898297e-05	3.95396705295729e-05	0.0451543	-0.0263488	0.00681229	0.000110133	0.000370816	0.321917	-0.212504	0.0210108	4.78877795229693e-24	2.388668592929e-23	1.39975979545639e-20	-0.178366	0.0256443	3.51650916866914e-12	2.16394869474103e-11	1.02787563000199e-08	-0.0983423	0.0203926	1.41803732039086e-06	3.8919465610352e-06	0.00414492	-0.0670841	0.0255155	0.00855993	0.0192912	1	-0.0295825	0.0247791	0.232694	0.354615	1	-0.0287314	0.0250746	0.252016	0.382071	1	-0.330143	0.0975754	0.000715774	0.0019005	1	-0.324082	0.105107	0.00204679	0.00520987	1	-0.300091	0.12473	0.016132	0.117232	1	-0.272349	0.137698	0.0479433	0.410182	1
CRX	cardiometabolic	0.00080722	0.00573633	0.888092	0.904807	1	-0.00234759	0.00635656	0.711894	0.755306	1	0.00229249	0.00596995	0.700977	0.762544	1	0.00681689	0.00654676	0.297766	0.400722	1	-0.0370427	0.0265865	0.163533	0.218467	1	-0.0187091	0.0318331	0.556718	0.687199	1	0.0137461	0.0281645	0.625504	0.695453	1	0.0440053	0.0316514	0.164435	0.252174	1	-0.0630218	0.0223225	0.00480587	0.015318	1	-0.0606182	0.0223413	0.00672571	0.021025	1	-0.465205	0.137365	0.00070757	0.001889	1	-0.475951	0.143924	0.000943116	0.00272684	1	-0.0985592	0.141191	0.485142	0.793032	1	-0.116791	0.143784	0.41664	0.814782	1
CST3	cardiometabolic	0.0877844	0.00593437	2.4915485004148e-49	2.1109554396268e-48	7.28279626671246e-46	0.0617054	0.00672102	4.63260338802378e-20	2.5196307228404e-19	1.35410997031935e-16	-0.00835683	0.00617738	0.176127	0.237243	1	-0.0175038	0.00692549	0.0114967	0.023884	1	0.351307	0.0286616	1.53941372044797e-34	1.02034156573003e-33	4.49970630486942e-31	0.0872609	0.0348463	0.0122741	0.0292876	1	0.480761	0.0288633	2.7156014810561e-62	5.18804126086731e-61	7.93770312912698e-59	0.330307	0.0362056	7.30224015158947e-20	8.33767498558438e-19	2.1344447963096e-16	-0.0333847	0.0269226	0.215125	0.333752	1	-0.0365839	0.0272139	0.179019	0.294606	1	0.175855	0.114706	0.125252	0.175799	1	0.129306	0.117827	0.272458	0.347347	1	0.0218175	0.157251	0.889653	0.956107	1	-0.123711	0.174141	0.477453	0.838885	1
CST6	cardiometabolic	-0.0321897	0.00599889	8.1153140105535e-08	1.43329684911468e-07	0.000237211	-0.0233639	0.00664595	0.000439788	0.000760201	1	-0.0505375	0.00624294	5.95481221379229e-16	5.45640003163475e-15	1.74059161009149e-12	-0.0461753	0.00685205	1.6364281759376e-11	1.5891294213507e-10	4.7832795582656e-08	-0.268565	0.0245079	6.06288323378088e-28	3.4278158012266e-27	1.77218076923415e-24	-0.269842	0.0295906	7.5696282405718e-20	7.40000780842521e-19	2.21260233471914e-16	-0.0914806	0.0288438	0.00151612	0.0028758	1	-0.0908228	0.0337255	0.00708112	0.0163415	1	-0.140433	0.0240251	5.98152806569124e-09	1.00585925978233e-07	8.75097556010628e-06	-0.134878	0.0242295	2.98812887201225e-08	4.5068376698494e-07	4.37163253975392e-05	-0.553601	0.110203	5.07505093471609e-07	3.6939301082038e-06	0.00074248	-0.553936	0.113989	1.17657328228548e-06	9.20495567905699e-06	0.00172133	-0.17194	0.135014	0.202842	0.533301	1	-0.149534	0.150936	0.321827	0.745094	1
CSTB	cardiometabolic	0.0973372	0.00583819	4.08348435310569e-62	4.52122150156361e-61	1.19360247641279e-58	0.076178	0.00655057	3.59778680159703e-31	3.30702227077614e-30	1.05163308210681e-27	0.0235059	0.00610807	0.000119196	0.000267185	0.34841	0.0216393	0.00679333	0.00144775	0.00375822	1	0.290233	0.0245291	2.66197785694793e-32	1.66973417936884e-31	7.7809612758588e-29	0.127165	0.0310813	4.28801457737453e-05	0.000148506	0.125339	0.361768	0.0253105	2.41280174348458e-46	3.13449755386908e-45	7.05261949620543e-43	0.280521	0.0309857	1.38767224652092e-19	1.55408658106538e-18	4.05616597658065e-16	0.0120387	0.0257595	0.640306	0.742877	1	0.0106888	0.0258832	0.679682	0.764904	1	0.137747	0.104243	0.18637	0.246527	1	0.101676	0.106502	0.339737	0.416976	1	0.294204	0.111323	0.00822249	0.0878065	1	0.218704	0.132954	0.0999779	0.541391	1
CTF1	cardiometabolic	0.0395034	0.0057782	8.27071414912684e-12	1.74803307721603e-11	2.41752974578978e-08	0.0292613	0.00640603	4.95549129898429e-06	1.0171981086328e-05	0.0144849	0.0217534	0.00599642	0.000286447	0.000609378	0.837286	0.0155347	0.00658948	0.018407	0.0364523	1	0.0544265	0.0253546	0.0318242	0.0500657	1	0.0216714	0.0308999	0.483088	0.623154	1	0.0641477	0.0281785	0.0228175	0.0363265	1	0.0186071	0.0333755	0.577181	0.682966	1	-0.00264115	0.0223824	0.90608	0.935494	1	-0.0024982	0.0224744	0.911504	0.935154	1	0.170656	0.092703	0.0656374	0.100237	1	0.169049	0.0999002	0.0906125	0.135965	1	0.159611	0.126169	0.205848	0.53387	1	0.167967	0.135187	0.214059	0.689799	1
CTSB	cardiometabolic	-0.0753978	0.00574169	2.8179367358994e-39	1.75625353497526e-38	8.23682907903395e-36	-0.0726865	0.00635632	3.37805932581931e-30	2.96518540821917e-29	9.87406740936984e-27	-0.0403709	0.00599816	1.72353298792706e-11	1.0452047559566e-10	5.0378869237108e-08	-0.0414047	0.0065791	3.16675985055766e-10	2.7385914328935e-09	9.25643904318004e-07	-0.279164	0.0258583	3.59895052740655e-27	1.96630511992698e-26	1.05197323916093e-23	-0.252647	0.031704	1.60048652539748e-15	1.22466547480022e-14	4.67822211373683e-12	-0.211541	0.0264833	1.37454853145077e-15	6.20990008876445e-15	4.0178053574306e-12	-0.180997	0.0311648	6.33249875838154e-09	3.18039413586757e-08	1.85098938707492e-05	-0.114582	0.0239809	1.91211872164565e-06	1.71621453359975e-05	0.00279743	-0.11564	0.0242918	2.08622733033828e-06	1.91343469101077e-05	0.00305215	-0.401282	0.118722	0.000724848	0.00191417	1	-0.438587	0.125102	0.000455195	0.00149652	0.66595	-0.506246	0.156959	0.00125824	0.0239065	1	-0.303929	0.170531	0.0747073	0.479372	1
CTSD	cardiometabolic	0.167421	0.00582908	7.1046325752397e-179	7.69142259904653e-177	2.07668410174256e-175	0.157026	0.00659366	8.10927127539881e-124	1.12873333038051e-121	2.37033999379907e-120	0.126762	0.00613541	4.08573867404763e-94	1.08569219493102e-91	1.19426141442412e-90	0.117941	0.00687185	1.38005838568379e-65	3.36159221779477e-63	4.03391066135372e-62	0.567422	0.0205487	7.65429666990863e-168	8.94940366645717e-166	2.23735091661429e-164	0.527511	0.0250548	2.08853335224347e-98	4.06985532573844e-96	6.10478298860766e-95	0.369535	0.0172594	1.06173389152935e-101	5.26008163549202e-100	3.10344816494029e-98	0.370107	0.0222766	5.50507205115435e-62	3.83126800131528e-60	1.60913256055242e-58	0.160191	0.0225289	1.65517079231673e-12	4.65675936376803e-11	2.42151486915938e-09	0.162683	0.0230642	2.48099844224988e-12	7.1170602372776e-11	3.62970072101157e-09	0.565671	0.075254	5.61262051965813e-14	2.16085890006838e-12	8.21126382025985e-11	0.619346	0.082693	6.90317172661719e-14	2.97039418707087e-12	1.00993402360409e-10	0.351517	0.0762429	4.01727028869223e-06	0.000756237	0.00587727	0.339147	0.0892308	0.000144238	0.0422041	0.211021
CTSH	cardiometabolic	0.0632188	0.00577877	8.43976780120692e-28	3.62253175960761e-27	2.46694412829278e-24	0.0423446	0.00638241	3.32836932398393e-11	1.04051588598984e-10	9.72882353400503e-08	0.0322409	0.00601505	8.38731087572409e-08	2.96446308219365e-07	0.000245161	0.0269279	0.00658599	4.35448004528079e-05	0.000163391	0.127281	0.136461	0.0254307	8.05108838932165e-08	2.19732318972803e-07	0.000235333	0.081796	0.0310373	0.00840356	0.0207288	1	0.192646	0.0283225	1.03263873049453e-11	3.90984845755895e-11	3.01840300923551e-08	0.140764	0.0335681	2.74812728705266e-05	9.50624385805317e-05	0.0803278	0.0745122	0.0229973	0.00121669	0.0048239	1	0.0801425	0.0232073	0.000566536	0.00258206	0.828842	0.33867	0.110835	0.00224597	0.00511816	1	0.339552	0.117966	0.00399705	0.00910854	1	0.343142	0.14549	0.0183477	0.126617	1	0.268654	0.151717	0.0766006	0.484458	1
CTSL	cardiometabolic	0.0349757	0.00586065	2.4317270490335e-09	4.58576655762898e-09	7.10793816432492e-06	0.00921028	0.00656588	0.160706	0.205487	1	0.0210267	0.00608297	0.000547782	0.00111813	1	0.0181971	0.00675701	0.00708512	0.0156183	1	0.216708	0.0267073	4.89103300765545e-16	1.89860418079374e-15	1.42964894813769e-12	0.0529904	0.0318436	0.0960962	0.177891	1	0.285143	0.0291643	1.41139124086807e-22	8.7963680107833e-22	4.12549659705737e-19	0.173983	0.0340157	3.1410803762942e-07	1.33839328570087e-06	0.000918138	0.0567373	0.0227736	0.0128142	0.034976	1	0.0579293	0.0229634	0.0117322	0.0333285	1	0.286734	0.0952416	0.00260737	0.00585957	1	0.275425	0.102487	0.00720089	0.0154245	1	0.179662	0.134426	0.181382	0.50588	1	0.190772	0.145556	0.18998	0.663344	1
CTSZ	cardiometabolic	0.100487	0.00581254	1.26616644431369e-66	1.60913239857779e-65	3.70100451672892e-63	0.0728312	0.0065404	1.00136480747726e-28	8.10800369045992e-28	2.92698933225603e-25	0.0491308	0.00608719	7.24500305589409e-16	6.59724110042942e-15	2.11771439323784e-12	0.039149	0.0067829	7.95492280613199e-09	6.0083305845798e-08	2.32522393623238e-05	0.484228	0.025322	1.63114797925217e-81	3.40560395953864e-80	4.76784554335409e-78	0.312623	0.030759	2.88199640708522e-24	3.52471778155234e-23	8.4240754979101e-21	0.422596	0.0271768	1.59308897873747e-54	2.50354789508044e-53	4.65659908484963e-51	0.319657	0.0325977	1.05966313769444e-22	1.40790697794584e-21	3.09739535148085e-19	0.12967	0.0236632	4.85237322239414e-08	6.95982551408101e-07	7.09902202436263e-05	0.130926	0.0238485	4.59493439481443e-08	6.65583071248862e-07	6.72238901961351e-05	0.677916	0.103181	5.02622523007818e-11	1.09751753904543e-09	7.35336751160438e-08	0.644238	0.105669	1.08249122171512e-09	2.03036494534515e-08	1.58368465736922e-06	0.378822	0.131361	0.00392877	0.0547408	1	0.31995	0.142634	0.0248871	0.334471	1
CXCL16	cardiometabolic	0.106461	0.0057177	6.36936613706752e-77	1.00094931283056e-75	1.86176572186484e-73	0.08723	0.00639813	3.71943592558291e-42	5.38213426261329e-41	1.08719112104788e-38	0.00812545	0.00596849	0.173402	0.234329	1	0.00394005	0.00661884	0.551664	0.647586	1	0.281082	0.0284683	5.42481091957016e-23	2.62963885869048e-22	1.58567223179036e-19	0.149674	0.0349819	1.88060474291948e-05	6.76138704004138e-05	0.0549701	0.365174	0.0290566	3.18001832767291e-36	3.10876039190231e-35	9.29519357178792e-33	0.255651	0.0367367	3.42677794007936e-12	2.2920988372659e-11	1.0016471918852e-08	-0.00837318	0.0235849	0.722614	0.797875	1	-0.00714676	0.0238187	0.764175	0.835178	1	0.21883	0.104684	0.0365825	0.0598228	1	0.230573	0.106577	0.030507	0.0539683	1	0.0556716	0.137725	0.686049	0.883903	1	-0.0558831	0.140731	0.691299	0.939374	1
CXCL5	cardiometabolic	0.0761643	0.00590495	5.86443712548066e-38	3.46998982141295e-37	1.714174971778e-34	0.0637277	0.00652976	1.86069977206817e-22	1.13545416153555e-21	5.43882543375526e-19	0.0370088	0.00614818	1.77212546856043e-09	8.11900116708799e-09	5.17992274460214e-06	0.0332883	0.00674433	8.04454929717486e-07	4.29876007232945e-06	0.00235142	0.0972597	0.0264722	0.000238746	0.000503865	0.697854	0.0724701	0.031829	0.0227947	0.0516904	1	0.138521	0.0298814	3.55731227578046e-06	9.35915731962762e-06	0.010398	0.0956447	0.0349422	0.00619589	0.0145467	1	0.0309525	0.0248243	0.212609	0.330901	1	0.0343997	0.0249497	0.168139	0.281936	1	0.35629	0.109797	0.00117461	0.00294256	1	0.417335	0.114898	0.000280984	0.00101251	0.411079	0.0684634	0.140483	0.626016	0.865135	1	0.0597311	0.136959	0.662747	0.933426	1
DCN	cardiometabolic	-0.0100339	0.0060731	0.098507	0.12326	1	-0.00496358	0.00673557	0.461179	0.524116	1	-0.0332905	0.00631646	1.37136533190359e-07	4.69929761448323e-07	0.00040085	-0.0351486	0.00692518	3.89755974566882e-07	2.2207733209727e-06	0.00113926	0.135071	0.02645	3.27919557921031e-07	8.62744255448401e-07	0.000958509	0.112382	0.0311243	0.000305307	0.000944352	0.892413	-0.0109948	0.0301163	0.715053	0.773538	1	-0.0265203	0.0344285	0.441122	0.561829	1	-0.0166821	0.0268393	0.534314	0.647103	1	-0.0154595	0.0270421	0.567609	0.683467	1	0.132865	0.115617	0.25048	0.317	1	0.0968433	0.118949	0.415556	0.494275	1	-0.0583583	0.160511	0.716172	0.890949	1	-0.123111	0.167603	0.462621	0.83868	1
DCTPP1	cardiometabolic	0.0533751	0.00587682	1.12967428423827e-19	3.42180096666162e-19	3.30203793282846e-16	0.0517885	0.00652717	2.21545398414795e-15	9.15950777321705e-15	6.47577199566446e-12	0.00109717	0.00610217	0.857311	0.888624	1	-0.000312664	0.00672444	0.962915	0.973237	1	-0.0151057	0.0262084	0.564365	0.63253	1	-0.0612771	0.0306031	0.0452505	0.0948522	1	0.138974	0.030067	3.79819699699984e-06	9.95706710513949e-06	0.0111021	0.126497	0.033882	0.000188872	0.000579301	0.552074	-0.0184926	0.0237244	0.435801	0.562237	1	-0.0169638	0.0238868	0.477687	0.604547	1	0.0166775	0.108735	0.878101	0.906607	1	0.00608969	0.111394	0.956403	0.964313	1	0.0244446	0.143582	0.864815	0.94972	1	-0.121702	0.162102	0.45279	0.83406	1
DDC	cardiometabolic	-0.000169829	0.00573878	0.976392	0.979744	1	0.0150161	0.00640099	0.0189901	0.0276297	1	0.00710573	0.00595691	0.232937	0.303826	1	0.00696442	0.00658899	0.290533	0.393162	1	0.0619616	0.0260658	0.0174482	0.0289943	1	0.139194	0.0305855	5.34023625766608e-06	2.00636382791233e-05	0.0156095	-0.0541234	0.0277426	0.0510674	0.0758871	1	0.00986666	0.0331319	0.765856	0.836254	1	0.0254964	0.023131	0.270494	0.396924	1	0.0296645	0.0232629	0.202408	0.32541	1	0.112924	0.103741	0.276367	0.344987	1	0.146658	0.105238	0.163442	0.224522	1	0.0589695	0.134666	0.661463	0.878039	1	0.0480454	0.139424	0.730396	0.947436	1
DEFA1_DEFA1B	cardiometabolic	0.0163181	0.00578979	0.00482937	0.00679974	1	-0.00802649	0.00650203	0.217045	0.269279	1	0.000133972	0.00603029	0.982275	0.987003	1	-0.00839983	0.00670639	0.210397	0.301762	1	0.0710926	0.0240376	0.00310092	0.00573307	1	-0.0678992	0.0320756	0.0342727	0.0745936	1	0.176734	0.0237826	1.07582733803806e-13	4.4541689930386e-13	3.14464330908525e-10	0.11029	0.0305895	0.000311568	0.000927408	0.910715	0.0710314	0.0225165	0.00163322	0.00628789	1	0.0685716	0.0227486	0.00261162	0.00959999	1	0.184187	0.0925573	0.046593	0.0740125	1	0.147086	0.0961323	0.126007	0.181416	1	0.134549	0.122236	0.271013	0.609051	1	0.178438	0.130093	0.17018	0.642265	1
DIABLO	cardiometabolic	0.0493243	0.00580591	2.06461821625134e-17	5.68256030706466e-17	6.03487904610267e-14	0.0409818	0.00639665	1.5159514183903e-10	4.48041051158225e-10	4.43112599595485e-07	0.0303847	0.00603165	4.74535479062754e-07	1.51261418244322e-06	0.00138707	0.0260356	0.00659113	7.83685998211965e-05	0.000273682	0.229071	-0.0120331	0.0258848	0.642023	0.701283	1	-0.0308868	0.0311565	0.321517	0.467093	1	0.0532934	0.0291787	0.0677827	0.0980296	1	0.0171243	0.0340418	0.614939	0.713759	1	0.0485788	0.0230726	0.0353869	0.0790397	1	0.0455798	0.0232007	0.0496156	0.10659	1	0.326896	0.0839647	9.89078287949063e-05	0.00034256	0.144702	0.305893	0.0861266	0.000382798	0.00130849	0.560033	0.0523198	0.13867	0.705953	0.890949	1	-0.0520057	0.145203	0.720225	0.9473	1
DKK3	cardiometabolic	-0.0286087	0.00591335	1.31842851616346e-06	2.21991160872454e-06	0.00385377	-0.0210461	0.00654421	0.0013018	0.00215103	1	-0.0851669	0.00613666	1.20385923926917e-43	4.23961512817323e-42	3.51888055638378e-40	-0.0818017	0.00674206	9.10669769540607e-34	4.03316323691999e-32	2.66188773636719e-30	-0.104954	0.0240501	1.27732381605814e-05	3.00130025268323e-05	0.0373362	-0.110221	0.0292213	0.000161982	0.000523753	0.473473	-0.0626341	0.0259664	0.01586	0.0259277	1	-0.062775	0.0288076	0.0293235	0.0573328	1	-0.106566	0.025816	3.82663830487794e-05	0.000234241	0.0559837	-0.106872	0.0261191	4.47160441561162e-05	0.000283202	0.0654196	-0.19299	0.117582	0.100731	0.145765	1	-0.242785	0.120999	0.0448025	0.074147	1	-0.26169	0.156543	0.0945871	0.354823	1	-0.155464	0.162736	0.339419	0.758122	1
DLK1	cardiometabolic	0.0723979	0.00588526	1.08723862337691e-34	5.84190900024027e-34	3.17799849613071e-31	0.0670888	0.00655932	1.68123110061775e-24	1.13492806168722e-23	4.91423850710568e-21	-0.0100378	0.00613129	0.101612	0.145167	1	-0.0108566	0.00677434	0.109036	0.172277	1	0.0518297	0.0260811	0.0468948	0.0713181	1	-0.0217324	0.0311741	0.485723	0.625962	1	0.316093	0.0292343	3.00648479371766e-27	2.21359069320824e-26	8.78795505203672e-24	0.275655	0.0328734	5.05720136245361e-17	4.67791126026959e-16	1.47821995824519e-13	-0.0186953	0.0244803	0.445152	0.572283	1	-0.0148908	0.0245375	0.54402	0.666931	1	-0.152229	0.110695	0.169065	0.226504	1	-0.126799	0.113039	0.261978	0.336795	1	-0.0311729	0.146079	0.831017	0.940277	1	-0.170613	0.157509	0.278723	0.738162	1
DNAJB8	cardiometabolic	-0.00032503	0.0057729	0.955101	0.961641	1	-0.00552428	0.00635102	0.384405	0.449626	1	0.0105655	0.00598154	0.0773487	0.113785	1	0.00196088	0.00653373	0.764091	0.82468	1	-0.0307489	0.0265907	0.247527	0.315144	1	-0.0357983	0.0325162	0.270923	0.412023	1	0.0235336	0.0279478	0.399757	0.47594	1	0.0269342	0.033048	0.415071	0.534944	1	-0.00924836	0.0223894	0.679606	0.76308	1	-0.0161701	0.022495	0.472338	0.598814	1	0.0149213	0.098922	0.880102	0.907392	1	-0.0263765	0.100829	0.793632	0.829346	1	-0.148728	0.149892	0.321084	0.662546	1	-0.158632	0.163569	0.332135	0.752188	1
DOK2	cardiometabolic	0.0555723	0.00584558	2.11598922835577e-21	6.92613271498759e-21	6.18503651448392e-18	0.0445798	0.00645049	4.93903256913646e-12	1.63497080403011e-11	1.44367921995859e-08	0.0398505	0.00606943	5.2687676861402e-11	2.95597081508403e-10	1.54006079465878e-07	0.0345126	0.0066409	2.04409012001196e-07	1.21440557333231e-06	0.000597488	0.0777573	0.026018	0.00280258	0.00522778	1	0.0496404	0.0313427	0.113241	0.204197	1	0.0960687	0.0293211	0.00105128	0.00204314	1	0.0487436	0.0342746	0.154983	0.240199	1	0.0627251	0.0232586	0.00706432	0.0213535	1	0.0583129	0.0234189	0.0128643	0.0357803	1	0.407982	0.0791363	2.53043612175426e-07	1.99751417049855e-06	0.000370203	0.376094	0.0837965	7.18329287952049e-06	4.47198190754829e-05	0.0105092	0.103006	0.136237	0.449602	0.775669	1	0.00685232	0.147228	0.962878	0.996629	1
DPP4	cardiometabolic	0.0841466	0.00575377	2.92375826895421e-48	2.38719145814334e-47	8.54614542015316e-45	0.0846857	0.00633242	1.23883616481022e-40	1.6534785889225e-39	3.62111810974027e-37	0.029898	0.00600275	6.37346807325197e-07	1.98822275113293e-06	0.00186296	0.0193467	0.00655463	0.0031647	0.00762607	1	-0.0136503	0.0261927	0.602262	0.668342	1	0.0205302	0.0315011	0.514576	0.651692	1	0.0693111	0.0321665	0.0311805	0.0482992	1	0.109251	0.0364196	0.00270177	0.00677297	1	0.0760706	0.0230617	0.00099057	0.00405988	1	0.0771256	0.0232854	0.000944058	0.00399178	1	0.337317	0.111218	0.00242195	0.00545125	1	0.341467	0.11406	0.0027557	0.00666379	1	0.0603869	0.143997	0.674952	0.88087	1	0.052167	0.145234	0.719451	0.9473	1
DPP7	cardiometabolic	0.0652019	0.00577813	1.81196388575986e-29	8.31455327798441e-29	5.29637043807607e-26	0.0547326	0.00642857	1.78491783395735e-17	8.45593975471205e-17	5.21731482865733e-14	0.0401482	0.00602331	2.68835540131836e-11	1.5842868625108e-10	7.85806283805357e-08	0.0344323	0.00663934	2.16688829592656e-07	1.2744093539222e-06	0.000633381	0.207534	0.0250941	1.33726629414795e-16	5.30370336200062e-16	3.90882937779446e-13	0.171909	0.0302903	1.38388330228504e-08	6.30076463018563e-08	4.04509089257917e-05	0.188771	0.0282716	2.43805846729661e-11	9.06672379123154e-11	7.12644489990799e-08	0.149854	0.0330969	5.96174486239136e-06	2.21425415918297e-05	0.0174262	0.099054	0.0231933	2.04830828193815e-05	0.000142699	0.0299668	0.0992375	0.0235525	2.63962281428042e-05	0.000182159	0.0386177	0.397873	0.092312	1.63184734588564e-05	7.57902433977997e-05	0.0238739	0.408246	0.102404	6.70249214357931e-05	0.00030739	0.0980575	0.261593	0.113979	0.021727	0.139415	1	0.243248	0.127343	0.0561105	0.422515	1
DPT	cardiometabolic	0.0957652	0.00603234	1.63853095579576e-56	1.58590264363941e-55	4.78942598379101e-53	0.0940343	0.00676979	1.10098380468987e-43	1.65034649287615e-42	3.21817566110849e-40	0.00606932	0.00627669	0.333572	0.414407	1	-0.00248121	0.00698585	0.722461	0.794788	1	0.349858	0.0324167	3.73471515971209e-27	2.03667395743254e-26	1.09165724118384e-23	0.146155	0.037558	9.9654301418915e-05	0.000331376	0.29129	0.388529	0.0373686	2.55309780689521e-25	1.75180865951988e-24	7.4627048895547e-22	0.298433	0.0434728	6.65795501323479e-12	4.33434354202345e-11	1.94612025036853e-08	0.0337057	0.0266733	0.206518	0.325228	1	0.0381348	0.0267583	0.154285	0.264619	1	0.291198	0.128989	0.0239737	0.0416551	1	0.263886	0.130713	0.0435066	0.0724944	1	0.211411	0.168639	0.209977	0.535696	1	-0.0194332	0.185316	0.916483	0.988501	1
DUOX2	cardiometabolic	-0.003264	0.00575381	0.570531	0.616283	1	-0.00292577	0.00629614	0.642155	0.693395	1	0.00234508	0.005966	0.694268	0.759201	1	0.00282529	0.00647015	0.662358	0.747807	1	-0.0407338	0.0266514	0.126414	0.174215	1	-0.0606382	0.0330856	0.0668374	0.131206	1	-0.0124311	0.0293097	0.67147	0.735372	1	-0.0119115	0.0342017	0.727636	0.804113	1	0.0343898	0.0222236	0.12193	0.217011	1	0.0336651	0.0222809	0.130979	0.233401	1	0.121218	0.0907827	0.181792	0.240908	1	0.134616	0.0933724	0.149383	0.207942	1	0.127979	0.108753	0.239283	0.573887	1	0.122472	0.119159	0.304041	0.745094	1
EDIL3	cardiometabolic	0.0789785	0.00582601	9.79993952613106e-42	6.61552499650834e-41	2.86452232348811e-38	0.0558048	0.00677079	1.78543837626322e-16	8.01664573551059e-16	5.21883637381739e-13	-0.0156423	0.00609821	0.0103208	0.0178613	1	-0.0137625	0.0070222	0.0500256	0.0872984	1	0.0821695	0.0254987	0.0012708	0.00246486	1	0.0596739	0.0322784	0.0644978	0.127297	1	0.0609312	0.0284302	0.0320981	0.04952	1	-0.0299867	0.0349615	0.391055	0.509382	1	0.0110871	0.0240597	0.644985	0.74653	1	0.015424	0.0246453	0.5315	0.657298	1	0.113414	0.110082	0.302886	0.374892	1	0.118418	0.117652	0.314167	0.391505	1	0.162293	0.139507	0.244696	0.581712	1	0.201752	0.1466	0.168756	0.642265	1
EFEMP1	cardiometabolic	0.0683606	0.00613908	9.67531797169392e-29	4.31770296660478e-28	2.82809544312613e-25	0.0488265	0.00688069	1.32082810327141e-12	4.56897106019211e-12	3.86078054586233e-09	-0.00935315	0.00640318	0.144108	0.198505	1	-0.0120867	0.00712005	0.0896044	0.145085	1	0.367375	0.027997	2.46573515180165e-39	1.9016738387114e-38	7.20734384871622e-36	0.188466	0.0337219	2.28601953354235e-08	1.02328255689805e-07	6.68203509654429e-05	0.261162	0.032107	4.14904796756444e-16	1.91893468499855e-15	1.21276672091909e-12	0.170653	0.0374286	5.12945308212241e-06	1.92222966141587e-05	0.0149934	0.0108704	0.0267149	0.684127	0.766956	1	0.00878485	0.0269711	0.744679	0.819147	1	0.157242	0.122971	0.201005	0.263741	1	0.112526	0.124325	0.365415	0.443286	1	-0.100609	0.171324	0.557041	0.818224	1	-0.157686	0.174975	0.367485	0.778259	1
EGFR	cardiometabolic	0.040521	0.00571863	1.41461737741606e-12	3.11054565105273e-12	4.13492659418714e-09	0.0574315	0.00633653	1.36370437692026e-19	7.26067011609821e-19	3.98610789373792e-16	0.0164247	0.0059685	0.00592904	0.0106781	1	0.0151245	0.00657667	0.0214741	0.041818	1	-0.0952339	0.0196216	1.21286745009842e-06	3.07210706814357e-06	0.00354521	-0.00283627	0.0310989	0.927332	0.956792	1	-0.0760945	0.0172537	1.03217023039539e-05	2.54773350567821e-05	0.0301703	-0.034363	0.024553	0.161649	0.248947	1	0.181047	0.0231704	9.31747129670877e-15	3.89470300202427e-13	1.36314605070849e-11	0.183869	0.0233846	6.42575418051241e-15	2.76496422532049e-13	9.40087836608966e-12	0.87379	0.11505	3.08161033616878e-14	1.28811312051855e-12	4.50839592181493e-11	0.950475	0.121408	4.92598709949404e-15	2.55307324046139e-13	7.20671912655978e-12	0.278296	0.144769	0.0545627	0.238284	1	0.188952	0.149587	0.206532	0.67748	1
EIF4EBP1	cardiometabolic	0.0641795	0.00595559	5.01769178860389e-27	2.07156964662276e-26	1.46667130980892e-23	0.0524268	0.00658116	1.71388055369701e-15	7.17718174563949e-15	5.00967285845636e-12	0.0335922	0.00618941	5.76754738575772e-08	2.0838740430865e-07	0.000168585	0.0229215	0.00677996	0.000724098	0.00202346	1	0.167802	0.0254941	4.64167162620598e-11	1.49752827410597e-10	1.35676061634001e-07	0.114442	0.031009	0.000223719	0.000710794	0.65393	0.221893	0.0276638	1.04821868297286e-15	4.75767579243737e-15	3.06394321032967e-12	0.187997	0.0324546	6.92928972565696e-09	3.46820442946837e-08	2.02543138680953e-05	0.0438039	0.0235759	0.0633315	0.12606	1	0.0431943	0.02367	0.0681889	0.136085	1	0.343421	0.0899826	0.000135345	0.000447987	0.19801	0.310172	0.0943591	0.00101208	0.00290329	1	0.268099	0.115144	0.0198918	0.133438	1	0.237401	0.121347	0.0504196	0.417832	1
ENG	cardiometabolic	-0.00155491	0.00564893	0.78312	0.812011	1	-0.0105538	0.00623869	0.0907226	0.121198	1	0.00843725	0.00585788	0.149787	0.205746	1	0.00499573	0.0064292	0.437145	0.538238	1	0.131423	0.0296066	9.03909499455132e-06	2.14807111130679e-05	0.0264213	0.114952	0.0351685	0.00108077	0.00307903	1	0.0487164	0.0321478	0.129675	0.176791	1	0.0291659	0.033803	0.388237	0.507068	1	0.0665019	0.0230419	0.00394612	0.0130026	1	0.0657221	0.0233565	0.00494832	0.0164906	1	0.204875	0.0994719	0.0394338	0.0637476	1	0.172323	0.103	0.0943217	0.140379	1	-0.216756	0.139037	0.119001	0.405825	1	-0.164198	0.144094	0.254487	0.715638	1
ENPP2	cardiometabolic	0.0655407	0.00691883	2.92705205192839e-21	9.50641460865187e-21	8.55577314778668e-18	0.0620008	0.00772812	1.0843039963568e-15	4.61342151579465e-15	3.16942058135093e-12	0.0184683	0.00726586	0.0110342	0.0190059	1	0.0158453	0.00806389	0.0494314	0.0864163	1	0.323399	0.0297152	1.38484770276996e-27	7.71030444799351e-27	4.04790983519659e-24	0.255256	0.0360443	1.42367413393434e-12	9.02689694900233e-12	4.16139949349008e-09	0.346765	0.0320597	2.88441776875695e-27	2.12907907527186e-26	8.43115313807657e-24	0.315538	0.0386294	3.12641447933927e-16	2.73608069554152e-15	9.13850952310869e-13	0.0582962	0.0263773	0.0272232	0.0646395	1	0.0526051	0.0265393	0.0476135	0.103198	1	0.337455	0.108789	0.0019226	0.00448608	1	0.309081	0.112485	0.0060006	0.0132013	1	0.037763	0.160233	0.813684	0.929045	1	0.00386272	0.163937	0.981202	0.998854	1
ENTPD5	cardiometabolic	0.0246373	0.00576811	1.94972736169528e-05	3.12276880999195e-05	0.0569905	0.0236264	0.00638188	0.000214328	0.000383169	0.626481	-0.0239488	0.00598371	6.28854175058459e-05	0.000147051	0.183814	-0.0248383	0.00655559	0.00015175	0.000498389	0.443566	-0.190847	0.0221511	6.95025698436287e-18	2.90222873789895e-17	2.03156011652927e-14	-0.213435	0.0273642	6.20029260507523e-15	4.58821652775567e-14	1.81234552846349e-11	-0.0901511	0.0246368	0.000252995	0.000532017	0.739504	-0.105236	0.0270566	0.000100469	0.00032095	0.29367	-0.0704143	0.023311	0.00255757	0.00921606	1	-0.0732568	0.0234772	0.00183514	0.00719789	1	-0.32225	0.0993874	0.00118542	0.00296064	1	-0.316851	0.103454	0.0021933	0.00551341	1	-0.266614	0.129809	0.0399862	0.202862	1	-0.261505	0.133213	0.0496402	0.416395	1
ENTPD6	cardiometabolic	0.0148041	0.00577491	0.0103665	0.0142461	1	0.0159911	0.00630742	0.0112425	0.016835	1	0.0149208	0.00599784	0.0128634	0.0217717	1	0.0159437	0.00651044	0.0143352	0.0291186	1	0.219001	0.0288793	3.36831091537649e-14	1.21550281551179e-13	9.84557280564548e-11	0.178602	0.034142	1.68447503659096e-07	7.02385239936573e-07	0.000492372	0.104371	0.0311345	0.000801517	0.00158086	1	0.0867675	0.0357135	0.0151179	0.031929	1	0.0592014	0.0243873	0.0152975	0.0402523	1	0.0546309	0.0246018	0.0265022	0.065384	1	0.287983	0.11142	0.00974754	0.0189133	1	0.267938	0.115906	0.0207953	0.0391552	1	-0.0274104	0.154011	0.858741	0.949203	1	0.00888773	0.156991	0.954854	0.994271	1
EPHB4	cardiometabolic	-0.0288979	0.00576007	5.28148885008367e-07	9.07571540787453e-07	0.00154378	-0.042087	0.00645289	7.0764402672867e-11	2.14791639680987e-10	2.0684434901279e-07	-0.00678221	0.00599761	0.258141	0.33284	1	-0.0110202	0.0066683	0.0984229	0.157294	1	0.234065	0.0239915	1.73636585264656e-22	8.29313298576127e-22	5.0753973872859e-19	0.114323	0.0293801	9.97642843913949e-05	0.000331376	0.291611	0.134553	0.0284637	2.2767576538428e-06	6.1166935865648e-06	0.00665496	0.0542933	0.0335909	0.106028	0.174603	1	0.0293624	0.0235708	0.213031	0.331206	1	0.0295575	0.0238006	0.214441	0.338433	1	0.171111	0.101705	0.0924873	0.135989	1	0.112669	0.104349	0.280262	0.354526	1	-0.0903525	0.139068	0.515887	0.808076	1	-0.11181	0.148019	0.450022	0.83406	1
EPHX2	cardiometabolic	0.018181	0.00576133	0.00160278	0.00232502	1	0.0219464	0.00638341	0.000587017	0.00100577	1	0.0244679	0.00597858	4.27806289939354e-05	0.000102498	0.125048	0.0191189	0.00654937	0.0035129	0.00832782	1	0.10619	0.023002	3.90183152595605e-06	9.60830122187829e-06	0.0114051	0.0766802	0.0284918	0.00711733	0.017766	1	0.109599	0.0250673	1.23007024902385e-05	3.00626700493036e-05	0.035955	0.11782	0.0296379	7.02827536374801e-05	0.00023031	0.205436	0.0175374	0.0227905	0.441693	0.568335	1	0.00990582	0.022967	0.666298	0.753361	1	0.0860033	0.095831	0.36948	0.442348	1	0.0628331	0.101577	0.536194	0.610937	1	0.191753	0.104757	0.0671834	0.277653	1	0.141593	0.115146	0.218814	0.690463	1
ESAM	cardiometabolic	0.0429144	0.0058278	1.83654018229358e-13	4.18410518538124e-13	5.36820695284413e-10	0.0269725	0.00648336	3.19062267105831e-05	6.13057044545098e-05	0.0932619	0.0101023	0.00606879	0.0959967	0.138226	1	0.00377227	0.00669178	0.572953	0.668026	1	0.200679	0.0244641	2.34496395372557e-16	9.2004424654226e-16	6.85432963673984e-13	0.115292	0.0296022	9.8311109262332e-05	0.000327375	0.287363	0.108934	0.0287311	0.000149741	0.000323977	0.437693	0.0477844	0.0332465	0.150639	0.234837	1	0.0111592	0.0248769	0.653791	0.752309	1	0.0112244	0.0251828	0.655855	0.748932	1	0.195484	0.103562	0.05908	0.0911543	1	0.145021	0.105839	0.170624	0.233293	1	-0.243234	0.15539	0.117509	0.402612	1	-0.220521	0.164551	0.180202	0.659089	1
F7	cardiometabolic	0.10828	0.0057516	1.3795822559186e-78	2.24028829669448e-77	4.03251893405007e-75	0.0950257	0.00640701	1.57409237644881e-49	2.69068538968414e-48	4.60107201635987e-46	0.0555153	0.00601953	3.10410392770306e-20	3.703386032929e-19	9.07329578067605e-17	0.0459128	0.00666028	5.59415863216489e-12	5.65803656810311e-11	1.6351725681818e-08	0.174401	0.0275401	2.41006903662716e-10	7.51026843716545e-10	7.04463179406119e-07	0.059041	0.0315971	0.061684	0.122655	1	0.362447	0.0307329	4.21806932326677e-32	3.58413274183394e-31	1.23294166319088e-28	0.278392	0.0358799	8.55990895080847e-15	6.96953032401481e-14	2.50206138632132e-11	0.0942614	0.0225902	3.15258272709212e-05	0.000199664	0.0461223	0.0976624	0.0227671	1.88484704275542e-05	0.000135839	0.0275753	0.833789	0.123953	1.73621700796349e-11	4.37945772870791e-10	2.54008548265059e-08	0.904017	0.128908	2.33465882718357e-12	7.37441237478321e-11	3.41560586416956e-09	0.732609	0.160737	5.16908146957504e-06	0.000756237	0.00756237	0.559208	0.15877	0.000428088	0.055351	0.626293
F9	cardiometabolic	0.113846	0.00568504	1.33761283142683e-88	2.65975667092559e-87	3.90984230626062e-85	0.096847	0.00630935	6.6096216913382e-53	1.24644672282462e-51	1.93199242037816e-49	0.0677062	0.005929	3.90917898829939e-30	7.32469883512764e-29	1.14265301827991e-26	0.0569516	0.00651803	2.5536485864333e-18	4.21712701590087e-17	7.46431481814454e-15	0.514916	0.0308147	1.10672678451031e-62	1.49076607885882e-61	3.23496239112364e-59	0.365905	0.0373081	1.04345289395447e-22	1.15094822982223e-21	3.05001280902892e-19	0.58635	0.0290942	2.50561701810184e-90	9.76522472521557e-89	7.32391854391168e-87	0.465779	0.0355435	3.10354697883527e-39	9.35223486508814e-38	9.07166781913549e-36	0.17555	0.0228105	2.28732556678193e-14	8.5804033441076e-13	3.34635730420196e-11	0.173649	0.0231139	9.07601459851823e-14	3.16147841848385e-12	1.32782093576322e-10	0.95871	0.121992	3.87893186417819e-15	1.8916257724309e-13	5.67487731729269e-12	0.998032	0.1285	8.0511317783862e-15	3.79961477154162e-13	1.1778805791779e-11	0.469893	0.137953	0.00065879	0.0155453	0.963809	0.252975	0.145154	0.0813668	0.498853	1
FABP2	cardiometabolic	0.040606	0.00589091	5.57616527792601e-12	1.18539135326383e-11	1.62991311073777e-08	0.0321248	0.00655053	9.44845000918285e-07	2.05795971511486e-06	0.00276178	-0.0319582	0.00612649	1.83760271297869e-07	6.19528573245295e-07	0.000537131	-0.0269053	0.0067574	6.86785570501491e-05	0.000243922	0.200747	0.12774	0.0251054	3.61583362805564e-07	9.47899703570102e-07	0.00105691	0.117996	0.0301322	9.00509659932314e-05	0.000301166	0.263219	0.0858221	0.0284846	0.0025874	0.00474763	1	0.0634513	0.0332663	0.0564718	0.101517	1	0.0133253	0.0248896	0.592455	0.698438	1	0.0124684	0.0249885	0.617865	0.723728	1	0.157298	0.108916	0.148681	0.201222	1	0.137839	0.111723	0.217295	0.287695	1	-0.159375	0.143217	0.265786	0.600343	1	-0.146929	0.150685	0.329523	0.750887	1
FABP4	cardiometabolic	0.179221	0.0061624	2.74410949038053e-183	3.48740523494882e-181	8.02103204038229e-180	0.163088	0.00706642	1.70223646616091e-116	2.1633205176471e-114	4.97563719058834e-113	0.0898239	0.0064754	1.32306953283378e-43	4.60396695770612e-42	3.86733224447314e-40	0.0842799	0.00734997	2.37747313188334e-30	8.27304043392262e-29	6.949353964495e-27	0.774145	0.0266507	1.63951730830913e-185	2.99519318261724e-183	4.79230909218759e-182	0.547101	0.0332607	8.54225586272526e-61	4.62389146050851e-59	2.49690138867459e-57	0.660728	0.0258464	3.87101888418779e-144	7.54332546565394e-142	1.13149881984809e-140	0.568881	0.0329895	1.23421959494491e-66	1.0610658458894e-64	3.60762387602397e-63	0.0796273	0.02602	0.00224397	0.00841777	1	0.0843675	0.0263084	0.00136554	0.0055494	1	0.402872	0.114307	0.000424342	0.00121435	0.620813	0.42431	0.118793	0.000354476	0.00123476	0.518598	0.564161	0.137181	3.91340116260452e-05	0.00298251	0.0572531	0.291062	0.168812	0.0846754	0.511901	1
FABP6	cardiometabolic	-0.00226051	0.00581978	0.697709	0.733862	1	-0.00533766	0.0064691	0.409322	0.474405	1	-0.0126496	0.00606177	0.0369173	0.0581408	1	-0.00987654	0.00667776	0.13915	0.212616	1	0.0351177	0.0249924	0.159981	0.214114	1	0.0220514	0.0298306	0.459774	0.603712	1	0.000197234	0.0287702	0.99453	0.995211	1	-0.0077219	0.0334224	0.817284	0.87564	1	-0.05372	0.0241155	0.0260284	0.0623232	1	-0.0486037	0.0242756	0.0454175	0.099505	1	0.0692824	0.103869	0.50476	0.57468	1	0.109262	0.105529	0.300494	0.375445	1	-0.275667	0.146964	0.0606894	0.256615	1	-0.239686	0.14891	0.107486	0.549633	1
FADD	cardiometabolic	0.0421963	0.0058073	3.79514264697136e-13	8.52012439101174e-13	1.10932019570973e-09	0.0324671	0.00640577	4.04328577622115e-07	9.09383910293427e-07	0.00118185	0.0247783	0.00603402	4.02993875373037e-05	9.68709784305417e-05	0.117795	0.0186717	0.0066056	0.00470819	0.0108192	1	0.0137946	0.0259906	0.595591	0.662308	1	-0.0145386	0.0314185	0.643549	0.759988	1	0.0514994	0.0291116	0.0768879	0.110168	1	0.0145261	0.034196	0.67099	0.7599	1	0.032903	0.0229085	0.151094	0.254667	1	0.0315216	0.0230339	0.171329	0.286135	1	0.280347	0.0848661	0.00095518	0.00244733	1	0.233185	0.086272	0.0068737	0.0147886	1	0.069492	0.134264	0.604752	0.856488	1	-0.0100268	0.140184	0.942979	0.993787	1
FAM3C	cardiometabolic	0.0656496	0.00586147	4.67584317729141e-29	2.10269070880351e-28	1.36674896072228e-25	0.0516891	0.00649274	1.78618045504237e-15	7.45857924298407e-15	5.22100547008885e-12	-0.0383148	0.00606627	2.72463505384325e-10	1.39232661929787e-09	7.96410826238382e-07	-0.0415791	0.00666073	4.38931781095557e-10	3.75145495948045e-09	1.28299759614231e-06	0.462496	0.0274475	1.04584772259893e-63	1.44020564814491e-62	3.05701289315667e-60	0.315505	0.0326061	3.80292983692911e-22	4.05692113625686e-21	1.11159639133438e-18	0.295498	0.0313267	3.9933605126157e-21	2.32985883799914e-20	1.16725927783757e-17	0.222094	0.0352038	2.81179550543494e-10	1.59280586480355e-09	8.21887826238633e-07	-0.0246673	0.0257331	0.337897	0.467243	1	-0.0227893	0.0259191	0.379385	0.51139	1	0.393353	0.110907	0.000390117	0.00112795	0.570741	0.332777	0.111696	0.00288903	0.00693301	1	0.141448	0.154632	0.360329	0.702159	1	0.118661	0.163065	0.466803	0.838885	1
FAP	cardiometabolic	0.0711453	0.00579082	1.31912780924415e-34	7.06192415095357e-34	3.85581058642065e-31	0.0912301	0.00649095	1.11167907188278e-44	1.7102304879544e-43	3.24943792711337e-41	0.0301246	0.00605592	6.58418180234411e-07	2.04522459173771e-06	0.00192456	0.0288705	0.0067316	1.80424381815703e-05	7.34513186695404e-05	0.052738	-0.0365231	0.025461	0.151437	0.203611	1	0.0241914	0.0300464	0.420741	0.5691	1	0.17987	0.0292128	7.4029664528225e-10	2.51322542875728e-09	2.16388709416002e-06	0.259595	0.0330164	3.76223527593789e-15	3.09775034128632e-14	1.09970137115665e-11	0.0390223	0.0229078	0.0886545	0.168225	1	0.0409871	0.0231565	0.0768955	0.149202	1	-0.00183772	0.102712	0.985725	0.991787	1	0.0667752	0.10742	0.534187	0.609132	1	0.192485	0.135848	0.156507	0.478769	1	0.0821214	0.142636	0.56479	0.881871	1
FAS	cardiometabolic	0.0780086	0.00597862	8.42882594055715e-39	5.09038393062987e-38	2.46374582242486e-35	0.0551218	0.00664778	1.17790062634344e-16	5.34627877453707e-16	3.44300353080188e-13	0.0298269	0.0062156	1.6052372294158e-06	4.72518471458448e-06	0.00469211	0.0196547	0.00683953	0.00406108	0.00945106	1	0.271627	0.0203901	1.73460124969195e-40	1.37778246001347e-39	5.07023945284957e-37	0.190613	0.026215	3.56433542574659e-13	2.34124774145107e-12	1.04185524494573e-09	0.220571	0.0181681	6.43838563755664e-34	5.82644000575172e-33	1.88194012185781e-30	0.1625	0.0238227	9.02773454183308e-12	5.82518058847199e-11	2.63880680657781e-08	0.0689194	0.0255719	0.00710105	0.0214203	1	0.0682864	0.0256861	0.00791865	0.0239855	1	0.352706	0.0914265	0.000114409	0.000387453	0.16738	0.340245	0.0883208	0.000116977	0.000494616	0.171137	0.106605	0.0935146	0.254293	0.592405	1	0.0782194	0.112644	0.487434	0.843478	1
FBP1	cardiometabolic	0.120367	0.00581063	1.25942091754156e-94	2.94502987357918e-93	3.68128734197398e-91	0.110683	0.0064584	2.02126446479281e-65	5.32266309062107e-64	5.90815603058938e-62	0.0674982	0.0060534	8.21673443739443e-29	1.43817453655712e-27	2.40175147605039e-25	0.0602956	0.00665355	1.38562900117278e-19	2.42526561103475e-18	4.05019357042804e-16	0.319536	0.0239566	1.38935897629439e-40	1.10958914964713e-39	4.0610962877085e-37	0.288204	0.0293466	9.17038589362805e-23	1.01920296452756e-21	2.68050379670748e-19	0.332662	0.0250558	3.15368088592213e-40	3.4654921915603e-39	9.21820922955039e-37	0.303958	0.0305018	2.16307866182298e-23	2.94078089698073e-22	6.32267892850857e-20	0.10156	0.0228133	9.03278539896734e-06	7.02923672270703e-05	0.013215	0.101737	0.0229514	9.86920054020085e-06	7.59928441595465e-05	0.0144386	0.479447	0.0967653	7.24240554475202e-07	4.98637360863855e-06	0.00105956	0.485499	0.100439	1.33983886303376e-06	1.01458170232424e-05	0.00196018	0.304224	0.117551	0.00965321	0.0941509	1	0.166987	0.127345	0.189758	0.663344	1
FCGR2A	cardiometabolic	0.0406529	0.00574596	1.52833056001773e-12	3.35383650670557e-12	4.46731022693183e-09	0.0336849	0.00634481	1.11242179264288e-07	2.61804259250816e-07	0.000325161	0.0150558	0.00595136	0.0114177	0.0196203	1	0.0121126	0.00651946	0.0631955	0.107209	1	0.0945556	0.0280072	0.000735178	0.00147388	1	0.0523193	0.0325173	0.107623	0.195227	1	0.239416	0.0359729	2.82442111511823e-11	1.04901943068495e-10	8.25578291949059e-08	0.216344	0.0414217	1.76092755298524e-07	7.65951076990455e-07	0.000514719	0.0993205	0.0236949	2.90244150805724e-05	0.000188723	0.0424627	0.0955369	0.0238218	6.30774314548869e-05	0.000381332	0.0922823	0.451565	0.105412	1.837101085825e-05	8.39899652675617e-05	0.0268768	0.40261	0.10768	0.000184797	0.000724821	0.270358	0.17075	0.136285	0.210247	0.535696	1	0.172813	0.140463	0.218581	0.690463	1
FCGR3B	cardiometabolic	0.00503998	0.00579041	0.384088	0.433806	1	-0.0100893	0.00638903	0.114315	0.150583	1	-0.0159202	0.00602552	0.00824335	0.0144978	1	-0.019474	0.00659766	0.00316418	0.00762607	1	-0.0420808	0.0254675	0.0984667	0.139447	1	-0.125777	0.030222	3.1580310432397e-05	0.000110523	0.0923092	0.140907	0.030425	3.63402468327669e-06	9.54380426704202e-06	0.0106223	0.0925218	0.0350012	0.00820807	0.0186275	1	0.00985877	0.0229519	0.667581	0.759464	1	0.00633812	0.0231016	0.783841	0.845069	1	0.0943681	0.103789	0.36323	0.435579	1	0.0616946	0.106875	0.563765	0.63543	1	-0.0341063	0.134313	0.799549	0.927629	1	-0.0191448	0.138647	0.890175	0.978175	1
FCN2	cardiometabolic	0.0665268	0.00571095	2.73201384063645e-31	1.32873152349091e-30	7.98567645618034e-28	0.0547458	0.00633843	6.14293109251422e-18	2.98765184416291e-17	1.79557875834191e-14	0.0253481	0.00594323	2.00545306759606e-05	5.03603034070729e-05	0.0586194	0.0200373	0.00651204	0.00209385	0.00525349	1	-0.0580456	0.024229	0.0165885	0.0276128	1	-0.102617	0.0281649	0.000269028	0.000839242	0.78637	0.210569	0.033105	2.00937486121186e-10	7.08492487252384e-10	5.87340271932227e-07	0.141073	0.0370656	0.000141206	0.000443812	0.412745	0.0316683	0.0227487	0.164065	0.271831	1	0.0333089	0.0228954	0.145891	0.254138	1	0.0597378	0.105489	0.571194	0.637906	1	0.0830096	0.110384	0.452047	0.532484	1	0.212974	0.13811	0.123059	0.415784	1	0.10666	0.142971	0.455652	0.834317	1
FCRL1	cardiometabolic	0.0374067	0.00579772	1.1217356592995e-10	2.23964025418882e-10	3.27883333213244e-07	0.0307166	0.00642256	1.74141103417526e-06	3.71001782280925e-06	0.00509014	0.0142517	0.00601489	0.0178235	0.029618	1	0.00756417	0.00661135	0.252587	0.349911	1	0.206343	0.024772	8.10530356061542e-17	3.24990429460616e-16	2.36918023076789e-13	0.137032	0.0299334	4.69642582513806e-06	1.78049969998425e-05	0.0137277	0.216784	0.0276151	4.15428083917988e-15	1.83984286256406e-14	1.21429628929228e-11	0.16495	0.0317775	2.09412289663603e-07	9.05491305749573e-07	0.000612112	0.0942549	0.0232959	5.42839594145951e-05	0.000316404	0.0794174	0.094475	0.0233794	5.54814589721466e-05	0.000340224	0.0811694	0.421365	0.10583	6.84765855645219e-05	0.000252983	0.100181	0.446653	0.108673	3.95561679150016e-05	0.000196419	0.0578707	0.363271	0.143062	0.011109	0.0988198	1	0.288572	0.14941	0.0534328	0.422515	1
FETUB	cardiometabolic	0.0664357	0.0058195	4.04004514420474e-30	1.8924762750818e-29	1.18090519565105e-26	0.04392	0.006566	2.299943155793e-11	7.27568597876941e-11	6.72273384438294e-08	0.0339974	0.00606182	2.06109836792869e-08	8.00078423566476e-08	6.02459052945556e-05	0.0241579	0.00677841	0.000366107	0.0010987	1	0.21649	0.0303337	9.54195555612875e-13	3.26594099421128e-12	2.78911360905643e-09	0.0404562	0.0343594	0.239019	0.373611	1	0.38364	0.0346086	1.48196401863379e-28	1.13397403834203e-27	4.33178082646657e-25	0.269801	0.0416117	8.94529057458467e-11	5.31444803851849e-10	2.6147084349511e-07	0.123509	0.0235955	1.84676017599021e-07	2.28966960802854e-06	0.000270181	0.121043	0.0238765	4.39894552590132e-07	5.10766452729653e-06	0.000643566	0.516127	0.115377	7.69882944703723e-06	3.92452525470922e-05	0.0112634	0.526519	0.118832	9.38908830458081e-06	5.69968306622478e-05	0.0137362	0.112275	0.138513	0.41761	0.751492	1	0.0287289	0.149362	0.847472	0.971096	1
FUCA1	cardiometabolic	0.0276607	0.0057605	1.58050961379281e-06	2.65050464780056e-06	0.00461983	0.0206094	0.00631583	0.00110349	0.0018358	1	0.0193755	0.00600224	0.00124785	0.00244796	1	0.0132312	0.00651316	0.0422219	0.0750697	1	0.143266	0.0273009	1.54047145060246e-07	4.14240850976172e-07	0.00045028	0.124375	0.0321999	0.000112199	0.000370573	0.327957	0.147501	0.0313889	2.61266199509052e-06	6.97425663164346e-06	0.00763681	0.154381	0.0364702	2.30509022389525e-05	8.05954392876294e-05	0.0673778	0.112068	0.0229383	1.12151568968379e-06	1.10863341486985e-05	0.00164078	0.112574	0.0230748	1.16248800649341e-06	1.21479996678561e-05	0.00170072	0.566556	0.111642	3.87955936861473e-07	2.98726071383334e-06	0.00056758	0.57801	0.116666	7.25608454198404e-07	6.1362148467761e-06	0.00106157	0.337829	0.140863	0.0164725	0.118133	1	0.224954	0.137606	0.102098	0.547139	1
GAS6	cardiometabolic	0.0431069	0.00576948	8.15283264360417e-14	1.8868352982783e-13	2.3830729817255e-10	0.034519	0.00637705	6.2612063534756e-08	1.50629680421475e-07	0.000183015	0.0133498	0.00599654	0.0260059	0.0419742	1	0.00644099	0.00657491	0.327278	0.432084	1	0.264658	0.0282655	7.72856022505542e-21	3.54084350122837e-20	2.2590581537837e-17	0.189482	0.0338449	2.16163782075464e-08	9.70578702007037e-08	6.31846735006581e-05	0.261934	0.0321456	3.6889968722227e-16	1.70886495364611e-15	1.0782937857507e-12	0.203581	0.0378374	7.43163538898988e-08	3.36785585147557e-07	0.000217227	0.069012	0.0242595	0.00449449	0.0145153	1	0.0670087	0.0245122	0.0063244	0.0200273	1	0.343877	0.112289	0.00219542	0.00501076	1	0.303368	0.114691	0.00816696	0.0170203	1	-0.0671044	0.155769	0.666617	0.879665	1	-0.0877413	0.160671	0.585003	0.896188	1
GDF15	cardiometabolic	0.130982	0.00652968	6.83090365023959e-89	1.36758434038701e-87	1.99667313696503e-85	0.0944459	0.00785926	3.65165073550092e-33	3.59386366998963e-32	1.06737750998692e-29	0.0353607	0.00683445	2.30885157490331e-07	7.67422658742582e-07	0.000674877	0.0293879	0.0081107	0.000291488	0.000892167	0.852019	0.967682	0.0246517	0	0	0	0.851709	0.0310184	5.54653112361968e-166	4.05312761858508e-163	1.62125104743403e-162	0.431519	0.0188048	1.57110427526425e-116	1.09341376109462e-114	4.5923377965974e-113	0.351714	0.0270842	1.46976990012971e-38	4.29613741807914e-37	4.29613741807914e-35	0.0744247	0.0294411	0.011558	0.0323315	1	0.0700152	0.0299723	0.0196008	0.0512789	1	0.476795	0.100161	1.93318457600181e-06	1.15911845684043e-05	0.00282825	0.393618	0.111073	0.000394441	0.00134515	0.577067	0.177462	0.159004	0.264387	0.600343	1	0.152942	0.182366	0.401663	0.806785	1
GDF2	cardiometabolic	0.0438843	0.00610309	6.61314087570153e-13	1.47109671078201e-12	1.93302107796756e-09	0.0562654	0.00676209	9.23668825167558e-17	4.21198748200432e-16	2.69988397596477e-13	0.00884371	0.00633311	0.162598	0.221883	1	0.00418847	0.00695504	0.547033	0.644306	1	0.058727	0.0274739	0.0325528	0.0511294	1	0.084341	0.0322882	0.00899799	0.0220462	1	-0.00685304	0.0304204	0.821763	0.863306	1	0.0141646	0.034532	0.681667	0.768717	1	0.0702293	0.0241871	0.00373368	0.0123971	1	0.0722624	0.0242905	0.00296976	0.0107014	1	0.282428	0.109059	0.00960665	0.0188146	1	0.293551	0.11129	0.00834644	0.0173449	1	0.161264	0.138692	0.244931	0.581712	1	0.257915	0.147483	0.080329	0.497615	1
GGH	cardiometabolic	0.166384	0.00565288	1.28661979675743e-187	1.70944984814635e-185	3.76078966592197e-184	0.139213	0.00649105	5.05134746835453e-101	3.60124113414641e-99	1.47650886500003e-97	0.0349712	0.00599567	5.51343093843392e-09	2.32339786688832e-08	1.61157586330423e-05	0.0337436	0.00679682	6.93616897743181e-07	3.74758261017249e-06	0.00202744	0.34227	0.0245064	2.49460368516342e-44	2.189707679199e-43	7.29172657173268e-41	0.208099	0.0315452	4.19974227699567e-11	2.32497096129893e-10	1.22758466756583e-07	0.371586	0.0184048	1.20858691236844e-90	4.83931444500404e-89	3.53269954485295e-87	0.310613	0.0281162	2.25463028526482e-28	4.19763332727966e-27	6.59028432382907e-25	0.0342112	0.022252	0.124359	0.220262	1	0.035724	0.0225164	0.112785	0.207032	1	0.159766	0.101637	0.115968	0.164719	1	0.14569	0.10671	0.172164	0.234857	1	0.300349	0.112351	0.00751041	0.0832404	1	0.28345	0.12129	0.0194413	0.334471	1
GH1	cardiometabolic	-0.0816955	0.00607222	3.893023726396e-41	2.58034202998991e-40	1.13793083522555e-37	-0.0730614	0.0066624	6.53952236469254e-28	5.11096894973163e-27	1.91150238719963e-24	-0.113917	0.00630304	1.36490377987798e-72	1.47763472169753e-70	3.98961374858334e-69	-0.113968	0.00685009	9.10870734512295e-62	1.90176796927103e-59	2.66247515697944e-58	-0.0623325	0.0276483	0.0241661	0.0389617	1	-0.0236006	0.0331687	0.476755	0.615799	1	-0.319803	0.0336959	2.2915000228208e-21	1.35314233670812e-20	6.6980545667052e-18	-0.300871	0.0394044	2.24976862419987e-14	1.77252660068362e-13	6.57607368853622e-11	-0.0102503	0.0240595	0.670129	0.760707	1	-0.0155005	0.0243123	0.523842	0.650578	1	-0.0944825	0.115918	0.415027	0.490456	1	-0.168037	0.119795	0.160706	0.221179	1	-0.267783	0.147602	0.0696437	0.283813	1	-0.155442	0.157497	0.323665	0.745094	1
GHRL	cardiometabolic	-0.0390808	0.0060038	7.67282004920931e-11	1.54673468991992e-10	2.24276530038388e-07	-0.0220158	0.00679436	0.00119575	0.00198365	1	-0.081501	0.00622216	4.40046695820168e-39	1.180051827415e-37	1.28625649188235e-35	-0.0710758	0.00698508	2.89984810331918e-24	6.83569032742094e-23	8.47625600600196e-21	-0.49289	0.0248278	1.05147236855946e-87	2.56121144441608e-86	3.0734537332993e-84	-0.401802	0.0306442	2.8163748104977e-39	6.28417066495021e-38	8.23226357108478e-36	-0.271699	0.0273552	3.01328345296572e-23	1.92310644825738e-22	8.8078275330188e-20	-0.23899	0.0325751	2.19090354486874e-13	1.62126862320287e-12	6.40401106165133e-10	-0.0508673	0.022802	0.0258141	0.0619785	1	-0.0504306	0.0231049	0.0291887	0.0701357	1	0.0113328	0.0968907	0.906888	0.929766	1	0.0117093	0.101334	0.908008	0.92187	1	-0.0636707	0.131256	0.627614	0.865135	1	0.00328455	0.131095	0.980011	0.998854	1
GLO1	cardiometabolic	0.0772463	0.00588598	3.12401083815139e-39	1.93874388108631e-38	9.13148367991651e-36	0.05717	0.00657589	3.73902726916127e-18	1.84614471414838e-17	1.09291767077584e-14	0.0306288	0.00612603	5.77528648391812e-07	1.81322904323229e-06	0.00168812	0.0219676	0.0067712	0.00117933	0.00313095	1	0.170633	0.0261453	6.73996835169573e-11	2.15782338357137e-10	1.97009274920066e-07	0.111228	0.0321681	0.00054481	0.00162664	1	0.208888	0.0289613	5.48743060487075e-13	2.20933328623102e-12	1.60397596580372e-09	0.129534	0.0345815	0.00017986	0.000556328	0.52573	0.0801304	0.0247085	0.0012041	0.00479348	1	0.0797635	0.024904	0.00138461	0.0056113	1	0.491059	0.106684	4.16605464656892e-06	2.32631219386654e-05	0.00609494	0.463867	0.112559	3.77090413864552e-05	0.000188933	0.0551683	0.301215	0.136112	0.0268976	0.161275	1	0.259629	0.141076	0.0657167	0.462228	1
GLRX	cardiometabolic	0.0648136	0.0059259	8.67272633161454e-28	3.70619577007446e-27	2.53503790673093e-24	0.0523876	0.00657183	1.64139261545981e-15	6.88348725249501e-15	4.79779061498902e-12	0.0124225	0.00617172	0.0441445	0.0685623	1	0.00224175	0.00679267	0.741385	0.807617	1	0.0758937	0.0260408	0.00356351	0.0065305	1	0.0233689	0.0318546	0.463186	0.606583	1	0.152367	0.028591	9.86549824031525e-08	2.94554150729739e-07	0.000288369	0.130286	0.0337726	0.000114434	0.000362789	0.334491	0.0392539	0.0231848	0.0906103	0.17127	1	0.0386839	0.0232425	0.0962155	0.181396	1	0.206422	0.0966818	0.0327558	0.0543331	1	0.17405	0.100018	0.0818255	0.125089	1	0.24383	0.117257	0.0375755	0.200521	1	0.180512	0.122383	0.140219	0.605597	1
GP1BA	cardiometabolic	0.0195828	0.00572145	0.000620887	0.000924059	1	0.0147957	0.00631889	0.0192149	0.0279151	1	-0.00364877	0.00591203	0.537123	0.619823	1	-0.00997763	0.00646668	0.122863	0.190519	1	-0.090812	0.0220207	3.72452634590346e-05	8.45247710331973e-05	0.108868	-0.121637	0.0259235	2.70363440113039e-06	1.03846561820028e-05	0.00790272	-0.029671	0.0257982	0.250096	0.317701	1	-0.0428428	0.0258761	0.0977844	0.163328	1	-0.0111545	0.0237001	0.637947	0.740727	1	-0.018745	0.023836	0.431726	0.560937	1	-0.0140324	0.103788	0.892451	0.917538	1	-0.066215	0.105826	0.531513	0.607503	1	-0.218206	0.137149	0.111606	0.392498	1	-0.173401	0.143754	0.227729	0.690683	1
GP2	cardiometabolic	-0.0196036	0.00586436	0.000830318	0.00122515	1	-0.0141485	0.00649528	0.0293963	0.0417518	1	0.00337591	0.00609451	0.579634	0.658736	1	0.00735513	0.00670406	0.272603	0.373742	1	0.012864	0.0259611	0.62024	0.683106	1	0.0672438	0.0302352	0.0261471	0.058342	1	-0.142375	0.0317199	7.17257507286012e-06	1.80115437611427e-05	0.0209654	-0.113228	0.0369413	0.00217619	0.00556031	1	0.105423	0.0226798	3.58740383561718e-06	2.99906960657596e-05	0.00524837	0.107212	0.0228399	2.88146788560456e-06	2.53951055219245e-05	0.00421559	0.445361	0.0844442	1.33464195224743e-07	1.14857716243411e-06	0.000195258	0.469014	0.0885786	1.19087393315893e-07	1.209894836258e-06	0.000174225	-0.0280478	0.133412	0.833485	0.941612	1	0.0390772	0.135755	0.77346	0.954548	1
GPNMB	cardiometabolic	0.0826525	0.00575186	1.16594808378012e-46	9.21098986186295e-46	3.40806624888929e-43	0.0747254	0.00637654	1.26276115630544e-31	1.17924947600026e-30	3.6910508598808e-28	0.0296934	0.00599621	7.38839850533699e-07	2.27808953914557e-06	0.00215963	0.0243417	0.00659417	0.000223582	0.000702722	0.653531	0.357922	0.0266976	5.53634536868724e-41	4.45805441120463e-40	1.61827375126728e-37	0.316276	0.0319147	3.76499107902161e-23	4.31571330352163e-22	1.10050689239802e-19	0.155249	0.0301334	2.57621098787123e-07	7.4262965656288e-07	0.000753026	0.147404	0.0345698	2.00855375371842e-05	7.07349713508306e-05	0.05871	0.112933	0.0237774	2.19809625502302e-06	1.91852501590155e-05	0.00321581	0.112364	0.0239981	3.05051607402995e-06	2.67239821335678e-05	0.00446291	0.685319	0.11619	3.67397596837581e-09	4.84673588663665e-08	5.37502684173381e-06	0.668601	0.118183	1.53723734970399e-08	2.16247907943936e-07	2.24897824261694e-05	0.115668	0.144225	0.422556	0.756487	1	0.115294	0.152755	0.450388	0.83406	1
GPR37	cardiometabolic	0.0813704	0.00587336	1.65977348201565e-43	1.18041797759896e-42	4.85151788793174e-40	0.0578945	0.00658787	1.62904630939429e-18	8.2240109885311e-18	4.76170236235951e-15	0.0153626	0.00613009	0.0122127	0.0207907	1	0.00629827	0.00681314	0.355273	0.461699	1	0.34518	0.0262414	1.61388309184062e-39	1.25129450330242e-38	4.71738027745013e-36	0.214283	0.0314501	9.53144933019459e-12	5.61702145003201e-11	2.78604263921588e-08	0.387799	0.0296308	3.87134156423718e-39	4.0999751421251e-38	1.13159313922653e-35	0.286635	0.0342565	5.89442573797003e-17	5.41805233713409e-16	1.72294064320864e-13	0.101875	0.023921	2.15998445996852e-05	0.000148359	0.0316006	0.0979369	0.024029	4.78599445952798e-05	0.000299227	0.0700191	0.481846	0.107286	7.0806738247477e-06	3.63474589670382e-05	0.010359	0.475096	0.110537	1.72302732813405e-05	9.47665030473727e-05	0.0252079	0.418146	0.135623	0.0020482	0.0329288	1	0.373631	0.143617	0.00927964	0.230365	1
GRAP2	cardiometabolic	0.0440512	0.00582556	4.09699401388863e-14	9.64212037246092e-14	1.19755135025965e-10	0.0335818	0.0064211	1.71108792223485e-07	3.96316164555663e-07	0.000500151	0.0257454	0.00604793	2.07975866579674e-05	5.20028621054223e-05	0.0607913	0.0195752	0.00660993	0.00306495	0.007404	1	0.053635	0.0260354	0.0393906	0.0611139	1	0.0267411	0.031326	0.393305	0.543818	1	0.0637938	0.0293858	0.029938	0.0465472	1	0.0136344	0.0340994	0.689272	0.775796	1	0.0388198	0.0235433	0.0993475	0.184683	1	0.0336347	0.0237241	0.156439	0.267372	1	0.298159	0.0844988	0.000417831	0.0011986	0.611287	0.266239	0.0862467	0.00202225	0.00518347	1	0.0138669	0.145072	0.923849	0.974471	1	-0.0886796	0.154459	0.565879	0.881871	1
GRK5	cardiometabolic	0.0229026	0.0057393	6.61032600746632e-05	0.000103326	0.19322	0.0156763	0.00628249	0.0125943	0.0186964	1	0.018102	0.00596639	0.00241563	0.00458796	1	0.0138201	0.00648795	0.0331735	0.0608702	1	0.00822695	0.0256492	0.7484	0.794707	1	-0.00506403	0.0309961	0.870222	0.923288	1	0.0315406	0.0282874	0.264849	0.333083	1	0.0164415	0.0337616	0.626268	0.722656	1	0.0124085	0.0219989	0.572787	0.679082	1	0.00956988	0.0220433	0.664239	0.753264	1	0.127859	0.0845464	0.130459	0.181083	1	0.136833	0.0901655	0.129122	0.184118	1	0.140825	0.099894	0.158615	0.481439	1	0.122271	0.100573	0.22408	0.690463	1
GSTA1	cardiometabolic	0.157836	0.00580147	6.13132274377501e-161	5.12053039430124e-159	1.79218563800544e-157	0.144792	0.00651761	3.57360058509793e-108	3.36955951943266e-106	1.04456345102412e-104	0.100393	0.00608176	6.41506787546326e-61	4.16694297777314e-59	1.87512433999791e-57	0.0937133	0.00676613	1.94757373287813e-43	1.42318950530069e-41	5.69275802120277e-40	0.537994	0.0239926	2.32979163549922e-111	9.86953760951336e-110	6.80998095056422e-108	0.439179	0.0294234	2.22718884505206e-50	8.45464025206126e-49	6.51007299408717e-47	0.607078	0.0243377	2.48564932040899e-137	3.15893607111108e-135	7.26555296355548e-134	0.536883	0.0295536	9.52669495437644e-74	1.11386117406569e-71	2.78465293516423e-70	0.152794	0.0222476	8.91441886856912e-12	2.28803417626607e-10	1.30417948047166e-08	0.150164	0.0223962	2.69058575585261e-11	6.67174061154639e-10	3.93632696081237e-08	0.526649	0.0979096	7.49271406532613e-08	7.02682094716162e-07	0.000109618	0.522922	0.100679	2.05899017731578e-07	1.97281788750902e-06	0.00030123	0.396374	0.121173	0.0010712	0.0220727	1	0.258719	0.138803	0.0623322	0.44702	1
GUSB	cardiometabolic	0.213503	0.00593336	2.32450174940375e-277	1.35890372270143e-274	6.79451861350716e-274	0.193611	0.00672581	5.69895413948302e-179	3.33160858994177e-176	1.66580429497089e-175	0.127781	0.00627423	1.59717440462211e-91	3.33467198907888e-89	4.66854078471043e-88	0.11423	0.00704931	1.04844146266721e-58	1.7025524418757e-56	3.06459439537625e-55	0.61241	0.0251097	2.21488740269219e-131	1.47138997228847e-129	6.47411587806927e-128	0.467682	0.0304613	3.36392505194058e-53	1.36566012872532e-51	9.83275292682232e-50	0.657631	0.0247672	2.40571063135308e-155	7.03189217544505e-153	7.03189217544505e-152	0.563363	0.0297157	3.76366277637299e-80	7.33412419689217e-78	1.10011862953383e-76	0.29614	0.023744	2.57064036427325e-34	7.52169370586353e-32	3.76084685293176e-31	0.29882	0.0241983	1.10370287680905e-33	3.03553098455818e-31	1.61471730877164e-30	1.07327	0.110747	3.28696669050873e-22	4.80883226821427e-20	4.80883226821427e-19	1.08755	0.117803	2.6575809116757e-20	3.88804087378155e-18	3.88804087378155e-17	0.454593	0.134178	0.000704053	0.0160942	1	0.271614	0.155461	0.0806116	0.497615	1
GYS1	cardiometabolic	0.0427349	0.00583248	2.41485813691657e-13	5.4591108539885e-13	7.05863033420713e-10	0.0287348	0.00643405	8.00629626621071e-06	1.61284658760399e-05	0.0234024	-0.00420689	0.00605477	0.487184	0.572132	1	-0.00498391	0.00662979	0.452213	0.553989	1	-0.070153	0.0261457	0.00729313	0.0128035	1	-0.114739	0.0319095	0.000323439	0.000995172	0.945413	0.0441961	0.0290521	0.128191	0.175046	1	-0.00375225	0.0342529	0.91277	0.941103	1	0.0284211	0.0226302	0.209317	0.328049	1	0.0220098	0.0228072	0.334656	0.471678	1	0.240109	0.0942056	0.0108102	0.0204861	1	0.194383	0.0946868	0.0400814	0.0675565	1	-0.208346	0.14135	0.140491	0.442017	1	-0.297454	0.14841	0.0450404	0.392833	1
GZMH	cardiometabolic	0.0419803	0.00588106	9.68017752959407e-13	2.14519779522392e-12	2.82951589190035e-09	0.0377324	0.00650661	6.7571092468132e-09	1.7494269555744e-08	1.9751030328435e-05	0.005667	0.00610799	0.353519	0.437113	1	0.00424797	0.00670659	0.526478	0.624551	1	0.0726583	0.0243556	0.00285226	0.00531368	1	0.0325911	0.0307936	0.289886	0.432306	1	0.102594	0.0259677	7.78787805628642e-05	0.000175648	0.22764	0.0869387	0.0318135	0.00628063	0.0146805	1	0.0819078	0.0232858	0.000446336	0.00205991	0.65299	0.0775851	0.0234162	0.000940323	0.00398752	1	0.304636	0.0928602	0.0010359	0.00263111	1	0.316725	0.0971422	0.00111243	0.00314709	1	0.13444	0.126503	0.287899	0.622465	1	0.0830336	0.133026	0.532501	0.872396	1
HEBP1	cardiometabolic	0.00374651	0.00573195	0.513363	0.561377	1	0.000858444	0.00634385	0.892361	0.909157	1	0.00153639	0.00592285	0.795328	0.838147	1	-0.00246707	0.00649782	0.70419	0.782939	1	0.00721071	0.0252833	0.775494	0.815678	1	-0.0198813	0.0311866	0.523802	0.65881	1	-0.0253442	0.0292186	0.385722	0.462645	1	-0.0180132	0.0340154	0.596417	0.700143	1	-0.00931573	0.0224152	0.677753	0.76308	1	-0.0067226	0.0224915	0.765055	0.835259	1	0.108907	0.0929914	0.24154	0.307281	1	0.105129	0.0988417	0.287504	0.361978	1	0.150685	0.106598	0.157487	0.479902	1	0.134403	0.116709	0.24948	0.715638	1
HK2	cardiometabolic	-0.00486186	0.00573563	0.396635	0.446597	1	-0.00348767	0.00638216	0.584747	0.641839	1	-0.00232043	0.00592119	0.695146	0.759253	1	-0.00673075	0.00652814	0.302536	0.405462	1	-0.0598317	0.0261954	0.0223685	0.0363845	1	-0.0830717	0.0321253	0.0097134	0.02368	1	-0.00342373	0.0287112	0.90508	0.929567	1	0.0369582	0.0336983	0.272756	0.382199	1	-0.00183593	0.022297	0.934386	0.957958	1	-0.00591984	0.022354	0.791176	0.847979	1	0.0607327	0.0962299	0.527961	0.597376	1	0.0644174	0.101489	0.52561	0.601226	1	-0.0456532	0.128055	0.721458	0.893547	1	-0.0289227	0.129082	0.822707	0.961414	1
HMOX1	cardiometabolic	-0.0745953	0.00585254	4.15170642636806e-37	2.40782497703846e-36	1.21354378842738e-33	-0.0622702	0.00651682	1.35446209493438e-21	7.94998534837991e-21	3.95909270349319e-18	0.0258193	0.006056	2.01986384529717e-05	5.06351802727584e-05	0.0590406	0.0223021	0.00668376	0.000849066	0.00233693	1	-0.220558	0.0236595	1.14006579504265e-20	5.19877116834581e-20	3.33241231890967e-17	-0.181364	0.0289852	3.92147614268817e-10	2.01096048510132e-09	1.14624747650775e-06	0.0365294	0.0291887	0.210755	0.273187	1	0.0697028	0.0331541	0.035519	0.0675924	1	0.0501156	0.0237186	0.0347435	0.0778402	1	0.055577	0.023884	0.0200782	0.0520823	1	0.0864849	0.107382	0.420593	0.494889	1	0.136146	0.113505	0.230343	0.302506	1	0.361716	0.118289	0.00222894	0.0347431	1	0.358387	0.124998	0.00414189	0.201986	1
HNRNPK	cardiometabolic	0.0544572	0.0058198	8.7649374758764e-21	2.79388355964959e-20	2.56199122419867e-17	0.0401431	0.00644956	4.92739752086854e-10	1.38488297629796e-09	1.44027829534987e-06	0.0288535	0.00605022	1.86098370826652e-06	5.41259241717715e-06	0.00543966	0.0199562	0.006644	0.00267072	0.00651941	1	0.0822227	0.0254478	0.00123342	0.00239714	1	0.0485143	0.0311056	0.118839	0.21168	1	0.130686	0.0280194	3.09919760254227e-06	8.1981489522453e-06	0.00905895	0.0941171	0.0335462	0.00502238	0.012043	1	0.000753844	0.022366	0.973116	0.983779	1	-0.00651048	0.0225047	0.772389	0.837041	1	0.17177	0.0940881	0.0679063	0.103164	1	0.13513	0.0955184	0.157156	0.217521	1	-0.108995	0.137415	0.427669	0.758915	1	-0.0980846	0.139656	0.482474	0.84332	1
HSPB1	cardiometabolic	0.0391776	0.00580102	1.46999080294448e-11	3.07792486891599e-11	4.29678311700671e-08	0.0318444	0.00636109	5.59591780063248e-07	1.24103700540582e-06	0.00163569	0.0309177	0.00602286	2.8650498588134e-07	9.37798514816525e-07	0.000837454	0.0215548	0.00654758	0.000996318	0.00269402	1	0.0620937	0.0268125	0.0205664	0.0337096	1	0.0215379	0.0317769	0.49791	0.638329	1	0.0848033	0.0304669	0.00537823	0.00943045	1	0.0479706	0.0342842	0.161752	0.248973	1	0.0518234	0.0238297	0.0297781	0.0688237	1	0.04611	0.0239318	0.054171	0.114196	1	0.381126	0.100651	0.000152718	0.000498721	0.223427	0.357445	0.102736	0.000502804	0.00162385	0.735603	0.118682	0.136716	0.385344	0.732154	1	-0.0229363	0.143098	0.872657	0.975323	1
HSPG2	cardiometabolic	0.0793182	0.00589207	3.50068368261765e-41	2.32556781915713e-40	1.02324984042914e-37	0.0697299	0.00661263	6.16411859875651e-26	4.43786173994219e-25	1.80177186641653e-22	-0.00836759	0.00615436	0.173961	0.234759	1	-0.0167889	0.00683364	0.014026	0.0285303	1	0.221832	0.0243151	7.29099174015563e-20	3.22414052291602e-19	2.13115688564749e-16	0.0395285	0.0294849	0.18004	0.29665	1	0.333485	0.0224607	7.22063394202561e-50	1.01960932427734e-48	2.11059130125409e-46	0.238602	0.0275985	5.3585956714574e-18	5.34579356575767e-17	1.566317514767e-14	-0.0489977	0.025135	0.0514031	0.106519	1	-0.0467707	0.0252963	0.0646347	0.131152	1	0.0199364	0.110109	0.85632	0.887878	1	-0.00488386	0.110903	0.964875	0.970767	1	-0.0479104	0.151769	0.752246	0.909534	1	-0.195722	0.161186	0.224648	0.690463	1
HYAL1	cardiometabolic	0.058406	0.0057371	2.66788832112849e-24	9.89624056174946e-24	7.79823756265858e-21	0.0551953	0.00634388	3.5258587316534e-18	1.74679408010557e-17	1.03060850726229e-14	-0.000918602	0.00601631	0.878648	0.906881	1	-0.00746833	0.00660167	0.25795	0.356327	1	0.356708	0.0249093	1.63499757786757e-46	1.49346810003341e-45	4.77909792010691e-43	0.298399	0.0297062	9.66410747403587e-24	1.13903976397608e-22	2.82481861466068e-20	0.203415	0.0272751	8.79172004355861e-14	3.65031217149458e-13	2.56981976873218e-10	0.136654	0.0326521	2.84990470353644e-05	9.81186271900708e-05	0.0833027	-0.0100875	0.0232496	0.664428	0.758012	1	-0.0101728	0.0235567	0.665907	0.753361	1	0.289241	0.111303	0.00935848	0.0183543	1	0.328306	0.118086	0.00543204	0.0120593	1	0.0208548	0.141418	0.882762	0.953686	1	0.068538	0.155414	0.659212	0.933426	1
HYOU1	cardiometabolic	0.00941474	0.00571396	0.0994307	0.12431	1	0.00322581	0.00635268	0.611608	0.665078	1	8.42958315652191e-06	0.00593625	0.998867	0.999209	1	-0.0047788	0.00654658	0.465417	0.566132	1	-0.0226668	0.0247929	0.360588	0.436258	1	-0.0833954	0.0269436	0.00196693	0.00539844	1	0.08288	0.0306575	0.00686297	0.0118631	1	0.0316855	0.0325311	0.330052	0.447469	1	0.0444217	0.0241306	0.0658011	0.130267	1	0.0443556	0.0243139	0.0682748	0.136085	1	0.28545	0.104182	0.00614565	0.0126457	1	0.252898	0.105084	0.0161007	0.0313237	1	-0.293823	0.145484	0.043422	0.210937	1	-0.386081	0.147792	0.00899282	0.230365	1
ICAM1	cardiometabolic	0.115476	0.00571593	3.96654940469286e-90	8.16494641543467e-89	1.15942239099172e-86	0.0874797	0.00654475	1.35931873929568e-40	1.80604030680058e-39	3.97328867496127e-37	0.0457719	0.00597391	1.89152776171011e-14	1.53581545763296e-13	5.52893564747865e-11	0.039352	0.00677806	6.49667703873236e-09	4.95816892538242e-08	1.89897869842147e-05	0.460874	0.0260736	6.42782814975483e-70	1.02669626676139e-68	1.87885416817334e-66	0.295501	0.0322361	4.8738789701511e-20	4.84569667678628e-19	1.42463482297517e-16	0.464775	0.0256662	2.73414110480532e-73	7.13562004405888e-72	7.99189444934595e-70	0.350872	0.0328607	1.29618415969882e-26	2.12850915662902e-25	3.78874629879965e-23	0.101979	0.0229781	9.61996369437941e-06	7.44656448935295e-05	0.014074	0.0979733	0.023215	2.56198377788902e-05	0.000177639	0.0374818	0.539482	0.0953793	1.54780076934005e-08	1.76908791058164e-07	2.26443252554449e-05	0.529254	0.100539	1.40809571947753e-07	1.40139050176573e-06	0.000206004	0.269269	0.118225	0.022751	0.142242	1	0.211268	0.130331	0.105016	0.549633	1
ICAM2	cardiometabolic	-0.0381726	0.00570911	2.33154593570103e-11	4.82314845722159e-11	6.81510877005411e-08	-0.0403644	0.00631679	1.69124415809704e-10	4.95856260507509e-10	4.94350667411765e-07	0.0144395	0.00595767	0.0153702	0.0256872	1	0.0074873	0.00653866	0.252188	0.349524	1	0.150955	0.0261677	7.98524628816374e-09	2.30641056327101e-08	2.33408749003026e-05	0.108112	0.0313288	0.000558761	0.0016615	1	0.00883513	0.0285462	0.756939	0.809562	1	0.00151002	0.033189	0.963711	0.978099	1	0.0569431	0.0233855	0.0149885	0.0396531	1	0.0513066	0.0236289	0.0300349	0.0719165	1	0.264088	0.103701	0.0108773	0.0205866	1	0.192378	0.106179	0.0700126	0.109431	1	-0.266143	0.134226	0.0473899	0.218023	1	-0.304176	0.139634	0.0293779	0.33578	1
ICAM3	cardiometabolic	0.0384513	0.00570569	1.62377221324119e-11	3.39505449163376e-11	4.746286179304e-08	0.0358127	0.00630158	1.33890624289273e-08	3.38548697921752e-08	3.91362294797545e-05	0.0217198	0.00593012	0.000250105	0.000535182	0.731058	0.00876463	0.00649958	0.177515	0.260873	1	0.22423	0.025908	4.93480955669255e-18	2.06950478252688e-17	1.44244483342123e-14	0.168279	0.031629	1.03548882735171e-07	4.39293736189992e-07	0.000302673	0.119023	0.0301042	7.69478807768802e-05	0.000173682	0.224919	0.119358	0.0346056	0.000562471	0.00161662	1	0.114851	0.0233343	9.34144245207882e-07	9.36063719684336e-06	0.00136665	0.112398	0.0235291	1.92417440067837e-06	1.78168806847624e-05	0.00281507	0.465785	0.102952	6.05912317576998e-06	3.18866805976672e-05	0.0088645	0.445984	0.106942	3.04161978797411e-05	0.000155048	0.0444989	0.0992081	0.130962	0.448731	0.775669	1	0.0210387	0.138832	0.879549	0.976725	1
ICAM5	cardiometabolic	0.0141449	0.00576939	0.0142236	0.0193465	1	-0.00427857	0.00648736	0.509566	0.570913	1	-0.0071359	0.00598826	0.233409	0.30417	1	-0.00585933	0.00666591	0.379412	0.485136	1	0.0420994	0.0259099	0.104197	0.146497	1	-0.00183679	0.0312782	0.953172	0.972168	1	0.0112335	0.0287982	0.696479	0.757651	1	-0.0648649	0.0321226	0.0434566	0.0807012	1	0.0334173	0.0229633	0.145772	0.247983	1	0.033154	0.0234914	0.158322	0.269645	1	0.0532326	0.100472	0.596234	0.661829	1	0.033963	0.107706	0.75251	0.798348	1	0.0899907	0.130111	0.489158	0.79333	1	0.0960641	0.143104	0.502037	0.846803	1
IGFBP1	cardiometabolic	-0.1338	0.0059425	2.69444278784643e-111	8.11943945244857e-110	7.87585626887511e-108	-0.125865	0.00662792	8.72626925974008e-80	3.11059573734393e-78	2.55068850462203e-76	-0.0834359	0.00621285	5.47049923178152e-41	1.66565304734348e-39	1.59902692544974e-37	-0.0735925	0.0068803	1.23888271185982e-26	3.32225152914335e-25	3.62125416676625e-23	-0.526749	0.0273216	7.97254013017087e-83	1.7135099118007e-81	2.33037348004895e-79	-0.45615	0.0329357	1.27718851064117e-43	3.73322201660414e-42	3.73322201660414e-40	-0.630833	0.0298221	2.57802820013453e-99	1.23534039819561e-97	7.53557642899323e-96	-0.635291	0.0356623	5.49357916767665e-71	5.73490425254245e-69	1.60577319071188e-67	-0.0746185	0.0249138	0.00278086	0.00982704	1	-0.0754087	0.0253649	0.00298872	0.0107432	1	-0.36413	0.117621	0.00196288	0.00455103	1	-0.421717	0.124196	0.000684866	0.00209177	1	-0.689633	0.140555	9.27098807303099e-07	0.000271269	0.00135635	-0.617937	0.168874	0.000253039	0.0528851	0.370196
IGFBP2	cardiometabolic	-0.154723	0.0058318	3.05314596820516e-153	2.17666967440578e-151	8.92434566506368e-150	-0.160253	0.00652439	1.74909006428933e-131	3.93276173685978e-129	5.11259025791771e-128	-0.123013	0.00608446	3.12240128772419e-90	6.0845193093452e-88	9.12677896401781e-87	-0.119169	0.00675154	3.10719040829503e-69	9.08231756344637e-67	9.08231756344637e-66	-0.409925	0.0249146	7.9565729977167e-61	1.04291761759309e-59	2.32570628723259e-57	-0.388663	0.0299167	1.36773094516639e-38	2.8970127193633e-37	3.99787755272136e-35	-0.402283	0.0173026	1.42760683322997e-119	1.06997301885415e-117	4.1728947735312e-116	-0.410854	0.0207104	1.39835376789917e-87	5.10923507946159e-85	4.08738806356927e-84	-0.217816	0.0248365	4.02315952068826e-18	2.45245099115289e-16	5.88588237876692e-15	-0.225545	0.025378	1.48573144207529e-18	9.45054391198326e-17	2.17362509975615e-15	-0.89378	0.121793	2.15924351476048e-13	7.1794846865786e-12	3.15897326209458e-10	-1.03192	0.132628	7.21762084479454e-15	3.5197930986448e-13	1.05593792959344e-11	-0.801724	0.142448	1.82107738017059e-08	2.66423620718957e-05	2.66423620718957e-05	-0.67211	0.168688	6.76658307532614e-05	0.0422041	0.0989951
IGFBP3	cardiometabolic	0.0523219	0.00582629	2.86172704949761e-19	8.51815495486916e-19	8.36482816568151e-16	0.0636048	0.00647047	9.29525054447852e-23	5.80555926100656e-22	2.71700173415107e-19	0.0350699	0.00604262	6.55566069857875e-09	2.72577471151432e-08	1.91621962219457e-05	0.0337939	0.00666013	3.92664885931387e-07	2.23299506143472e-06	0.00114776	-0.24182	0.0207817	2.69823000508624e-31	1.64653993838561e-30	7.88692630486708e-28	-0.195065	0.0217917	3.51123504502336e-19	3.26857962949149e-18	1.02633400366033e-15	0.0193767	0.0296883	0.51397	0.588228	1	0.0427032	0.0338142	0.206633	0.30336	1	0.0721629	0.0236342	0.00229603	0.00854732	1	0.0733766	0.0238292	0.0021065	0.0080047	1	0.470705	0.114335	3.83994250412184e-05	0.000151833	0.0561784	0.486203	0.116055	2.79656427458728e-05	0.000145164	0.0409137	0.284875	0.138306	0.0394238	0.202862	1	0.294819	0.13969	0.0348132	0.357467	1
IGFBP6	cardiometabolic	0.0365528	0.00636619	9.46727768847416e-09	1.73715333856936e-08	2.767285268341e-05	0.0255579	0.0071431	0.000346988	0.000606969	1	-0.0430625	0.00660673	7.24994266808928e-11	4.02117313450189e-10	2.1191582418825e-07	-0.0481588	0.00733693	5.36217448803208e-11	5.07237411926141e-10	1.56736360285178e-07	0.136644	0.0290972	2.65123047934694e-06	6.60097673861253e-06	0.00774955	-0.0264889	0.0311012	0.394381	0.54479	1	0.241806	0.0310138	6.35279232675299e-15	2.78816996563048e-14	1.8569211971099e-11	0.162219	0.0353471	4.44732129264689e-06	1.67735743721379e-05	0.0129995	-0.0786487	0.0262359	0.00275668	0.00981272	1	-0.0764817	0.0265762	0.00405152	0.0140127	1	-0.128718	0.120595	0.285807	0.355256	1	-0.1429	0.120931	0.237337	0.310021	1	-0.0087908	0.148084	0.952662	0.984283	1	-0.103885	0.176195	0.555459	0.879075	1
IGFBP7	cardiometabolic	0.10025	0.00599778	2.03327285740382e-62	2.30358781480285e-61	5.94325656219137e-59	0.0861816	0.00666653	4.30871780301429e-38	4.95841816464991e-37	1.25943821382108e-34	0.0147648	0.00631067	0.0193088	0.0319049	1	0.00317242	0.00693526	0.647365	0.73571	1	0.372751	0.0222828	8.16404270363723e-63	1.10479151957091e-61	2.38634968227316e-59	0.250582	0.0273773	5.54329527203531e-20	5.4555730909627e-19	1.62030520801592e-16	0.330345	0.0182348	2.37579063800778e-73	6.25624868008715e-72	6.94443603489674e-70	0.300774	0.0240568	7.21959516646916e-36	1.9539700621842e-34	2.11028766715894e-32	0.0985063	0.0256853	0.000129783	0.000700639	0.189873	0.0946897	0.025799	0.000249351	0.00128	0.3648	0.439567	0.0904302	1.16883324423511e-06	7.40261054682236e-06	0.00171	0.381801	0.0891136	1.83205571150859e-05	0.000100011	0.026803	0.172882	0.13231	0.191333	0.519332	1	0.156373	0.138057	0.25735	0.715638	1
IGFBPL1	cardiometabolic	0.0918381	0.00600229	1.22632824474783e-52	1.1097701112687e-51	3.58455745939791e-49	0.0898111	0.00671458	1.20363679160981e-40	1.61386712930068e-39	3.51823034187547e-37	0.0395064	0.00626233	2.85908109533217e-10	1.45088438223193e-09	8.35709404165593e-07	0.0302171	0.0069556	1.40367923299819e-05	5.81979347241661e-05	0.0410295	0.458276	0.023469	6.49012280706006e-85	1.4937503122076e-83	1.89706289650366e-81	0.352486	0.0283963	2.21831765346215e-35	4.35177349065092e-34	6.48414250106987e-32	0.429543	0.0237796	6.17699413842186e-73	1.57003077100931e-71	1.80553538666071e-69	0.364772	0.0282687	4.28703185580223e-38	1.22852883475587e-36	1.25309941145099e-34	0.116408	0.0241373	1.53390122027253e-06	1.41138206620045e-05	0.0022441	0.11931	0.0243375	1.03249649331942e-06	1.09459592009153e-05	0.00151054	0.503623	0.0932554	6.64676733841319e-08	6.3975135632227e-07	9.7242206160985e-05	0.472518	0.097303	1.19690793154145e-06	9.31423565875075e-06	0.00175108	0.383984	0.121706	0.00160488	0.0288147	1	0.261477	0.139499	0.0608748	0.44089	1
IGSF8	cardiometabolic	0.116959	0.00573846	1.0942140549818e-91	2.3517556490528e-90	3.1983876827118e-88	0.0960582	0.0064302	3.22492096394272e-50	5.71299635006338e-49	9.42644397760457e-47	0.0222421	0.00601155	0.000216111	0.000467356	0.631694	0.0152774	0.0066509	0.021626	0.0420577	1	0.318372	0.0237966	8.0381441798534e-41	6.43712203772917e-40	2.34954954377115e-37	0.18851	0.0290036	8.05675471327905e-11	4.38545512605487e-10	2.35498940269147e-07	0.303969	0.0231304	1.90249233274203e-39	2.04447981198712e-38	5.56098508860495e-36	0.225546	0.0297691	3.54952043017736e-14	2.76673285797558e-13	1.03752482174084e-10	0.0773607	0.0234421	0.000985287	0.00405988	1	0.0779382	0.0236607	0.00100695	0.00422113	1	0.46992	0.100018	2.6225699114355e-06	1.51652955748227e-05	0.00383682	0.423616	0.101041	2.75896521852242e-05	0.000144156	0.0403637	0.140828	0.133023	0.289746	0.622465	1	0.104145	0.137321	0.448207	0.83406	1
IL18BP	cardiometabolic	0.00360556	0.00592907	0.543115	0.590598	1	-0.0287779	0.00667778	1.64317027542034e-05	3.23433448825162e-05	0.0480299	0.0107329	0.00617889	0.082393	0.120538	1	0.00119192	0.00690416	0.862938	0.898179	1	0.358778	0.0236953	8.64516352887403e-52	8.83559894926531e-51	2.52698129948988e-48	0.190691	0.029279	7.37062060138844e-11	4.02697645193615e-10	2.15443240178584e-07	0.281487	0.0262444	7.71749415198057e-27	5.5975770238807e-26	2.25582354062392e-23	0.170402	0.0320233	1.0309670161695e-07	4.62905773926797e-07	0.000301352	0.0568034	0.0248476	0.0223647	0.0550833	1	0.0522334	0.0252787	0.0389428	0.0884679	1	0.405672	0.100982	5.88795538277581e-05	0.000221442	0.0861408	0.353527	0.105843	0.00083742	0.00247504	1	-0.0269593	0.151971	0.859196	0.949203	1	0.0217773	0.151607	0.885782	0.978175	1
IL19	cardiometabolic	0.0704543	0.00583995	1.96816580528851e-33	1.02548104257724e-32	5.75294864885831e-30	0.0473517	0.00651257	3.69055730630355e-13	1.32850972984301e-12	1.07874990063253e-09	0.0115159	0.00607609	0.0580648	0.0879396	1	0.00918624	0.00671345	0.171222	0.253281	1	0.261569	0.0233082	3.17196710772568e-29	1.84327233715351e-28	9.27165985588216e-26	0.152048	0.0287548	1.23827013072401e-07	5.23043871691659e-07	0.000361946	0.216663	0.0261169	1.07763420223712e-16	5.06418773816576e-16	3.1499247731391e-13	0.136091	0.0311008	1.20981588443067e-05	4.38202209441245e-05	0.0353629	0.0327329	0.0234072	0.16216	0.269591	1	0.0356574	0.0234966	0.129303	0.231542	1	0.12616	0.102322	0.217588	0.281958	1	0.131243	0.10677	0.218992	0.289418	1	0.277635	0.121523	0.0223342	0.14084	1	0.242891	0.128194	0.0581299	0.429515	1
IL1RL1	cardiometabolic	0.0568913	0.00616847	3.08410308642502e-20	9.59024821448972e-20	9.01483332162033e-17	0.05437	0.00678876	1.2141325661685e-15	5.15081203325185e-15	3.54890949091053e-12	0.058346	0.00641585	1.0170257721674e-19	1.19388206106237e-18	2.97276633204531e-16	0.047775	0.00699531	8.7445692984644e-12	8.7236778359766e-11	2.55603760594114e-08	0.358679	0.0279369	9.92644015483731e-38	7.21765785387798e-37	2.90149845725895e-34	0.350393	0.0337871	3.37281303899026e-25	4.3622710234374e-24	9.85873251296853e-22	0.19558	0.0317244	7.04939992925404e-10	2.39597627828018e-09	2.06053959932096e-06	0.210068	0.0371223	1.52414000558166e-08	7.38816125425405e-08	4.45506123631519e-05	0.120769	0.0244881	8.89134937801869e-07	8.97106492416645e-06	0.0013008	0.119275	0.0245826	1.32788314598474e-06	1.3680936919547e-05	0.00194269	0.5481	0.107377	3.31734728951675e-07	2.56787253151482e-06	0.000485328	0.504964	0.111227	5.62728896562352e-06	3.62675055361551e-05	0.00823272	0.122862	0.143307	0.39126	0.73241	1	0.0399033	0.153873	0.795383	0.954548	1
IL2RA	cardiometabolic	0.0579061	0.00578642	1.54862499644713e-23	5.57466855248148e-23	4.52663086461496e-20	0.0349007	0.00651533	8.55875931881234e-08	2.03889596486459e-07	0.000250173	0.0145328	0.00605337	0.0163667	0.0272902	1	0.0116279	0.00674846	0.0848944	0.138677	1	0.236312	0.0241028	1.07849521942691e-22	5.18493672102773e-22	3.15244152638486e-19	0.0932183	0.0301169	0.00196672	0.00539844	1	0.250428	0.0253524	5.19246167739008e-23	3.28518733398511e-22	1.51775654830112e-19	0.167539	0.0315206	1.06532919084435e-07	4.77600801355527e-07	0.000311396	-0.0210728	0.0233764	0.367467	0.495944	1	-0.0221768	0.0237342	0.350233	0.485679	1	0.0509892	0.103892	0.623576	0.687919	1	0.00498786	0.11103	0.964168	0.970767	1	0.0322903	0.130309	0.80429	0.927966	1	-0.000872315	0.138781	0.994985	0.998908	1
IL6R	cardiometabolic	0.0391777	0.00570284	6.55831212867133e-12	1.3901338906531e-11	1.91699463521063e-08	0.0322317	0.00627664	2.84225450079831e-07	6.46529953761359e-07	0.000830791	0.00540456	0.00594279	0.363131	0.447107	1	-0.00278361	0.00648792	0.667894	0.752659	1	0.047024	0.0264551	0.0754854	0.110157	1	-0.00892133	0.0310418	0.773808	0.858384	1	0.085825	0.0301187	0.00437797	0.00777921	1	0.0776333	0.0345527	0.0246523	0.049423	1	0.0364119	0.0227434	0.109554	0.198363	1	0.0342771	0.0228827	0.134322	0.237909	1	0.357484	0.105136	0.000673345	0.00181419	0.985103	0.387655	0.110083	0.000429149	0.00143672	0.627845	-0.0609857	0.133224	0.647119	0.868135	1	-0.0670013	0.143062	0.639542	0.921421	1
IL6ST	cardiometabolic	0.0406928	0.00573243	1.28861870763245e-12	2.84059764887606e-12	3.76663248240965e-09	0.0367867	0.00636205	7.47055879664053e-09	1.92901443132335e-08	2.18364433625803e-05	0.0268878	0.00593686	5.95250440928904e-06	1.60805641297152e-05	0.0173992	0.0232114	0.00653646	0.000384487	0.00114446	1	0.283439	0.0278124	2.17265613810992e-24	1.09305918962053e-23	6.3506738916953e-21	0.21552	0.0342263	3.03639888421294e-10	1.56532520962159e-09	8.87539393855442e-07	0.176464	0.0314139	1.93849614228707e-08	6.07963972522007e-08	5.66622422390511e-05	0.162764	0.0374199	1.3633920669786e-05	4.91392726483163e-05	0.039852	0.0971959	0.0227731	2.07383956935647e-05	0.000143793	0.0303403	0.0918126	0.0229248	6.45597340890591e-05	0.000387094	0.0944509	0.477759	0.0999589	1.75684464944128e-06	1.06649946976456e-05	0.00257026	0.434909	0.10442	3.11329588918301e-05	0.000158151	0.0455475	0.127662	0.131263	0.330769	0.669964	1	0.0922941	0.140235	0.51045	0.852499	1
IRAG2	cardiometabolic	0.035585	0.00587673	1.41958853207974e-09	2.71029214844486e-09	4.14945727926908e-06	0.0224128	0.00652817	0.000597489	0.00102073	1	0.0384211	0.00609418	2.934228378532e-10	1.48386670422994e-09	8.57674955044904e-07	0.0296944	0.0067108	9.69787887455323e-06	4.17480117088646e-05	0.0283469	0.0436419	0.0255317	0.087391	0.125464	1	0.0259887	0.0314912	0.409219	0.55788	1	0.0658853	0.0284827	0.0207133	0.0331935	1	0.056633	0.0338284	0.094106	0.158269	1	0.0478181	0.0227314	0.0355493	0.0790497	1	0.0457599	0.0228789	0.0456409	0.0997828	1	0.243641	0.0881766	0.00572539	0.0119661	1	0.240699	0.0897367	0.00731213	0.0155942	1	-0.206235	0.150977	0.171937	0.49621	1	-0.317053	0.162953	0.0516935	0.417832	1
ITGB1	cardiometabolic	0.0625327	0.00583264	9.10324915949641e-27	3.71631247111844e-26	2.6608797293208e-23	0.0698058	0.00642965	2.1645460504006e-27	1.647647944094e-26	6.32696810532095e-24	0.0177868	0.00607996	0.00344202	0.00640829	1	0.0122981	0.0066555	0.0646435	0.109221	1	0.0286598	0.027375	0.295129	0.367403	1	0.0472153	0.032426	0.145366	0.250386	1	-0.0177445	0.0280085	0.52638	0.599848	1	0.0220852	0.0341202	0.517454	0.630478	1	0.0810033	0.0235412	0.000592858	0.00262834	0.867351	0.078146	0.0237104	0.00100033	0.00420543	1	0.336327	0.0993566	0.00071165	0.00189299	1	0.349205	0.102917	0.00069113	0.00210213	1	-0.0685479	0.13915	0.622281	0.865135	1	-0.030372	0.145991	0.835198	0.968629	1
ITGB1BP2	cardiometabolic	0.0243101	0.00583231	3.07941597173021e-05	4.89458014429984e-05	0.0900113	0.0149494	0.00642978	0.0200794	0.0290843	1	0.0245742	0.00604651	4.83328115576469e-05	0.000114859	0.141277	0.0187905	0.00661321	0.00449645	0.0103898	1	0.0294608	0.0259987	0.257145	0.325947	1	0.000737252	0.031366	0.981248	0.988689	1	0.0557699	0.0293856	0.0577143	0.0847733	1	0.000326983	0.0342143	0.992375	0.995782	1	0.00672296	0.0239728	0.779171	0.840035	1	0.00210785	0.0240974	0.930306	0.950645	1	0.0945408	0.102867	0.358065	0.430804	1	0.0708983	0.102764	0.490248	0.566982	1	-0.14476	0.152906	0.343778	0.688027	1	-0.27299	0.156147	0.080414	0.497615	1
ITGB2	cardiometabolic	0.127271	0.00581804	3.26822201716947e-105	9.01227637376072e-104	9.55301295618636e-102	0.129502	0.00647393	3.01592001456774e-88	1.4451695414068e-86	8.8155342025815e-85	0.0663865	0.00607577	9.82987925384462e-28	1.64187068908502e-26	2.87327370589878e-24	0.0573447	0.00671582	1.44589966855966e-17	2.2244024901052e-16	4.22636473119989e-14	0.438364	0.027166	1.41412345381864e-58	1.75147578623385e-57	4.13348285551188e-55	0.429766	0.0321887	1.16136056194281e-40	2.87682790047359e-39	3.39465692255883e-37	0.254102	0.0295788	8.64374175085216e-18	4.37879673097762e-17	2.52656571377409e-14	0.310202	0.0348152	5.10494583369763e-19	5.60968295936022e-18	1.49217566718982e-15	0.246891	0.0236648	8.65869310976883e-25	9.74436001507061e-23	1.26676680195918e-21	0.253158	0.024055	3.55340173831755e-25	4.33218895263215e-23	5.19862674315858e-22	0.940037	0.112873	8.2009047807388e-17	4.99913487259203e-15	1.19979236942209e-13	0.968065	0.120465	9.27773235955358e-16	5.42932897681076e-14	1.35733224420269e-12	0.296665	0.147465	0.0442447	0.210937	1	0.216878	0.157526	0.16858	0.642265	1
ITIH3	cardiometabolic	-0.0101095	0.00614223	0.0997966	0.12466	1	-0.0283299	0.00678928	3.0209020203661e-05	5.81692793513182e-05	0.088301	-0.0390554	0.00636953	8.8182635322427e-10	4.18438056895218e-09	2.57757843047454e-06	-0.0380838	0.00697854	4.88855204565251e-08	3.24755400669143e-07	0.000142892	0.212907	0.0282198	4.53738090458756e-14	1.62533877256243e-13	1.32627643841094e-10	0.117606	0.0335463	0.000455248	0.00138038	1	-0.111571	0.0286594	9.90187171087712e-05	0.000219766	0.289432	-0.163309	0.0298609	4.52604423698216e-08	2.09329545960425e-07	0.000132296	-0.0355777	0.0238638	0.136172	0.236042	1	-0.035944	0.0241977	0.137605	0.24255	1	-0.0568061	0.107989	0.598863	0.663237	1	-0.0983421	0.111301	0.37693	0.45612	1	-0.331576	0.136354	0.0150271	0.114291	1	-0.25064	0.151822	0.098762	0.541391	1
KIT	cardiometabolic	-0.0137598	0.00586346	0.0189475	0.0255106	1	-0.0153984	0.00655869	0.0188943	0.027504	1	-0.0353718	0.00608965	6.37231205449092e-09	2.66470216527567e-08	1.8626268135277e-05	-0.0298163	0.00675471	1.01903509498906e-05	4.36750671943258e-05	0.0297864	-0.174882	0.0220066	1.9139969508109e-15	7.31321972185655e-15	5.59461308722026e-12	-0.125122	0.0287853	1.38183364589751e-05	5.04887468369803e-05	0.040391	-0.160069	0.0175059	6.0342671481803e-20	3.34689997611594e-19	1.7638162874131e-16	-0.147416	0.020825	1.45399554659636e-12	1.00236532610876e-11	4.25002898270116e-09	-0.0153495	0.0230792	0.506083	0.622708	1	-0.0130066	0.0234041	0.578457	0.690678	1	-0.0527617	0.107626	0.62397	0.687919	1	-0.0738134	0.111509	0.508002	0.584282	1	-0.103487	0.134284	0.440909	0.771591	1	-0.00922503	0.13939	0.947233	0.994271	1
KITLG	cardiometabolic	-0.032448	0.00576417	1.82679535745611e-08	3.32485854909353e-08	5.33972282984421e-05	-0.0234994	0.00651019	0.000307295	0.000541425	0.898224	-0.0654001	0.00598465	9.66539869724035e-28	1.62367588459963e-26	2.82519603920335e-24	-0.0607608	0.00669635	1.24689169650009e-19	2.19558098124685e-18	3.64466442886976e-16	-0.280376	0.0221449	9.72836007581578e-37	6.77047535752608e-36	2.84359965016095e-33	-0.269915	0.0269249	1.18678136628448e-23	1.3931574030721e-22	3.46896193364953e-20	-0.23666	0.0180698	3.42628635223256e-39	3.6551222655386e-38	1.00150350075758e-35	-0.207202	0.0226039	4.87887965780228e-20	5.70438609590243e-19	1.42609652397561e-16	-0.0923881	0.0223954	3.86950130250345e-05	0.000235026	0.0566108	-0.0905123	0.0225654	6.29138437713994e-05	0.000381332	0.092043	-0.477352	0.0996407	1.66178401271813e-06	1.01299583775276e-05	0.00243119	-0.486549	0.104491	3.21847325992884e-06	2.22105017890372e-05	0.00470863	-0.260014	0.125753	0.0386726	0.202789	1	-0.129152	0.131415	0.325714	0.746895	1
KYAT1	cardiometabolic	0.0455717	0.00578616	3.50033029853063e-15	8.64874510786562e-15	1.0231465462605e-11	0.0423616	0.00638888	3.42125475990588e-11	1.06499762121458e-10	1.00003276632049e-07	0.0320826	0.00602361	1.01106013611773e-07	3.51824854508586e-07	0.000295533	0.0225512	0.006595	0.000628666	0.00179277	1	0.0588432	0.0258595	0.0228763	0.0370867	1	0.0495852	0.0308736	0.108259	0.195939	1	0.128329	0.0285996	7.22064544009732e-06	1.8116692378888e-05	0.0211059	0.123734	0.0329666	0.00017452	0.00054153	0.510121	0.0644392	0.0226346	0.00446378	0.014448	1	0.0626544	0.0227264	0.00589422	0.0188693	1	0.315926	0.0957402	0.000967436	0.00247009	1	0.291555	0.0969511	0.0026363	0.00644199	1	0.237261	0.117013	0.0425961	0.210937	1	0.159548	0.135421	0.238734	0.707019	1
LACTB2	cardiometabolic	0.0520863	0.00579754	2.76244169586492e-19	8.24782132483469e-19	8.07461707701316e-16	0.0424331	0.00639767	3.37355802260689e-11	1.05351603633333e-10	9.86091010007994e-08	0.0311585	0.00604067	2.51178440650453e-07	8.2866205645742e-07	0.000734195	0.0219169	0.0066117	0.000918411	0.00251359	1	0.0672512	0.0257907	0.00911852	0.0158275	1	0.0337147	0.0311995	0.279867	0.422112	1	0.098454	0.0288558	0.000645052	0.0012879	1	0.059863	0.0338584	0.0770547	0.132489	1	0.035605	0.0227333	0.117475	0.209593	1	0.0334206	0.0228715	0.144126	0.252376	1	0.310031	0.0837257	0.000213115	0.000668282	0.311787	0.252973	0.0873597	0.00378238	0.00875573	1	0.108878	0.133738	0.415578	0.748758	1	0.015352	0.14194	0.91387	0.987696	1
LBP	cardiometabolic	0.0758746	0.00572466	5.6127361921348e-40	3.59781313368641e-39	1.640602788961e-36	0.0543842	0.00634875	1.13812758669981e-17	5.46263864683669e-17	3.32674693592354e-14	0.0246659	0.0059716	3.63006797828279e-05	8.77641745287063e-05	0.106107	0.0170766	0.0065526	0.0091648	0.0196111	1	0.362565	0.0249651	8.6809032739732e-48	8.15893256264427e-47	2.53742802698237e-44	0.262504	0.0307006	1.22586664132637e-17	1.05388476252852e-16	3.58320819259698e-14	0.258869	0.0275702	6.03296861079681e-21	3.49888239074585e-20	1.76343672493591e-17	0.189358	0.0328346	8.06909922447102e-09	4.0180540090509e-08	2.35859770331288e-05	0.0958238	0.02288	2.94761232398961e-05	0.000189972	0.0431236	0.0954083	0.0229573	3.39239951183353e-05	0.000221566	0.0496308	0.458605	0.0906237	4.18073425662632e-07	3.13630747552788e-06	0.000611641	0.45155	0.0946426	1.83209756731577e-06	1.35371653584999e-05	0.00268036	0.224247	0.109229	0.0400731	0.202862	1	0.142507	0.125801	0.257301	0.715638	1
LCN2	cardiometabolic	0.0180005	0.00586101	0.00213376	0.00306636	1	-0.0125437	0.00660714	0.0576413	0.079027	1	-0.0255524	0.00608306	2.67066316207266e-05	6.59319968136688e-05	0.0780635	-0.0336139	0.00679364	7.56080939948133e-07	4.05509098618054e-06	0.00221002	0.108567	0.0244554	9.02072318464722e-06	2.14544946043318e-05	0.0263676	-0.047753	0.0310893	0.124539	0.218767	1	0.180448	0.0262854	6.65075412734742e-12	2.54452281599954e-11	1.94401543142365e-08	0.0917021	0.0331765	0.00570859	0.0134675	1	-0.0253719	0.0232036	0.274343	0.400163	1	-0.0312705	0.0234228	0.182029	0.299055	1	0.0269149	0.105112	0.797905	0.83381	1	-0.0319975	0.109603	0.770334	0.812544	1	-0.0542133	0.143885	0.706336	0.890949	1	-0.0798966	0.147883	0.589011	0.897245	1
LDLR	cardiometabolic	0.163472	0.00573962	5.69718916060804e-176	5.94745854159189e-174	1.66528839164573e-172	0.143509	0.00640992	8.11807101168478e-110	7.90970718905154e-108	2.37291215671546e-106	0.0616943	0.00604263	1.98153008162465e-24	2.81165651873245e-23	5.79201242858885e-21	0.0517036	0.00667846	1.02312653272941e-14	1.31744442958946e-13	2.99059885516807e-11	0.185596	0.026574	2.8660307295312e-12	9.65139150048352e-12	8.3774078224197e-09	0.0674144	0.0322147	0.0363796	0.078594	1	0.531872	0.0289091	1.36168836520405e-75	3.82712989566484e-74	3.98021509149144e-72	0.443498	0.0349734	7.53795589435418e-37	2.05920047469133e-35	2.20334450791973e-33	0.118725	0.0229464	2.54410752399139e-07	3.07605727900777e-06	0.000372203	0.121254	0.0230783	1.66539927017762e-07	2.10041304506022e-06	0.000243648	0.514113	0.10532	1.05303851829703e-06	6.7867636663813e-06	0.0015406	0.599067	0.111041	6.85247759602581e-08	7.48147367386997e-07	0.000100252	0.422894	0.127158	0.000881851	0.0195477	1	0.284151	0.138327	0.0399558	0.378261	1
LEP	cardiometabolic	0.17448	0.00677629	1.48596766891528e-144	8.19525187969691e-143	4.34348349623936e-141	0.165825	0.00779754	2.2338146054533e-99	1.41944349820435e-97	6.52944009174e-96	0.110045	0.00709651	5.28331499774415e-54	2.70932100673792e-52	1.54431297384062e-50	0.102062	0.00809105	2.37277926144066e-36	1.19579892779156e-34	6.93563378119105e-33	0.733277	0.0340929	1.30473357293772e-102	4.23748470410773e-101	3.81373623369696e-99	0.427187	0.0407933	1.16179387429142e-25	1.57218680303418e-24	3.39592349455382e-22	0.970424	0.0395705	8.20370647545947e-133	8.88127186213631e-131	2.3979434027768e-129	0.880749	0.0473196	2.53148254543874e-77	3.94302767545073e-75	7.39952348031744e-74	0.0767895	0.0305531	0.0120463	0.0334415	1	0.0822821	0.0314058	0.0088679	0.0263694	1	0.198172	0.133951	0.139024	0.190979	1	0.225374	0.138939	0.10478	0.154219	1	0.730527	0.163201	7.59709206326558e-06	0.00101041	0.0111145	0.535636	0.246531	0.0298038	0.338007	1
LEPR	cardiometabolic	-0.0592303	0.00581925	2.72575122052964e-24	1.00852795159597e-23	7.96737081760814e-21	-0.0499064	0.00644301	9.89777791379741e-15	3.96317874548354e-14	2.89312048420298e-11	-0.0388056	0.0060649	1.59561220069257e-10	8.4035575903142e-10	4.66397446262438e-07	-0.0434155	0.00665979	7.23305034176084e-11	6.7981370253913e-10	2.11422061489669e-07	-0.106323	0.0261315	4.72660647341296e-05	0.000106031	0.138159	-0.0292106	0.030981	0.345754	0.493959	1	-0.317843	0.024489	1.60949650486874e-38	1.68622160707216e-37	4.70455828373133e-35	-0.26866	0.0292205	3.77691619305374e-20	4.46960568109153e-19	1.10399260322961e-16	0.0672898	0.0231113	0.00364024	0.0122138	1	0.065118	0.0235513	0.00575141	0.018476	1	0.42943	0.0983769	1.27034875088291e-05	6.113553363624e-05	0.0185852	0.419713	0.102115	3.95295312400249e-05	0.000196419	0.0578317	-0.172846	0.137124	0.207485	0.53387	1	0.00756087	0.16094	0.96253	0.996629	1
LGALS1	cardiometabolic	0.102775	0.00584566	7.88051513713542e-69	1.04229618759488e-67	2.30347457458468e-65	0.0821417	0.00652086	2.91894067195119e-36	3.18360581496766e-35	8.53206358411333e-33	0.0202419	0.00610824	0.000921325	0.00182951	1	0.0130897	0.00675222	0.0525667	0.0911343	1	0.227534	0.0246165	2.39337497510093e-20	1.07628231572616e-19	6.99583505222002e-17	0.055504	0.0302419	0.0664565	0.130546	1	0.32487	0.0250276	1.57973587907575e-38	1.66099567429439e-37	4.61756797453842e-35	0.241289	0.0297477	5.01281532925801e-16	4.36085095458963e-15	1.46524592074212e-12	-0.0243896	0.0252691	0.334575	0.463088	1	-0.0267461	0.0254288	0.29303	0.429049	1	0.171424	0.111838	0.12533	0.175799	1	0.122199	0.111375	0.27256	0.347347	1	0.398354	0.153561	0.00948383	0.0931197	1	0.182898	0.170944	0.284649	0.738162	1
LGALS3	cardiometabolic	0.0732001	0.00592483	5.63597006758636e-35	3.07924121636541e-34	1.64739405075549e-31	0.0601244	0.00657312	6.33848519015807e-20	3.41833804627897e-19	1.8527392210832e-16	0.000884809	0.00617688	0.886098	0.911673	1	-0.00449048	0.00679045	0.508432	0.607582	1	0.208039	0.0272655	2.34568652560918e-14	8.55985232753512e-14	6.85644171435563e-11	0.103589	0.0328645	0.0016216	0.00453149	1	0.122888	0.0312878	8.57774994985573e-05	0.000192571	0.250728	0.0457592	0.0353464	0.195461	0.29138	1	0.0128128	0.024557	0.601902	0.70503	1	0.0145057	0.0247972	0.55864	0.677125	1	0.241834	0.109212	0.0268046	0.0458121	1	0.246919	0.114506	0.0310544	0.054738	1	0.0554622	0.143736	0.699599	0.890012	1	-0.0119938	0.156207	0.938797	0.992783	1
LILRA5	cardiometabolic	0.137234	0.00572879	1.41057114330289e-125	4.96758970105343e-124	4.12309945187435e-122	0.110796	0.00647017	2.55081844430057e-65	6.65718063633086e-64	7.45604231269057e-62	0.0449611	0.00600569	7.29062653333607e-14	5.54960972837014e-13	2.13105013569413e-10	0.0424001	0.00670803	2.6534185420095e-10	2.32911183131945e-09	7.75594239829377e-07	0.386002	0.0268929	1.01591713492656e-46	9.30885826141171e-46	2.96952578539033e-43	0.195227	0.0321838	1.3113867661722e-09	6.35685492126259e-09	3.83318351752134e-06	0.415177	0.0255427	2.08400696432965e-59	3.69184991317307e-58	6.09155235673557e-56	0.341722	0.0321538	2.2141061881425e-26	3.57559800438703e-25	6.47183238794053e-23	0.101607	0.0225391	6.96045694794923e-06	5.56456202997253e-05	0.0101831	0.103881	0.0226481	4.8129070634007e-06	4.02359030500299e-05	0.00704128	0.503651	0.0890737	1.56471015211665e-08	1.77455112600516e-07	2.28917095254666e-05	0.481684	0.0938261	2.83951063982042e-07	2.61270695978445e-06	0.00041542	0.0625906	0.130138	0.630549	0.865409	1	-0.136349	0.140164	0.330659	0.750887	1
LILRB1	cardiometabolic	0.0814748	0.00575889	2.74539538707662e-45	2.08436122504544e-44	8.02479071642496e-42	0.0619901	0.00641054	4.46452448038801e-22	2.67414038036356e-21	1.30498050561742e-18	0.0374781	0.00600139	4.30283048268404e-10	2.14261899504011e-09	1.25771735008854e-06	0.0318966	0.00662765	1.49952480738166e-06	7.55708795168378e-06	0.00438311	0.355804	0.0275074	2.86168052071802e-38	2.12842039747043e-37	8.36469216205877e-35	0.226024	0.0332579	1.07494960700272e-11	6.27161217818154e-11	3.14207770126895e-08	0.370728	0.0299482	3.39518597479441e-35	3.23261518056158e-34	9.92412860432406e-32	0.312549	0.0360964	4.77148276912799e-18	4.77638497745244e-17	1.39470441341611e-14	0.121516	0.0237832	3.57254582069378e-07	4.11546026431102e-06	0.000522663	0.119318	0.0239022	6.55706671671195e-07	7.37922200503814e-06	0.000959299	0.426254	0.110107	0.000108276	0.000371851	0.158408	0.449275	0.116653	0.000117452	0.000495193	0.171832	0.220821	0.139509	0.113458	0.397321	1	0.107902	0.145306	0.457731	0.836031	1
LILRB2	cardiometabolic	0.0513195	0.0057511	4.78448958373999e-19	1.41263263164364e-18	1.3985063053272e-15	0.039946	0.00639294	4.21988088437071e-10	1.1963833001955e-09	1.23347118250156e-06	0.0269739	0.0059999	6.96179326434882e-06	1.86008425152574e-05	0.0203493	0.0200014	0.00661022	0.00248241	0.00609754	1	0.271355	0.0287717	4.04969500612811e-21	1.87298394033425e-20	1.18372585029125e-17	0.157489	0.033964	3.53577528153188e-06	1.35275800365415e-05	0.0103351	0.283792	0.0328906	6.22327337480525e-18	3.19694693753177e-17	1.81906280745557e-14	0.22906	0.0385995	2.95137484739847e-09	1.53230349537224e-08	8.62686867894573e-06	0.0517802	0.0235498	0.0280208	0.0660135	1	0.0530485	0.0237122	0.0253965	0.0630817	1	0.146541	0.0966865	0.129613	0.180079	1	0.160183	0.103206	0.120647	0.174586	1	0.249015	0.103171	0.0157948	0.115762	1	0.258656	0.114127	0.0234275	0.334471	1
LILRB5	cardiometabolic	0.0168368	0.00573523	0.00333084	0.00473773	1	0.00736646	0.00630784	0.24289	0.298055	1	0.0130153	0.00595073	0.0287386	0.0460794	1	0.0109773	0.00649455	0.0909967	0.14679	1	0.0752492	0.0265134	0.00453745	0.00820727	1	0.0649803	0.0318562	0.0413702	0.0878178	1	0.11278	0.0304781	0.000215284	0.000457655	0.629276	0.0684553	0.0348335	0.0493897	0.0903984	1	0.0685001	0.0234912	0.00358912	0.0120988	1	0.0650149	0.0235952	0.0059207	0.0188714	1	0.543671	0.124023	1.16728234105678e-05	5.67353509955505e-05	0.0170773	0.533842	0.127002	2.62920387598384e-05	0.000138364	0.0384653	-0.11909	0.132264	0.36791	0.712917	1	-0.164857	0.132609	0.213802	0.689799	1
LPL	cardiometabolic	-0.107403	0.00643684	3.28162766457237e-62	3.70355122144596e-61	9.59219766354504e-59	-0.0926346	0.00709875	8.86726878952667e-39	1.05791945599128e-37	2.59190266717865e-35	-0.144575	0.00666804	2.25688100354937e-103	9.4240902476783e-101	6.59686317337481e-100	-0.138776	0.00728566	3.14957465625636e-80	2.30155168005934e-77	9.20620672023734e-77	-0.539536	0.0262325	5.37417903879902e-94	1.55531933964451e-92	1.57087253304095e-90	-0.504678	0.0306714	7.80800131991582e-61	4.30618638832339e-59	2.28227878581139e-57	-0.29364	0.0187602	3.2023868038784e-55	5.17158929709202e-54	9.36057662773656e-52	-0.276165	0.023857	5.46157532383625e-31	1.14029890511238e-29	1.59641846715734e-27	-0.214985	0.0236342	2.38236095648502e-19	1.65971146635123e-17	3.48539407933758e-16	-0.217079	0.0240144	3.96506145865098e-19	2.6367658700029e-17	5.80088491400638e-16	-1.05848	0.116758	1.23917733712935e-19	1.06642143777661e-17	1.81291644422024e-16	-1.11025	0.128258	4.86980486251718e-18	4.74968300924176e-16	7.12452451386263e-15	-0.671191	0.135441	7.21049886172759e-07	0.000263724	0.0010549	-0.583037	0.15012	0.000102827	0.0422041	0.150436
LRP11	cardiometabolic	0.0575529	0.0058092	4.22051855343422e-23	1.4881273500227e-22	1.23365757316882e-19	0.0401645	0.00650969	6.94768496643386e-10	1.93410315779868e-09	2.03080831568862e-06	0.0188275	0.00604125	0.0018321	0.0035255	1	0.0155351	0.00671791	0.0207597	0.040562	1	0.304591	0.0254953	6.73523992916172e-33	4.28912991567314e-32	1.96871063129397e-29	0.127919	0.0304118	2.59652868213688e-05	9.17733172658537e-05	0.0758965	0.333028	0.02814	2.58319850258219e-32	2.20136712042208e-31	7.55068922304774e-29	0.249444	0.0323491	1.248375995752e-14	9.99726859063862e-14	3.6490030355831e-11	0.0671136	0.0236204	0.00454252	0.0146381	1	0.0666452	0.0237591	0.00508524	0.0168319	1	0.270869	0.104875	0.0098006	0.0189911	1	0.243032	0.105707	0.0214987	0.0402207	1	0.0968498	0.139815	0.488497	0.79333	1	0.0603246	0.147116	0.68177	0.936857	1
LTBP2	cardiometabolic	0.00895167	0.00666933	0.179537	0.216318	1	0.00749895	0.0073734	0.309152	0.370652	1	-0.0256115	0.00694784	0.000228019	0.000490796	0.666501	-0.0290232	0.00762431	0.000141247	0.000464937	0.412864	0.0115778	0.0297569	0.697216	0.749251	1	-0.101163	0.0344326	0.00330345	0.0087453	1	-0.0080592	0.0343509	0.814509	0.858258	1	-0.055006	0.0395227	0.163996	0.251765	1	0.00418764	0.0304072	0.890478	0.923444	1	0.00675513	0.0307399	0.82609	0.873875	1	0.0732639	0.130453	0.574382	0.640001	1	0.0240826	0.129902	0.852923	0.880611	1	-0.530294	0.191326	0.00557683	0.0691432	1	-0.417608	0.203417	0.0400755	0.378261	1
MARCO	cardiometabolic	0.113324	0.00574059	3.60014241657577e-86	6.83325732704609e-85	1.0523216283651e-82	0.109324	0.00636077	8.7294092548205e-66	2.31964211380367e-64	2.55160632518403e-62	0.0399647	0.00598334	2.44618361334084e-11	1.45922340852965e-10	7.15019470179528e-08	0.0335462	0.0065762	3.40454908384085e-07	1.95127391609153e-06	0.00099515	0.290431	0.0289241	1.00500523153204e-23	4.95384534868154e-23	2.93763029176815e-20	0.194011	0.0344026	1.70604020299648e-08	7.68375271703962e-08	4.98675551335871e-05	0.380968	0.032433	7.37594750273608e-32	6.23118339609756e-31	2.15598945504976e-28	0.335251	0.0379614	1.03413826918774e-18	1.11131844148374e-17	3.02278616083576e-15	0.0633394	0.0250108	0.0114095	0.0320386	1	0.0641947	0.0251724	0.0108483	0.0312424	1	0.35316	0.128421	0.0059593	0.0123666	1	0.356744	0.131218	0.00655367	0.0141625	1	0.0264638	0.153082	0.862751	0.949262	1	-0.110628	0.158109	0.484119	0.843478	1
MB	cardiometabolic	0.0609549	0.00648983	6.28734840724548e-21	2.0173347304477e-20	1.83779193943785e-17	0.0575984	0.0072096	1.42396252127419e-15	6.00612186101653e-15	4.16224244968446e-12	-0.00616265	0.00679204	0.364239	0.448093	1	-0.0116442	0.00745303	0.118223	0.1844	1	0.173684	0.0271048	1.47543213592161e-10	4.6472932470893e-10	4.31268813329887e-07	0.105842	0.0327364	0.00122429	0.00346764	1	0.216824	0.029597	2.37345081676159e-13	9.73014970181505e-13	6.93759673739413e-10	0.228658	0.0339394	1.61401722041623e-11	1.01022962211491e-10	4.71777233527664e-08	-0.103285	0.0254738	5.23516366014879e-05	0.000308832	0.0765904	-0.102632	0.0256547	6.57711573819339e-05	0.000392748	0.0962232	-0.28074	0.128175	0.0285041	0.0482657	1	-0.273409	0.132523	0.0391019	0.0664415	1	-0.249768	0.163648	0.126949	0.420194	1	-0.373878	0.16847	0.0264696	0.334471	1
MCAM	cardiometabolic	-0.0237722	0.00594047	6.30393555459308e-05	9.86424176984774e-05	0.184264	-0.00574874	0.00660758	0.384298	0.449626	1	-0.00674565	0.00620325	0.276853	0.352457	1	-0.011407	0.00685038	0.0958957	0.153928	1	-0.0678853	0.0263449	0.00997217	0.0171766	1	-0.00722379	0.0316589	0.81951	0.890493	1	-0.176112	0.0247871	1.20344564240667e-12	4.77296012585441e-12	3.5176716127547e-09	-0.119748	0.0314754	0.000142089	0.000446109	0.415328	0.0925322	0.0252001	0.000247715	0.0012514	0.362408	0.0932352	0.0253711	0.00024497	0.0012664	0.358391	0.369858	0.108014	0.000616707	0.00168015	0.902243	0.362715	0.109448	0.000919584	0.00267465	1	-0.277182	0.148644	0.0622179	0.260816	1	-0.237735	0.150596	0.114422	0.552992	1
MCFD2	cardiometabolic	0.0396476	0.0057797	7.03624880263355e-12	1.48927988776958e-11	2.05669552500979e-08	0.0276969	0.00637588	1.40520156487806e-05	2.78656999602345e-05	0.041074	0.0160405	0.00600089	0.00752167	0.0133247	1	0.010229	0.006567	0.119335	0.185936	1	0.113399	0.0259174	1.2121973855674e-05	2.85515951491822e-05	0.0354325	0.054368	0.0310427	0.0798773	0.152702	1	0.0938065	0.0290518	0.00124252	0.00238783	1	0.0385819	0.0338475	0.254338	0.362119	1	-0.0431372	0.0231469	0.0625349	0.124814	1	-0.0420794	0.0234616	0.0730538	0.143268	1	0.19402	0.106767	0.0691807	0.104882	1	0.11821	0.107707	0.272415	0.347347	1	-0.420775	0.141272	0.00289691	0.0432467	1	-0.401237	0.148827	0.007018	0.229487	1
MEGF9	cardiometabolic	0.0604506	0.00568069	2.14237719622506e-26	8.59008030804643e-26	6.26216854456585e-23	0.0571769	0.00628871	1.05099402154151e-19	5.62647532045025e-19	3.07205552496583e-16	0.0502448	0.00591611	2.1164089831176e-17	2.10417124409957e-16	6.18626345765275e-14	0.0376508	0.00649736	6.93657857925059e-09	5.2663945940648e-08	2.02756191871495e-05	0.140986	0.0276347	3.36476241370444e-07	8.83665816285542e-07	0.00098352	0.101926	0.0331208	0.00208824	0.00572066	1	0.291205	0.0227582	1.73476086565988e-37	1.77297412948386e-36	5.07070601032383e-34	0.244133	0.0263048	1.68014621385658e-20	2.02101538399292e-19	4.91106738310278e-17	0.190259	0.0234414	8.75548755399077e-16	4.26975943049617e-14	1.28092782914885e-12	0.192399	0.0237921	1.11605133222056e-15	5.44261033012893e-14	1.63278309903868e-12	0.669422	0.107191	4.23500751398135e-10	7.5558731621399e-09	6.19581599295471e-07	0.718466	0.111927	1.37144564579265e-10	3.08680766122253e-09	2.00642497979465e-07	0.41006	0.136118	0.00259084	0.0394833	1	0.252071	0.146913	0.0862004	0.516849	1
MEP1B	cardiometabolic	0.0370433	0.0057618	1.30362622962372e-10	2.58865453069982e-10	3.81049946919013e-07	0.0465206	0.00632962	2.05516989325664e-13	7.49035111968723e-13	6.00726159798916e-10	0.0297243	0.00600551	7.48414914422834e-07	2.30518102724757e-06	0.00218762	0.0282081	0.00655169	1.67366071265623e-05	6.85169504635036e-05	0.0489211	-0.0250939	0.0253851	0.322894	0.396063	1	0.00130117	0.0307019	0.966195	0.980174	1	0.0749031	0.0295526	0.0112586	0.0188373	1	0.132566	0.035116	0.000159947	0.000497366	0.467524	0.122672	0.0228026	8.42494869558473e-08	1.15193457398509e-06	0.000123257	0.124487	0.0231496	8.54212317874409e-08	1.16795572060772e-06	0.000124971	0.700633	0.124259	1.71568293413076e-08	1.90154858532826e-07	2.5100441326333e-05	0.747327	0.13287	1.86029298195809e-08	2.52000799315249e-07	2.72160863260469e-05	0.115584	0.134316	0.389494	0.73237	1	-0.0778898	0.139304	0.576071	0.88902	1
MET	cardiometabolic	-0.0404543	0.00572056	1.56522558020128e-12	3.4322238341548e-12	4.57515437092834e-09	-0.0239705	0.00635295	0.000161626	0.000291266	0.472433	-0.0405184	0.00592299	8.03727602583164e-12	5.04140725826307e-11	2.34929578235059e-08	-0.0385192	0.00652263	3.56957139459256e-09	2.80480031892313e-08	1.04338571863941e-05	-0.168942	0.0189916	5.80924318111256e-19	2.50079791139794e-18	1.6980417818392e-15	-0.130286	0.0214979	1.35794189191772e-09	6.57162938754221e-09	3.9692641500755e-06	-0.110096	0.010339	1.76816236645254e-26	1.25445111581087e-25	5.16833859714077e-23	-0.0975382	0.0135956	7.26980987985036e-13	5.1702321846235e-12	2.12496542788026e-09	-0.00708327	0.0253626	0.780061	0.840375	1	-0.0114206	0.0256445	0.656124	0.748932	1	-0.110062	0.112211	0.326668	0.399594	1	-0.096397	0.114669	0.400542	0.479929	1	-0.447691	0.137993	0.00117742	0.023658	1	-0.355933	0.147795	0.0160274	0.310284	1
MFAP3	cardiometabolic	0.00059647	0.00570946	0.916797	0.928872	1	0.0026876	0.00634295	0.671778	0.721119	1	-0.000168286	0.00590588	0.977268	0.983843	1	0.00373314	0.00649679	0.565559	0.661252	1	-0.0178253	0.0259715	0.492497	0.565869	1	-0.023584	0.0315205	0.454333	0.599014	1	0.0656438	0.0259336	0.0113663	0.018985	1	0.0530969	0.0307363	0.0840782	0.143384	1	0.012462	0.0224604	0.579069	0.684864	1	0.0105705	0.0225572	0.639407	0.738016	1	0.0321988	0.102603	0.753657	0.801308	1	0.0202509	0.10195	0.842547	0.871128	1	-0.380141	0.15222	0.012514	0.104023	1	-0.412751	0.14971	0.00583335	0.229487	1
MFAP5	cardiometabolic	0.108479	0.00584942	2.49464286501831e-76	3.89938026441097e-75	7.29184109444852e-73	0.0976271	0.00651313	1.51691971139344e-50	2.70363190024575e-49	4.43395631640302e-47	0.0109408	0.00610184	0.0729798	0.107901	1	0.00946218	0.00673595	0.160116	0.238421	1	0.221586	0.0268093	1.39414568078779e-16	5.50687543911177e-16	4.07508782494271e-13	0.0771	0.0315797	0.0146288	0.034456	1	0.448099	0.0294973	4.04719656510958e-52	6.00505358366259e-51	1.18299555598153e-48	0.402592	0.0350976	1.8531292847707e-30	3.84162900665586e-29	5.41669689938476e-27	-0.0163204	0.023192	0.481705	0.600496	1	-0.0161254	0.023347	0.489853	0.616212	1	0.0748503	0.104984	0.475865	0.54732	1	0.080472	0.104044	0.43926	0.519094	1	0.232815	0.14296	0.103412	0.375091	1	-0.0277663	0.157309	0.859895	0.9722	1
MMP7	cardiometabolic	0.098788	0.00595913	1.95909252883251e-61	2.14472938643349e-60	5.72642746177743e-58	0.0745493	0.00664021	3.59707680384854e-29	2.96176211201388e-28	1.05142554976493e-25	0.0163195	0.00622481	0.00875433	0.0153411	1	0.00801149	0.00685304	0.2424	0.338526	1	0.43794	0.0278753	1.27811765996192e-55	1.43139383910678e-54	3.73593792006869e-52	0.269822	0.0331204	3.73958984810139e-16	2.9542759800001e-15	1.09308211260004e-12	0.345035	0.0311461	1.60545876272916e-28	1.22207186548368e-27	4.69275596345733e-25	0.181166	0.035845	4.32306176269841e-07	1.8103595318578e-06	0.00126363	0.0246885	0.0242998	0.309768	0.437442	1	0.0220685	0.0244131	0.366137	0.501553	1	0.190744	0.114546	0.0958677	0.139696	1	0.152475	0.119423	0.201685	0.268486	1	0.0892229	0.149644	0.551019	0.817358	1	0.178211	0.148717	0.23079	0.693317	1
MNDA	cardiometabolic	0.0653941	0.0060136	1.72863121804753e-27	7.32288268167091e-27	5.05278905035293e-24	0.0512117	0.00673097	2.88512874940916e-14	1.12443084460306e-13	8.43323133452297e-11	0.0165119	0.00624506	0.00819801	0.0144482	1	0.0106241	0.00691365	0.124386	0.192473	1	0.0905073	0.0251477	0.000319413	0.000665937	0.933644	0.0500156	0.0315667	0.113093	0.20416	1	0.184015	0.0255657	6.12198604088502e-13	2.45804466998721e-12	1.78945651975069e-09	0.172862	0.0307014	1.79773678549108e-08	8.65697631629395e-08	5.25478462399043e-05	0.0654412	0.0225807	0.00379923	0.0125753	1	0.0641372	0.0227098	0.00479198	0.0160795	1	0.231791	0.0845858	0.0061382	0.0126457	1	0.235709	0.0877548	0.00723141	0.0154672	1	0.0779018	0.11512	0.498596	0.797087	1	0.0290699	0.119539	0.807864	0.954548	1
MPHOSPH8	cardiometabolic	0.0500228	0.00578772	5.76033368383189e-18	1.62523700365257e-17	1.68374553578406e-14	0.036365	0.00639382	1.30497000073711e-08	3.30539628436271e-08	3.81442731215457e-05	0.0344873	0.00601279	9.81567916120332e-09	3.99043535301771e-08	2.86912301881973e-05	0.0243899	0.00659061	0.000215544	0.000680688	0.630036	0.084669	0.0250681	0.000731308	0.00146713	1	0.0424329	0.0307818	0.168048	0.280848	1	0.109254	0.0278816	8.90995735417934e-05	0.000199417	0.260438	0.0753407	0.0333276	0.0237836	0.0479445	1	0.0283454	0.0222475	0.202793	0.320395	1	0.0247127	0.0223261	0.268486	0.401615	1	0.106793	0.0952418	0.262168	0.329795	1	0.0918319	0.100772	0.362147	0.440051	1	-0.0762621	0.145732	0.600764	0.855436	1	-0.117166	0.153316	0.444739	0.83406	1
MSMB	cardiometabolic	0.0242028	0.00615027	8.33098199763559e-05	0.000129598	0.243515	-0.00677946	0.00699059	0.332157	0.395477	1	-0.0384329	0.00640488	1.99093234984482e-09	9.0085065922545e-09	5.81949525859641e-06	-0.035003	0.00720668	1.20003181891326e-06	6.16466257765107e-06	0.00350769	-0.042057	0.026832	0.117016	0.162334	1	-0.121792	0.0327808	0.000202937	0.000647581	0.593184	0.0297832	0.0306082	0.330529	0.405089	1	-0.053468	0.0360777	0.138334	0.219042	1	-0.0436536	0.0258893	0.0919362	0.173552	1	-0.0430957	0.0265034	0.104116	0.193057	1	-0.204892	0.112055	0.0674745	0.102721	1	-0.26375	0.119326	0.0270822	0.0487346	1	0.0971306	0.152558	0.524333	0.810003	1	0.151915	0.163351	0.352376	0.775227	1
MSTN	cardiometabolic	0.0660371	0.00626874	6.69189963700543e-26	2.62204056822612e-25	1.95604226389669e-22	0.0732516	0.00699847	1.40565831747533e-25	9.97266811160289e-25	4.10873926198039e-22	0.00462083	0.00652815	0.479056	0.564402	1	0.00904183	0.00722985	0.211085	0.302487	1	0.0105142	0.0274223	0.70141	0.752272	1	0.00233176	0.0327237	0.943194	0.967014	1	0.213459	0.0304291	2.29995092056916e-12	8.98764243425622e-12	6.72275654082365e-09	0.24578	0.0356425	5.35974402048465e-12	3.51267528517413e-11	1.56665317718766e-08	-0.00392058	0.0249911	0.875358	0.914749	1	-0.00434921	0.0250697	0.86229	0.902391	1	-0.309551	0.110633	0.0051421	0.010887	1	-0.315141	0.114811	0.00605379	0.0132784	1	-0.0957538	0.138777	0.490205	0.79333	1	-0.202847	0.147599	0.169345	0.642265	1
MTPN	cardiometabolic	0.00114189	0.00578324	0.843479	0.86478	1	-0.00105661	0.00637103	0.868279	0.890519	1	-0.00338688	0.00595319	0.569416	0.64965	1	-0.00342328	0.00648914	0.597825	0.689326	1	-0.0353421	0.0267958	0.187188	0.245469	1	-0.0266354	0.0316898	0.400625	0.550347	1	-0.0320467	0.0301254	0.28743	0.357514	1	-0.0397586	0.0359066	0.268173	0.377042	1	-0.0369835	0.0225205	0.100718	0.186283	1	-0.0394864	0.0225362	0.0799217	0.153647	1	0.124218	0.0856445	0.14695	0.199432	1	0.135728	0.0905316	0.133813	0.189857	1	-0.281727	0.158242	0.0750177	0.299049	1	-0.252516	0.158414	0.110931	0.549633	1
NADK	cardiometabolic	0.0881982	0.00590445	2.90403624485393e-50	2.48929558466511e-49	8.48849794370804e-47	0.0762317	0.00662158	1.38921638818838e-30	1.24179801305035e-29	4.06067950267464e-27	0.0580876	0.00613262	2.96132114363283e-21	3.71499643898659e-20	8.65594170283876e-18	0.0476259	0.00681413	2.84388070749576e-12	3.00096148303614e-11	8.31266330801011e-09	0.176112	0.0227543	9.96331913191509e-15	3.69578449525226e-14	2.91227818225878e-11	0.107021	0.0296588	0.000308079	0.000950913	0.900514	0.212454	0.0230238	2.76743296352815e-20	1.55861397926643e-19	8.08920655239278e-17	0.198096	0.027595	7.03866489711144e-13	5.03032212573514e-12	2.05740174942567e-09	0.108044	0.0227459	2.19302480290796e-06	1.91852501590155e-05	0.0032084	0.106175	0.0229875	4.13396552287968e-06	3.47585721837527e-05	0.00604799	0.508173	0.100923	4.77172477867158e-07	3.52577441979622e-06	0.000698103	0.495582	0.104817	2.26654689562299e-06	1.63347690063864e-05	0.00331596	0.165445	0.130464	0.20475	0.533301	1	0.0424052	0.139347	0.760889	0.95225	1
NCAM1	cardiometabolic	0.000837448	0.00593102	0.887714	0.904738	1	0.0166134	0.00660567	0.0119097	0.0177704	1	-0.0285866	0.00618901	3.87478688675035e-06	1.08175759980623e-05	0.011326	-0.0263596	0.00684691	0.00011853	0.000395958	0.346463	-0.215844	0.0229605	5.42320522876808e-21	2.50032001320017e-20	1.58520288836891e-17	-0.19513	0.0284979	7.53297165057299e-12	4.51206478168542e-11	2.20188761346249e-08	-0.124126	0.023771	1.77233155673706e-07	5.18052514034243e-07	0.000518053	-0.0941565	0.0285316	0.000966585	0.0026504	1	-0.0104378	0.0230823	0.65118	0.750139	1	-0.0124462	0.0233837	0.594611	0.704771	1	-0.0967483	0.104115	0.352764	0.42582	1	-0.128411	0.107816	0.233646	0.30602	1	-0.494589	0.132809	0.000196039	0.00775147	0.286804	-0.285287	0.135099	0.0347132	0.357467	1
NECTIN2	cardiometabolic	0.0598211	0.00576192	3.31477469903423e-25	1.26654724774863e-24	9.68908644527706e-22	0.0390378	0.00651089	2.05627942051131e-09	5.52944318873464e-09	6.01050474615456e-06	0.0189396	0.0059808	0.00154331	0.00298747	1	0.013529	0.00669312	0.043258	0.0766787	1	0.403775	0.0246425	2.43597463361138e-60	3.13671975949166e-59	7.12035385404606e-57	0.237464	0.0299871	2.39677659167903e-15	1.81496838794762e-14	7.00577797747781e-12	0.306794	0.0264207	3.58727688957906e-31	2.96203682153661e-30	1.04856103482396e-27	0.194918	0.0327251	2.58126304689625e-09	1.34253236407077e-08	7.54503188607774e-06	0.0721166	0.0247899	0.00366852	0.0122535	1	0.072936	0.0251324	0.00375222	0.0131014	1	0.452277	0.0989059	4.81249040959417e-06	2.6369563555192e-05	0.00704067	0.38251	0.101727	0.000169811	0.000678779	0.248433	0.12615	0.142445	0.375829	0.721572	1	0.0985056	0.153494	0.521033	0.863275	1
NID1	cardiometabolic	0.0854417	0.00582699	1.66672303589451e-48	1.37234688279427e-47	4.87183143391965e-45	0.0745575	0.00646055	1.00762502381182e-30	9.09039489074676e-30	2.94528794460195e-27	0.0206817	0.0060898	0.000684446	0.00138261	1	0.0152197	0.00669369	0.0229916	0.0442718	1	0.136036	0.0267413	3.63593914266902e-07	9.51941330255281e-07	0.00106279	0.0765384	0.0319447	0.0165767	0.0386393	1	0.164721	0.0296837	2.86959328050382e-08	8.92321399884326e-08	8.38782115891267e-05	0.116031	0.0344385	0.000753776	0.00211855	1	0.0208912	0.023978	0.383724	0.513621	1	0.020813	0.0241827	0.389543	0.520934	1	0.274785	0.106907	0.0101606	0.0195079	1	0.243318	0.111044	0.0284379	0.0508615	1	-0.0543877	0.146888	0.711184	0.890949	1	-0.0833494	0.149597	0.577418	0.889224	1
NOTCH1	cardiometabolic	0.0398508	0.00565644	1.89366926244518e-12	4.14001140922009e-12	5.53519525412726e-09	0.0336335	0.00629708	9.32661054452313e-08	2.21639696110903e-07	0.000272617	0.00584814	0.00587206	0.319295	0.399404	1	0.00037968	0.00649331	0.953373	0.966265	1	0.226996	0.0313763	4.66752090076842e-13	1.62032821768956e-12	1.36431635929461e-09	0.141619	0.03866	0.0002491	0.000784612	0.728119	0.136625	0.0367707	0.000202723	0.000433475	0.59256	0.103572	0.0430517	0.0161393	0.0338173	1	0.15384	0.0227231	1.72980990929645e-11	4.21785316216784e-10	2.53071189730071e-08	0.150104	0.0229268	7.63501169640509e-11	1.78720894748494e-09	1.11700221118406e-07	0.678899	0.101574	2.32802770033443e-11	5.58345004194962e-10	3.40590452558927e-08	0.630059	0.106949	3.8343446991013e-09	6.23294032753911e-08	5.6096462947852e-06	-0.0573976	0.135399	0.671628	0.88087	1	-0.0863299	0.144615	0.550533	0.87829	1
NOTCH3	cardiometabolic	-0.0464806	0.0060326	1.35169624023166e-14	3.24118794930036e-14	3.95100811019714e-11	-0.0283276	0.00673904	2.638365159265e-05	5.09375254988877e-05	0.0771194	-0.0329622	0.00630011	1.68908403284004e-07	5.70773714218663e-07	0.000493719	-0.036998	0.00698199	1.17551499725511e-07	7.32629069717844e-07	0.000343603	-0.20738	0.0254102	3.31484514439855e-16	1.29363048826128e-15	9.68929235707696e-13	-0.192898	0.0304434	2.35406651121241e-10	1.22219119223337e-09	6.88093641227387e-07	-0.15437	0.026356	4.7104209034402e-09	1.52306323097338e-08	1.37685603007557e-05	-0.0930637	0.0315217	0.00315348	0.00781155	1	-0.065296	0.0260979	0.0124378	0.0342039	1	-0.0661332	0.0264229	0.0124071	0.0348399	1	-0.495939	0.121598	4.5325834331776e-05	0.000175428	0.0663117	-0.544384	0.129076	2.46976934513694e-05	0.000130443	0.0361327	-0.232324	0.155747	0.135785	0.43228	1	-0.214397	0.158636	0.176535	0.652198	1
NPDC1	cardiometabolic	0.0505581	0.00590674	1.19050769666228e-17	3.31099333714923e-17	3.47985399734384e-14	0.0325477	0.00666401	1.04616629693593e-06	2.26850451479505e-06	0.00305794	-0.00920041	0.00613523	0.133729	0.185431	1	-0.0156881	0.00685523	0.022119	0.0428468	1	0.141584	0.0240616	3.99891172316022e-09	1.17357620148567e-08	1.16888189667973e-05	-0.0354937	0.0296764	0.231688	0.363123	1	0.22899	0.0235791	2.69180434416198e-22	1.66345541183625e-21	7.86814409798547e-19	0.137881	0.0289714	1.9434109221216e-06	7.59437182534951e-06	0.00568059	0.000361589	0.025195	0.988551	0.991354	1	0.000169921	0.0254438	0.994672	0.995797	1	0.0838845	0.110136	0.446273	0.517017	1	0.0348809	0.111739	0.754915	0.79974	1	-0.116539	0.153983	0.449151	0.775669	1	-0.075445	0.152202	0.620114	0.917318	1
NPPB	cardiometabolic	-0.0264977	0.00590752	7.30532808029606e-06	1.19627305202831e-05	0.0213535	-0.0258606	0.00650401	7.02737793578303e-05	0.000131085	0.20541	-0.031919	0.00614407	2.060878725717e-07	6.89238960557299e-07	0.000602395	-0.0364703	0.00670884	5.50335613953353e-08	3.6312212180263e-07	0.000160863	0.0915836	0.0262802	0.000492345	0.00100287	1	0.0311468	0.0303897	0.305404	0.448598	1	0.0555585	0.0297343	0.061693	0.0900742	1	0.0121502	0.0332155	0.714514	0.795022	1	-0.00825527	0.0229535	0.71915	0.795516	1	-0.00687777	0.0230664	0.765606	0.835259	1	0.000121768	0.1046	0.999071	0.999071	1	0.00724647	0.107006	0.946008	0.956468	1	0.366441	0.165806	0.0271012	0.161341	1	0.354572	0.164559	0.0311868	0.346895	1
NPTXR	cardiometabolic	-0.0494349	0.00576556	1.04751369022242e-17	2.91885845235475e-17	3.06188251652013e-14	-0.0406742	0.00641741	2.37038708495497e-10	6.85325563731293e-10	6.92864144932338e-07	-0.0928757	0.00597885	3.47573777297669e-54	1.81421098400194e-52	1.01595815104109e-50	-0.0896636	0.00658983	5.48407820450069e-42	3.64317286176262e-40	1.60299605917555e-38	-0.294221	0.0242702	8.00365351917445e-34	5.18729029635187e-33	2.33946792365469e-30	-0.276324	0.0288244	9.11588505160302e-22	9.55044157915256e-21	2.66457320058356e-18	-0.153658	0.0225683	9.85840807860359e-12	3.73750023524751e-11	2.88161268137583e-08	-0.131898	0.0281032	2.68784846302881e-06	1.04198687764366e-05	0.00785658	-0.09471	0.0223003	2.27563738945721e-05	0.000155573	0.0332926	-0.0965246	0.0224451	1.7957786952711e-05	0.000130061	0.0262722	-0.347517	0.116626	0.0028847	0.0064334	1	-0.357267	0.117521	0.00236551	0.00584585	1	-0.11115	0.146541	0.448157	0.775669	1	0.0345238	0.142866	0.80905	0.954548	1
NRCAM	cardiometabolic	0.0789462	0.00568996	1.24982868255335e-43	8.95404225270452e-43	3.65324923910344e-40	0.0735691	0.00635236	6.2729280632076e-31	5.67670858475412e-30	1.83357687287558e-27	0.0555782	0.0059136	5.95828528160604e-21	7.31767557904809e-20	1.74160678781345e-17	0.0491775	0.00653116	5.28767978169933e-14	6.49407058903661e-13	1.54558880019071e-10	0.614641	0.0253815	1.50402412032794e-129	8.9719642933032e-128	4.39626250371857e-126	0.534797	0.0311154	3.29242601393537e-66	2.34725883871539e-64	9.62376123873309e-63	0.249662	0.0288393	4.84340006335447e-18	2.50128240020938e-17	1.41572583851851e-14	0.225623	0.0336739	2.08076552490445e-11	1.29131159857658e-10	6.08207762929571e-08	0.240192	0.0225751	1.09006226300555e-25	1.3289675756476e-23	1.59476109077712e-22	0.237592	0.0228886	1.4838356352854e-24	1.66988579570965e-22	2.17085153442254e-21	1.00931	0.105332	9.50426329938294e-22	1.26406701881793e-19	1.39047372069972e-18	1.01408	0.113308	3.56403352126748e-19	3.72441502972452e-17	5.21418104161432e-16	0.28736	0.137123	0.0361151	0.194968	1	0.260248	0.150732	0.084246	0.511419	1
NRP1	cardiometabolic	0.0125715	0.00577227	0.0294212	0.0388956	1	0.00556792	0.00637691	0.382598	0.44805	1	0.00233299	0.00603232	0.698946	0.761468	1	-0.00299272	0.00661837	0.651141	0.73914	1	0.495928	0.0259185	1.31134883615586e-81	2.75760622164286e-80	3.83307264808358e-78	0.425283	0.0308137	2.48722811958384e-43	7.12761548386624e-42	7.27016779354356e-40	0.139806	0.0293991	1.9800833614818e-06	5.36402564004755e-06	0.00578778	0.090151	0.0335197	0.0071561	0.0164703	1	-0.00978281	0.0229407	0.669838	0.760707	1	-0.0115834	0.0229816	0.614301	0.720492	1	0.184477	0.100989	0.0677438	0.103024	1	0.130762	0.103048	0.204463	0.271815	1	-0.167304	0.137313	0.223066	0.550639	1	-0.13169	0.145533	0.365531	0.778259	1
NTPROBNP	cardiometabolic	-0.0534393	0.00622224	9.25597362950149e-18	2.58901539895051e-17	2.70552109190329e-14	-0.0570623	0.00692388	1.79470955200382e-16	8.03359268071541e-16	5.24593602050717e-13	-0.0555793	0.00647153	9.28848405394592e-18	9.4930905208685e-17	2.71502388896839e-14	-0.0602871	0.00712731	2.87670096491977e-17	4.35678596915051e-16	8.40859692046049e-14	0.0977999	0.0254307	0.000120192	0.000260817	0.35132	0.0148674	0.030017	0.62039	0.742284	1	0.0202842	0.0300843	0.500155	0.574668	1	-0.0471511	0.0343733	0.170145	0.259841	1	-0.046075	0.0257449	0.0736724	0.142958	1	-0.0483088	0.0258287	0.0615969	0.12639	1	-0.0713454	0.109535	0.514821	0.58477	1	-0.11007	0.112825	0.329273	0.40652	1	-0.00514258	0.148419	0.97236	0.991012	1	0.0421215	0.146482	0.773688	0.954548	1
NTRK2	cardiometabolic	0.0891181	0.0058143	8.13724429451744e-53	7.40970874544376e-52	2.37851650728745e-49	0.087073	0.00642276	1.05267584872826e-41	1.50096171016229e-40	3.0769715058327e-38	0.0453415	0.00606455	7.86164775611932e-14	5.93788020442811e-13	2.29795963911368e-10	0.0381956	0.00665107	9.43905361246343e-09	7.02044623644545e-08	2.75903537092306e-05	0.263542	0.0269461	1.36731718665479e-22	6.55191497801959e-22	3.99666813659195e-19	0.249203	0.0320983	8.24570169229789e-15	5.96588763529375e-14	2.41021860465867e-11	0.180385	0.0302046	2.34190345478348e-09	7.72616681527326e-09	6.84538379833211e-06	0.196432	0.0344797	1.21908285681728e-08	5.99895486612274e-08	3.56337919047691e-05	0.160314	0.0233948	9.89890031054055e-12	2.49691226798635e-10	1.44820911543208e-08	0.160392	0.0235296	1.26850418656372e-11	3.25582741218021e-10	1.85582162494272e-08	0.717586	0.113168	2.28403891339657e-10	4.28403709012716e-09	3.34154893029918e-07	0.747323	0.117663	2.13347506391543e-10	4.62571650049722e-09	3.12127401850827e-07	0.280316	0.138994	0.0437212	0.210937	1	0.157403	0.154293	0.307656	0.745094	1
OLR1	cardiometabolic	0.0602916	0.00586943	1.03875582911723e-24	3.90770050001244e-24	3.03628328850966e-21	0.035041	0.00659774	1.10031326657688e-07	2.59372232113244e-07	0.000321622	0.00504991	0.00606871	0.405347	0.490815	1	-0.00540785	0.00676157	0.42384	0.525677	1	0.128342	0.024055	9.53467254617707e-08	2.59013455878026e-07	0.000278698	0.0313556	0.0312984	0.316427	0.460846	1	0.186902	0.0251852	1.16154313979297e-13	4.80224978446231e-13	3.39519059761485e-10	0.14798	0.0306814	1.41336769914466e-06	5.65153732503398e-06	0.00413127	0.0801869	0.023342	0.000605177	0.00267012	0.885374	0.0794588	0.023553	0.000757639	0.00326969	1	0.284901	0.0872198	0.00108895	0.00274677	1	0.28155	0.0927325	0.00239617	0.00591163	1	0.218727	0.10588	0.038848	0.202862	1	0.195882	0.109513	0.0736685	0.479372	1
OSMR	cardiometabolic	0.0712998	0.00592902	3.13745931235934e-33	1.62314930442944e-32	9.17079357002635e-30	0.0517343	0.00662441	5.9852808458585e-15	2.41643313707795e-14	1.74949759124444e-11	0.0187259	0.00620123	0.00253254	0.00480067	1	0.0133277	0.00686955	0.0523787	0.0908622	1	0.272922	0.0262561	2.62416260326862e-25	1.35759775032817e-24	7.67042728935418e-22	0.160986	0.0318555	4.33452351543709e-07	1.76952684855064e-06	0.00126698	0.190256	0.0293854	9.51253318799609e-11	3.41167294582976e-10	2.78051345085126e-07	0.118295	0.0351598	0.000766819	0.002149	1	0.0409928	0.024751	0.0978526	0.182833	1	0.041392	0.0250747	0.098966	0.18515	1	0.394795	0.115779	0.000649873	0.00176068	0.950765	0.405326	0.117776	0.000578491	0.00183189	0.846333	-0.293383	0.14503	0.0430828	0.210937	1	-0.257447	0.145498	0.0768245	0.484458	1
PAG1	cardiometabolic	0.137969	0.00573995	2.0656674337077e-126	7.54743238590951e-125	6.03794590872761e-123	0.106677	0.00659551	1.6454399231523e-58	3.56268214472161e-57	4.80962089537417e-55	0.019075	0.00601338	0.00151515	0.00294075	1	0.0124104	0.00683437	0.0694023	0.115988	1	0.334628	0.0226585	2.34645123500966e-49	2.29387189295426e-48	6.85867695993324e-46	0.238955	0.0297677	9.96074394284534e-16	7.68212520974589e-15	2.91152545449369e-12	0.3023	0.0239183	1.28907814161026e-36	1.29040253696123e-35	3.76797540792679e-33	0.221675	0.0309585	8.04463107503312e-13	5.68977802199359e-12	2.35144566323218e-09	0.0621078	0.0256561	0.0155846	0.0407877	1	0.0650497	0.0258436	0.0119207	0.0336031	1	0.417343	0.112833	0.000216643	0.000675797	0.316949	0.404079	0.117146	0.000561907	0.00178323	0.82207	0.050095	0.162568	0.757969	0.912437	1	-0.106188	0.174642	0.543167	0.8771	1
PAM	cardiometabolic	0.0421487	0.00573293	2.00447783606944e-13	4.55605654341444e-13	5.85908871483097e-10	0.039095	0.00631205	5.97885084420869e-10	1.67076300359675e-09	1.7476181017622e-06	-0.00985908	0.00597749	0.0990836	0.141902	1	-0.00970804	0.00654189	0.137828	0.211038	1	-0.0491818	0.0235473	0.0367399	0.0572445	1	-0.104781	0.0257154	4.60849909526859e-05	0.000159039	0.134706	0.148879	0.0325524	4.79618184624138e-06	1.24064066695253e-05	0.0140192	0.102452	0.0367222	0.00527226	0.0125597	1	-0.0292111	0.0232251	0.208648	0.327524	1	-0.0293111	0.0234006	0.210521	0.334411	1	-0.151016	0.10816	0.162646	0.218504	1	-0.182665	0.116057	0.115503	0.168644	1	-0.183673	0.135338	0.174737	0.500274	1	-0.290394	0.13523	0.0317606	0.346895	1
PCDH17	cardiometabolic	0.0129964	0.00576939	0.024289	0.0323447	1	0.00817412	0.00648789	0.207717	0.259136	1	0.0472378	0.00597657	2.80539127449543e-15	2.4260824542456e-14	8.20015869535014e-12	0.0382257	0.00667227	1.02350475950552e-08	7.5357793754021e-08	2.99170441203463e-05	0.435416	0.0232194	1.85718003330754e-78	3.57140607720917e-77	5.42853723735794e-75	0.354091	0.0280701	1.75641060242893e-36	3.51643026773956e-35	5.13398819089976e-33	0.239928	0.0257794	1.31539313056625e-20	7.5242546392273e-20	3.84489412064515e-17	0.222059	0.0313903	1.5040244485295e-12	1.03441493248276e-11	4.39626346305173e-09	0.242979	0.0240111	1.86906520855275e-23	1.82296160007512e-21	2.73444240011267e-20	0.239751	0.0242714	1.91438301891086e-22	1.86716157111106e-20	2.80074235666659e-19	0.957447	0.108216	8.94430901687919e-19	6.88711794299698e-17	1.30855240916943e-15	0.961724	0.116127	1.21465152021874e-16	8.88517587040008e-15	1.77703517408002e-13	0.12849	0.149944	0.391487	0.73241	1	0.148515	0.155876	0.340703	0.75983	1
PCOLCE	cardiometabolic	0.0711995	0.00592218	3.25412152012261e-33	1.68052954122233e-32	9.51179720331839e-30	0.0599724	0.00657544	8.07771115694936e-20	4.34827803163222e-19	2.3611149711763e-16	-0.0154332	0.00615601	0.0121812	0.0207492	1	-0.0208452	0.00677257	0.00208735	0.00524169	1	0.464906	0.0259452	8.41301769668234e-72	1.38933619928828e-70	2.45912507274025e-68	0.363539	0.0309169	6.37841948974682e-32	1.08396047491453e-30	1.864412016853e-28	0.194588	0.0302954	1.33612099639115e-10	4.76278252737967e-10	3.90548167245133e-07	0.0820137	0.0340601	0.0160441	0.0336662	1	-0.0335545	0.0242237	0.166164	0.274828	1	-0.0306415	0.0244056	0.209456	0.333806	1	-0.00925724	0.105282	0.929934	0.949297	1	0.0318947	0.105527	0.762467	0.805407	1	-0.332338	0.137075	0.0153294	0.11501	1	-0.273158	0.142126	0.0546131	0.422515	1
PCSK9	cardiometabolic	0.135142	0.00580886	1.27505352029477e-118	4.23520618161547e-117	3.72698143982161e-115	0.128734	0.00643915	3.76685680602689e-88	1.77589071677687e-86	1.10105224440166e-84	0.0527249	0.00609239	5.22954872687566e-18	5.43984730557208e-17	1.52859709286576e-14	0.0462481	0.00670232	5.33382394560058e-12	5.4513172702764e-11	1.55907673929905e-08	0.407437	0.0259056	9.75962473435943e-56	1.10571252319894e-54	2.85273830985326e-52	0.332018	0.0321158	4.73619285698494e-25	6.07188233375745e-24	1.3843891720967e-21	0.375457	0.0284518	9.22216152689765e-40	9.947003004842e-39	2.69563781431218e-36	0.33947	0.034296	4.2374042034118e-23	5.68162040668472e-22	1.23859324865727e-19	0.110498	0.0232117	2.08434890416948e-06	1.84812269503027e-05	0.0030494	0.108837	0.0233247	3.29539540642004e-06	2.86974016642412e-05	0.00482116	0.652558	0.10974	2.74133108297624e-09	3.85631478307138e-08	4.01056737439424e-06	0.684997	0.114038	1.89291225712425e-09	3.29682218115807e-08	2.76933063217278e-06	0.423386	0.136225	0.00188369	0.0316762	1	0.398977	0.143933	0.00557202	0.226441	1
PDCD6	cardiometabolic	0.00819404	0.00576233	0.155037	0.188901	1	0.00884939	0.0063594	0.164074	0.209336	1	0.00873443	0.00600609	0.145885	0.200764	1	0.0081781	0.00657851	0.213824	0.305392	1	0.0359149	0.0264375	0.174311	0.230757	1	-0.0193178	0.029528	0.512971	0.650223	1	0.021194	0.0295456	0.473169	0.549492	1	0.0309017	0.0346437	0.372401	0.490549	1	-0.00997195	0.0225175	0.657925	0.754345	1	-0.00981047	0.022631	0.664706	0.753264	1	0.0447252	0.102031	0.661132	0.72128	1	0.0357283	0.105548	0.734984	0.782592	1	0.0157469	0.130849	0.904211	0.965591	1	-0.0273057	0.13262	0.836874	0.968629	1
PDGFA	cardiometabolic	0.0759904	0.00574495	7.98856018386315e-40	5.08726828266492e-39	2.3350561417432e-36	0.0643825	0.00634421	3.80519855789492e-24	2.53940533897873e-23	1.11225953847268e-20	0.0277194	0.00598149	3.59981382865896e-06	1.00884523692906e-05	0.0105223	0.022689	0.00655419	0.000537702	0.00155768	1	0.104952	0.025649	4.27929672008148e-05	9.63665971710182e-05	0.125084	0.0806077	0.0307859	0.00883608	0.0216859	1	0.107678	0.0288923	0.000193878	0.000414866	0.566707	0.0838966	0.033567	0.0124411	0.0268182	1	0.028514	0.0246426	0.247383	0.370442	1	0.0308322	0.024793	0.213815	0.338174	1	0.226607	0.109388	0.0383033	0.0621951	1	0.243399	0.112818	0.0309702	0.0546554	1	0.0277024	0.138389	0.841342	0.945745	1	0.0486491	0.142094	0.732071	0.947436	1
PDGFRA	cardiometabolic	0.0192637	0.00581973	0.000933892	0.0013752	1	0.0145928	0.00640264	0.022665	0.0325713	1	-0.00950039	0.00603138	0.115231	0.16201	1	-0.00534211	0.00658828	0.41746	0.520357	1	0.23266	0.0256266	1.09720853865071e-19	4.81552636407812e-19	3.20714055847602e-16	0.166306	0.0305846	5.40149071136238e-08	2.35650109691227e-07	0.000157886	0.133571	0.0292796	5.06919018501556e-06	1.30663517731927e-05	0.0148172	0.0973621	0.0335096	0.00366672	0.00899901	1	0.0150013	0.024213	0.535628	0.647311	1	0.0139064	0.0243842	0.568544	0.683657	1	0.107371	0.110768	0.332379	0.404551	1	0.0498709	0.115763	0.666613	0.72889	1	-0.0332891	0.146458	0.820195	0.933083	1	-0.0343213	0.150909	0.820088	0.961414	1
PDGFRB	cardiometabolic	0.0166904	0.00574561	0.00367663	0.00521183	1	0.0171496	0.00631665	0.00663292	0.0102258	1	0.00580159	0.00596585	0.330827	0.412019	1	0.00502523	0.0065084	0.440055	0.541592	1	0.0864148	0.0264309	0.0010775	0.00211095	1	0.0703375	0.031753	0.0267501	0.0595964	1	0.101805	0.0298538	0.000649363	0.00129562	1	0.0852949	0.0348464	0.0143756	0.0306267	1	0.0368185	0.0223822	0.100145	0.185693	1	0.0400279	0.0224586	0.0748705	0.145853	1	0.102501	0.0988936	0.299979	0.371924	1	0.0997526	0.102736	0.331567	0.409007	1	0.108757	0.130685	0.405294	0.744324	1	0.0979567	0.136587	0.473267	0.838885	1
PEAR1	cardiometabolic	-0.00495162	0.00572143	0.386799	0.436606	1	-0.00657638	0.00632713	0.298633	0.359515	1	0.0115788	0.00594588	0.0515014	0.078988	1	0.00417917	0.0065333	0.522392	0.62046	1	0.128758	0.0267311	1.45879132356057e-06	3.67273646750004e-06	0.00426405	0.0951469	0.0320494	0.00299012	0.00798185	1	-0.00201851	0.0281729	0.942883	0.957293	1	0.00637642	0.0324232	0.844092	0.893569	1	0.0853676	0.0258041	0.000956959	0.00396609	1	0.079913	0.0259715	0.00212292	0.0080254	1	0.447554	0.113094	7.57869898535788e-05	0.000275812	0.110876	0.399428	0.114917	0.000509354	0.00163777	0.745185	-0.227288	0.150328	0.130546	0.423479	1	-0.165533	0.152538	0.277836	0.738162	1
PGLYRP1	cardiometabolic	0.0276502	0.00578675	1.77761224325014e-06	2.97762784356456e-06	0.00519596	0.00322446	0.0064339	0.616258	0.669636	1	-0.00664683	0.00602	0.269549	0.34481	1	-0.0139883	0.00663887	0.0351271	0.0638933	1	0.101496	0.0250137	4.95772421369694e-05	0.00011096	0.144914	-0.0602922	0.0315107	0.0556981	0.112824	1	0.189542	0.0271626	2.99260481011965e-12	1.16476482822633e-11	8.74738385997974e-09	0.131518	0.0330695	6.97848021871862e-05	0.000229192	0.203981	0.0246762	0.0225634	0.27426	0.400163	1	0.0231111	0.0227019	0.308803	0.446864	1	0.0920849	0.0972703	0.343796	0.417059	1	0.0490092	0.102401	0.632221	0.700712	1	0.142014	0.127126	0.263945	0.600343	1	0.117138	0.130517	0.369457	0.778994	1
PI3	cardiometabolic	0.0477566	0.00606685	3.62073137494358e-15	8.9311373915275e-15	1.05833978089601e-11	0.021836	0.00679243	0.00130744	0.00215913	1	-0.00524411	0.00632403	0.406978	0.492179	1	-0.0146073	0.0069997	0.0369141	0.0665227	1	0.201426	0.0243992	1.51356656062404e-16	5.97051964467486e-16	4.42415505670407e-13	0.0860263	0.0304832	0.00477115	0.0122227	1	0.259385	0.025975	1.7560429523578e-23	1.1256389363469e-22	5.13291354974185e-20	0.167448	0.0321859	1.96590259180684e-07	8.51308633459466e-07	0.000574633	-0.0196559	0.0247677	0.427526	0.555481	1	-0.0126073	0.0249802	0.613838	0.720492	1	0.0630443	0.109632	0.565253	0.63369	1	0.0618589	0.113137	0.584543	0.656825	1	0.106987	0.135265	0.42898	0.759803	1	0.0617014	0.147426	0.675563	0.936857	1
PILRB	cardiometabolic	0.0389406	0.00581594	2.18901170120956e-11	4.53792993094719e-11	6.39848120263554e-08	0.0179482	0.00649596	0.00573241	0.00887961	1	0.02591	0.00602844	1.729660412053e-05	4.3849066647276e-05	0.050558	0.0201611	0.0066692	0.00250561	0.00613907	1	0.361601	0.0286638	1.74061943930325e-36	1.20279683713556e-35	5.0878306210834e-33	0.227381	0.0332903	8.47708379008257e-12	5.04654092024671e-11	2.47785159184114e-08	0.289726	0.0321357	1.9558871353639e-19	1.06265020384176e-18	5.71705809666868e-16	0.220473	0.0365146	1.560947816324e-09	8.25072417199829e-09	4.56265046711505e-06	0.0586714	0.0230073	0.0108502	0.0307632	1	0.0624715	0.0230695	0.00683377	0.0213055	1	0.205195	0.104506	0.0495918	0.078182	1	0.220285	0.106761	0.0390795	0.0664415	1	0.0984643	0.13229	0.45669	0.779118	1	0.115977	0.131914	0.3793	0.788232	1
PLA2G1B	cardiometabolic	-0.058812	0.00581154	4.95141375146747e-24	1.81821386878636e-23	1.44729823955394e-20	-0.0512974	0.00646166	2.13793684391621e-15	8.86409843229373e-15	6.24918939476708e-12	-0.104366	0.00601813	5.17544209188451e-67	4.20217145404956e-65	1.51278172345784e-63	-0.0958609	0.00663349	4.11169191592794e-47	3.87692757105076e-45	1.20184754702574e-43	-0.404612	0.0232036	4.28808226218814e-68	6.56233740962091e-67	1.25340644523759e-64	-0.384475	0.0264738	8.68403051732517e-48	2.95156060490017e-46	2.53834212021415e-44	-0.240405	0.0191183	2.91423256223627e-36	2.86811507724465e-35	8.51830177941662e-33	-0.225586	0.0219137	7.47910309444804e-25	1.12109837667034e-23	2.18614183450716e-21	-0.138807	0.022769	1.32227324702405e-09	2.48010994922588e-08	1.93448576039619e-06	-0.142075	0.0230301	8.46654482487875e-10	1.69678836695858e-08	1.23865550787976e-06	-0.406774	0.0992841	4.18403128320118e-05	0.000162799	0.0612124	-0.450816	0.104422	1.57979247081791e-05	8.85531181918238e-05	0.0231124	-0.422084	0.125017	0.000734896	0.0165408	1	-0.306381	0.138261	0.0266936	0.334471	1
PLA2G2A	cardiometabolic	0.0569419	0.00593399	8.97313841672128e-22	2.99411913151556e-21	2.62284835920763e-18	0.0422962	0.00661025	1.59925870951354e-10	4.70758631209273e-10	4.67463320790808e-07	-0.00159385	0.00614038	0.795199	0.838147	1	-0.00561963	0.00674827	0.404995	0.509169	1	0.109019	0.0242494	6.93322297311724e-06	1.66796796299767e-05	0.0202658	0.0362287	0.0306592	0.237341	0.371385	1	0.164417	0.0247701	3.18568182867733e-11	1.17572575571008e-10	9.31174798522384e-08	0.127089	0.0298964	2.12837672545283e-05	7.47745813521469e-05	0.0622125	0.0540128	0.0236076	0.0222552	0.0549063	1	0.0539866	0.0238005	0.0234291	0.0589196	1	0.308932	0.0858732	0.000321242	0.000959135	0.469976	0.274037	0.0893893	0.00217195	0.00547855	1	0.0547419	0.123696	0.658091	0.876057	1	-0.114569	0.145424	0.4308	0.822923	1
PLAT	cardiometabolic	0.175631	0.00609545	5.42818882071846e-180	6.10253689344618e-178	1.58665959229601e-176	0.167622	0.00683259	3.54414420234644e-131	7.39966678818475e-129	1.03595335034586e-127	0.114552	0.00639053	1.91581031780904e-71	1.93100467550201e-69	5.59991355895582e-68	0.112545	0.00709573	2.47052305471121e-56	3.61066944446043e-54	7.22133888892087e-53	0.302091	0.0275796	6.39596173702291e-28	3.60914983732007e-27	1.8695396157318e-24	0.158061	0.0331107	1.80862386348079e-06	7.02072716195797e-06	0.00528661	0.635828	0.027127	1.7158001646347e-121	1.35548213006141e-119	5.01528388122723e-118	0.560836	0.0332679	9.13298199415526e-64	7.21505577538266e-62	2.66957063689158e-60	0.172638	0.0238695	6.95269644435079e-13	2.07587650981331e-11	1.01717948980852e-09	0.173897	0.0242393	1.05932811978446e-12	3.2974405090312e-11	1.54979703924466e-09	0.666096	0.122635	5.58736395157606e-08	5.67660657024707e-07	8.17431346115578e-05	0.738961	0.129943	1.29427551393463e-08	1.83837386105472e-07	1.89352507688636e-05	0.523346	0.147561	0.000390188	0.011056	0.570844	0.374036	0.167084	0.0251815	0.334471	1
PLIN3	cardiometabolic	0.0509331	0.00580716	1.87143004215087e-18	5.38404528858956e-18	5.47019001320699e-15	0.0313226	0.00643546	1.13964812377846e-06	2.45844388620254e-06	0.00333119	0.0274848	0.00603851	5.34711475148664e-06	1.45527154735526e-05	0.0156296	0.0172119	0.00664297	0.00957629	0.0203871	1	0.191781	0.0247342	8.92645065104641e-15	3.32382359910938e-14	2.60920152530087e-11	0.0982715	0.0307086	0.00137367	0.00387571	1	0.14428	0.0279398	2.41780571617566e-07	7.01115685355303e-07	0.000706725	0.0912236	0.0333447	0.00622328	0.0145986	1	0.0558912	0.0238876	0.0194038	0.049029	1	0.0537849	0.024123	0.0258967	0.0641064	1	0.413249	0.100073	3.63587540285058e-05	0.000146537	0.0531929	0.336789	0.100567	0.000811365	0.0024225	1	0.139391	0.143364	0.33091	0.669964	1	0.0448069	0.152102	0.768311	0.953217	1
PLPBP	cardiometabolic	0.049333	0.00584472	3.30391659422722e-17	9.02555907002445e-17	9.65734820492616e-14	0.0419934	0.00644255	7.26980562939741e-11	2.20203542536048e-10	2.12496418547286e-07	0.0230167	0.0060887	0.000157016	0.000346122	0.458958	0.015646	0.00665984	0.0188174	0.0371356	1	0.0246404	0.0262595	0.348068	0.423565	1	0.00670025	0.0315828	0.831991	0.897715	1	0.0714676	0.0294205	0.0151333	0.024823	1	0.0470505	0.0342372	0.169364	0.258782	1	0.0497376	0.0229871	0.0306162	0.0705377	1	0.0470779	0.0231219	0.0418897	0.0931377	1	0.327821	0.0885097	0.000212411	0.000668282	0.310757	0.281215	0.0911957	0.00204484	0.00520987	1	0.183991	0.12196	0.131396	0.424644	1	0.130998	0.129369	0.311257	0.745094	1
PLTP	cardiometabolic	-0.0760618	0.00584586	1.35971645516132e-38	8.1610907565432e-38	3.97445119843654e-35	-0.0459597	0.00656345	2.5876509077469e-12	8.70391668969412e-12	7.56370360334419e-09	-0.0403538	0.00607752	3.19882376937099e-11	1.86258204738474e-10	9.3501618778714e-08	-0.0393672	0.00676587	6.0226383955221e-09	4.62051759320501e-08	1.76041720301111e-05	-0.267773	0.0218359	1.43208183514241e-34	9.53525103444479e-34	4.18597520412126e-31	-0.180248	0.0270689	2.7595122591283e-11	1.54818701217505e-10	8.06605433343202e-08	-0.216298	0.0155774	7.76876917047099e-44	9.2686172593007e-43	2.27081122852867e-40	-0.155534	0.021831	1.04497921028336e-12	7.32487825337713e-12	3.05447423165826e-09	-0.0190712	0.0230845	0.408828	0.53739	1	-0.0202068	0.0232294	0.384482	0.515598	1	-0.240675	0.102744	0.0191564	0.0342613	1	-0.269238	0.107335	0.0121285	0.0241744	1	-0.212628	0.131551	0.106024	0.377406	1	-0.101542	0.138894	0.464735	0.838885	1
PLXNB2	cardiometabolic	0.154236	0.00571049	1.12955937015171e-158	8.92351902419851e-157	3.30170203895345e-155	0.136646	0.00633887	4.95928333836302e-102	3.81473294685134e-100	1.44959851980351e-98	0.119308	0.0059677	2.74530474463486e-88	4.72030927562806e-86	8.0245257685677e-85	0.103698	0.00657128	8.74362413326174e-56	1.21702920673924e-53	2.55576133415241e-52	1.08044	0.0292384	6.57185455619639e-299	4.80238271694051e-296	1.9209530867762e-295	0.96143	0.0346803	3.72656348177257e-169	3.63091501907374e-166	1.08927450572212e-165	0.483927	0.0269798	6.10174965219159e-72	1.5114757824878e-70	1.7835414233356e-68	0.441285	0.0339584	1.30829837216501e-38	3.86278398165487e-37	3.82415614183832e-35	0.389021	0.0219257	4.37487816287348e-65	6.4004467522839e-62	6.4004467522839e-62	0.38455	0.0220216	3.40970439706076e-63	4.98839753289989e-60	4.98839753289989e-60	1.54809	0.133705	5.30750822388924e-31	2.87663332293524e-28	7.76488453154996e-28	1.58686	0.141705	4.15555256580912e-29	3.03978670188937e-26	6.07957340377874e-26	0.593258	0.140562	2.43639681375525e-05	0.00198025	0.0356445	0.553659	0.148667	0.000195964	0.0477826	0.286696
PLXNB3	cardiometabolic	0.0593573	0.0057727	9.34173546422418e-25	3.51880061365042e-24	2.73058927619273e-21	0.0491354	0.00637476	1.33301220265606e-14	5.30121723586893e-14	3.89639466836366e-11	0.0267036	0.00599258	8.37901833823105e-06	2.21645887806782e-05	0.0244919	0.0220028	0.00656141	0.000799751	0.0022137	1	0.086928	0.0254651	0.000641058	0.00129139	1	0.0531238	0.0304699	0.0812492	0.154516	1	0.0737689	0.0287133	0.0101946	0.0171652	1	0.0379903	0.033254	0.253275	0.360957	1	0.117357	0.0225812	2.25149663689917e-07	2.74494964981957e-06	0.000329394	0.111114	0.0227675	1.15255237116477e-06	1.21308210001011e-05	0.00168618	0.606685	0.0972609	4.44023395725776e-10	7.73340747555727e-09	6.4960622794681e-07	0.538476	0.100483	8.37325205083509e-08	8.87686068867517e-07	0.000122501	0.172493	0.14161	0.223192	0.550639	1	0.120054	0.148112	0.417619	0.814782	1
PM20D1	cardiometabolic	0.0256493	0.00580215	9.87641352843381e-06	1.60560382333771e-05	0.0288688	0.0313462	0.00636899	8.64095599231931e-07	1.89053251239142e-06	0.00252575	0.0282809	0.00603037	2.74859265927293e-06	7.83054224469276e-06	0.00803414	0.0248978	0.0065594	0.000147609	0.000485332	0.431461	0.0853877	0.026274	0.00115448	0.00225269	1	0.117724	0.0320007	0.000234356	0.000741368	0.685024	0.0349292	0.0293185	0.233508	0.298576	1	0.0831227	0.0349852	0.0175045	0.0364687	1	0.0094491	0.022572	0.675543	0.762519	1	0.00965798	0.0226066	0.669271	0.755512	1	0.0736878	0.101179	0.466434	0.537317	1	0.0651456	0.104613	0.533461	0.608778	1	0.0482843	0.129944	0.710207	0.890949	1	-0.00235875	0.132816	0.985831	0.998854	1
PON2	cardiometabolic	0.0731229	0.00574836	5.71888275036555e-37	3.30361547022105e-36	1.67162942793185e-33	0.0576194	0.00643388	3.6349569442064e-19	1.89731770498488e-18	1.06249791479153e-15	0.0408124	0.00599124	9.82343496769975e-12	6.09636951392492e-11	2.87139004105864e-08	0.0333235	0.00664377	5.32501976017142e-07	2.93679863377001e-06	0.0015565	0.232458	0.0250872	1.93293012561348e-20	8.71906598328426e-20	5.6499547571682e-17	0.153329	0.0305059	5.00224232542271e-07	2.03642817788448e-06	0.00146216	0.31642	0.0271108	1.78573124055557e-31	1.48709185645126e-30	5.21969241614393e-28	0.288043	0.0326638	1.16077046349133e-18	1.23829637400918e-17	3.39293206478516e-15	0.0916312	0.0225102	4.88918609743599e-05	0.00028959	0.0715288	0.0866068	0.0226196	0.000133169	0.000740785	0.194827	0.345426	0.0925762	0.000190522	0.000608589	0.278734	0.319093	0.0953382	0.00081703	0.00243317	1	0.278666	0.114319	0.0147842	0.114196	1	0.208076	0.132135	0.115322	0.553821	1
PPIB	cardiometabolic	0.0493654	0.00579672	1.72982683459479e-17	4.79268610191523e-17	5.05628383752057e-14	0.0384222	0.00637589	1.7051258708052e-09	4.60636129423623e-09	4.9840829203636e-06	0.0292442	0.00602254	1.20569851009184e-06	3.62577854423709e-06	0.00352426	0.0219182	0.00657798	0.000863532	0.00237228	1	0.0518787	0.0259347	0.0454613	0.0694271	1	0.0153415	0.0312129	0.623064	0.744874	1	0.0677486	0.0292569	0.0205777	0.0330125	1	0.0133084	0.0338688	0.694365	0.780026	1	0.0402687	0.0229682	0.0797297	0.152476	1	0.038121	0.0231404	0.0996544	0.185725	1	0.349577	0.0883764	7.63602381383729e-05	0.00027584	0.111715	0.324369	0.0908772	0.000357923	0.0012438	0.523641	0.0140369	0.140733	0.92055	0.973799	1	-0.0477768	0.147544	0.746078	0.947469	1
PPP1R2	cardiometabolic	0.0487923	0.00581501	5.04995690754652e-17	1.36171808494082e-16	1.47610240407585e-13	0.03681	0.0064151	9.7020575842076e-09	2.48982566449858e-08	2.83591143186388e-05	0.0282345	0.00604303	2.99337086986018e-06	8.47831691143537e-06	0.00874962	0.0207962	0.00661332	0.00166544	0.00426651	1	0.0859633	0.0257504	0.000842843	0.00167937	1	0.0384371	0.0312062	0.218056	0.3464	1	0.105968	0.028845	0.000239057	0.000505253	0.698765	0.0568275	0.0340427	0.0950582	0.159479	1	0.0403289	0.0228921	0.0782886	0.150508	1	0.0359417	0.0231324	0.120423	0.218584	1	0.349412	0.0835843	2.91051704627025e-05	0.00012166	0.0425809	0.297313	0.0875491	0.000683888	0.00209177	1	0.158156	0.126932	0.21277	0.539483	1	0.0258027	0.140484	0.854272	0.971096	1
PRCP	cardiometabolic	0.175481	0.00579796	4.28403990201104e-198	6.95680479643237e-196	1.25222486335783e-194	0.151426	0.00647083	1.12418180548803e-119	1.49362882610978e-117	3.28598341744151e-116	0.142985	0.00607369	2.44271925180765e-121	2.38002279101125e-118	7.14006837303376e-118	0.127126	0.00671993	3.5924770862048e-79	2.10016210459533e-76	1.05008105229766e-75	0.913779	0.0274314	2.6399746749912e-243	1.10237799642847e-240	7.71664597499928e-240	0.78565	0.0322369	3.45869658181275e-131	1.68496168477311e-128	1.01097701086387e-127	0.472414	0.0184835	4.39358587390252e-144	8.02653219338567e-142	1.28424515094171e-140	0.440808	0.0245783	6.29986383605604e-72	7.08250076645839e-70	1.84145019927918e-68	0.281105	0.0223066	5.70737108491976e-35	2.0874709743094e-32	8.34988389723761e-32	0.281228	0.0225172	2.18444817282499e-34	7.9896191921074e-32	3.19584767684296e-31	1.73394	0.144692	4.32657641573972e-33	6.32978129622721e-30	6.32978129622721e-30	1.83788	0.156586	8.21558665497673e-32	1.2019403276231e-28	1.2019403276231e-28	0.749983	0.163754	4.65105114690576e-06	0.000756237	0.00680449	0.666231	0.175279	0.000144129	0.0422041	0.210861
PRKAR1A	cardiometabolic	0.0507399	0.00580493	2.43828397423593e-18	6.98051327785663e-18	7.12710405669162e-15	0.0417064	0.00639046	6.88319904234486e-11	2.09360986480479e-10	2.0119590800774e-07	0.0284315	0.00602554	2.38771498986369e-06	6.84915693363255e-06	0.00697929	0.0229315	0.0065746	0.000487828	0.00142308	1	0.0595335	0.0261057	0.0225793	0.0366256	1	0.0333599	0.0313923	0.287929	0.430714	1	0.0805275	0.029407	0.00617433	0.0107235	1	0.0262788	0.0341912	0.44214	0.562391	1	0.0500484	0.022645	0.0272204	0.0646395	1	0.0516369	0.0227662	0.0234389	0.0589196	1	0.252016	0.0937684	0.00719587	0.0145811	1	0.26003	0.0970849	0.00739804	0.0157462	1	0.105496	0.128558	0.411869	0.745748	1	0.0105872	0.142776	0.940889	0.9936	1
PROC	cardiometabolic	0.0857092	0.0057159	1.2356170189845e-50	1.07491325788443e-49	3.61170854649169e-47	0.0816479	0.00631372	4.07524762916094e-38	4.7082801660227e-37	1.19119488200374e-34	0.0396073	0.00594947	2.84196620391534e-11	1.66808578595272e-10	8.30706721404454e-08	0.030574	0.00651772	2.73672278094305e-06	1.33324011478276e-05	0.00799944	0.0162085	0.0269899	0.548147	0.617193	1	-0.0182892	0.0298083	0.539506	0.673169	1	0.160399	0.0333036	1.46257437220069e-06	4.01041734516193e-06	0.0042751	0.11355	0.0378242	0.00268173	0.00672848	1	0.111845	0.0226725	8.8333364889295e-07	8.97106492416645e-06	0.00129232	0.111939	0.0228246	1.02204745532016e-06	1.09142731907547e-05	0.00149526	0.761633	0.116403	6.02646246359947e-11	1.2777847223545e-09	8.81671458424602e-08	0.793745	0.120027	3.76489183146104e-11	9.02956844168443e-10	5.5080367494275e-08	0.389613	0.142982	0.00643197	0.0746823	1	0.286266	0.142874	0.04511	0.392833	1
PRSS2	cardiometabolic	0.0180712	0.00577202	0.00174492	0.00252495	1	0.024595	0.00647348	0.000145462	0.000263361	0.425184	-0.00829099	0.00598928	0.166277	0.225954	1	-0.0120317	0.00665851	0.0707822	0.11789	1	-0.0880522	0.02498	0.00042362	0.000870036	1	-0.117408	0.0289058	4.87055824513325e-05	0.00016749	0.142366	0.0802375	0.0277831	0.00387708	0.00694831	1	0.0361245	0.0317337	0.254969	0.362663	1	-0.0584488	0.0237676	0.0140182	0.0375322	1	-0.0658556	0.0242579	0.00669477	0.0209731	1	-0.0373176	0.103836	0.719305	0.774351	1	-0.0780693	0.107177	0.466359	0.545827	1	0.0126436	0.135532	0.925675	0.975408	1	0.040648	0.137325	0.767231	0.953217	1
PRSS27	cardiometabolic	0.0227418	0.00572326	7.09751417652931e-05	0.000110764	0.20746	0.0090168	0.00629913	0.15232	0.195362	1	0.000762706	0.00594794	0.897968	0.920968	1	-0.00252283	0.00648729	0.697363	0.778606	1	0.107982	0.0257031	2.65614465337697e-05	6.0989087367014e-05	0.0776391	0.0884188	0.0306164	0.00387758	0.0101018	1	0.02902	0.0289319	0.315838	0.388878	1	0.0104677	0.0334452	0.754295	0.825888	1	0.0405465	0.0227961	0.0754631	0.14565	1	0.0451986	0.0228904	0.0484707	0.104745	1	0.244313	0.0996723	0.0142396	0.0260407	1	0.23947	0.101762	0.0186111	0.0355525	1	0.109101	0.130407	0.402808	0.74132	1	0.164379	0.139954	0.240183	0.709876	1
PRTN3	cardiometabolic	0.0343281	0.00579858	3.25429609309709e-09	6.1015442463905e-09	9.51230748012279e-06	0.00724892	0.00652418	0.266543	0.324628	1	0.0119318	0.00602035	0.0474997	0.0734223	1	0.00336532	0.00670323	0.615641	0.705694	1	0.0813116	0.0239219	0.000676213	0.0013594	1	-0.0461114	0.0321465	0.151454	0.258738	1	0.185639	0.0231719	1.13422773268737e-15	5.13211712483774e-15	3.31534766264518e-12	0.147095	0.0293514	5.40020527118977e-07	2.24215909200109e-06	0.00157848	0.0800794	0.0224328	0.000366612	0.00173294	0.536354	0.0776758	0.0226733	0.000626641	0.00279505	0.916775	0.178831	0.0963029	0.0633163	0.0969967	1	0.152504	0.100307	0.128417	0.18347	1	0.0204121	0.129884	0.875122	0.953335	1	0.000254023	0.138457	0.998536	0.998908	1
PTGDS	cardiometabolic	0.0503949	0.00599905	4.64971259160954e-17	1.25727196163503e-16	1.35911099052747e-13	0.0307284	0.00680597	6.36637408303779e-06	1.29498339907581e-05	0.0186089	-0.0665248	0.00627195	3.11797114899604e-26	4.84778173857203e-25	9.11382966851542e-23	-0.0753603	0.00703457	1.03507415640503e-26	2.80140903627028e-25	3.0255217591719e-23	0.194292	0.0246789	3.46841699294304e-15	1.30984274811014e-14	1.01381828703725e-11	0.00456386	0.0310613	0.883187	0.930076	1	0.250548	0.0259031	3.94619578565417e-22	2.42836426978256e-21	1.15347302814671e-18	0.145444	0.0317452	4.61454868044529e-06	1.73594926550085e-05	0.0134883	-0.0864072	0.0244475	0.000418933	0.00194571	0.612899	-0.0884513	0.0247309	0.000357368	0.00174859	0.52283	0.0490364	0.10537	0.641666	0.705302	1	-0.0106358	0.107447	0.921149	0.934564	1	-0.0198563	0.13953	0.886836	0.956107	1	-0.00486735	0.146529	0.973501	0.998854	1
PTN	cardiometabolic	0.0482326	0.00608941	2.446508576727e-15	6.10686982901197e-15	7.15114456977302e-12	0.0420728	0.00678268	5.63741736973175e-10	1.57988216411562e-09	1.64781709717259e-06	0.00176746	0.00634148	0.780466	0.827459	1	-0.00818862	0.00699788	0.241951	0.33806	1	0.114145	0.0261877	1.30829376586301e-05	3.06913537529501e-05	0.0382414	0.0087828	0.031645	0.781364	0.863272	1	0.209048	0.0276126	3.71051161052312e-14	1.56958399964676e-13	1.08458254375591e-10	0.131666	0.0328114	5.99993412431904e-05	0.000199747	0.175378	0.034031	0.0243113	0.161744	0.269206	1	0.0302332	0.0244205	0.215869	0.339587	1	0.31362	0.104496	0.00268864	0.0060237	1	0.326395	0.108542	0.00263756	0.00644199	1	0.102922	0.140634	0.464267	0.779339	1	0.0356895	0.145914	0.806771	0.954548	1
PTPRF	cardiometabolic	-0.021951	0.00585111	0.000176055	0.000269994	0.514609	-0.019489	0.0064583	0.00255021	0.00407559	1	-0.0399546	0.00609543	5.66899376147566e-11	3.16834966822053e-10	1.65704687647934e-07	-0.0403767	0.00667779	1.50556922659851e-09	1.21905231283863e-08	4.40077884934744e-06	-0.164152	0.0216435	3.34194316084536e-14	1.20747835094573e-13	9.76849985915099e-11	-0.19375	0.0260233	9.67471419434436e-14	6.54610870140476e-13	2.82791895900686e-10	-0.0946911	0.0222533	2.08916662646033e-05	4.98908010550943e-05	0.0610663	-0.0799217	0.0249405	0.001353	0.00358877	1	-0.00691235	0.024938	0.781672	0.841175	1	-0.00727602	0.0250597	0.771584	0.836794	1	-0.0300729	0.110871	0.786204	0.826305	1	-0.0173351	0.111678	0.876644	0.897502	1	-0.0484845	0.140867	0.730706	0.898338	1	-0.126403	0.149189	0.396846	0.803023	1
PTPRS	cardiometabolic	-0.0211485	0.00572748	0.000222505	0.000339093	0.650381	-0.0328464	0.00643015	3.27922415220512e-07	7.40167737212013e-07	0.000958517	-0.0712813	0.00595691	6.45653596896368e-33	1.31058712758895e-31	1.88724546372808e-29	-0.0702485	0.00664456	4.64103779301857e-26	1.18997837447309e-24	1.35657534689933e-22	-0.225423	0.0213918	5.78455446399891e-26	3.06308925693276e-25	1.69082526982688e-22	-0.281785	0.0255187	2.38839834367826e-28	3.63608768675602e-27	6.98128835857155e-25	-0.0754605	0.0243204	0.0019172	0.00358999	1	-0.111612	0.0264368	2.423262271599e-05	8.44242624539199e-05	0.070832	-0.119251	0.0229235	2.19279681645986e-07	2.69585020376536e-06	0.000320806	-0.116904	0.0232164	5.2465373067043e-07	6.04384573205385e-06	0.000767568	-0.510984	0.104398	9.8509139375616e-07	6.43387816546992e-06	0.00144119	-0.531331	0.109932	1.34317001378063e-06	1.01458170232424e-05	0.00196506	-0.25818	0.128908	0.0451963	0.210937	1	-0.225601	0.135451	0.0958033	0.541159	1
QDPR	cardiometabolic	0.0858324	0.00578438	1.26061065938241e-49	1.07427549777691e-48	3.68476495737478e-46	0.0733993	0.00639948	2.27989806055559e-30	2.0133359610284e-29	6.66414203100399e-27	0.044484	0.00603801	1.78993972386457e-13	1.29826149202386e-12	5.23199381285614e-10	0.0320258	0.00662967	1.3700620976298e-06	6.976814479742e-06	0.00400469	0.196306	0.0261987	6.73334744872817e-14	2.39144284236117e-13	1.96815745926324e-10	0.139051	0.0316805	1.13790369242227e-05	4.17326536129272e-05	0.0332609	0.266823	0.0288076	2.00222843865381e-20	1.12982890466894e-19	5.85251372618509e-17	0.23598	0.0337502	2.71072222677685e-12	1.82989401128608e-11	7.92344106886873e-09	0.0889617	0.0231475	0.000125592	0.000680525	0.183742	0.0869166	0.0232849	0.000195308	0.00104665	0.285736	0.48244	0.0981924	8.95953581793084e-07	5.93113162969811e-06	0.00131078	0.455057	0.101359	7.13739361453129e-06	4.46239609318773e-05	0.010442	0.435075	0.119397	0.000268487	0.00916618	0.392797	0.337135	0.135543	0.0128719	0.281069	1
QPCT	cardiometabolic	0.0636221	0.00571906	1.09079402785168e-28	4.84557894135328e-28	3.18839094341046e-25	0.0426362	0.00641039	2.97595097344817e-11	9.33337413668348e-11	8.698704695389e-08	0.00538275	0.00596274	0.366676	0.450713	1	-0.000913698	0.00663411	0.890457	0.919395	1	0.30336	0.0262823	8.06848901290595e-31	4.86272028551012e-30	2.35841933847241e-27	0.181132	0.0326051	2.77064947620326e-08	1.23266490394857e-07	8.09860841894213e-05	0.299468	0.0285548	9.86199439225481e-26	6.84717567899307e-25	2.88266096085608e-22	0.227753	0.0354241	1.28181663005995e-10	7.47854293346354e-10	3.74675000966523e-07	0.0339213	0.0223556	0.129353	0.226911	1	0.03385	0.0224516	0.13181	0.233743	1	0.121995	0.103936	0.240497	0.306221	1	0.115482	0.107047	0.280675	0.3546	1	-0.00417005	0.12877	0.974166	0.991012	1	0.0473702	0.134762	0.725205	0.9473	1
RARRES2	cardiometabolic	0.166526	0.00575784	2.60863564107011e-181	3.17710082451997e-179	7.62504197884793e-178	0.139849	0.00651872	4.40019862781039e-101	3.21544514727244e-99	1.28617805890898e-97	0.0620571	0.00607118	1.75638652004643e-24	2.50435014541254e-23	5.13391779809571e-21	0.0525255	0.00679634	1.13596906630559e-14	1.45633227228563e-13	3.32043758081124e-11	0.359674	0.0245355	1.17447935677607e-48	1.13300434318695e-47	3.43300315985645e-45	0.179586	0.0307841	5.41987908711421e-09	2.54699462566476e-08	1.58423065716348e-05	0.402236	0.0198438	2.35894183709974e-91	9.71153097160921e-90	6.89518698984254e-88	0.326287	0.0269341	8.87514568609403e-34	2.14397114383908e-32	2.59420508404529e-30	0.0608338	0.0241833	0.0119711	0.033296	1	0.0625413	0.0243455	0.0102822	0.0299657	1	0.316338	0.0874665	0.000298414	0.000894632	0.43658	0.343609	0.0904936	0.000146426	0.000593413	0.214222	0.241156	0.0928983	0.0094338	0.0931197	1	0.184639	0.116502	0.112997	0.552129	1
RCOR1	cardiometabolic	0.0266125	0.00580176	4.51620124656949e-06	7.44549139521862e-06	0.0132009	0.0179689	0.00635991	0.00472719	0.00738908	1	0.0177668	0.00605006	0.00332075	0.00619436	1	0.0133397	0.00653575	0.0412596	0.0736725	1	0.0629217	0.0233372	0.00701352	0.0123646	1	-0.00106494	0.0311532	0.97273	0.984178	1	0.118414	0.0233605	3.99882076774814e-07	1.13812591082062e-06	0.00116886	0.0862888	0.0286271	0.00257625	0.00648611	1	-0.00633026	0.0222778	0.776327	0.838795	1	-0.0130257	0.0223179	0.559534	0.677188	1	0.0354009	0.10249	0.729787	0.78333	1	0.00858762	0.109288	0.937368	0.949045	1	-0.05832	0.167014	0.726945	0.895286	1	-0.0803189	0.196414	0.682594	0.936857	1
REG1A	cardiometabolic	0.0395806	0.00579928	8.96307561646389e-12	1.89299638922861e-11	2.61990700269239e-08	0.0244454	0.00642828	0.000143456	0.000260286	0.419321	-0.0275266	0.00603703	5.14671121626985e-06	1.40859895928434e-05	0.0150438	-0.0288883	0.00661583	1.26820517942407e-05	5.31083630294636e-05	0.0370696	0.345616	0.0219319	5.99715886077073e-56	6.84753724610658e-55	1.75296953500328e-52	0.267534	0.0269058	2.69633236164722e-23	3.10290531224206e-22	7.88137949309482e-20	0.0349248	0.0289344	0.227419	0.291555	1	-0.0628235	0.0343241	0.0672047	0.118052	1	-0.0158493	0.023951	0.508222	0.624814	1	-0.0199542	0.0241694	0.409141	0.540841	1	0.16398	0.101145	0.104966	0.151147	1	0.111739	0.10571	0.290496	0.36543	1	-0.0545238	0.136404	0.68936	0.883903	1	-0.03569	0.141119	0.80034	0.954548	1
REG1B	cardiometabolic	0.037328	0.00580255	1.27060674468046e-10	2.52651939775577e-10	3.71398351470098e-07	0.02505	0.00639487	8.98457729734173e-05	0.000166531	0.262619	-0.014726	0.00603112	0.0146255	0.0245974	1	-0.0180329	0.00657549	0.00610348	0.0136395	1	0.249997	0.0226284	2.24277360958872e-28	1.27541386397429e-27	6.55562726082783e-25	0.171904	0.0280269	8.59476647412925e-10	4.25805125489488e-09	2.51225024038798e-06	0.0859744	0.0277657	0.0019587	0.003663	1	0.0161248	0.0332393	0.627596	0.722799	1	-0.0112132	0.0237821	0.637341	0.740612	1	-0.0161934	0.0239921	0.499797	0.626566	1	0.114466	0.101862	0.261125	0.32919	1	0.0631957	0.106508	0.552951	0.626621	1	-0.0136346	0.133693	0.918769	0.973799	1	-0.0155224	0.137854	0.910348	0.985817	1
REG3A	cardiometabolic	0.0198769	0.00592134	0.000789435	0.00116777	1	-0.00041805	0.00661329	0.949597	0.956798	1	-0.0462094	0.00616463	6.78374881401937e-14	5.20443511374767e-13	1.98288977833786e-10	-0.0492043	0.0068186	5.52449269871559e-13	6.25895044897119e-12	1.61480921583457e-09	0.0881316	0.0252279	0.000476875	0.000974079	1	-0.0615655	0.0308726	0.0461323	0.0963866	1	0.0648123	0.0288291	0.0245661	0.0388145	1	-0.015405	0.0336556	0.647151	0.739492	1	-0.0882398	0.024358	0.000299636	0.00146611	0.438367	-0.0925934	0.0245825	0.000170791	0.000928873	0.249867	-0.207624	0.115407	0.0720095	0.108496	1	-0.273197	0.120557	0.0234441	0.0432519	1	0.00568216	0.140018	0.967629	0.991012	1	0.0429386	0.148328	0.772211	0.954548	1
REN	cardiometabolic	0.123378	0.00598973	1.35952142731692e-93	3.08052800933904e-92	3.97388113204736e-90	0.104843	0.00682039	4.70557821724091e-53	8.93143190194492e-52	1.37544051289952e-49	0.0667147	0.00621922	8.57718889838804e-27	1.37753423901034e-25	2.50711231499882e-23	0.0672261	0.00702669	1.21277557096167e-21	2.51414396731983e-20	3.54494299392096e-18	0.70577	0.0213123	1.77006783650136e-240	6.46738535761684e-238	5.17390828609348e-237	0.582313	0.0262634	6.39351687822102e-109	1.868824983504e-106	1.868824983504e-105	0.344537	0.023712	7.8165199402351e-48	1.04327341485421e-46	2.28476877853072e-44	0.227867	0.0288097	2.5866760114117e-15	2.16643380554625e-14	7.5608539813564e-12	0.08443	0.0234345	0.000323267	0.00157123	0.47294	0.0824727	0.023701	0.000513926	0.00237184	0.751873	0.642122	0.107093	2.02352476285161e-09	2.96041672805191e-08	2.96041672805191e-06	0.609065	0.111806	5.10727049473344e-08	5.93010851888494e-07	7.47193673379502e-05	0.0437459	0.132468	0.74122	0.904424	1	0.102627	0.142652	0.471879	0.838885	1
RETN	cardiometabolic	0.0167981	0.00576983	0.00360123	0.0051099	1	-0.013978	0.0065055	0.0316737	0.0448557	1	-0.0140989	0.00597565	0.0183119	0.0303434	1	-0.0228056	0.00667514	0.000635512	0.00180877	1	0.118912	0.0242706	9.61115963768111e-07	2.4514327766965e-06	0.00280934	-0.0541204	0.0312992	0.0837859	0.158004	1	0.212892	0.0252964	3.8986984588982e-17	1.88051082431674e-16	1.13958955953594e-13	0.134937	0.0326698	3.62250492921733e-05	0.000123988	0.105886	0.0177553	0.0226576	0.433357	0.560905	1	0.0122447	0.0228676	0.592397	0.702901	1	0.117288	0.100457	0.242993	0.308325	1	0.0424472	0.105328	0.686948	0.745886	1	-0.079944	0.130538	0.540261	0.813233	1	-0.156357	0.138099	0.257547	0.715638	1
RNASE3	cardiometabolic	0.0739195	0.00584245	1.36454963646945e-36	7.79019255351602e-36	3.9885785874002e-33	0.0576518	0.00652392	1.05411007265943e-18	5.37880167234805e-18	3.08116374238351e-15	0.00607015	0.0060691	0.317235	0.397974	1	-0.00170715	0.00670376	0.798991	0.850171	1	0.10891	0.0242087	6.83370563047471e-06	1.64673714409543e-05	0.0199749	0.0234084	0.0311619	0.45254	0.597459	1	0.17262	0.0251759	7.05371711741257e-12	2.69516537701921e-11	2.06180151341969e-08	0.155431	0.0305443	3.60500526776144e-07	1.52275005746628e-06	0.00105374	0.0578526	0.0222997	0.00955396	0.0275689	1	0.0580105	0.0225017	0.0100149	0.0293036	1	0.224481	0.089342	0.0119845	0.022364	1	0.239599	0.0935686	0.0104469	0.0212275	1	0.156399	0.114377	0.171499	0.49621	1	0.119347	0.120068	0.320226	0.745094	1
RNASET2	cardiometabolic	0.0419315	0.00581961	5.93912183636797e-13	1.32418406771194e-12	1.73600531277036e-09	0.0141712	0.00650687	0.0294256	0.0417732	1	0.0324376	0.00604136	7.97052501666997e-08	2.82740832812213e-07	0.000232978	0.022813	0.00670291	0.000666643	0.00188669	1	0.441273	0.0243084	1.21375224021002e-73	2.11178440365112e-72	3.54779779813389e-70	0.285966	0.0302498	3.27728533086011e-21	3.38498410675057e-20	9.5795050221041e-18	0.299049	0.0261252	2.44180070654978e-30	1.96081963330907e-29	7.13738346524501e-27	0.21752	0.0330377	4.57914571182272e-11	2.77693836424436e-10	1.33848429156578e-07	0.0598115	0.0235489	0.0111714	0.0314908	1	0.0577807	0.0236957	0.014847	0.0403739	1	0.471727	0.0988701	1.83147230665992e-06	1.10265184553229e-05	0.00267944	0.408222	0.100371	4.75967695197117e-05	0.000230576	0.0696341	-0.0889415	0.145839	0.541954	0.814044	1	-0.0973832	0.147784	0.509924	0.852499	1
ROR1	cardiometabolic	-0.0390222	0.00585886	2.78073553961611e-11	5.72400702978725e-11	8.12808998229789e-08	-0.0422278	0.00653117	1.02990164383709e-10	3.06870795610175e-10	3.01040250493581e-07	-0.0421081	0.00606758	4.0122510657582e-12	2.62955378143749e-11	1.17278098652112e-08	-0.0399971	0.00671655	2.64095615619324e-09	2.1034100393877e-08	7.71951484455284e-06	-0.0750134	0.0252889	0.00301454	0.00559957	1	-0.131922	0.0297476	9.22000327395595e-06	3.40278656184006e-05	0.0269501	-0.0508241	0.0282652	0.0721586	0.103748	1	-0.0618364	0.0333469	0.0636908	0.112488	1	-0.00957467	0.0239362	0.689198	0.770869	1	-0.0100937	0.0240816	0.675159	0.760985	1	-0.0347868	0.102635	0.734657	0.787402	1	-0.0506261	0.103321	0.624144	0.693862	1	-0.158541	0.138702	0.253023	0.590388	1	-0.115322	0.15292	0.450769	0.83406	1
S100A11	cardiometabolic	0.088651	0.0059245	1.97480144179143e-50	1.70275652340895e-49	5.77234461435635e-47	0.0737019	0.00668083	3.17172395875733e-28	2.52614417750618e-27	9.27094913144768e-25	0.0183267	0.00611978	0.00274982	0.00518229	1	0.0115971	0.00683242	0.0896421	0.145085	1	0.0967699	0.0235055	3.84000435960473e-05	8.70103313420514e-05	0.112243	0.0195018	0.0313002	0.533247	0.666958	1	0.204397	0.0218735	9.2322530087883e-21	5.31218022533232e-20	2.69858755446882e-17	0.18698	0.026641	2.24206946401891e-12	1.5240858240296e-11	6.55356904332727e-09	0.0581478	0.0231612	0.0121399	0.0336378	1	0.0566782	0.0233188	0.0151718	0.0410285	1	0.276002	0.0899867	0.00216116	0.00497135	1	0.268404	0.0932679	0.0040049	0.00911223	1	0.118365	0.122815	0.335162	0.673547	1	0.00962533	0.130727	0.941305	0.9936	1
S100P	cardiometabolic	0.0518206	0.00584756	8.31063336348974e-19	2.42919813214805e-18	2.42919813214805e-15	0.0339895	0.00655368	2.1634551348243e-07	4.97152465337377e-07	0.000632378	0.0284622	0.00605403	2.59674314547639e-06	7.41238302170653e-06	0.00759028	0.0148652	0.00671954	0.0269611	0.0507779	1	0.187569	0.0218568	9.34666007175069e-18	3.86972909202936e-17	2.73202873897273e-14	0.103074	0.0282121	0.000258654	0.00080947	0.756045	0.167099	0.0242572	5.63280560444819e-12	2.16926097256944e-11	1.64646907818021e-08	0.115503	0.029335	8.23807255737705e-05	0.000266665	0.240799	0.104024	0.0234635	9.82826530824147e-06	7.56776428734593e-05	0.0143788	0.102147	0.023614	1.60389050353653e-05	0.000117914	0.0234649	0.463897	0.10134	4.70286142772429e-06	2.58657378524836e-05	0.00688029	0.47445	0.107981	1.11374209107129e-05	6.62359625706218e-05	0.016294	0.181978	0.132695	0.17025	0.49621	1	0.150365	0.140387	0.284134	0.738162	1
SCARF1	cardiometabolic	0.0431516	0.00575633	6.75068521899297e-14	1.57229106733996e-13	1.97322528951165e-10	0.0293319	0.00635497	3.9416070981242e-06	8.15957333414804e-06	0.0115213	0.0348869	0.00597923	5.44994369615596e-09	2.30538139274441e-08	1.59301854238639e-05	0.0252566	0.00654971	0.000115531	0.000386796	0.337697	0.166547	0.0255615	7.24246929641684e-11	2.31616386798976e-10	2.11697377534264e-07	0.0870283	0.0308052	0.00472639	0.0121506	1	0.169845	0.0285879	2.83054705603947e-09	9.28584629046394e-09	8.27368904480337e-06	0.111321	0.0332822	0.000823522	0.00228817	1	0.0233342	0.0234675	0.320198	0.446994	1	0.023422	0.0237111	0.323379	0.460837	1	0.283049	0.0961475	0.00324096	0.00708748	1	0.223804	0.0978302	0.0221561	0.0412396	1	-0.203385	0.154544	0.188164	0.515513	1	-0.204004	0.157109	0.194121	0.665152	1
SDC1	cardiometabolic	0.0525504	0.00589484	5.17764085779118e-19	1.52409307425213e-18	1.51342442273236e-15	0.0363533	0.00661123	3.86716010530898e-08	9.45917070110305e-08	0.000113037	0.0114993	0.00610558	0.0596558	0.090209	1	0.00226507	0.00678252	0.738416	0.805971	1	0.229138	0.0229803	2.04007548574507e-23	1.00052695383101e-22	5.96314064483284e-20	0.105739	0.0289305	0.000257262	0.000806384	0.751977	0.254499	0.0234583	2.01611335919499e-27	1.49571049465151e-26	5.89309934892696e-24	0.197913	0.028244	2.43040861110065e-12	1.64446397459426e-11	7.1040843702472e-09	0.0136177	0.0231191	0.555919	0.666647	1	0.0106962	0.0232438	0.645448	0.741202	1	0.219625	0.0937767	0.0191809	0.0342634	1	0.187749	0.0968922	0.052659	0.0851272	1	-0.182904	0.148246	0.217282	0.545987	1	-0.158365	0.156437	0.311383	0.745094	1
SDC4	cardiometabolic	0.0897545	0.00572296	3.34553544191372e-55	3.16472495039282e-54	9.7790000967138e-52	0.0840266	0.00632496	4.01524082685746e-40	5.08075711554301e-39	1.17365489369044e-36	-0.0037602	0.00594936	0.52737	0.611222	1	-0.00843544	0.00652206	0.195897	0.282842	1	-0.112701	0.0246946	5.0243666221864e-06	1.22897268925948e-05	0.0146862	-0.10881	0.0298018	0.000261113	0.000816292	0.763233	0.0277691	0.0291849	0.341355	0.416434	1	0.0177822	0.033801	0.598828	0.702116	1	0.00985571	0.0243364	0.685541	0.767953	1	0.008701	0.0244094	0.721537	0.799704	1	0.254245	0.115024	0.0270803	0.0461216	1	0.238309	0.118631	0.0445552	0.0738214	1	0.0936412	0.133867	0.484233	0.793032	1	0.135332	0.134828	0.315504	0.745094	1
SELE	cardiometabolic	0.132896	0.00578188	7.40994624458259e-116	2.35426879053423e-114	2.16592728729149e-112	0.116703	0.00645667	1.64575192470368e-72	5.22884008250963e-71	4.81053287590886e-69	0.0841887	0.00605197	7.66081932223225e-44	2.76451541714628e-42	2.23925748788849e-40	0.0744332	0.00668719	1.06581623339421e-28	3.38628353283834e-27	3.11538085021128e-25	0.788151	0.0284812	1.48678435661613e-168	1.81077944766206e-166	4.34587067438895e-165	0.672759	0.033814	4.42011011188382e-88	7.17776769835356e-86	1.29199818570364e-84	0.552959	0.0314721	4.19606178076871e-69	9.65755006707633e-68	1.22650885851869e-65	0.468683	0.0364549	7.90879706319662e-38	2.2228282515119e-36	2.31174138157237e-34	0.183152	0.0220805	2.09169116455353e-16	1.09290863347922e-14	3.06014417374181e-13	0.181343	0.0223091	7.99942962787991e-16	4.03557432606493e-14	1.17031655455883e-12	0.888545	0.108419	2.49570672527031e-16	1.46048757562819e-14	3.65121893907046e-13	0.894982	0.113424	3.00769181232698e-15	1.62972337830903e-13	4.40025312143437e-12	0.314598	0.130335	0.0157886	0.115762	1	0.0920316	0.137403	0.502988	0.846803	1
SELP	cardiometabolic	0.0835853	0.00574939	1.02819604988539e-47	8.30225705473755e-47	3.005417053815e-44	0.0693783	0.00636275	1.29628375247873e-27	9.9711510749877e-27	3.78903740849533e-24	0.0432108	0.00598863	5.51396777128913e-13	3.87435764314378e-12	1.61173277954781e-09	0.0371613	0.00657161	1.57987099144157e-08	1.13463462112622e-07	4.61796290798371e-05	0.192202	0.0258363	1.01276648474288e-13	3.5795845645749e-13	2.96031643490344e-10	0.156674	0.0311876	5.07154682680133e-07	2.0589071353806e-06	0.00148241	0.162116	0.0289141	2.06081811263257e-08	6.44253619596257e-08	6.023771343225e-05	0.110933	0.033673	0.000986206	0.00269409	1	0.100486	0.0243142	3.74618910818733e-05	0.00023028	0.0548067	0.099452	0.0246474	5.68950955539909e-05	0.000346823	0.0832375	0.717762	0.109043	4.62948893380633e-11	1.04199112463979e-09	6.77294231015866e-08	0.707859	0.1158	9.7900635087832e-10	1.86011206666881e-08	1.43228629133498e-06	0.115054	0.147754	0.436163	0.765116	1	-0.00663264	0.160633	0.967064	0.998112	1
SEMA3F	cardiometabolic	0.0391492	0.00581691	1.72570228902758e-11	3.60044810194691e-11	5.04422779082762e-08	0.0165111	0.00657021	0.0119769	0.0178524	1	0.0327548	0.0060301	5.62372972588206e-08	2.03694696267079e-07	0.000164382	0.0267075	0.00674884	7.60295823188965e-05	0.000266149	0.222234	0.245546	0.0267068	3.78056266414156e-20	1.68969184515073e-19	1.10505846672858e-16	0.0632299	0.0317151	0.0461863	0.0964304	1	0.461314	0.0279835	4.68377999681118e-61	8.61049618281703e-60	1.36906889306791e-57	0.369114	0.0335401	3.60927466969671e-28	6.51229003674289e-27	1.05499098595235e-24	0.0917444	0.0233927	9.11102137840136e-05	0.000502997	0.133294	0.0928895	0.0234963	8.00452099927659e-05	0.000469713	0.117106	0.427773	0.105842	5.30805192432165e-05	0.000202231	0.0776568	0.401305	0.108218	0.000208648	0.000803294	0.305252	0.177941	0.136624	0.192776	0.521791	1	0.0592874	0.145407	0.68347	0.936857	1
SEMA7A	cardiometabolic	0.00780058	0.00574445	0.174495	0.210503	1	-0.00163249	0.00637477	0.797887	0.83264	1	0.0763303	0.00594408	1.23437458955321e-37	3.03199741618826e-36	3.60807692526403e-34	0.0601214	0.00654511	4.45052222966947e-20	8.23346612488852e-19	1.30088764773239e-16	0.534808	0.0237933	6.93296539901199e-112	2.98015556784001e-110	2.0265057861312e-108	0.450256	0.028496	3.07771712451667e-56	1.47478150081348e-54	8.99616715496223e-53	0.265182	0.0246024	4.34073212032566e-27	3.17993984654434e-26	1.26879599877119e-23	0.238272	0.0284332	5.29019509250801e-17	4.87799377141985e-16	1.54632402554009e-13	0.292784	0.0245482	1.25390556670844e-31	2.03829316010494e-29	1.83446384409445e-28	0.292399	0.0247354	4.18045842797892e-31	6.79556742237018e-29	6.11601068013316e-28	0.991178	0.110014	2.06883152902662e-19	1.68150029275886e-17	3.02670052696594e-16	0.989018	0.114686	6.48417588659812e-18	5.58020548358415e-16	9.48634932209305e-15	0.306434	0.1388	0.0272628	0.16148	1	0.322805	0.150188	0.0316079	0.346895	1
SERPINA11	cardiometabolic	0.0447553	0.00630304	1.27125100420672e-12	2.80442768701603e-12	3.71586668529624e-09	0.0277379	0.00697177	6.9540893989766e-05	0.000129884	0.203268	-0.016219	0.00654915	0.0132734	0.0224397	1	-0.0201856	0.00717632	0.00491558	0.0112516	1	0.0187954	0.0286173	0.51132	0.584156	1	-0.0653301	0.0319424	0.0408303	0.0868609	1	0.117445	0.0337143	0.000494825	0.00100026	1	0.0318311	0.0362445	0.379818	0.498298	1	-0.00166773	0.0261829	0.94922	0.969092	1	6.58553501170337e-05	0.0265122	0.998018	0.998018	1	-0.0730064	0.121462	0.547797	0.617909	1	-0.121114	0.127757	0.343127	0.420784	1	0.0711228	0.149206	0.633593	0.867225	1	0.174781	0.162188	0.281192	0.738162	1
SERPINA12	cardiometabolic	0.0367235	0.00585549	3.62369919672115e-10	7.08026253477e-10	1.05920727520159e-06	0.0361835	0.00644181	1.96628911404694e-08	4.9081665929626e-08	5.74746308035921e-05	0.0289456	0.00602668	1.57203916300837e-06	4.63680168867151e-06	0.00459507	0.0237827	0.00657706	0.000299866	0.000914934	0.876507	0.130852	0.0234881	2.53279845266103e-08	7.12547630137458e-08	7.40336987712819e-05	0.0999122	0.0294999	0.00070697	0.00206647	1	0.226201	0.0227777	3.05747583594972e-23	1.94705923060589e-22	8.93700186848103e-20	0.211822	0.0274037	1.0782450745929e-14	8.68239766676321e-14	3.15171035303505e-11	-0.00160888	0.0225532	0.943137	0.964227	1	-0.00386192	0.022653	0.86465	0.90356	1	0.0805972	0.0956386	0.399381	0.47388	1	0.0746871	0.0991181	0.45114	0.531843	1	-0.0407254	0.132579	0.758708	0.912437	1	-0.0257303	0.142172	0.856383	0.971574	1
SERPINB5	cardiometabolic	-0.00117109	0.00572712	0.837979	0.859744	1	0.00110482	0.00630113	0.860816	0.88535	1	-0.0039798	0.00594558	0.503264	0.588559	1	-0.00604145	0.00647797	0.351029	0.457653	1	-0.00332095	0.0256612	0.897029	0.913594	1	-0.019219	0.0311505	0.537254	0.671395	1	0.0203954	0.0288675	0.479865	0.555676	1	0.035392	0.0345508	0.305671	0.419473	1	-0.00509126	0.0223735	0.820016	0.870516	1	-0.0103551	0.0224898	0.645261	0.741202	1	-0.0752097	0.0962424	0.434531	0.506953	1	-0.117809	0.103056	0.252977	0.326948	1	-0.096998	0.127548	0.446966	0.775669	1	-0.0720866	0.127943	0.573142	0.887309	1
SERPINE1	cardiometabolic	0.110604	0.0057201	9.03099163552341e-83	1.60960905796554e-81	2.63975885506349e-79	0.0974444	0.00635034	7.13179754006564e-53	1.33629770574435e-51	2.08462442096119e-49	0.062555	0.00597226	1.26793654423662e-25	1.92029975067546e-24	3.70617851880364e-22	0.0554604	0.00657725	3.60521557096642e-17	5.3765536295586e-16	1.05380451139348e-13	0.275894	0.0273828	7.09168577930185e-24	3.52533971647947e-23	2.07289975328993e-20	0.22064	0.0328606	1.88801685764021e-11	1.07576477093223e-10	5.51867327488233e-08	0.307086	0.0310998	5.38589489048284e-23	3.40020966844089e-22	1.57429707648813e-19	0.257904	0.0362907	1.18924468876192e-12	8.2963298932007e-12	3.47616222525109e-09	0.0970612	0.0246238	8.39469277923969e-05	0.000466975	0.122814	0.100589	0.0248949	5.55799914099194e-05	0.000340224	0.0813135	0.52738	0.119783	1.0686355768976e-05	5.24635519799057e-05	0.0156341	0.579575	0.125412	3.81210989345742e-06	2.54662866398548e-05	0.00557712	0.367299	0.138114	0.00782835	0.0852133	1	0.280452	0.148205	0.0584477	0.429694	1
SFTPD	cardiometabolic	0.0460952	0.00578748	1.71815271665987e-15	4.31828064556905e-15	5.0221603907968e-12	0.0216145	0.00644126	0.000793166	0.00133781	1	-0.00639312	0.0060322	0.28923	0.365983	1	-0.00655138	0.0066455	0.324225	0.42865	1	0.0763377	0.0257756	0.00306014	0.00567202	1	0.0180789	0.0309426	0.559037	0.688607	1	0.0921651	0.0290378	0.00150371	0.00285411	1	-0.000934055	0.0331521	0.977523	0.988001	1	-0.0154171	0.0225363	0.493998	0.612474	1	-0.0136577	0.0226941	0.547373	0.669666	1	0.193353	0.102404	0.0590088	0.0911543	1	0.200631	0.104438	0.0547262	0.0876938	1	0.177075	0.13147	0.178018	0.504412	1	0.242794	0.134662	0.0713899	0.479279	1
SIGLEC7	cardiometabolic	0.137959	0.00577795	8.90259385059217e-125	3.06144492062128e-123	2.60222818252809e-121	0.117143	0.00652631	1.54016993955533e-71	4.68949659720857e-70	4.50191673332023e-68	0.0746155	0.00601834	3.32986634136545e-35	7.66393646914269e-34	9.73319931581121e-32	0.0748504	0.00672013	9.79996717193927e-29	3.14783560918445e-27	2.86453040435785e-25	0.584746	0.0275303	4.06895877192919e-100	1.27887811724183e-98	1.1893566490349e-96	0.462636	0.0337678	1.00808349309644e-42	2.75385799095411e-41	2.94662805032089e-39	0.490447	0.0254956	1.82857049559511e-82	6.00551860519608e-81	5.34491155862451e-79	0.415265	0.031431	7.48579355318214e-40	2.37836679955993e-38	2.18809745559514e-36	0.214008	0.0227292	1.37285658973764e-20	1.11582732821454e-18	2.00848919078617e-17	0.212344	0.0230048	7.3491482984989e-20	5.97322442261327e-18	1.07518039607039e-16	1.11596	0.121871	5.34040898794351e-20	4.88313646835085e-18	7.81301834936136e-17	1.12407	0.129977	5.23252540889279e-18	4.78449042075634e-16	7.65518467321015e-15	0.514141	0.130702	8.3655069992721e-05	0.00422025	0.122387	0.455024	0.145388	0.0017497	0.134727	1
SIRPA	cardiometabolic	0.0130922	0.00574457	0.0226711	0.0303007	1	0.00520188	0.00630674	0.409487	0.474408	1	0.00579274	0.00599096	0.333595	0.414407	1	-0.00222894	0.00652302	0.732578	0.803198	1	0.118489	0.02684	1.01171525287221e-05	2.39261710287346e-05	0.0295724	0.056578	0.0316271	0.0736293	0.14234	1	0.147018	0.0310309	2.16063287570682e-06	5.8315142157812e-06	0.00631553	0.104696	0.0357348	0.00339167	0.00836611	1	0.016862	0.0225119	0.453937	0.580008	1	0.0133608	0.0225798	0.554117	0.673317	1	0.150197	0.103655	0.147334	0.199768	1	0.0799563	0.106532	0.452931	0.533096	1	0.0481683	0.131729	0.714618	0.890949	1	-0.00798409	0.135703	0.953084	0.994271	1
SLITRK6	cardiometabolic	-0.047739	0.00576899	1.33859730697267e-16	3.53452568047074e-16	3.91271992828111e-13	-0.0503349	0.00641428	4.43917082079751e-15	1.81224808787586e-14	1.29756963091911e-11	-0.0537727	0.00598446	2.73974422600915e-19	3.08010475870183e-18	8.00827237262475e-16	-0.0516307	0.00660057	5.43110505156426e-15	7.15095498455961e-14	1.58751200657223e-11	0.0760978	0.025258	0.00258838	0.00483439	1	0.041001	0.0304606	0.178292	0.294766	1	-0.12784	0.0287657	8.82257803683948e-06	2.19289078245594e-05	0.0257884	-0.127039	0.033205	0.000130291	0.000410389	0.380841	-0.143269	0.0252196	1.55755813381088e-08	2.39863952606876e-07	2.27870754976532e-05	-0.148686	0.0254624	6.20390128125796e-09	1.06780089111534e-07	9.0763075744804e-06	-0.326148	0.117581	0.00554031	0.0116291	1	-0.397392	0.122954	0.00122911	0.00341212	1	-0.588524	0.145277	5.09854206631981e-05	0.00310799	0.0745917	-0.491499	0.148608	0.000941814	0.0918583	1
SNAP23	cardiometabolic	0.0583991	0.00582724	1.33806677161759e-23	4.8345725258816e-23	3.91116917343822e-20	0.0481462	0.00644127	8.02529601668052e-14	3.02836563581644e-13	2.34579402567572e-10	0.0322864	0.00603523	8.88252201763776e-08	3.12814600693436e-07	0.000259636	0.0281215	0.00661356	2.12671121331922e-05	8.5039355356116e-05	0.0621638	0.0912349	0.0265623	0.000593096	0.00119808	1	0.0663785	0.0318595	0.0372078	0.0800871	1	0.136867	0.0303253	6.38309281864739e-06	1.62241567903533e-05	0.0186578	0.0925218	0.0348013	0.00784721	0.0178919	1	0.0507617	0.025001	0.0424621	0.0909546	1	0.0464301	0.0251925	0.0654915	0.132592	1	0.379492	0.103301	0.000239113	0.000732414	0.349822	0.344636	0.104461	0.000969654	0.00279253	1	0.0670404	0.150383	0.655743	0.873727	1	-0.054231	0.152817	0.722682	0.9473	1
SNX9	cardiometabolic	0.0458213	0.00586369	5.71098933069619e-15	1.39458828852339e-14	1.6693221813625e-11	0.0352852	0.00647426	5.08785894947571e-08	1.23213021618206e-07	0.000148718	0.0246105	0.00609851	5.46360993756365e-05	0.000128688	0.159701	0.0205145	0.00667565	0.0021216	0.00530037	1	0.0796863	0.025887	0.00208233	0.00392941	1	0.0389128	0.0311296	0.211291	0.337488	1	0.107101	0.028937	0.000214619	0.000456574	0.627332	0.0711759	0.0337454	0.0349272	0.0669017	1	0.0300325	0.0229016	0.189899	0.303631	1	0.028886	0.023053	0.210361	0.334411	1	0.34565	0.0838739	3.77128449642912e-05	0.000149929	0.0551739	0.307307	0.0871308	0.00042035	0.00142026	0.614972	0.236187	0.118235	0.0457583	0.212522	1	0.169322	0.126496	0.180716	0.659319	1
SOD1	cardiometabolic	0.071137	0.00589933	2.10886587549194e-33	1.09683540107882e-32	6.16421495406294e-30	0.0601332	0.0065028	2.50250922775373e-20	1.37755828111566e-19	7.31483447272415e-17	0.0224624	0.00615338	0.000262297	0.000559631	0.766694	0.0118237	0.00672026	0.0785211	0.129306	1	0.100531	0.0258609	0.000101332	0.000221039	0.296193	0.0674227	0.0314094	0.031827	0.0697378	1	0.128755	0.0288192	7.90637499972546e-06	1.9769319182376e-05	0.0231103	0.104262	0.034077	0.00221629	0.00564009	1	0.00952343	0.0227056	0.674951	0.762512	1	0.00766319	0.022741	0.736174	0.811011	1	0.231249	0.088043	0.00862551	0.0170991	1	0.192157	0.0953934	0.0439709	0.0731847	1	0.238209	0.0870471	0.00620873	0.0738486	1	0.247924	0.0978057	0.0112493	0.269072	1
SORT1	cardiometabolic	0.0964352	0.00573445	3.69683056452458e-63	4.27108132019974e-62	1.08058357401053e-59	0.0901209	0.0063455	1.3971875615074e-45	2.17232938419475e-44	4.08397924228613e-42	0.0633103	0.00595951	2.60952246402869e-26	4.10087858191175e-25	7.62763416235586e-23	0.0562375	0.0065412	8.7020923135188e-18	1.37493058553597e-16	2.54362158324155e-14	0.224982	0.0264104	1.61355102227833e-17	6.63348753603313e-17	4.71640963811956e-14	0.160655	0.0314129	3.14938123168979e-07	1.29656920284919e-06	0.000920564	0.234656	0.0296152	2.30919893251681e-15	1.03207774919673e-14	6.74978847974664e-12	0.200628	0.0343211	5.04720894988291e-09	2.56128329175482e-08	1.47529917605077e-05	0.139798	0.0227498	9.80225255523353e-10	1.88693361688245e-08	1.43406954883067e-06	0.139818	0.0228713	1.1947055714558e-09	2.28088242694293e-08	1.74785425103984e-06	0.587504	0.0962565	1.03753902331091e-09	1.5978100958988e-08	1.51791959110386e-06	0.589722	0.100511	4.43097666400749e-09	7.04621615156843e-08	6.48251885944296e-06	0.230512	0.128481	0.0727917	0.291765	1	0.162118	0.134799	0.229105	0.690683	1
SOST	cardiometabolic	0.0925567	0.0060918	6.21593516416043e-52	5.50581166207301e-51	1.81691784848409e-48	0.0901619	0.00675617	1.80496858283531e-40	2.36588482853256e-39	5.27592316762761e-37	-0.0110489	0.00636396	0.0825457	0.120701	1	-0.013075	0.00698971	0.0614138	0.104611	1	0.0616832	0.0277265	0.0261014	0.041786	1	0.00243953	0.0328159	0.94074	0.965112	1	0.283837	0.0309053	4.15105340220002e-20	2.319986442568e-19	1.21335290946307e-16	0.253576	0.0357951	1.3995212547794e-12	9.67092346978767e-12	4.09080062772019e-09	0.0640724	0.0244829	0.00894351	0.0261165	1	0.067011	0.0247614	0.00686874	0.0213354	1	0.466825	0.110272	2.30201703063341e-05	0.000100533	0.0336785	0.514023	0.116152	9.62443475818064e-06	5.81840828562739e-05	0.0140805	0.457999	0.133652	0.000610718	0.0148913	0.893481	0.375928	0.143595	0.00884516	0.230365	1
SPARCL1	cardiometabolic	0.0139698	0.00573714	0.0148985	0.0202174	1	0.0168757	0.00635786	0.00795279	0.0121643	1	-0.0383923	0.00594517	1.08063695067395e-10	5.82786311221394e-10	3.15870180681996e-07	-0.038431	0.00652807	3.99009500638608e-09	3.11846195285201e-08	1.16630477036665e-05	-0.117442	0.0223838	1.54809649757254e-07	4.15908645441593e-07	0.000452509	-0.118493	0.0280049	2.32485462549445e-05	8.26709254296871e-05	0.0679555	-0.0340631	0.0266394	0.201012	0.262069	1	-0.0280519	0.0309674	0.365014	0.482776	1	-0.0701713	0.0226444	0.00197256	0.007457	1	-0.0741222	0.0228891	0.00122428	0.00502054	1	-0.220218	0.102541	0.031744	0.0528945	1	-0.24773	0.106179	0.0196409	0.037221	1	-0.302436	0.128747	0.0188207	0.128667	1	-0.19703	0.134559	0.143121	0.606914	1
SPON2	cardiometabolic	0.0767715	0.0057778	3.60759613819894e-40	2.34333411376789e-39	1.05450035119555e-36	0.0599217	0.00650506	3.48894000278132e-20	1.91335302591553e-19	1.01981716281298e-16	-0.0154262	0.00601847	0.0103781	0.0179498	1	-0.0228277	0.0067192	0.000681578	0.00192072	1	0.542565	0.0248868	2.25397739138101e-105	8.0346047743984e-104	6.58837591500669e-102	0.370922	0.0302428	1.39947139040756e-34	2.67363063670673e-33	4.0906548741613e-31	0.457861	0.0271273	6.50432861121596e-64	1.29334370956355e-62	1.90121525305842e-60	0.343725	0.032216	1.41558488810461e-26	2.31159476420658e-25	4.13775462792978e-23	-0.0163249	0.0242807	0.501453	0.619616	1	-0.0153476	0.0245019	0.531142	0.657298	1	0.248951	0.109161	0.0225726	0.0394548	1	0.199293	0.110024	0.0700866	0.109431	1	0.0977619	0.145579	0.501876	0.798699	1	0.0348583	0.152606	0.819319	0.961414	1
SPP1	cardiometabolic	0.00315494	0.00590714	0.593285	0.639208	1	-0.00647079	0.00660594	0.327323	0.38988	1	-0.0410605	0.00613458	2.22418743251176e-11	1.33496917150552e-10	6.50129986523187e-08	-0.0407875	0.00681034	2.14433721269398e-09	1.71254034773347e-08	6.2678976727045e-06	-0.153317	0.0247079	5.46378342879132e-10	1.67582780297555e-09	1.5970638962357e-06	-0.234061	0.0285521	2.45084312073688e-16	1.96808089063569e-15	7.1638144419139e-13	0.14526	0.0306645	2.16844087163762e-06	5.8417996938219e-06	0.00633835	0.086768	0.0346902	0.0123764	0.026718	1	-0.0792119	0.0246582	0.00133938	0.00525338	1	-0.0772662	0.0249136	0.00195624	0.00755141	1	-0.13342	0.111882	0.233064	0.298313	1	-0.14078	0.115693	0.223662	0.294525	1	-0.15889	0.145457	0.27468	0.611654	1	-0.0884042	0.151308	0.55904	0.881331	1
SSC4D	cardiometabolic	0.153604	0.00606297	4.63379893014097e-140	2.22042529062329e-138	1.35445942728021e-136	0.136084	0.0069172	1.9189929737132e-85	8.37196486890102e-84	5.60921646216368e-82	0.0679477	0.00634237	9.95837900661456e-27	1.59061977247729e-25	2.91083418363344e-23	0.0710807	0.0071571	3.40817085742814e-23	7.66314108943266e-22	9.96208341626245e-20	0.352332	0.0253086	4.69349113805538e-44	4.07094201677622e-43	1.37190745965359e-40	0.228382	0.0312568	2.73921156533189e-13	1.80738496737362e-12	8.00671540546512e-10	0.550075	0.0273954	1.12515863609981e-89	4.21645986323044e-88	3.28883869331974e-86	0.505184	0.0327603	1.18953787316016e-53	6.6865753908599e-52	3.47701920324715e-50	0.157498	0.0235292	2.88925410195363e-11	6.92947336255436e-10	4.22697875115816e-08	0.160409	0.0241581	4.14380253718873e-11	9.93833297033953e-10	6.06238311190711e-08	0.671501	0.0984799	9.18932038661621e-12	2.44435922283991e-10	1.34439757256195e-08	0.740623	0.107494	5.58224019848506e-12	1.63336348207673e-10	8.16681741038364e-09	0.504985	0.116166	1.37943547597226e-05	0.00126132	0.0201811	0.335072	0.141762	0.0180971	0.330951	1
SSC5D	cardiometabolic	0.167017	0.00577991	5.33187954592474e-181	6.23403356509521e-179	1.5585083912738e-177	0.153149	0.00643072	8.01941746486003e-124	1.12873333038051e-121	2.34407572497859e-120	0.0779858	0.00608142	1.55058183236077e-37	3.77695891332544e-36	4.53235069599053e-34	0.0687256	0.00669504	1.15376770807936e-24	2.81038584226331e-23	3.37246301071597e-21	0.432343	0.0271175	3.16956382003775e-57	3.73573993789127e-56	9.26463504597034e-54	0.288515	0.0328037	1.42798485780119e-18	1.28430761210858e-17	4.17399973935288e-15	0.581602	0.0288213	1.47924725689242e-90	5.84302666472506e-89	4.32383973189654e-87	0.489813	0.0344964	9.2965625313275e-46	3.82730313789722e-44	2.71738522790703e-42	0.131147	0.0227765	9.97122025623271e-09	1.60306541042511e-07	1.45878952348685e-05	0.130046	0.0229676	1.73687693110903e-08	2.73231284969087e-07	2.54105095021251e-05	0.714117	0.114627	4.66679417395994e-10	8.03237632529811e-09	6.82751987650339e-07	0.771716	0.122067	2.58113937168196e-10	5.3945812868153e-09	3.77620690077071e-07	0.471015	0.129938	0.000289034	0.00951791	0.422857	0.320742	0.145283	0.0272643	0.334471	1
ST6GAL1	cardiometabolic	0.156989	0.00574088	1.49828738671438e-162	1.32711940344428e-160	4.37949403136613e-159	0.141088	0.00639427	9.43756944837955e-107	8.35939863564043e-105	2.75860154976134e-103	0.044559	0.00604345	1.71427561027187e-13	1.24647452955838e-12	5.01082760882468e-10	0.0367277	0.00666721	3.65630357330463e-08	2.47966945354279e-07	0.000106874	0.311409	0.0256583	6.74285073956656e-34	4.39940908744488e-33	1.97093527117531e-30	0.197874	0.0311897	2.23559973392669e-10	1.16482317687482e-09	6.53465802226771e-07	0.309899	0.023796	9.03249848952603e-39	9.53140544580671e-38	2.64019930848846e-35	0.265586	0.0315725	4.03230932559387e-17	3.76563583345396e-16	1.17864401587109e-13	0.0975556	0.0234766	3.3972718579053e-05	0.000211498	0.0497021	0.0986163	0.0235923	3.055011569329e-05	0.000206814	0.0446948	0.707498	0.106317	2.84041134882083e-11	6.70245452149173e-10	4.15552180332487e-08	0.690004	0.111465	6.00417971250518e-10	1.20330341361576e-08	8.78411491939508e-07	0.348965	0.1263	0.00572758	0.0698287	1	0.242979	0.133723	0.0692128	0.475391	1
STK11	cardiometabolic	0.0701192	0.00582451	2.67936984357076e-33	1.3886166760208e-32	7.83179805275733e-30	0.0548592	0.00643114	1.55144169933363e-17	7.37376274333691e-17	4.5348640871522e-14	0.0383205	0.00606823	2.74412889370342e-10	1.39740222235106e-09	8.0210887562951e-07	0.029779	0.00664382	7.42588356661423e-06	3.29375685359839e-05	0.0217059	0.124471	0.0256806	1.25397816174605e-06	3.17348759028892e-06	0.00366538	0.0808957	0.0309938	0.00905269	0.0221431	1	0.127162	0.0287096	9.45680484497728e-06	2.33859903230699e-05	0.0276422	0.0730117	0.0338978	0.0312499	0.0605325	1	0.0572435	0.0227232	0.0118486	0.0330181	1	0.0533972	0.0229143	0.0199003	0.0518044	1	0.564207	0.0900041	3.64137912126803e-10	6.57696006717917e-09	5.32733765441513e-07	0.536376	0.0957096	2.0922003920232e-08	2.75755781399094e-07	3.06088917352994e-05	0.16707	0.136248	0.220114	0.548313	1	0.0458166	0.146398	0.754311	0.94953	1
STK4	cardiometabolic	0.0362694	0.00580416	4.1928071912141e-10	8.16494031973272e-10	1.22555754199188e-06	0.0274045	0.00638186	1.76114640215608e-05	3.45724038515932e-05	0.0514783	0.0216325	0.0060331	0.000336843	0.000710896	0.984592	0.0159155	0.00657832	0.015555	0.0313351	1	0.0377242	0.0258365	0.144259	0.19576	1	0.00233947	0.031132	0.940098	0.965112	1	0.0756003	0.0290781	0.00932496	0.0157736	1	0.0445592	0.0340815	0.191067	0.285818	1	0.0284631	0.0230261	0.216572	0.335641	1	0.0251049	0.0231365	0.278033	0.412538	1	0.271988	0.0877598	0.0019402	0.00451274	1	0.246486	0.0887008	0.00545518	0.0120923	1	0.0801048	0.133806	0.549397	0.817358	1	-0.00107873	0.14	0.993852	0.998908	1
SUSD1	cardiometabolic	0.042942	0.00577994	1.12057395048468e-13	2.57502960476943e-13	3.27543765726672e-10	0.0370046	0.00637812	6.64845788304956e-09	1.72435158759129e-08	1.94334423921539e-05	0.0265566	0.00599302	9.4050903257917e-06	2.47221933653679e-05	0.0274911	0.0230677	0.00656488	0.000442644	0.00130428	1	0.0230931	0.0257172	0.369205	0.444475	1	0.024029	0.0310997	0.439733	0.585577	1	0.0678827	0.0292202	0.0201716	0.0324322	1	0.0328973	0.0337719	0.330005	0.447469	1	0.0178237	0.0239817	0.457443	0.582076	1	0.015565	0.0241681	0.519638	0.647004	1	0.35809	0.0927006	0.000112064	0.000383059	0.163949	0.330839	0.0989263	0.00082492	0.00244433	1	-0.0295114	0.149168	0.84317	0.945745	1	-0.0534087	0.158099	0.7355	0.947469	1
TCL1B	cardiometabolic	-0.000899616	0.00570772	0.874762	0.893407	1	-0.00155748	0.00622763	0.802519	0.836279	1	0.00262533	0.00593778	0.658392	0.72785	1	0.000906427	0.00641509	0.887637	0.917455	1	0.0383451	0.0242828	0.114311	0.159693	1	0.0232593	0.0297688	0.434609	0.581401	1	-0.0114118	0.0294615	0.698498	0.759	1	0.00926576	0.0322858	0.774118	0.841796	1	-0.00308049	0.0221819	0.889565	0.923444	1	-0.00651872	0.0222247	0.769319	0.836794	1	-0.0515323	0.101917	0.613117	0.677997	1	-0.0662483	0.104088	0.524475	0.600397	1	-0.0239552	0.123062	0.845659	0.945929	1	-0.0638048	0.135163	0.636885	0.921421	1
TCN2	cardiometabolic	0.092701	0.0057771	1.08419469278813e-57	1.08903817423358e-56	3.1691010870197e-54	0.0756334	0.0063894	3.12258766357703e-32	2.97306962235689e-31	9.12732374063566e-29	-0.00206149	0.00601424	0.731775	0.787547	1	-0.0066926	0.00657824	0.308982	0.412776	1	0.362658	0.0251169	2.95100796487819e-47	2.73834802582189e-46	8.62579628133895e-44	0.284376	0.031128	6.49871015781334e-20	6.374405970231e-19	1.89957297912884e-16	0.209241	0.0270558	1.04485249464481e-14	4.53804434152568e-14	3.05410384184678e-11	0.136828	0.0340902	5.97726862691591e-05	0.000199447	0.174716	0.0400576	0.0237914	0.0924108	0.174223	1	0.043779	0.0242032	0.0706476	0.139714	1	0.294519	0.102349	0.00400713	0.00865942	1	0.289562	0.106361	0.00648005	0.0140657	1	0.0077569	0.139789	0.955748	0.986079	1	-0.0205292	0.144554	0.887066	0.978175	1
TFF3	cardiometabolic	-0.00207341	0.0058102	0.721202	0.7545	1	-0.0216935	0.00661516	0.00104198	0.00173841	1	-0.0272536	0.0060842	7.51562527146385e-06	1.99710660622626e-05	0.0219682	-0.0311528	0.00682223	4.99017749334378e-06	2.29705335638486e-05	0.0145863	0.253391	0.0207828	3.41563887655748e-34	2.23353745775783e-33	9.98391243617752e-31	0.153463	0.0284048	6.56364698230093e-08	2.82972568278254e-07	0.000191855	0.167104	0.0244551	8.30872964626344e-12	3.16641678696585e-11	2.4286416756028e-08	0.07871	0.0341555	0.0211967	0.0432668	1	-0.0255266	0.0254304	0.315617	0.442696	1	-0.0252569	0.0256382	0.324694	0.461191	1	0.123435	0.104142	0.235917	0.301438	1	0.0579672	0.115359	0.615321	0.686139	1	-0.0575344	0.158777	0.717084	0.890949	1	-0.0355189	0.167837	0.832398	0.966894	1
TFPI	cardiometabolic	0.12914	0.00582964	8.00824166158759e-108	2.31763271057629e-106	2.34080903768205e-104	0.114494	0.00639933	4.2904675400093e-71	1.29289037313888e-69	1.25410366194472e-67	0.05115	0.0061155	6.34763775692213e-17	6.14375667665013e-16	1.85541451634834e-13	0.0417077	0.00665686	3.79028752530211e-10	3.24897666758301e-09	1.10790104364581e-06	-0.0964917	0.0245911	8.71481175580287e-05	0.000191242	0.254734	-0.130572	0.0293402	8.57552441845537e-06	3.16893272757839e-05	0.0250663	0.138352	0.0282689	9.87335176258535e-07	2.73293628807168e-06	0.00288598	0.089024	0.0334892	0.00785391	0.0178932	1	0.0876674	0.0239873	0.000264747	0.00131297	0.387325	0.089942	0.0241968	0.000207698	0.00110095	0.303862	0.278405	0.0781497	0.000367396	0.00107715	0.5375	0.315905	0.082797	0.000135953	0.000554668	0.1989	0.185329	0.0837447	0.0268963	0.161275	1	0.180251	0.0936777	0.0543344	0.422515	1
TFRC	cardiometabolic	-0.00369817	0.00575936	0.520804	0.568239	1	-0.00581725	0.0063983	0.363262	0.428668	1	0.00171348	0.00599736	0.775106	0.822372	1	0.000446157	0.00659534	0.946067	0.959526	1	0.148632	0.0254412	5.15259527925765e-09	1.50309740531638e-08	1.50610360012701e-05	0.0671375	0.0307403	0.0289606	0.0641788	1	0.129245	0.0287858	7.12636357732523e-06	1.79263001174885e-05	0.0208304	0.114072	0.0336232	0.000692206	0.0019663	1	0.0204471	0.0236018	0.386419	0.515813	1	0.0227372	0.0237689	0.338899	0.475825	1	-0.0779077	0.113863	0.493835	0.565764	1	-0.120187	0.117792	0.307571	0.383939	1	0.0240016	0.147809	0.871005	0.950955	1	0.0135527	0.152518	0.929193	0.992173	1
TGFBI	cardiometabolic	0.0767337	0.00573659	1.10412115656744e-40	7.26879761406898e-40	3.22734614064663e-37	0.0801389	0.00636999	3.57347796627723e-36	3.88300226595849e-35	1.04452760954283e-32	0.0333621	0.00598566	2.51770319602965e-08	9.60737133419669e-08	7.35924644199467e-05	0.0301655	0.00660011	4.89401155349836e-06	2.256340026952e-05	0.0143052	0.0332555	0.0276757	0.229513	0.294724	1	0.0262213	0.0319123	0.411265	0.55913	1	0.311379	0.0311227	1.45041292593968e-23	9.33823123903455e-23	4.23955698252168e-20	0.285707	0.0355188	8.70722440199167e-16	7.46369997859872e-15	2.54512169270217e-12	0.0651363	0.0235619	0.00575901	0.0178884	1	0.0649098	0.0238227	0.00649845	0.0204457	1	0.328308	0.107762	0.00231451	0.0052498	1	0.320486	0.10938	0.00338944	0.00795948	1	0.074529	0.136237	0.584341	0.843088	1	-0.0261801	0.143255	0.854993	0.97116	1
TGFBR3	cardiometabolic	-0.0245854	0.00573693	1.82956965234756e-05	2.93514384951258e-05	0.0534783	-0.0230173	0.00642824	0.000343462	0.000601882	1	-0.0540855	0.00595227	1.08954158139936e-19	1.26881674997224e-18	3.18473004243033e-16	-0.0490305	0.00661277	1.2660265051711e-13	1.49821679134216e-12	3.70059547461513e-10	-0.111246	0.0222331	5.62666762173634e-07	1.45546455383498e-06	0.00164467	-0.139223	0.0264563	1.42196639394787e-07	5.9804428338268e-07	0.000415641	-0.0565999	0.0251519	0.0244281	0.0386431	1	-0.0472267	0.0286775	0.0995946	0.165916	1	-0.0692803	0.0233939	0.00310148	0.0107016	1	-0.0728827	0.0236789	0.00211572	0.00801891	1	-0.211236	0.102873	0.0400369	0.0646512	1	-0.23076	0.107315	0.0315314	0.0554453	1	-0.257279	0.139101	0.0643738	0.267554	1	-0.22606	0.15216	0.137366	0.605322	1
TGM2	cardiometabolic	0.0279645	0.00605042	3.81893886378389e-06	6.31377731834859e-06	0.0111628	0.0282187	0.00666889	2.33163643622474e-05	4.52848724457469e-05	0.0681537	0.00290443	0.00627763	0.64361	0.715041	1	0.00413126	0.00686142	0.547114	0.644306	1	0.036972	0.0267826	0.167449	0.222986	1	0.0403725	0.0322964	0.211278	0.337488	1	0.0530481	0.0301962	0.0789553	0.11302	1	0.0648485	0.035364	0.066692	0.117222	1	0.0775549	0.0238619	0.00117451	0.00471576	1	0.0780755	0.0239039	0.00111044	0.00460774	1	0.386861	0.101006	0.000128098	0.000427871	0.187408	0.382594	0.105676	0.000294084	0.00105452	0.430245	0.322758	0.126139	0.0105051	0.0966969	1	0.318082	0.128959	0.0136425	0.285128	1
THBD	cardiometabolic	0.0371945	0.00593014	3.61261376621405e-10	7.06332444056433e-10	1.05596700386437e-06	0.0160325	0.00663448	0.0156765	0.0229719	1	0.0167477	0.00614518	0.00642756	0.0115192	1	0.0120462	0.00682064	0.0773863	0.127509	1	0.113142	0.025836	1.19088580325833e-05	2.80949088210177e-05	0.0348096	0.00179325	0.0306968	0.953416	0.972168	1	0.153202	0.0283399	6.44909812123642e-08	1.95141964890001e-07	0.000188507	0.092346	0.0326637	0.00469606	0.0113162	1	0.0603507	0.0243401	0.0132476	0.0358248	1	0.0598534	0.0246068	0.0150967	0.0409121	1	0.291612	0.104973	0.00547007	0.0115147	1	0.242825	0.105842	0.0217776	0.0406634	1	-0.0113265	0.14724	0.938683	0.980549	1	-0.0682733	0.152337	0.654028	0.933012	1
THBS4	cardiometabolic	0.117414	0.00577534	3.06817092772933e-91	6.54617782609696e-90	8.96826362175283e-88	0.113424	0.00643291	4.10792639921661e-69	1.18391627804209e-67	1.20074688649102e-65	0.0617691	0.0060428	1.75005143882218e-24	2.50435014541254e-23	5.11540035567723e-21	0.0531059	0.0066827	2.00816360209932e-15	2.71752880043348e-14	5.86986220893631e-12	0.339285	0.0261564	1.77724397218161e-38	1.32861486718334e-37	5.19488413068685e-35	0.231681	0.0308602	6.02930538482634e-14	4.11767748594565e-13	1.76236596398474e-10	0.423797	0.0289118	1.19276004122556e-48	1.62159888395456e-47	3.48643760050231e-45	0.37753	0.0333451	1.02203527878065e-29	2.04617063005195e-28	2.98740911987584e-26	0.110849	0.0234774	2.52000054448917e-06	2.14346557941143e-05	0.00368676	0.113017	0.0236052	1.82437940892943e-06	1.72822594465631e-05	0.00266907	0.344844	0.102024	0.000724785	0.00191417	1	0.364841	0.103651	0.000431705	0.00144181	0.631585	0.171189	0.134567	0.203321	0.533301	1	0.0461452	0.144391	0.749284	0.947469	1
THOP1	cardiometabolic	0.0995384	0.00590812	2.20510766787128e-63	2.5782118852751e-62	6.44552971318775e-60	0.0811228	0.00655612	4.72659562090365e-35	4.93422821425049e-34	1.38158389999014e-31	0.0593047	0.0061429	5.11631396004448e-22	6.58809942960794e-21	1.495498570521e-18	0.044433	0.00675275	4.81352812507051e-11	4.58304322787658e-10	1.40699427095811e-07	0.20419	0.0258364	2.71859914275826e-15	1.03335049340473e-14	7.94646529428239e-12	0.144035	0.0312693	4.09952065245064e-06	1.56230754460407e-05	0.0119829	0.36315	0.0235531	1.2329450659242e-53	1.85767960190538e-52	3.60389842769644e-50	0.324798	0.0279242	2.85371352308601e-31	6.17881824294845e-30	8.34140462798041e-28	0.0981617	0.0235779	3.28372799202343e-05	0.000206184	0.0480409	0.0975094	0.0237016	4.06355981908953e-05	0.000260264	0.0594499	0.618557	0.119835	2.44637209215313e-07	1.94513172327176e-06	0.000357904	0.634501	0.126265	5.03022191511212e-07	4.40671536635271e-06	0.000735921	0.456663	0.144632	0.00159182	0.0288147	1	0.342414	0.179	0.0557575	0.422515	1
THPO	cardiometabolic	0.0726907	0.00577498	3.09872461158872e-36	1.74519692479265e-35	9.05757203967383e-33	0.0627608	0.00640069	1.18611170873278e-22	7.36094378901468e-22	3.46700452462592e-19	0.0185655	0.00600582	0.00199513	0.0038241	1	0.0184928	0.00660316	0.00510548	0.0116135	1	-0.118149	0.0259079	5.10706407651094e-06	1.24607247876807e-05	0.0149279	-0.13667	0.0310667	1.08627829384957e-05	3.98893398608328e-05	0.0317519	-0.0370072	0.0290152	0.202153	0.263321	1	-0.0764959	0.0338586	0.0238661	0.0480776	1	-0.0163977	0.0242306	0.498661	0.616687	1	-0.0136904	0.0244508	0.575606	0.688	1	0.0344114	0.108189	0.750432	0.799041	1	0.0451081	0.111249	0.685133	0.745553	1	-0.102378	0.14548	0.481606	0.789899	1	-0.00202131	0.142768	0.988704	0.998854	1
TIA1	cardiometabolic	0.0465107	0.00579557	1.05196258678552e-15	2.66685745114837e-15	3.07488664117407e-12	0.0348479	0.00639236	5.04742722884369e-08	1.22335238722306e-07	0.000147536	0.0280002	0.00602678	3.4007004504726e-06	9.57634625889346e-06	0.00994025	0.020117	0.00659511	0.002289	0.00567955	1	0.0672586	0.025642	0.00871625	0.0151562	1	0.0248054	0.0310357	0.424144	0.572114	1	0.0868885	0.0287717	0.00252831	0.00465382	1	0.0337567	0.0340132	0.320974	0.436985	1	0.0118748	0.0228306	0.603038	0.705795	1	0.0044229	0.023032	0.847738	0.889062	1	0.200096	0.0886959	0.0240718	0.0417759	1	0.168049	0.0884653	0.057485	0.0916128	1	-0.105858	0.155247	0.495322	0.795451	1	-0.164699	0.161182	0.306867	0.745094	1
TIE1	cardiometabolic	0.0388358	0.00570793	1.03882543756695e-11	2.18609557523988e-11	3.03648675400819e-08	0.0312294	0.00634167	8.51915284194056e-07	1.86667794280302e-06	0.00249015	0.015457	0.00596713	0.00959272	0.01673	1	0.00745839	0.00658497	0.257379	0.355706	1	0.202697	0.0307532	4.36637700188035e-11	1.41026740071782e-10	1.27629199764963e-07	0.12835	0.0345075	0.000199636	0.000637744	0.583536	0.161862	0.0343995	2.53425781751922e-06	6.77734272699788e-06	0.00740764	0.142642	0.0391056	0.000264685	0.00079547	0.773675	0.0943673	0.0234911	6.13065040989229e-05	0.000348866	0.0896914	0.0924667	0.0236234	9.40885890665055e-05	0.000544077	0.137652	0.640473	0.13547	2.27004112403943e-06	1.34456281962335e-05	0.00332107	0.606639	0.137479	1.02145418034701e-05	6.12453879445769e-05	0.0149439	-0.0365622	0.134122	0.785158	0.921937	1	-0.0272356	0.13299	0.837733	0.968857	1
TIMD4	cardiometabolic	0.0607045	0.00576499	7.01879966005103e-26	2.74644597139614e-25	2.05159514063292e-22	0.0376448	0.00644437	5.24455889281099e-09	1.37241232262189e-08	1.53298456436865e-05	0.0296156	0.00601481	8.53772347082687e-07	2.60498598175647e-06	0.00249558	0.0238145	0.00666422	0.00035304	0.00106495	1	0.0435036	0.0257781	0.0914844	0.130571	1	-0.0611028	0.0302113	0.0431231	0.0908788	1	0.27056	0.0284333	1.80678216138259e-21	1.0712422429455e-20	5.28122425772131e-18	0.194639	0.0338174	8.63433847324285e-09	4.29220601314436e-08	2.52381713572889e-05	0.0485889	0.0254126	0.0560334	0.114177	1	0.045652	0.0256438	0.0752067	0.146313	1	-0.0106328	0.119063	0.928841	0.948948	1	-0.032481	0.121548	0.789294	0.826896	1	-0.0150649	0.148901	0.919413	0.973799	1	-0.0497894	0.155803	0.749297	0.947469	1
TIMP1	cardiometabolic	0.0962767	0.00574975	1.23496407587198e-62	1.40459143726607e-61	3.6097999937738e-59	0.0748996	0.00646245	5.67823362435581e-31	5.17055354641496e-30	1.6597476883992e-27	0.038081	0.00599616	2.17411427115642e-10	1.12676170471458e-09	6.35493601459022e-07	0.0262274	0.00668217	8.70068148181129e-05	0.000299446	0.254321	0.480753	0.0257181	5.62854114426763e-78	1.07530887350943e-76	1.64522257646943e-74	0.323796	0.0309519	1.30113427237217e-25	1.75263386089578e-24	3.80321547814385e-22	0.39128	0.0243564	4.50346783950544e-58	7.69803303793825e-57	1.31636364948744e-54	0.3134	0.0322954	2.89434768815035e-22	3.77686530913548e-21	8.46017829246347e-19	0.0267472	0.0245867	0.276795	0.402537	1	0.0244107	0.0248599	0.326265	0.462078	1	0.39802	0.0945391	2.55242819963595e-05	0.000108869	0.037342	0.341474	0.0985327	0.000529073	0.00168635	0.774034	-0.00854185	0.147113	0.953698	0.984658	1	-0.0448823	0.159676	0.778646	0.954548	1
TINAGL1	cardiometabolic	-0.00304731	0.00588092	0.604344	0.649926	1	-0.000264242	0.00660353	0.968081	0.97274	1	0.017959	0.00608579	0.00317033	0.0059289	1	0.0183419	0.006766	0.00671553	0.0148821	1	0.0023467	0.0266972	0.929955	0.941226	1	-0.0549211	0.03194	0.085522	0.160756	1	0.0786844	0.0300705	0.00887927	0.0150984	1	0.0676676	0.0347823	0.0517193	0.0940146	1	0.120491	0.0247708	1.24813214082917e-06	1.20132718554808e-05	0.00182602	0.120228	0.0251152	1.8309980958423e-06	1.72822594465631e-05	0.00267875	0.500935	0.109655	4.91789387046904e-06	2.66476990092452e-05	0.00719488	0.460537	0.111555	3.6539582970795e-05	0.000183702	0.0534574	-0.189032	0.150014	0.207636	0.53387	1	-0.123828	0.156635	0.429209	0.822923	1
TNC	cardiometabolic	-0.022468	0.00575586	9.5030778544507e-05	0.000147439	0.277775	-0.039016	0.00637592	9.55623139463645e-10	2.63467194126122e-09	2.79328643665223e-06	0.00926447	0.00597417	0.120972	0.169593	1	0.00786934	0.00656492	0.23066	0.324768	1	-0.17751	0.0243194	2.89641550964105e-13	1.01270604481828e-12	8.46622253468079e-10	-0.245566	0.0288766	1.83172543314985e-17	1.55192273654986e-16	5.35413344109701e-14	-0.0510147	0.0278827	0.0673073	0.0974439	1	-0.078236	0.0303799	0.0100167	0.0221809	1	0.0720694	0.0225894	0.00144497	0.00560741	1	0.0697005	0.0228624	0.00233198	0.00870327	1	0.322225	0.0956603	0.000755983	0.00198208	1	0.27952	0.0989155	0.00471556	0.0105609	1	-0.415469	0.141471	0.00331636	0.0485184	1	-0.417981	0.14404	0.00370979	0.193837	1
TNFRSF10C	cardiometabolic	0.0344831	0.00575908	2.15497386064255e-09	4.07965582555581e-09	6.29898859465817e-06	0.0121599	0.00639188	0.0571323	0.0784027	1	-0.000425805	0.00598943	0.943325	0.958074	1	-0.00506891	0.00659333	0.442024	0.543787	1	0.177452	0.0265155	2.19536008053218e-11	7.16187222700397e-11	6.41703751539556e-08	0.0896207	0.0319634	0.00504966	0.0129135	1	0.230694	0.030371	3.05749346111629e-14	1.30467932654641e-13	8.93705338684292e-11	0.16526	0.0355527	3.34665394851741e-06	1.28883656014709e-05	0.00978227	0.0676232	0.0225444	0.00274054	0.00979446	1	0.064727	0.0227551	0.00449849	0.0153768	1	0.15647	0.102651	0.127438	0.17784	1	0.123156	0.105286	0.242111	0.314851	1	0.0500081	0.133744	0.708472	0.890949	1	0.0490462	0.13779	0.721878	0.9473	1
TNFSF13B	cardiometabolic	0.0770326	0.00585203	1.85614460133785e-39	1.16929109261003e-38	5.42551066971054e-36	0.0452476	0.00666796	1.18302190400775e-11	3.82519139979497e-11	3.45797302541465e-08	0.0156407	0.00610764	0.0104472	0.0180423	1	0.00832489	0.00686731	0.22543	0.318787	1	0.256298	0.0253037	4.11462330647627e-24	2.0665023925825e-23	1.20270439248301e-20	0.0936466	0.0319809	0.00340931	0.00898594	1	0.297359	0.0234468	7.41440257450549e-37	7.5251037240554e-36	2.16722987252795e-33	0.173894	0.0344798	4.57422070833949e-07	1.91006387578233e-06	0.00133704	-0.0237854	0.0233343	0.308182	0.435624	1	-0.0277759	0.0236842	0.241049	0.368115	1	-0.166366	0.104977	0.113017	0.161134	1	-0.244979	0.110351	0.0264186	0.0477166	1	-0.034802	0.14017	0.803914	0.927966	1	-0.0115022	0.143096	0.935934	0.992783	1
TNNI3	cardiometabolic	0.0135602	0.00579183	0.0192256	0.0258612	1	0.0137218	0.0063583	0.0309316	0.0438685	1	-0.00152845	0.00603279	0.799994	0.842357	1	-0.00143473	0.0065691	0.827115	0.870084	1	0.0198726	0.0260256	0.445118	0.520223	1	-0.00560338	0.0315523	0.859045	0.91475	1	0.0381371	0.0296587	0.19849	0.259244	1	0.0492859	0.0357881	0.168463	0.257945	1	-0.00605141	0.0225023	0.788019	0.846433	1	-0.00820437	0.0225323	0.715814	0.795411	1	0.0148757	0.10111	0.883034	0.909133	1	0.0195399	0.106258	0.854099	0.880695	1	-0.0665457	0.130918	0.611243	0.862608	1	-0.114571	0.126528	0.365203	0.778259	1
TP53INP1	cardiometabolic	-0.00907504	0.00571524	0.112328	0.13984	1	-0.00492885	0.00632139	0.43557	0.499674	1	-0.0052564	0.00595503	0.377416	0.462359	1	-0.00365942	0.00653247	0.575357	0.670235	1	-0.0378537	0.0275077	0.168787	0.224432	1	-0.0367139	0.0335695	0.274101	0.415774	1	-0.00384917	0.0294183	0.8959	0.924688	1	0.0422275	0.0320011	0.186981	0.280712	1	-0.000408918	0.0229836	0.985807	0.99045	1	-0.00296117	0.0230918	0.897977	0.926475	1	0.191248	0.0895702	0.0327463	0.0543331	1	0.191981	0.0897715	0.0324717	0.0567575	1	-0.168574	0.166358	0.310908	0.652595	1	-0.176949	0.179378	0.32391	0.745094	1
TSHB	cardiometabolic	0.00377355	0.00574811	0.511517	0.559567	1	0.0088662	0.00641756	0.167122	0.212391	1	-0.0311357	0.00596782	1.82910724487507e-07	6.17376498472267e-07	0.000534648	-0.0348505	0.00659877	1.29483055518288e-07	7.98805048096313e-07	0.000378479	-0.0614649	0.0259132	0.0176941	0.0293863	1	-0.0167078	0.0313872	0.594509	0.720149	1	-0.0416093	0.0290605	0.152196	0.204255	1	0.0174775	0.0338551	0.605685	0.706471	1	-0.0340183	0.0225704	0.13193	0.229779	1	-0.03812	0.022755	0.0940623	0.178487	1	-0.0360496	0.0982864	0.713782	0.769538	1	-0.0440335	0.102009	0.665986	0.728749	1	0.0897421	0.140403	0.522708	0.810003	1	0.0826893	0.136957	0.546003	0.87829	1
TSLP	cardiometabolic	0.00908191	0.0057503	0.11426	0.141999	1	0.0057393	0.00632817	0.364446	0.4292	1	0.00361787	0.00589844	0.539643	0.622239	1	0.00447073	0.00643649	0.487319	0.588852	1	0.0332643	0.0245822	0.175996	0.232521	1	0.0263667	0.0300104	0.379626	0.529724	1	0.035482	0.0275261	0.197387	0.257918	1	0.0693579	0.0307922	0.0242938	0.0488046	1	-0.00578906	0.0221489	0.793836	0.849585	1	-0.0075882	0.0223054	0.733749	0.810014	1	0.120335	0.0977464	0.218286	0.282363	1	0.116932	0.0986456	0.235869	0.308379	1	-0.204076	0.154105	0.185416	0.511818	1	-0.259422	0.156751	0.097926	0.541391	1
TSPAN1	cardiometabolic	0.00761883	0.00619744	0.21895	0.260053	1	0.00466148	0.00673391	0.488794	0.550788	1	-0.0150001	0.006437	0.0197976	0.0326572	1	-0.0195101	0.00690204	0.00470711	0.0108192	1	0.0854998	0.0215117	7.05064424014833e-05	0.000156011	0.20609	0.0642923	0.0265134	0.0153128	0.0358936	1	0.0714046	0.0250193	0.00431756	0.00768589	1	0.0539517	0.0289587	0.0624543	0.110639	1	-0.0277279	0.0238604	0.245352	0.368911	1	-0.028848	0.0241485	0.232398	0.357696	1	-0.031243	0.096022	0.744898	0.794676	1	-0.0203141	0.10166	0.841617	0.870782	1	0.0405605	0.100085	0.685285	0.883903	1	0.00869489	0.0986698	0.92978	0.992173	1
TYMP	cardiometabolic	0.0460147	0.00579071	1.99189670935967e-15	4.99095351566519e-15	5.82231408145831e-12	0.0320436	0.0063796	5.13094564606178e-07	1.14051362155426e-06	0.00149978	0.0278425	0.00601283	3.66426585461792e-06	1.02592424262914e-05	0.0107106	0.0185977	0.00657398	0.00467401	0.0107661	1	0.144619	0.0261156	3.06536618809204e-08	8.56602807628397e-08	8.96006536779303e-05	0.0964818	0.0317355	0.00236432	0.00642875	1	0.124232	0.029269	2.19108566462059e-05	5.21967677073022e-05	0.0640454	0.0673947	0.0343828	0.0499807	0.0913084	1	0.0714134	0.0226198	0.00161952	0.0062516	1	0.0680483	0.022791	0.00286704	0.0103824	1	0.442519	0.0927407	1.82797015841587e-06	1.10265184553229e-05	0.00267432	0.423267	0.0955104	9.35220893466646e-06	5.69968306622478e-05	0.0136823	0.19059	0.128229	0.137194	0.434364	1	0.0643213	0.143847	0.654766	0.933012	1
TYRO3	cardiometabolic	-0.00614332	0.00574115	0.284606	0.33104	1	-0.0132172	0.0063357	0.0369761	0.0520121	1	0.014636	0.0059543	0.0139753	0.0235853	1	0.0112177	0.00652291	0.0854941	0.139375	1	0.1445	0.0260156	2.78605374609172e-08	7.8153887714262e-08	8.1436350998261e-05	0.0856665	0.0309407	0.00562748	0.014254	1	0.147683	0.029225	4.34197213833909e-07	1.23219267576361e-06	0.00126916	0.136525	0.0335671	4.7577007599588e-05	0.000160401	0.139068	0.0797163	0.0270658	0.00326768	0.0111697	1	0.0735294	0.0274063	0.00736471	0.0225409	1	0.435146	0.12605	0.000556096	0.00153365	0.813568	0.405438	0.129328	0.00171876	0.00452257	1	0.0361473	0.152251	0.812332	0.928886	1	-0.103519	0.169483	0.541336	0.876808	1
UMOD	cardiometabolic	-0.0570279	0.00590854	5.21892072473307e-22	1.76357286455431e-21	1.52549052783948e-18	-0.0497026	0.00654535	3.23355160108306e-14	1.25187699734646e-13	9.45167132996579e-11	-0.0441031	0.00615664	8.06279083795666e-13	5.59798993333665e-12	2.35675376193473e-09	-0.0388248	0.00676699	9.74509380761077e-09	7.19315888879957e-08	2.84849091996463e-05	-0.4309	0.023114	1.45636006060368e-77	2.72880798534907e-76	4.25694045714456e-74	-0.344228	0.0284948	1.34085322825204e-33	2.49637833514695e-32	3.91931398618071e-30	-0.272177	0.0243841	6.25023530958758e-29	4.85889303455439e-28	1.82694378099245e-25	-0.229122	0.0308275	1.06658801538617e-13	8.03514631178808e-13	3.11763676897377e-10	-0.0879346	0.0254196	0.000554027	0.00250167	0.810542	-0.0905404	0.0255369	0.000401943	0.00191545	0.588043	-0.418759	0.107021	9.12050665581048e-05	0.000319218	0.133433	-0.429032	0.112034	0.000128414	0.00053372	0.187869	-0.149244	0.140049	0.286576	0.622465	1	0.0196009	0.157113	0.900716	0.980467	1
USP8	cardiometabolic	0.0331268	0.00586718	1.65659368411532e-08	3.02072572593205e-08	4.84222333866908e-05	0.0181878	0.00647937	0.00500424	0.00779712	1	0.0324731	0.00609435	9.98693772114292e-08	3.48351061562062e-07	0.000291918	0.0246898	0.00667372	0.000216516	0.000682715	0.632877	0.130412	0.0256363	3.63776416659305e-07	9.51941330255281e-07	0.00106332	0.0860114	0.0313797	0.00612552	0.0154353	1	0.119865	0.0287828	3.12075159368184e-05	7.32687301874058e-05	0.0912196	0.067231	0.0343908	0.050593	0.0921966	1	0.089578	0.0237004	0.00016215	0.000859512	0.237225	0.0850691	0.023797	0.000359787	0.00175456	0.526368	0.460417	0.0944196	1.08104587497377e-06	6.90641971653548e-06	0.00158157	0.444241	0.098854	6.99273274556895e-06	4.39071588273278e-05	0.0102304	0.0245971	0.144059	0.864425	0.94972	1	-0.150951	0.161747	0.350689	0.773844	1
VAMP5	cardiometabolic	0.0323885	0.00573256	1.62048870208894e-08	2.95673437965416e-08	4.73668847620597e-05	0.0257958	0.00631346	4.40707399619707e-05	8.39757320135856e-05	0.128819	0.0370975	0.00597095	5.27299984188629e-10	2.57311828678358e-09	1.54129785378336e-06	0.0256964	0.00653621	8.47206430460143e-05	0.00029341	0.247638	0.109331	0.0223402	9.88515877588553e-07	2.51912110740309e-06	0.00288943	0.0379957	0.0282899	0.179245	0.295841	1	0.126937	0.0234278	6.01910042759951e-08	1.82698136551125e-07	0.000175938	0.109814	0.0267575	4.0597687266478e-05	0.000138307	0.118667	0.0134412	0.0223086	0.546909	0.657459	1	0.00990679	0.0224447	0.658987	0.749687	1	0.13535	0.0879668	0.12389	0.1743	1	0.142877	0.0950867	0.132942	0.188829	1	-0.131868	0.149828	0.378791	0.725355	1	-0.156558	0.157039	0.318798	0.745094	1
VASN	cardiometabolic	0.0273489	0.00574734	1.95952478634531e-06	3.27483759318887e-06	0.00572769	0.0144988	0.0064044	0.023591	0.033852	1	-0.00819583	0.00600622	0.172403	0.233411	1	-0.00962274	0.00663667	0.147091	0.222654	1	0.0943915	0.0261602	0.00030832	0.000644265	0.90122	0.00524585	0.0310569	0.865867	0.919335	1	0.0502284	0.029307	0.0865525	0.122719	1	-0.00419164	0.0329125	0.898658	0.932804	1	0.0234937	0.0235276	0.31814	0.444545	1	0.0210986	0.0237681	0.374827	0.508223	1	0.371054	0.107723	0.000572069	0.00157024	0.836937	0.338885	0.108882	0.00185577	0.00483955	1	-0.154124	0.137907	0.263739	0.600343	1	-0.167076	0.145861	0.252025	0.715638	1
VCAM1	cardiometabolic	-0.0725788	0.00578262	4.87348045679895e-36	2.73420026395841e-35	1.42451833752233e-32	-0.0853188	0.00645657	1.02218513431295e-39	1.26069499898597e-38	2.98784714759675e-36	-0.00245345	0.0060404	0.684619	0.750053	1	-0.0102264	0.00669537	0.126679	0.195813	1	0.328751	0.0241709	3.94388612933462e-42	3.2381963921475e-41	1.15279791560451e-38	0.201244	0.029475	8.63436365907926e-12	5.12972458851396e-11	2.52382449754887e-08	0.171402	0.0285657	1.96975523761627e-09	6.54272109040041e-09	5.75759455955236e-06	0.105132	0.0330722	0.00147856	0.00388305	1	0.0663728	0.0256773	0.0098184	0.0281982	1	0.0583285	0.0259901	0.0249371	0.0622576	1	0.42762	0.107168	6.60221841188512e-05	0.000245777	0.0965905	0.344147	0.111039	0.00193964	0.00502246	1	-0.0381904	0.157433	0.808329	0.927966	1	0.0151193	0.157557	0.923552	0.990596	1
VIM	cardiometabolic	0.0200601	0.00573966	0.000474784	0.000711688	1	0.0194609	0.00631152	0.002049	0.00331079	1	0.0112578	0.00593768	0.0579707	0.0878426	1	0.00781436	0.00649148	0.228685	0.322453	1	0.0645157	0.0264447	0.0147017	0.0247255	1	0.0496445	0.0322245	0.123418	0.21755	1	0.070799	0.0297284	0.0172411	0.0279822	1	0.0475273	0.0350564	0.175183	0.266282	1	0.0235145	0.0222926	0.291651	0.416685	1	0.0203409	0.0223563	0.363024	0.498975	1	0.0264012	0.100232	0.792242	0.830082	1	0.00936885	0.10446	0.928535	0.941404	1	0.0568166	0.136737	0.677763	0.881393	1	0.0193629	0.140274	0.890212	0.978175	1
VSIR	cardiometabolic	0.0653533	0.00574677	6.6699800042528e-30	3.11443315534041e-29	1.94963515524309e-26	0.0527417	0.00634814	1.02608016162389e-16	4.66443594467594e-16	2.99923231242663e-13	0.046225	0.00598457	1.16554159387127e-14	9.73393736824492e-14	3.40687807888572e-11	0.0406586	0.00655734	5.73230225697487e-10	4.85667231801088e-09	1.67555194971375e-06	0.154495	0.0243738	2.3188646505013e-10	7.24149719381976e-10	6.7780413734153e-07	0.113177	0.029552	0.000128278	0.000420356	0.374957	0.130564	0.0274494	1.96956988854213e-06	5.34049423395978e-06	0.00575705	0.0943594	0.0323172	0.00350274	0.00861827	1	0.0964426	0.0227172	2.29250220384147e-05	0.000155997	0.0335393	0.0974558	0.0229071	2.20401103762159e-05	0.000155023	0.0322447	0.460511	0.0943876	1.06659565135198e-06	6.84398876284187e-06	0.00156043	0.418352	0.0905116	3.79915721628254e-06	2.54662866398548e-05	0.00555817	0.0599241	0.122057	0.623462	0.865135	1	0.0692419	0.150455	0.645361	0.927469	1
VSTM2L	cardiometabolic	0.0246929	0.00575361	1.77877643971646e-05	2.85679315016001e-05	0.0519936	0.0189477	0.00632659	0.00274812	0.00437752	1	0.0184904	0.00599582	0.00204518	0.00391234	1	0.0127988	0.00654827	0.0506517	0.0882329	1	0.230695	0.0207663	1.13314744396624e-28	6.5200590132152e-28	3.31218997871332e-25	0.172358	0.0266166	9.44488402537831e-11	5.11248074188533e-10	2.76073960061808e-07	0.182962	0.0226082	5.83425248849769e-16	2.67716169919604e-15	1.70535200238787e-12	0.183488	0.0259807	1.63578662237192e-12	1.12239537492796e-11	4.78140429719312e-09	0.0344279	0.023082	0.135991	0.236009	1	0.0353681	0.0231433	0.126633	0.227877	1	0.215289	0.0838479	0.01024	0.0195962	1	0.231027	0.0867869	0.00776781	0.0163751	1	0.0967138	0.0894387	0.279545	0.617786	1	0.109318	0.0968709	0.259113	0.717276	1
VWF	cardiometabolic	0.0671037	0.00579837	6.62761695901536e-31	3.18103848459801e-30	1.93725243712019e-27	0.0527225	0.00641137	2.08646896860895e-16	9.29687316348165e-16	6.09874879524396e-13	0.0332804	0.00601673	3.20744663253006e-08	1.19736481569417e-07	9.37536650688536e-05	0.0322452	0.0065946	1.01754395569201e-06	5.33982223067818e-06	0.00297428	0.227794	0.0261128	2.69834302544411e-18	1.14807229452302e-17	7.88725666337313e-15	0.141715	0.0315187	6.9171491204544e-06	2.57564673618958e-05	0.0202188	0.211177	0.0291601	4.42141151871357e-13	1.7875222502351e-12	1.29237858691998e-09	0.164146	0.0340903	1.47177742395281e-06	5.86104279320717e-06	0.00430201	0.124865	0.0233916	1.05737190424995e-07	1.3811920499265e-06	0.000154694	0.11977	0.0236057	4.3029483203933e-07	5.07678499414145e-06	0.000629521	0.404395	0.104756	0.000113215	0.000385194	0.165633	0.372512	0.108354	0.000586203	0.0018377	0.857615	0.00317785	0.139467	0.981821	0.995086	1	-0.0443456	0.144956	0.759662	0.951528	1
WASF1	cardiometabolic	0.0364939	0.00589315	5.99844268996558e-10	1.15885313831919e-09	1.75334479827694e-06	0.023869	0.00649528	0.00023857	0.000425117	0.69734	0.0391154	0.00611004	1.56015481080995e-10	8.23164713356947e-10	4.56033251199748e-07	0.0310499	0.00667179	3.27633875371245e-06	1.56738759036031e-05	0.00957674	0.0785091	0.0256886	0.00224172	0.00421657	1	0.0602072	0.0311102	0.0529548	0.108394	1	0.0762236	0.0290024	0.00858417	0.0146477	1	0.0380602	0.0341991	0.265751	0.374537	1	0.0268549	0.0226791	0.236519	0.359322	1	0.0175313	0.0228595	0.443232	0.571824	1	0.140036	0.0882171	0.112422	0.160618	1	0.117517	0.0862105	0.172837	0.235439	1	0.0788453	0.140986	0.575995	0.837655	1	0.0409748	0.148044	0.781953	0.954548	1
XG	cardiometabolic	0.0614403	0.00737909	8.71042659468354e-17	2.32304534089963e-16	2.546057693626e-13	0.0510585	0.00817768	4.35161346774444e-10	1.23015146675213e-09	1.2719766166217e-06	-0.0128651	0.00776815	0.0977059	0.14025	1	-0.0201547	0.00855011	0.0184197	0.0364529	1	0.185494	0.031199	2.75577838500312e-09	8.169513407063e-09	8.05514021936412e-06	0.0522947	0.0363737	0.150517	0.257589	1	0.253847	0.0342983	1.35023281063825e-13	5.56661566360452e-13	3.9467305054956e-10	0.197396	0.0393626	5.30848816425572e-07	2.20721349987475e-06	0.00155167	-0.034672	0.0311629	0.266025	0.391544	1	-0.0277871	0.0314313	0.376782	0.5104	1	0.066601	0.126772	0.599332	0.663255	1	0.0481541	0.123739	0.697159	0.753282	1	0.178101	0.173913	0.305797	0.645572	1	0.094197	0.188718	0.61768	0.914641	1
ZBTB17	cardiometabolic	0.0506477	0.00583251	4.03118435403109e-18	1.14067297839621e-17	1.17831518668329e-14	0.0303014	0.00658225	4.17733154311683e-06	8.61703606247741e-06	0.0122103	0.0109	0.00605132	0.0716735	0.106077	1	0.00133614	0.00676014	0.843321	0.882257	1	0.137457	0.0217049	2.40465109466818e-10	7.50138223021888e-10	7.02879514971509e-07	0.0566464	0.0289177	0.0501263	0.103255	1	0.187699	0.0208649	2.34208971586869e-19	1.26776448879337e-18	6.84592823948418e-16	0.156514	0.026192	2.29172966762925e-09	1.19620103901434e-08	6.6987258184803e-06	0.013217	0.0232797	0.570277	0.677754	1	0.0170841	0.0234868	0.46708	0.595243	1	0.188968	0.0961139	0.049289	0.0777883	1	0.164653	0.100401	0.101012	0.149425	1	0.102391	0.126979	0.420033	0.753073	1	0.0743551	0.14158	0.599458	0.899494	1
ACTN4	inflammation	-0.0042985	0.00576308	0.455753	0.505566	1	-0.0045622	0.00637012	0.473884	0.536614	1	0.00307847	0.00602304	0.609274	0.684964	1	-0.00180913	0.00659696	0.783905	0.837649	1	0.0490048	0.0235004	0.0370442	0.0576879	1	-0.00147733	0.0305454	0.961425	0.977137	1	0.0111625	0.0280476	0.690643	0.751839	1	0.00466914	0.0331476	0.887981	0.926989	1	0.0167512	0.023084	0.468138	0.591112	1	0.0102227	0.0232152	0.659741	0.749962	1	0.00691803	0.108425	0.949125	0.962948	1	-0.0270591	0.113958	0.81231	0.846446	1	0.118554	0.120217	0.32405	0.664137	1	0.0668633	0.1165	0.566013	0.881871	1
ADA	inflammation	0.071734	0.00575875	1.59361354426947e-35	8.8726331236184e-35	4.65813238989966e-32	0.0567121	0.00640646	9.19247565149418e-19	4.73890764185494e-18	2.68696063293175e-15	0.0246593	0.00598887	3.84080360820057e-05	9.26292817390286e-05	0.112267	0.0185611	0.00661474	0.00502025	0.0114285	1	0.150417	0.0247951	1.30795432242368e-09	3.94545973626875e-09	3.82315048444442e-06	0.117528	0.0304235	0.000111978	0.000370262	0.327311	0.177347	0.0269498	4.68379177232492e-11	1.71348227165278e-10	1.36907233505057e-07	0.155076	0.0318175	1.09400546127154e-06	4.42292940981565e-06	0.00319778	0.0989901	0.0240846	4.1307254735617e-05	0.000248693	0.0604325	0.102169	0.0244068	2.97556436613659e-05	0.000202477	0.0435325	0.486172	0.102921	2.3155377712275e-06	1.36049468245214e-05	0.00338763	0.450651	0.108055	3.03851343589176e-05	0.000155048	0.0444535	0.01401	0.151194	0.926172	0.975408	1	-0.081426	0.160629	0.612211	0.912636	1
ADAM23	inflammation	0.00724324	0.00572002	0.205418	0.245291	1	0.0042966	0.00628547	0.49425	0.556079	1	-0.0138878	0.00594621	0.0195208	0.0322369	1	-0.0136584	0.00650197	0.0356822	0.0645415	1	0.0279476	0.0264597	0.290861	0.363639	1	-0.00734651	0.0302176	0.807912	0.881496	1	0.0273109	0.0295635	0.355589	0.429498	1	0.0359093	0.033583	0.284949	0.394991	1	-0.0504321	0.0233832	0.0311546	0.0713289	1	-0.0495983	0.0234515	0.034573	0.0801261	1	-0.00153468	0.104069	0.988234	0.992304	1	-0.00576371	0.105192	0.956304	0.964313	1	-0.180675	0.136428	0.185396	0.511818	1	-0.207544	0.138481	0.133946	0.599139	1
ADGRE2	inflammation	0.0140136	0.005877	0.0171095	0.0230998	1	0.0132956	0.00663056	0.0449529	0.0626597	1	0.0851569	0.00606545	1.27288296409997e-44	4.77004731290284e-43	3.72063690406421e-41	0.0783463	0.00678739	9.88144576665134e-31	3.56585999702739e-29	2.88834659759219e-27	0.504887	0.0261357	3.79523906104128e-83	8.21739538920271e-82	1.10934837754237e-79	0.441823	0.0314815	9.6060175308412e-45	2.95561992027882e-43	2.80783892426488e-41	0.181786	0.0306775	3.10982869097216e-09	1.01451219461067e-08	9.09002926371162e-06	0.20755	0.0353462	4.30802408376543e-09	2.20531600645295e-08	1.25923543968464e-05	0.237322	0.0237895	7.42593316534209e-23	6.79008763805967e-21	1.08641402208955e-19	0.237611	0.0242426	3.94120624061609e-22	3.60374045626334e-20	5.76598473002134e-19	0.892289	0.106969	7.32904367147339e-17	4.66190908320242e-15	1.07223908913656e-13	0.891104	0.110738	8.48859812195141e-16	5.17450793850621e-14	1.24188190524149e-12	0.122107	0.144515	0.398141	0.739519	1	0.0327027	0.154843	0.832732	0.966894	1
AGER	inflammation	-0.0236857	0.00578836	4.28920228759653e-05	6.77327838284422e-05	0.125373	-0.0303165	0.0065074	3.19934746418831e-06	6.67025152483768e-06	0.00935169	-0.0709124	0.00598065	2.37602432678705e-32	4.78973731530934e-31	6.94511910719855e-29	-0.0727205	0.00666873	1.29328545556056e-27	3.78027338660352e-26	3.78027338660352e-24	-0.196215	0.0236153	9.66766840019053e-17	3.86574483361928e-16	2.82585947337569e-13	-0.227043	0.0287974	3.16650914685358e-15	2.36114955006454e-14	9.25570623625301e-12	-0.158231	0.0240818	5.01226925090495e-11	1.82907153812674e-10	1.46508630203952e-07	-0.174248	0.029496	3.47319207018196e-09	1.79366438536075e-08	1.01521404211419e-05	-0.0218899	0.0225612	0.332053	0.460468	1	-0.0183098	0.0227538	0.421105	0.55204	1	-0.177404	0.102119	0.0823465	0.122432	1	-0.196351	0.107481	0.0677229	0.106308	1	-0.315722	0.136356	0.0205898	0.134093	1	-0.162089	0.141534	0.252116	0.715638	1
AGRN	inflammation	0.11291	0.00582856	4.54494703991381e-83	8.15023325010311e-82	1.32848801976681e-79	0.0927232	0.00670787	2.78574251596794e-43	4.13336313409862e-42	8.14272537417429e-40	0.0325771	0.00608024	8.4892591028074e-08	2.99687250694517e-07	0.000248141	0.030519	0.00692577	1.05520333031252e-05	4.50271435693941e-05	0.0308436	0.405387	0.0233831	2.48429563019713e-67	3.70489598319705e-66	7.26159612706621e-64	0.232431	0.0289487	9.82017662966008e-16	7.59375034087207e-15	2.87043762884964e-12	0.362515	0.0193978	6.14036091042898e-78	1.81295706476605e-76	1.79482749411839e-74	0.280673	0.0252896	1.27747795850886e-28	2.40907617594929e-27	3.7340680727214e-25	0.0673421	0.0241853	0.00541785	0.0169366	1	0.0674078	0.0243831	0.00575874	0.018476	1	0.402235	0.0969506	3.34126002298068e-05	0.000135171	0.0488826	0.363311	0.0978056	0.000203509	0.000789745	0.297734	0.199327	0.133624	0.135779	0.43228	1	0.0450981	0.153284	0.768595	0.953217	1
AGRP	inflammation	0.0254841	0.00588631	1.50040938171669e-05	2.41503117993276e-05	0.043857	0.0183204	0.00647268	0.00465292	0.00728468	1	0.0312268	0.0061214	3.39665271316589e-07	1.10561424059954e-06	0.000992842	0.0250227	0.00667208	0.000177047	0.000571202	0.517509	0.118202	0.0270088	1.20645537867211e-05	2.84392667085369e-05	0.0352647	0.0525322	0.03204	0.101092	0.185315	1	0.22663	0.0309338	2.3662628015644e-13	9.71430641709655e-13	6.91658616897274e-10	0.174823	0.036219	1.3871468234252e-06	5.55428789708474e-06	0.00405463	0.0632176	0.0226896	0.00538842	0.0168806	1	0.0634254	0.0228086	0.00547971	0.0178548	1	0.303614	0.0942661	0.00127827	0.00316968	1	0.290384	0.0984992	0.00319745	0.00755713	1	0.190431	0.121186	0.116089	0.401217	1	0.158299	0.131503	0.228679	0.690683	1
ALDH3A1	inflammation	0.103541	0.00587983	4.82022434197494e-69	6.40432534163307e-68	1.40895157515927e-65	0.0782083	0.00681085	1.95616466092537e-30	1.73795419570968e-29	5.71786930388486e-27	0.0180283	0.00617729	0.00352026	0.0065373	1	0.0133492	0.0070462	0.058168	0.0995456	1	0.368004	0.0197319	1.25739222636469e-77	2.38659576471688e-76	3.67535747766399e-74	0.343443	0.0253227	6.67030956524494e-42	1.77248316901918e-40	1.9497314859211e-38	0.275335	0.0205755	7.7405995750332e-41	8.57036839311441e-40	2.2625772557822e-37	0.229555	0.027128	2.63028582529397e-17	2.48813121920203e-16	7.68832546733427e-14	0.0399314	0.0241685	0.098664	0.183879	1	0.0355283	0.0245287	0.147669	0.256884	1	0.312623	0.0916594	0.000647951	0.00175873	0.947953	0.294736	0.0964741	0.00224997	0.00562684	1	0.201994	0.115308	0.0798132	0.313889	1	0.116614	0.130632	0.372024	0.780365	1
AMBN	inflammation	-0.0472284	0.00572789	1.71664263944529e-16	4.51642343393212e-16	5.01774643509858e-13	-0.0472136	0.00641088	1.8379947868846e-13	6.71557345257961e-13	5.37245876206369e-10	-0.0292798	0.00594568	8.50473484301288e-07	2.59763217827865e-06	0.00248593	-0.0286205	0.00657294	1.34116066634865e-05	5.5764048758707e-05	0.0392021	-0.061493	0.0282113	0.0292775	0.0464341	1	-0.069409	0.0339325	0.0408055	0.0868609	1	-0.0742163	0.032222	0.0212632	0.0339938	1	-0.0580534	0.0368801	0.115461	0.18781	1	-0.0310984	0.0225189	0.167451	0.276411	1	-0.0352674	0.0226302	0.119311	0.217362	1	-0.0884132	0.122239	0.469509	0.540433	1	-0.104363	0.126101	0.407887	0.486736	1	0.0861623	0.111673	0.440375	0.771579	1	0.0368111	0.0976752	0.706268	0.941105	1
AMN	inflammation	0.0452406	0.00574352	3.47690670437605e-15	8.59813730701455e-15	1.01629982968912e-11	0.0329095	0.00636344	2.34015709707078e-07	5.36913594563414e-07	0.000684028	0.0100071	0.00597926	0.0942139	0.135994	1	0.00320924	0.00656485	0.624951	0.714684	1	0.0611348	0.0250013	0.0144745	0.0243996	1	0.00330099	0.0304134	0.913569	0.949969	1	0.204639	0.0251804	4.40364966341329e-16	2.03026308614464e-15	1.2871867966157e-12	0.166507	0.0303305	4.02472475322417e-08	1.87627917921439e-07	0.000117643	0.0462592	0.0225349	0.0402366	0.08708	1	0.0409044	0.022635	0.0709092	0.14	1	0.00153936	0.102724	0.988044	0.992304	1	-0.00759695	0.106739	0.94326	0.954349	1	0.105109	0.127079	0.408172	0.744584	1	0.0729686	0.137326	0.595175	0.897245	1
ANGPT1	inflammation	0.0634909	0.0057541	2.98613574542173e-28	1.30275743042802e-27	8.72847478386772e-25	0.0564517	0.00636309	7.72790824360951e-19	3.9909321194471e-18	2.25886757960706e-15	0.0252194	0.00598277	2.50197226927977e-05	6.19243432947059e-05	0.0731326	0.0223883	0.00656485	0.000650034	0.00184508	1	0.0937687	0.0260672	0.000321668	0.00067016	0.940235	0.0859462	0.0313776	0.00616094	0.0155111	1	0.0590025	0.0290626	0.0423377	0.0639578	1	0.0564572	0.0338074	0.0949266	0.159374	1	0.026688	0.0252892	0.291423	0.416685	1	0.0311978	0.0254737	0.220848	0.344012	1	0.18948	0.113155	0.0940305	0.137704	1	0.222666	0.117531	0.0581537	0.0925777	1	0.065218	0.14226	0.646634	0.868135	1	0.0935674	0.144647	0.517718	0.859828	1
ANGPTL2	inflammation	0.0881946	0.00580412	6.07551443189261e-52	5.39778987368453e-51	1.77587286844221e-48	0.0817548	0.0064881	2.77705306105608e-36	3.04019704024978e-35	8.11732609746692e-33	0.0777189	0.00602834	6.41469233999914e-38	1.60257655639466e-36	1.87501457098175e-34	0.0730239	0.00668312	1.01748450269426e-27	3.06608989832507e-26	2.97410720137532e-24	0.449868	0.0262369	6.68831171949712e-66	9.72633589855228e-65	1.95499351560901e-62	0.308423	0.0316094	1.71621161001587e-22	1.86486488329977e-21	5.01648653607639e-19	0.520269	0.0283746	4.2898823666479e-75	1.1942215388297e-73	1.25393261577118e-71	0.46271	0.0332323	4.55990187774736e-44	1.73098612839682e-42	1.33285931886555e-40	0.158912	0.0227764	4.20611875270875e-12	1.09884852414516e-10	6.1535517352129e-09	0.157109	0.0229097	9.58714715353304e-12	2.55018114283979e-10	1.40259962856188e-08	0.658986	0.106993	7.31259583168014e-10	1.18870307797201e-08	1.0698327701748e-06	0.657272	0.110345	2.5769160682831e-09	4.3333657562048e-08	3.77002820789818e-06	0.455509	0.130758	0.000494693	0.0126971	0.723736	0.305652	0.149498	0.0409014	0.378726	1
ANGPTL4	inflammation	0.0504238	0.0058106	4.24178251377267e-18	1.19910350945431e-17	1.23987302877575e-14	0.0316678	0.00648673	1.05775661705853e-06	2.29023895678673e-06	0.00309182	0.0682866	0.00602243	9.82938902216264e-30	1.81843696910009e-28	2.87313041117814e-26	0.0577424	0.00667105	5.24017847788886e-18	8.32447917982018e-17	1.53170416908691e-14	0.47943	0.0272643	3.23470734957987e-69	5.08335999076449e-68	9.45504958282196e-66	0.318597	0.0327435	2.24371556692689e-22	2.42902985263974e-21	6.5583806021273e-19	0.30129	0.0305383	5.84702305494209e-23	3.6833724977577e-22	1.70908483895957e-19	0.216465	0.0352786	8.46871691901303e-10	4.59258989875234e-09	2.47540595542751e-06	0.0867833	0.0243072	0.000365883	0.00173294	0.535287	0.0843869	0.0244993	0.000585345	0.00264309	0.85636	0.518495	0.11387	5.27880317272812e-06	2.83929744180193e-05	0.00772289	0.460824	0.119809	0.000119899	0.000504059	0.175413	0.0217685	0.143114	0.879103	0.953335	1	-0.100348	0.145695	0.490977	0.844025	1
ANXA11	inflammation	0.034086	0.00579834	4.18384303237416e-09	7.80930599210068e-09	1.22293731836297e-05	0.0259357	0.00639692	5.04302635527133e-05	9.57535863642012e-05	0.147408	0.0206556	0.0060217	0.000604025	0.00122779	1	0.0155383	0.0065961	0.0184976	0.0365821	1	-0.0123044	0.0257252	0.632435	0.693922	1	-0.0333442	0.0312852	0.286508	0.430312	1	0.0716316	0.0297354	0.0159978	0.0261092	1	0.0361147	0.0346539	0.29734	0.409772	1	0.0501345	0.022875	0.0285297	0.0668894	1	0.0471698	0.0229961	0.0403911	0.091051	1	0.29358	0.088497	0.00090858	0.00234436	1	0.293424	0.0892298	0.00100756	0.00289601	1	-0.032966	0.141785	0.816145	0.930646	1	-0.165748	0.150379	0.270373	0.729807	1
AOC1	inflammation	0.0140299	0.00574002	0.0145221	0.0197341	1	0.0160985	0.00629153	0.0105112	0.0158209	1	0.00608192	0.005976	0.308818	0.388257	1	0.0112659	0.00649528	0.0828495	0.135745	1	0.0342984	0.0246345	0.163834	0.218669	1	0.0131397	0.0308062	0.669722	0.779442	1	0.0582445	0.026382	0.0272627	0.0427515	1	0.0509541	0.0313139	0.103694	0.171435	1	0.00321623	0.022161	0.884624	0.919439	1	-0.00250445	0.0222712	0.910477	0.934757	1	0.13181	0.0893282	0.14006	0.191943	1	0.117893	0.0932233	0.206003	0.272992	1	-0.0650924	0.138033	0.637233	0.868135	1	-0.0591464	0.146332	0.686071	0.936857	1
ARHGEF12	inflammation	0.0497707	0.0059166	4.21419404411078e-17	1.14267988784191e-16	1.23180891909358e-13	0.0336418	0.00652135	2.50771063136529e-07	5.73106972281528e-07	0.000733004	0.0396513	0.00611333	8.96210299592466e-11	4.8873557942328e-10	2.61962270570878e-07	0.0331613	0.00668287	7.02586968151571e-07	3.78904374152591e-06	0.00205366	0.0737646	0.0260872	0.00468954	0.00845271	1	0.0392478	0.0313743	0.210951	0.337313	1	0.104543	0.0293712	0.000371746	0.000764682	1	0.0502217	0.0341371	0.141244	0.223106	1	0.0508661	0.0233209	0.029301	0.0680435	1	0.0439227	0.0235513	0.0623466	0.127215	1	0.348527	0.0817206	2.00030507449215e-05	8.92209245116468e-05	0.0292645	0.306112	0.0848961	0.000311289	0.00110807	0.455416	0.00878007	0.145162	0.95177	0.984283	1	-0.070035	0.148968	0.63826	0.921421	1
ARNT	inflammation	-0.0101835	0.00574355	0.0762342	0.0967575	1	-0.00416213	0.0064231	0.516995	0.577447	1	-0.00453	0.00597623	0.448456	0.533729	1	-0.00556981	0.00660414	0.399025	0.504786	1	0.00770578	0.0254223	0.761805	0.804464	1	0.00942793	0.0309035	0.760308	0.848561	1	-0.0745289	0.0309373	0.015995	0.0261092	1	-0.0433635	0.0359072	0.22718	0.328574	1	-0.00931437	0.0220083	0.672184	0.760822	1	-0.0132488	0.0220967	0.548861	0.67027	1	-0.110012	0.107204	0.304805	0.376948	1	-0.118345	0.109137	0.278202	0.353	1	0.0658407	0.0918482	0.473471	0.781869	1	0.0978808	0.122936	0.42592	0.822923	1
ARTN	inflammation	0.0270819	0.0057579	2.57013759241178e-06	4.28063372229039e-06	0.00751251	0.0208034	0.00637428	0.00110152	0.00183357	1	0.00656776	0.00596375	0.270784	0.346088	1	0.0035844	0.00653358	0.583278	0.677093	1	0.0554378	0.0237593	0.019632	0.032244	1	0.0346405	0.0295767	0.241514	0.376104	1	0.0492582	0.0261698	0.0598015	0.087619	1	0.0505498	0.0300893	0.0929591	0.156611	1	0.00153694	0.0223406	0.94516	0.965621	1	-0.00274288	0.0224447	0.90275	0.929432	1	0.0947708	0.0812404	0.243393	0.308565	1	0.103798	0.0874459	0.235229	0.307817	1	-0.0653295	0.123336	0.596328	0.852813	1	-0.0238154	0.121005	0.843974	0.970754	1
ATP5IF1	inflammation	0.0628829	0.00577407	1.44815554692257e-27	6.15255619717249e-27	4.23295866365467e-24	0.0535232	0.00637538	4.91909656096508e-17	2.27868767792408e-16	1.43785192477009e-13	0.032892	0.00600005	4.24365223566662e-08	1.57015132719665e-07	0.000124042	0.0286156	0.00657439	1.35163029804083e-05	5.61195363803032e-05	0.0395082	0.0449484	0.0258931	0.0825774	0.119374	1	0.0117758	0.0311438	0.705349	0.807573	1	0.0947452	0.0292417	0.00119499	0.00230255	1	0.0518128	0.0339606	0.127091	0.204227	1	0.0520094	0.0230362	0.0240813	0.0587181	1	0.0507937	0.0231653	0.0284593	0.0691627	1	0.415951	0.081294	3.11048282431465e-07	2.43349538608146e-06	0.000455064	0.381952	0.0837275	5.07077138135527e-06	3.29712823596567e-05	0.00741854	-0.0208846	0.15281	0.891291	0.956107	1	-0.227336	0.164419	0.166767	0.642265	1
AXIN1	inflammation	0.0480891	0.00594935	6.56225144249035e-16	1.69447535038863e-15	1.91814609663993e-12	0.0347118	0.006557	1.20894922693013e-07	2.83608233572774e-07	0.000353376	0.0417065	0.0061636	1.34515348592221e-11	8.26025974653492e-11	3.93188363935062e-08	0.03423	0.00673615	3.77546018265098e-07	2.15540431911891e-06	0.00110357	0.0728369	0.0262287	0.00548641	0.00982044	1	0.0380963	0.0315666	0.227488	0.357883	1	0.110671	0.029451	0.000171408	0.000368671	0.501024	0.0596571	0.0343235	0.0821962	0.140338	1	0.037833	0.0232511	0.103879	0.190206	1	0.0334	0.0234032	0.153708	0.26405	1	0.305677	0.0851023	0.000328311	0.000974277	0.480319	0.287224	0.0864986	0.000898355	0.00263914	1	0.0621225	0.135021	0.645449	0.868135	1	-0.0275962	0.145399	0.849469	0.971096	1
B4GALT1	inflammation	0.0282631	0.00577812	1.00666188788158e-06	1.70974590254379e-06	0.00294247	0.0215618	0.00648444	0.000885074	0.00148768	1	0.00799013	0.00596497	0.180416	0.242574	1	0.00443637	0.00664402	0.504317	0.6039	1	0.297297	0.0269807	3.09928920155655e-28	1.75566324343988e-27	9.0592223361498e-25	0.156734	0.0320873	1.0363272059241e-06	4.09903169542104e-06	0.00302918	0.277504	0.0306798	1.49418167637343e-19	8.13313415277381e-19	4.36749304003954e-16	0.236562	0.0351602	1.71892161084274e-11	1.07359142489174e-10	5.02440786849333e-08	0.0315683	0.0233243	0.17608	0.287827	1	0.0290917	0.0234422	0.214769	0.338586	1	0.263161	0.101185	0.0093008	0.0182891	1	0.240554	0.102247	0.018639	0.0355525	1	-0.0278104	0.14291	0.845706	0.945929	1	-0.157663	0.154355	0.30705	0.745094	1
BACH1	inflammation	0.0476885	0.00590856	7.23798624149522e-16	1.85747443229943e-15	2.11566337838905e-12	0.0283912	0.00651172	1.30628314931688e-05	2.59745962275731e-05	0.0381827	0.0419848	0.00612111	7.08039372743778e-12	4.48936895125827e-11	2.06959908653006e-08	0.0325604	0.00668479	1.11928177572231e-06	5.8111201251089e-06	0.00327166	0.0981887	0.0255422	0.000120957	0.000262282	0.353557	0.0578145	0.0311046	0.063068	0.124812	1	0.141016	0.0282104	5.77095810385357e-07	1.62666446842469e-06	0.00168685	0.0907909	0.0333386	0.00646338	0.0150538	1	0.0665733	0.0225712	0.0032238	0.0110714	1	0.0625844	0.0227081	0.00590972	0.0188714	1	0.322794	0.0775402	3.14205007397179e-05	0.000129124	0.0459682	0.280209	0.0816714	0.000601516	0.00187238	0.880018	0.0819352	0.121136	0.498795	0.797087	1	0.00619441	0.135537	0.963547	0.996629	1
BANK1	inflammation	0.0483734	0.00592976	3.55218551877536e-16	9.26229997446956e-16	1.03830382713804e-12	0.0347579	0.00653348	1.04783383574781e-07	2.47600509449543e-07	0.000306282	0.0435727	0.00612217	1.12849925059244e-12	7.76141955172165e-12	3.2986033094817e-09	0.036231	0.006689	6.14257766811915e-08	4.04386363151177e-07	0.000179548	0.0800769	0.0264967	0.00250988	0.00469831	1	0.0578387	0.0317862	0.0688179	0.134103	1	0.130783	0.0299643	1.27336077441414e-05	3.10687274091196e-05	0.0372203	0.0762547	0.0345033	0.0271005	0.0535328	1	0.0496733	0.0238258	0.0372214	0.0817641	1	0.0473524	0.0240271	0.0489014	0.105365	1	0.347178	0.0918412	0.000156701	0.000510588	0.229254	0.339197	0.0933696	0.000280314	0.00101251	0.4101	0.0576458	0.140245	0.681046	0.883391	1	-0.0798968	0.148619	0.590858	0.897245	1
BCL2L11	inflammation	0.0261721	0.00579105	6.22632499240825e-06	1.0212989872508e-05	0.0181995	0.0102672	0.00641038	0.109247	0.144362	1	0.00377329	0.0060341	0.531761	0.615336	1	-0.00482445	0.00661518	0.465827	0.566394	1	0.208747	0.0288742	4.8468337636067e-13	1.68058067509162e-12	1.41672950910224e-09	0.151545	0.0339037	7.8266872132471e-06	2.89954457849446e-05	0.0228774	0.0817474	0.0309889	0.00834073	0.0142573	1	0.0560989	0.0358498	0.117623	0.191006	1	-0.0124645	0.0232128	0.591356	0.697705	1	-0.0108722	0.0233438	0.641457	0.738938	1	0.216284	0.114282	0.0584189	0.0904411	1	0.215942	0.117435	0.0659415	0.103957	1	0.0348857	0.13685	0.798786	0.927629	1	0.0831313	0.139533	0.551321	0.87829	1
BCR	inflammation	0.0594339	0.00586655	4.42117286916494e-24	1.62759298445455e-23	1.29230882965691e-20	0.0419365	0.0064782	9.77508134018094e-11	2.92452024128443e-10	2.85725627573489e-07	0.0372957	0.00606882	8.08275529389966e-10	3.87309733181454e-09	2.36258937240687e-06	0.0293148	0.0066377	1.00843997203227e-05	4.3284435216598e-05	0.0294767	0.0970211	0.0258673	0.000176321	0.000375919	0.515385	0.0447214	0.0311499	0.151093	0.258272	1	0.120994	0.0290114	3.03850732309064e-05	7.15101200112234e-05	0.0888156	0.0673866	0.0338589	0.0465667	0.0858766	1	0.0178848	0.0228842	0.434591	0.561171	1	0.0109262	0.0231146	0.636487	0.736693	1	0.252755	0.0849022	0.00291073	0.00648159	1	0.208698	0.0864794	0.0158099	0.0308399	1	0.0963953	0.130737	0.460925	0.779339	1	-0.0349058	0.143426	0.807718	0.954548	1
BID	inflammation	0.0657754	0.0058163	1.37175937373572e-29	6.34438710352771e-29	4.00965264942951e-26	0.0531443	0.00649628	2.96981300912883e-16	1.31726303879872e-15	8.68076342568357e-13	0.0384528	0.00604521	2.03768259100347e-10	1.06170164233568e-09	5.95614621350314e-07	0.0297946	0.00670754	8.9591102517069e-06	3.89648067203543e-05	0.0261875	0.0707085	0.0253135	0.00521714	0.00936713	1	0.012861	0.031565	0.683681	0.790194	1	0.167933	0.0269197	4.42365996450162e-10	1.53021989067908e-09	1.29303580762382e-06	0.147767	0.0319407	3.7229724884241e-06	1.4206590840292e-05	0.0108822	0.0738398	0.0226735	0.00114807	0.00463986	1	0.0743867	0.0227939	0.00112132	0.00463414	1	0.271259	0.0952767	0.00441242	0.00946536	1	0.244964	0.0968292	0.011411	0.0229339	1	0.146024	0.122171	0.231995	0.562867	1	0.100514	0.131797	0.445677	0.83406	1
BSG	inflammation	0.0383284	0.00581752	4.5216332713631e-11	9.21669041296677e-11	1.32167340521943e-07	0.0135109	0.00648268	0.0371578	0.0522174	1	0.012875	0.00604795	0.0332786	0.0528372	1	0.00447087	0.00667127	0.502758	0.603509	1	0.154104	0.026866	9.69208267557694e-09	2.78017248878424e-08	2.83299576607114e-05	0.0247339	0.0306301	0.419377	0.568044	1	0.288377	0.0274752	9.02327454560318e-26	6.27976940399955e-25	2.63750314967981e-22	0.18102	0.0327551	3.26765971352063e-08	1.54054344235819e-07	9.5513693426208e-05	0.0103687	0.0250936	0.679509	0.76308	1	0.0149729	0.0255517	0.55796	0.677125	1	0.138654	0.106072	0.191155	0.252173	1	0.129222	0.107925	0.231177	0.303329	1	-0.0469831	0.15024	0.754494	0.909995	1	-0.207213	0.163943	0.206254	0.67748	1
BTN2A1	inflammation	0.0349189	0.0058313	2.14726091514423e-09	4.06768869408074e-09	6.27644365496658e-06	0.00995284	0.00664431	0.13416	0.174599	1	-0.0214723	0.00603661	0.000375733	0.000786724	1	-0.0281829	0.00682264	3.62889849422022e-05	0.000138115	0.106073	0.313479	0.0238228	1.51500544516781e-39	1.1808962443268e-38	4.42836091622551e-36	0.142016	0.0291286	1.08541084717982e-06	4.27581658531889e-06	0.00317266	0.216734	0.0255179	2.00616267417617e-17	9.95588029985899e-17	5.86401349661695e-14	0.136403	0.0290285	2.6151595215769e-06	1.01650415978315e-05	0.00764411	-0.0105848	0.0236852	0.655002	0.752309	1	-0.0132837	0.0239238	0.578791	0.690678	1	0.217216	0.103708	0.0362155	0.0593317	1	0.179015	0.104806	0.0876241	0.132569	1	0.0868349	0.137089	0.52646	0.810003	1	0.113454	0.14109	0.421326	0.817167	1
BTN3A2	inflammation	0.0349551	0.00578706	1.55805786290681e-09	2.96884167749453e-09	4.55420313327661e-06	0.0187983	0.0064255	0.00344165	0.00544369	1	0.00752637	0.00602647	0.211718	0.27977	1	0.00238905	0.00661708	0.718071	0.79115	1	0.156176	0.0248735	3.41129924233703e-10	1.05292794987868e-09	9.97122768535114e-07	0.0391297	0.0300112	0.192289	0.313301	1	0.213456	0.0256212	8.00154269659761e-17	3.78454843076939e-16	2.33885093021548e-13	0.136749	0.0311906	1.16366065501904e-05	4.22531688772752e-05	0.0340138	-0.0347642	0.0240053	0.147736	0.251032	1	-0.0356705	0.0240983	0.138993	0.244702	1	0.155766	0.0999546	0.119146	0.168579	1	0.17148	0.101503	0.0911401	0.136617	1	0.0830794	0.135858	0.540858	0.813233	1	0.0379482	0.155878	0.807659	0.954548	1
C1QA	inflammation	-0.0331981	0.00571411	6.31939576512404e-09	1.17354471546744e-08	1.84715938214576e-05	-0.0395393	0.0063433	4.65006926305272e-10	1.30945592060724e-09	1.35921524559031e-06	0.0022468	0.0059265	0.704608	0.765639	1	-0.0025008	0.00652533	0.701542	0.780886	1	0.0840543	0.0283675	0.00304607	0.00564953	1	-0.0294529	0.0294336	0.316993	0.461439	1	0.0547548	0.0312438	0.0796881	0.114013	1	0.0231557	0.0329817	0.482631	0.600597	1	0.0272355	0.0242252	0.26105	0.387339	1	0.0275714	0.024545	0.261461	0.393132	1	0.103015	0.110124	0.349561	0.42335	1	0.0745279	0.115038	0.517079	0.592858	1	-0.316949	0.131342	0.0158148	0.115762	1	-0.26336	0.137516	0.0554759	0.422515	1
CASP2	inflammation	0.0406938	0.00584297	3.36534411740398e-12	7.26506710130859e-12	9.83690085517183e-09	0.0292872	0.00642591	5.19966084243243e-06	1.06582108291935e-05	0.0151986	0.0292772	0.00605845	1.35589162482244e-06	4.03181202375991e-06	0.00396327	0.0211227	0.00660444	0.0013846	0.00362976	1	0.0907523	0.0254305	0.000358836	0.000742831	1	0.057014	0.0308303	0.0644166	0.127223	1	0.0560905	0.028852	0.0518857	0.0769857	1	0.0193972	0.0339978	0.568311	0.676098	1	-0.010218	0.0223917	0.648205	0.74789	1	-0.0163743	0.0224848	0.466561	0.595099	1	0.087554	0.0919199	0.340842	0.414162	1	0.0942208	0.0932078	0.312079	0.389234	1	0.0553101	0.132761	0.676961	0.881227	1	0.00594563	0.145528	0.967411	0.998112	1
CCL11	inflammation	0.0697015	0.00596487	1.78619229516083e-31	8.75096651336459e-31	5.22104007875511e-28	0.0489945	0.00668476	2.39212257039074e-13	8.70756447478472e-13	6.99217427325213e-10	-0.0171183	0.00618839	0.00567528	0.0102781	1	-0.0206293	0.00686953	0.0026763	0.00652445	1	0.264132	0.0287928	4.57636217026612e-20	2.03602840543194e-19	1.33767066236879e-16	0.22658	0.0351653	1.16915960242032e-10	6.28208367256359e-10	3.4174535178746e-07	0.0759147	0.0318095	0.0170076	0.0276338	1	0.000440228	0.0340537	0.989686	0.993763	1	0.0586808	0.0270001	0.0298824	0.0689557	1	0.0656947	0.0272719	0.0161019	0.0432241	1	0.719805	0.128616	2.1864848755696e-08	2.36906617254256e-07	3.19882737295832e-05	0.750542	0.133777	2.018461078569e-08	2.68455323449677e-07	2.95300855794645e-05	0.205814	0.162075	0.204133	0.533301	1	0.195993	0.173193	0.257784	0.715638	1
CCL13	inflammation	0.068389	0.00583229	1.10931656380512e-31	5.48651830118844e-31	3.24253231600237e-28	0.0603481	0.00643822	7.66690327252324e-21	4.34309268712896e-20	2.24103582655854e-17	0.0237523	0.0060599	8.89149507627012e-05	0.000203204	0.259898	0.0178609	0.00663511	0.00711059	0.015639	1	0.180739	0.0260782	4.18900270656248e-12	1.40418060909199e-11	1.22444549112821e-08	0.173077	0.0311081	2.64075553684408e-08	1.1802642865742e-07	7.71892843419525e-05	0.134642	0.0295099	5.05215182012221e-06	1.30339274229631e-05	0.0147674	0.111574	0.0341483	0.00108561	0.0029404	1	0.0387118	0.0244427	0.113417	0.203844	1	0.039643	0.0245785	0.106939	0.19785	1	0.368893	0.106879	0.000557465	0.00153365	0.815572	0.415742	0.113331	0.000244089	0.000906351	0.357102	0.143539	0.139177	0.302381	0.641136	1	0.133976	0.145075	0.355752	0.778259	1
CCL17	inflammation	0.101141	0.00577099	2.07693477492351e-68	2.73463078698262e-67	6.07088034710142e-65	0.0841765	0.00644041	6.77655622961193e-39	8.15138841940563e-38	1.98078738591557e-35	0.0182183	0.00601975	0.00247692	0.00470133	1	0.0187822	0.00665916	0.00479915	0.0110196	1	0.011925	0.0257354	0.6431	0.701956	1	-0.0472583	0.0308316	0.125328	0.219756	1	0.172346	0.0288129	2.20982910371947e-09	7.31521004549492e-09	6.45933047017201e-06	0.1066	0.033079	0.00127043	0.00338694	1	-0.000524768	0.0246021	0.982985	0.988389	1	0.00365156	0.0247791	0.882861	0.918	1	0.214523	0.107433	0.0458463	0.0730644	1	0.247985	0.112818	0.0279413	0.0502188	1	-0.0899136	0.141281	0.524505	0.810003	1	-0.105542	0.147398	0.473973	0.838885	1
CCL20	inflammation	0.129335	0.0057318	9.1616520547116e-112	2.78953218290854e-110	2.6779508955922e-108	0.103205	0.00654806	1.14515261331686e-55	2.37395821895403e-54	3.34728108872518e-52	0.048114	0.0060208	1.38742556440184e-15	1.22892270446866e-14	4.05544492474658e-12	0.0394184	0.00679044	6.52776482882821e-09	4.96892098819397e-08	1.90806565946649e-05	0.332781	0.0209569	8.81464924582434e-57	1.03060878982178e-55	2.57652197455445e-53	0.213095	0.0274449	8.19764708331002e-15	5.94583682990451e-14	2.39617224245152e-11	0.321588	0.0212632	1.12266897472105e-51	1.65735424904527e-50	3.28156141310963e-48	0.248819	0.0274435	1.22789840765037e-19	1.38044117137001e-18	3.58914704556203e-16	0.0491203	0.0225283	0.0293571	0.0680658	1	0.0505321	0.0226264	0.0256499	0.0636031	1	0.211312	0.0920916	0.0217571	0.0381205	1	0.192042	0.0964547	0.0464798	0.0766133	1	0.00557186	0.124928	0.964426	0.991012	1	-0.0704928	0.139206	0.612583	0.912636	1
CCL21	inflammation	0.0822154	0.00574758	2.9692666423996e-46	2.31444437219574e-45	8.67916639573403e-43	0.0675434	0.00656509	9.03757065101401e-25	6.20113122368872e-24	2.6416819012914e-21	-0.00246883	0.00596629	0.679026	0.745043	1	-0.0019227	0.00679186	0.777111	0.832741	1	0.291983	0.0210884	1.35128446647278e-43	1.1617072045588e-42	3.94980449549994e-40	0.205375	0.027137	3.78802209299708e-14	2.63002103986472e-13	1.10723885778305e-10	0.24663	0.0195086	1.23595151233525e-36	1.24147294520823e-35	3.61268627055594e-33	0.208225	0.0254881	3.09664994416988e-16	2.71817050654912e-15	9.05150778680856e-13	0.0662558	0.0226405	0.0034714	0.0117654	1	0.0645918	0.0228182	0.0046961	0.015867	1	0.316358	0.0865572	0.00025728	0.000779298	0.376401	0.315861	0.0896147	0.000424029	0.0014261	0.620354	0.116175	0.124678	0.351441	0.692936	1	0.133564	0.132928	0.315002	0.745094	1
CCL22	inflammation	0.135024	0.00574888	7.71351879073366e-121	2.59156499141546e-119	2.25466154253145e-117	0.108498	0.00655217	3.18150282945718e-61	7.43962621640267e-60	9.29953277050334e-58	0.0229082	0.00601327	0.000139491	0.000309592	0.407732	0.0235088	0.00677945	0.000526063	0.00153003	1	0.216325	0.025244	1.04065478387654e-17	4.30245252230711e-17	3.04183393327113e-14	0.0819655	0.031358	0.00895256	0.0219533	1	0.344468	0.0245928	1.41465017383231e-44	1.74473521439318e-43	4.13502245811184e-41	0.247117	0.0300374	1.9201289093719e-16	1.69563045380485e-15	5.61253680209406e-13	0.0337183	0.0229031	0.141135	0.241438	1	0.0386438	0.0231547	0.0953038	0.180141	1	0.26549	0.091368	0.00366411	0.00798896	1	0.284431	0.0963468	0.00315564	0.0074704	1	0.0611963	0.127468	0.631163	0.865409	1	-0.0305819	0.138413	0.825134	0.963425	1
CCL23	inflammation	0.024794	0.00582008	2.05008625764777e-05	3.27991359119017e-05	0.059924	0.0163256	0.00646447	0.0115623	0.0172784	1	-0.00305033	0.00602664	0.612761	0.68862	1	-0.00443335	0.00663449	0.503996	0.603762	1	-0.133888	0.0244214	4.19636433292998e-08	1.16045155583295e-07	0.00012266	-0.214985	0.0289206	1.0566323022743e-13	7.11644290218382e-13	3.08853621954778e-10	0.177543	0.0295623	1.90477567594779e-09	6.34129760910637e-09	5.56765930079539e-06	0.118694	0.03333	0.000369212	0.00109342	1	0.0123895	0.0236835	0.600948	0.704477	1	0.0121673	0.0238126	0.609442	0.717927	1	0.0703979	0.103366	0.495838	0.565926	1	0.0428019	0.105682	0.685474	0.745553	1	0.122909	0.136181	0.366769	0.712594	1	0.0810858	0.136987	0.553901	0.87829	1
CCL24	inflammation	0.0176335	0.00578436	0.0023022	0.00330355	1	0.0110213	0.00637773	0.083985	0.112609	1	-0.0021925	0.00600249	0.714916	0.77425	1	-0.00165305	0.00656188	0.801108	0.851505	1	0.0402707	0.0257579	0.117951	0.163476	1	0.0405119	0.0310313	0.191717	0.312717	1	0.118038	0.0289917	4.67230508283858e-05	0.000107876	0.136571	0.0816609	0.0335425	0.0149103	0.0315588	1	0.0469204	0.0233767	0.044882	0.0948879	1	0.0478439	0.0234583	0.041543	0.0927899	1	0.315187	0.103422	0.00230699	0.00524088	1	0.338307	0.107309	0.00161794	0.00431156	1	0.00870904	0.137981	0.949673	0.984283	1	-0.0223166	0.137631	0.871189	0.975172	1
CCL25	inflammation	0.0766733	0.00585492	4.52382501163302e-39	2.77797069516876e-38	1.32231405090033e-35	0.0706332	0.00648229	1.40694422124934e-27	1.07657014625964e-26	4.11249795871182e-24	0.0163992	0.0060955	0.00714155	0.0126898	1	0.015138	0.00668769	0.0236106	0.0452847	1	0.202066	0.0269149	6.02155699137422e-14	2.14385031495577e-13	1.76010110857868e-10	0.176857	0.0325572	5.56662277600993e-08	2.42492375175515e-07	0.000162712	0.109104	0.0303634	0.000326566	0.000675073	0.954553	0.0526121	0.0347256	0.129752	0.208023	1	0.0205296	0.0249193	0.410135	0.538625	1	0.0242144	0.0251899	0.336544	0.473427	1	0.314664	0.112	0.00496198	0.0105361	1	0.319498	0.11723	0.00642257	0.0139617	1	0.0572267	0.145289	0.693668	0.885547	1	-0.0122893	0.153094	0.93602	0.992783	1
CCL26	inflammation	0.0729435	0.00582169	6.38964972529796e-36	3.57795903200114e-35	1.86769461470459e-32	0.0632968	0.0063769	3.58388346423282e-23	2.25769210473115e-22	1.04756913659525e-19	0.00394699	0.00607454	0.515853	0.599777	1	0.00153435	0.00660149	0.816211	0.861916	1	-0.00979559	0.0255857	0.701828	0.752272	1	-0.0322861	0.0308114	0.294703	0.437934	1	0.126654	0.0254956	6.77598848029481e-07	1.89171101508135e-06	0.00198062	0.117931	0.0299188	8.09047040448691e-05	0.000262178	0.236484	0.000280552	0.0227312	0.990154	0.991509	1	0.00522522	0.0228801	0.819381	0.870556	1	0.0571821	0.0978014	0.558765	0.627945	1	0.0766764	0.100839	0.447026	0.527418	1	-0.0385362	0.144607	0.789863	0.922242	1	-0.140402	0.167538	0.402014	0.806785	1
CCL28	inflammation	0.0291209	0.00581725	5.59173411405193e-07	9.59192418742593e-07	0.00163446	0.0248432	0.00641461	0.000107847	0.000198137	0.315236	-0.00745167	0.00603539	0.216967	0.285673	1	-0.00572136	0.00660512	0.38639	0.491692	1	0.0121983	0.0258423	0.636908	0.696737	1	-0.00751609	0.0311027	0.809049	0.881965	1	-0.0431571	0.0296828	0.145963	0.196794	1	-0.0719892	0.0347436	0.038264	0.0721585	1	0.017403	0.0239281	0.467134	0.591033	1	0.0189193	0.0241342	0.433188	0.562337	1	0.154507	0.10355	0.135674	0.186903	1	0.158779	0.10755	0.139855	0.196739	1	0.0349306	0.139537	0.80233	0.927966	1	0.064456	0.146611	0.660199	0.933426	1
CCL3	inflammation	0.0776439	0.00590528	2.26681917402845e-39	1.42492740767423e-38	6.62591244568516e-36	0.055955	0.00662711	3.26835150372651e-17	1.52610086987102e-16	9.55339144539259e-14	0.0460821	0.00616445	7.92371462481617e-14	5.96933449699424e-13	2.31610178483377e-10	0.0364429	0.00687198	1.14977130835251e-07	7.22748717056857e-07	0.000336078	0.261581	0.019731	4.09062733961724e-40	3.22288509803267e-39	1.19569037137012e-36	0.179452	0.0261736	7.0705300340443e-12	4.25250191142212e-11	2.06671592895115e-08	0.236058	0.0155058	2.45487295582769e-52	3.66101716830834e-51	7.17559364988434e-49	0.210504	0.0220511	1.34532425295354e-21	1.70233021272e-20	3.9323827913832e-18	0.071494	0.024129	0.0030863	0.0106744	1	0.0701191	0.0243256	0.00399201	0.0138396	1	0.322986	0.0957626	0.000744134	0.00195452	1	0.32334	0.0991843	0.00111415	0.00314709	1	0.212816	0.124757	0.088037	0.336288	1	0.0968977	0.139728	0.488012	0.843478	1
CCL4	inflammation	0.0559748	0.00582257	7.5729026383501e-22	2.53848559769465e-21	2.21355944118973e-18	0.0472311	0.00637107	1.27486509399886e-13	4.75310034407993e-13	3.72643066975867e-10	0.0327997	0.00604052	5.68515210275268e-08	2.05664598964679e-07	0.000166177	0.0277406	0.00657383	2.45472965138342e-05	9.69618212296451e-05	0.0717517	0.103563	0.0233194	8.95162789582556e-06	2.13074986477998e-05	0.0261656	0.0399227	0.0300438	0.18391	0.302004	1	0.169776	0.0225731	5.42864289675146e-14	2.28315441542511e-13	1.58679231872045e-10	0.150214	0.0265393	1.51330539026344e-08	7.36005267178043e-08	4.42339165574004e-05	0.0424479	0.022598	0.060487	0.121223	1	0.0427969	0.0228038	0.0607154	0.124932	1	0.18653	0.089239	0.036597	0.0598228	1	0.20415	0.093012	0.0281722	0.0505098	1	0.0911719	0.11692	0.43552	0.765116	1	-0.0149609	0.121004	0.9016	0.9807	1
CCL7	inflammation	0.118009	0.00582546	1.32081924445581e-90	2.77752133204628e-89	3.86075465154433e-87	0.0939021	0.00654627	1.85566253808762e-46	2.98027560375281e-45	5.42410159883011e-43	0.0422571	0.00611264	4.846876577415e-12	3.14133486381021e-11	1.4167420235784e-08	0.0372887	0.00678898	4.00697783235059e-08	2.67406306026502e-07	0.000117124	0.288901	0.0213435	9.6168021429347e-42	7.85193091167545e-41	2.81099126637981e-38	0.197596	0.0276263	8.5233574163915e-13	5.48761535861506e-12	2.49137737281124e-09	0.286864	0.0202446	1.40692674383712e-45	1.79121411229329e-44	4.1124468722359e-42	0.226759	0.0259129	2.11823755821952e-18	2.17249416935988e-17	6.19160838267566e-15	0.0727849	0.0247214	0.00327894	0.011182	1	0.0730654	0.0247996	0.00325807	0.0115975	1	0.358725	0.0959445	0.000184845	0.000592046	0.270429	0.3367	0.0961544	0.000462374	0.00151332	0.676453	0.294123	0.112019	0.00864846	0.09054	1	0.232356	0.129899	0.073657	0.479372	1
CCN2	inflammation	0.056787	0.00575972	6.79397735896251e-23	2.37545404548414e-22	1.98587958202474e-19	0.0505133	0.00635693	2.01357875573962e-15	8.37224851070684e-15	5.88569070302691e-12	0.0217024	0.00597935	0.000284423	0.000605513	0.831369	0.0168941	0.00655221	0.00993321	0.0210092	1	0.0843119	0.026068	0.00121939	0.00237144	1	0.0553559	0.0314032	0.0779434	0.149494	1	0.0762317	0.0292576	0.00917318	0.0155349	1	0.0621408	0.0340301	0.067842	0.118913	1	0.00807514	0.0247506	0.744265	0.81533	1	0.00943889	0.0248669	0.704304	0.785963	1	0.216691	0.110084	0.0490213	0.0775331	1	0.232121	0.11402	0.0417701	0.0699196	1	0.116494	0.145534	0.423446	0.756487	1	0.0911598	0.151315	0.546875	0.87829	1
CD160	inflammation	-0.0326786	0.00574208	1.2747575375122e-08	2.33612306090794e-08	3.72611628214816e-05	-0.0472542	0.00640473	1.66255997135058e-13	6.11278339151918e-13	4.85966279625775e-10	-0.0330207	0.00596461	3.12120766034372e-08	1.16666112419242e-07	9.12328999118469e-05	-0.0423905	0.0065967	1.33752131647659e-10	1.22174212751909e-09	3.90957480806107e-07	0.208755	0.0242527	7.46629115153687e-18	3.10596532191028e-17	2.18239690359423e-14	0.079541	0.0292769	0.00659051	0.0164932	1	0.142549	0.0279802	3.49371519661887e-07	9.98253129982107e-07	0.00102121	0.0721176	0.0321391	0.0248374	0.0496918	1	-0.0258755	0.0237697	0.276478	0.402475	1	-0.0239546	0.0239615	0.317586	0.455644	1	0.138447	0.103539	0.181176	0.240309	1	0.13824	0.106727	0.195228	0.261078	1	-0.0960699	0.14229	0.499568	0.797087	1	-0.0871093	0.150213	0.561977	0.881871	1
CD200	inflammation	-0.0432686	0.00585846	1.55837063837502e-13	3.56146784673197e-13	4.55511737597018e-10	-0.0369972	0.00648764	1.19385721729662e-08	3.03711457455006e-08	3.48964464615802e-05	-0.0314495	0.00605204	2.0452220091165e-07	6.84786246580473e-07	0.000597818	-0.0346048	0.00665812	2.03960650104168e-07	1.21420973575251e-06	0.000596177	-0.0565232	0.0256755	0.0277048	0.0441555	1	-0.0504084	0.0313485	0.107835	0.195413	1	-0.189708	0.0198962	1.50067365761832e-21	8.91558760410234e-21	4.38646910121835e-18	-0.207665	0.0280252	1.26355239449549e-13	9.47016320284697e-13	3.69336364911032e-10	0.0504544	0.0240707	0.036212	0.0796665	1	0.0527874	0.0241501	0.0289587	0.0697967	1	0.16361	0.104058	0.115882	0.164719	1	0.178668	0.105879	0.0915101	0.136947	1	-0.172638	0.140121	0.217928	0.545987	1	-0.0499023	0.147869	0.735759	0.947469	1
CD200R1	inflammation	0.00197735	0.00574215	0.730581	0.762795	1	-0.00232227	0.00632842	0.713653	0.756622	1	0.0104192	0.00597226	0.0810664	0.118716	1	0.00566998	0.00653098	0.385313	0.490536	1	0.145791	0.0252558	7.80656501329977e-09	2.25703160572455e-08	2.28185895338752e-05	0.0910526	0.0307056	0.00302344	0.00805822	1	0.0978273	0.028451	0.000585052	0.00117533	1	0.0933927	0.033214	0.00492586	0.0118407	1	0.00700211	0.0225222	0.755914	0.824684	1	0.00161625	0.0226784	0.943192	0.960258	1	0.196034	0.101446	0.0533106	0.0835047	1	0.17725	0.104369	0.0894521	0.134638	1	0.222647	0.129926	0.0865947	0.331644	1	0.206284	0.142543	0.14785	0.614501	1
CD22	inflammation	0.106019	0.00584495	4.06033723915876e-73	5.9046595771448e-72	1.18683657500611e-69	0.0872984	0.00654159	1.80473109333406e-40	2.36588482853256e-39	5.27522898581546e-37	0.0536354	0.00606817	1.02411389685257e-18	1.11281967304835e-17	2.99348492050006e-15	0.0433423	0.00672248	1.16234694813528e-10	1.06840884572309e-09	3.39754012939942e-07	0.394913	0.0246405	8.27589258046966e-58	9.99604711269125e-57	2.41904340127128e-54	0.279864	0.0302708	2.34450742983043e-20	2.37127862193576e-19	6.85299521739435e-17	0.326005	0.025682	6.39028729274025e-37	6.50829608246681e-36	1.86788097566798e-33	0.242377	0.0302859	1.21452022510216e-15	1.03198913313186e-14	3.55004261797361e-12	0.181043	0.0237917	4.38956151343667e-14	1.56632402296533e-12	6.42192849415785e-11	0.184686	0.0238451	1.58265986551085e-14	5.93700354677532e-13	2.31543138324237e-11	0.740511	0.109607	1.41793761511835e-11	3.6393732121371e-10	2.07444273091815e-08	0.782231	0.113954	6.67532060523727e-12	1.87807577797349e-10	9.76599404546213e-09	0.495485	0.138708	0.000354069	0.0105715	0.518003	0.330565	0.150885	0.0284634	0.334471	1
CD244	inflammation	-0.00994854	0.00575557	0.0839083	0.105946	1	-0.0167829	0.00640558	0.00879789	0.0133939	1	0.026484	0.00596816	9.13464117516368e-06	2.40545550945977e-05	0.0267006	0.0125777	0.00659617	0.0565578	0.097189	1	0.27042	0.0257111	7.16444881652454e-26	3.7664899083995e-25	2.09416838907012e-22	0.194756	0.0311452	4.0221843195863e-10	2.05899207813498e-09	1.17568447661508e-06	0.162611	0.0297065	4.40153125340431e-08	1.34860333896235e-07	0.000128657	0.137419	0.0348336	7.98004879233914e-05	0.000259174	0.233257	0.0727554	0.0246464	0.00319799	0.0110086	1	0.065627	0.0248623	0.00837165	0.0251493	1	0.392373	0.105667	0.000204573	0.000646416	0.299291	0.33619	0.108555	0.00195528	0.00505402	1	0.254719	0.133069	0.0555965	0.240644	1	0.258649	0.133255	0.0522569	0.420065	1
CD276	inflammation	0.0159737	0.00586276	0.00644161	0.00898322	1	0.00469423	0.00650525	0.470544	0.533101	1	0.000370209	0.00607436	0.951403	0.965607	1	-0.00269837	0.00668856	0.686635	0.7707	1	0.496455	0.0282711	4.94350597397335e-69	7.68609997974686e-68	1.44498679619241e-65	0.38808	0.0331287	1.07658226798944e-31	1.81898842157985e-30	3.14684996933313e-28	0.111131	0.0317715	0.000469082	0.000951046	1	0.0894429	0.0353244	0.0113401	0.0246997	1	0.0751115	0.0232873	0.00128021	0.00504836	1	0.0700977	0.0234609	0.00284757	0.0103632	1	0.350369	0.112122	0.00177865	0.00420382	1	0.294482	0.113053	0.00919252	0.0188356	1	0.0292178	0.138508	0.832929	0.941612	1	-0.00280623	0.14303	0.984347	0.998854	1
CD4	inflammation	0.0784775	0.00580447	1.59490661921877e-41	1.06924588256341e-40	4.66191204797646e-38	0.0568053	0.00649472	2.35515620676766e-18	1.17878794390101e-17	6.88412159238187e-15	0.019039	0.00604784	0.0016453	0.00317231	1	0.0122437	0.00669536	0.0674617	0.113198	1	0.236686	0.0217439	1.35631491105962e-27	7.56585588745662e-27	3.96450848502727e-24	0.11274	0.0296149	0.000140729	0.000459096	0.41135	0.257889	0.0148298	9.84114900976151e-68	2.17921807238886e-66	2.87656785555329e-64	0.249118	0.0224398	1.23204876250906e-28	2.33849255377531e-27	3.60127853281398e-25	0.0511932	0.0238357	0.0318656	0.0725509	1	0.0478627	0.0239377	0.0457083	0.0997828	1	0.373937	0.0906612	3.71458262163261e-05	0.000148437	0.0543443	0.352682	0.0933584	0.000158271	0.00063788	0.231551	0.228411	0.102547	0.0259229	0.158022	1	0.159665	0.121634	0.189296	0.663344	1
CD40	inflammation	0.0781739	0.00574847	5.47871406022982e-42	3.75041714240088e-41	1.60142811980518e-38	0.0643789	0.00639731	9.00430274952313e-24	5.91451167120362e-23	2.63195769368561e-20	0.0407377	0.00597299	9.27285338713281e-12	5.76692562778494e-11	2.71045504505892e-08	0.0337751	0.00658628	2.95218897377805e-07	1.70746843760945e-06	0.000862925	0.181165	0.0248027	2.78863280590854e-13	9.76188466068343e-13	8.15117369167066e-10	0.0989758	0.0301089	0.00101168	0.00288782	1	0.158747	0.0278373	1.17937468179356e-08	3.73895031982926e-08	3.44731219488258e-05	0.106065	0.032641	0.00115625	0.00311782	1	0.0269657	0.0242338	0.265972	0.391544	1	0.0242004	0.0244486	0.322382	0.460141	1	0.348469	0.0937316	0.000201024	0.000637236	0.294098	0.331138	0.0984471	0.000769288	0.00232055	1	-0.0555431	0.149004	0.709325	0.890949	1	-0.129268	0.168399	0.442706	0.83406	1
CD40LG	inflammation	0.0450914	0.00576928	5.64967138529339e-15	1.38076834943249e-14	1.65139894592126e-11	0.0352258	0.00637024	3.24292181719522e-08	7.9589088762902e-08	9.47906047166163e-05	0.0309795	0.00598537	2.28463309787844e-07	7.60590267095522e-07	0.000667798	0.0255158	0.00656131	0.000101031	0.00034299	0.295314	0.0392062	0.0256017	0.125674	0.173276	1	0.0324542	0.0309389	0.294189	0.437616	1	0.0754575	0.0288857	0.0089942	0.015276	1	0.0630659	0.0336444	0.0608636	0.10828	1	0.0163053	0.024321	0.502674	0.6206	1	0.0179734	0.0244959	0.463209	0.591855	1	0.210909	0.10121	0.0371707	0.0606252	1	0.190039	0.103788	0.0670967	0.105551	1	-0.172672	0.152265	0.256786	0.595369	1	-0.164041	0.156546	0.294696	0.743282	1
CD48	inflammation	0.028019	0.00574807	1.09660493300599e-06	1.85818911256609e-06	0.00320538	0.0184161	0.00642921	0.00418135	0.00657809	1	0.0200762	0.00594646	0.000736055	0.00148174	1	0.0150576	0.00659793	0.0224894	0.0434478	1	0.408749	0.0260551	1.83088813634786e-55	2.04262825287969e-54	5.3516860225448e-52	0.298102	0.0315526	3.46085532103879e-21	3.56200003640718e-20	1.01160801033964e-17	0.203939	0.0301763	1.39663533922226e-11	5.24287979428437e-11	4.08236509654667e-08	0.168529	0.0349513	1.42250401047114e-06	5.68029948443599e-06	0.00415798	0.105386	0.0238573	1.05815967006734e-05	7.97983297581711e-05	0.0154809	0.104995	0.0240818	1.37465001024286e-05	0.000103666	0.0201111	0.556108	0.101384	4.13084248033893e-08	4.25593137234919e-07	6.04342254873585e-05	0.51387	0.104595	8.97154050189475e-07	7.34275949619922e-06	0.00131254	0.237115	0.129924	0.0679967	0.278653	1	0.232647	0.138754	0.0936053	0.537038	1
CD58	inflammation	-0.0246235	0.00567196	1.42149773205149e-05	2.2905390687908e-05	0.0415504	-0.0244421	0.00640418	0.000135678	0.000246633	0.396586	-0.0168093	0.00584796	0.00405123	0.0074853	1	-0.0180023	0.00655213	0.00600939	0.0134704	1	-0.0715636	0.0187265	0.000132631	0.000286534	0.387681	-0.0931118	0.0241237	0.000113495	0.00037443	0.331745	-0.0581865	0.0184203	0.00158405	0.00299688	1	-0.0268485	0.031627	0.395931	0.514816	1	-0.029698	0.0234032	0.204614	0.322576	1	-0.0315831	0.0236624	0.182131	0.299055	1	-0.126804	0.102916	0.217905	0.28212	1	-0.14141	0.10419	0.17471	0.237327	1	-0.122783	0.134258	0.360438	0.702159	1	-0.0383217	0.143873	0.789963	0.954548	1
CD6	inflammation	0.111404	0.00585939	4.1706414543592e-80	6.96616284062397e-79	1.21907849710919e-76	0.0920144	0.00655002	1.22607608463492e-44	1.87634575674758e-43	3.58382039538787e-41	-0.000533623	0.00611512	0.930463	0.947976	1	-0.00589629	0.0067778	0.384342	0.489558	1	0.227647	0.0267244	1.61887263298108e-17	6.64601784579171e-17	4.7319647062037e-14	0.179482	0.0324835	3.28850538794052e-08	1.45248820253886e-07	9.61230124895014e-05	0.254924	0.0300386	2.12877510286308e-17	1.05108270703865e-16	6.22240962566878e-14	0.178434	0.0349787	3.37455521978567e-07	1.43161464549108e-06	0.000986382	0.0651139	0.0240495	0.00684268	0.0208125	1	0.0661112	0.0241068	0.00615922	0.0195465	1	0.39087	0.108959	0.000334082	0.000987397	0.488761	0.392966	0.111774	0.000438567	0.00145543	0.641624	0.0840838	0.144904	0.56173	0.823075	1	-0.00526755	0.153162	0.972565	0.998854	1
CD70	inflammation	0.0688265	0.00597216	1.15959680824092e-30	5.53840109556897e-30	3.38950147048821e-27	0.0570312	0.00658981	5.28079453143583e-18	2.5855548434484e-17	1.54357624153869e-14	-0.00284324	0.00621749	0.647461	0.717954	1	-0.00722701	0.00680538	0.288268	0.391001	1	0.131747	0.0259572	3.86431806672384e-07	1.00941927694672e-06	0.00112954	0.0872062	0.031484	0.00560801	0.014217	1	0.126259	0.029595	1.98801720652857e-05	4.7630936841664e-05	0.0581097	0.0585266	0.0345205	0.0899966	0.152058	1	-0.00693146	0.025108	0.782529	0.841175	1	-0.00345542	0.0253172	0.891453	0.923652	1	0.0898743	0.111642	0.420808	0.494889	1	0.114445	0.115376	0.32123	0.398534	1	0.0875134	0.148887	0.556679	0.818224	1	-0.00836915	0.152078	0.956113	0.994824	1
CD79B	inflammation	0.029666	0.00580382	3.21732356117811e-07	5.56793177579847e-07	0.000940424	0.0123646	0.00657011	0.0598551	0.0819852	1	0.00191168	0.00602913	0.75119	0.804002	1	-0.00530083	0.0067608	0.433017	0.534055	1	0.301152	0.0229404	2.28821659375969e-39	1.76943309617978e-38	6.68845710355957e-36	0.157361	0.0290759	6.22947529955862e-08	2.69360300304879e-07	0.000182088	0.229229	0.0259133	9.07121971632679e-19	4.78613271314498e-18	2.65151752308232e-15	0.163921	0.0310568	1.3053261571853e-07	5.76354736775322e-07	0.000381547	0.0445232	0.0237471	0.0609682	0.12202	1	0.0448766	0.0240405	0.0621051	0.127045	1	0.26736	0.103398	0.00971693	0.0189041	1	0.241714	0.105387	0.0218142	0.0406634	1	-0.183717	0.14567	0.207242	0.53387	1	-0.285772	0.154839	0.0649496	0.461635	1
CD83	inflammation	0.0769427	0.00582806	1.11467935367186e-39	7.03716576842947e-39	3.25820775078285e-36	0.0350328	0.00677535	2.35320204919229e-07	5.39060312679394e-07	0.000687841	0.00585216	0.00607079	0.335062	0.416052	1	0.00421758	0.00697998	0.545691	0.643167	1	0.327636	0.0235385	4.84664840241472e-44	4.19134712433675e-43	1.41667532802582e-40	0.171672	0.0299611	1.00533862407064e-08	4.62772409158816e-08	2.93860479815848e-05	0.347337	0.0218328	5.48815887711105e-57	9.16679337016891e-56	1.60418883977956e-53	0.234397	0.0281504	8.32100375627348e-17	7.55350744707683e-16	2.43222939795874e-13	0.0439149	0.02409	0.0684749	0.134468	1	0.0461404	0.0244363	0.0591613	0.123119	1	0.314523	0.106438	0.0031269	0.00686886	1	0.291931	0.109743	0.00781083	0.0164421	1	0.159918	0.142927	0.26319	0.600343	1	0.113524	0.148585	0.444846	0.83406	1
CD84	inflammation	0.00360766	0.00576039	0.531131	0.579074	1	-0.00396013	0.00634144	0.532316	0.593425	1	-0.000968729	0.00597666	0.87124	0.900826	1	-0.00742765	0.00651994	0.254624	0.352566	1	-0.0189427	0.0256076	0.459465	0.532732	1	-0.0534821	0.0309957	0.0844428	0.158935	1	0.00648283	0.028809	0.821957	0.863306	1	-0.017944	0.0335587	0.592854	0.696788	1	-0.00143642	0.0240538	0.952388	0.970971	1	-0.0105129	0.0242187	0.664281	0.753264	1	-0.00427624	0.108443	0.968545	0.977903	1	-0.0576524	0.10868	0.595779	0.6674	1	-0.0467554	0.146023	0.748824	0.906145	1	-0.0368532	0.15645	0.813776	0.957807	1
CDON	inflammation	0.0799399	0.00571789	2.86184374896709e-44	2.09653365369193e-43	8.3651692782308e-41	0.0732946	0.00643022	5.14853810992642e-30	4.46563112620621e-29	1.50491768953149e-26	0.010142	0.00594674	0.088117	0.128142	1	0.00789013	0.00663127	0.234124	0.328695	1	0.268862	0.0298811	2.30486293444806e-19	9.99571863114492e-19	6.73711435739168e-16	0.240375	0.0352605	9.2881067623473e-12	5.50692415138766e-11	2.71491360663412e-08	0.27639	0.0343616	8.72674289787907e-16	3.97944921848682e-15	2.55082694905005e-12	0.244759	0.0393479	4.9589831967785e-10	2.75081809955755e-09	1.44951078841836e-06	0.0854543	0.0232748	0.000248056	0.0012514	0.362906	0.0844374	0.0234689	0.000329555	0.00163993	0.482138	0.666832	0.1153	7.3184143895427e-09	8.92236687658414e-08	1.0706840251901e-05	0.728223	0.120249	1.39569560279577e-09	2.58468692011419e-08	2.04190266689021e-06	0.482899	0.142373	0.000694384	0.0160942	1	0.415139	0.152013	0.00631518	0.229487	1
CDSN	inflammation	-0.0116869	0.00577268	0.0429253	0.0557895	1	-0.0142068	0.00634642	0.0251943	0.0360995	1	-0.0559921	0.00602471	1.59658716090461e-20	1.91263289808368e-19	4.66682427132417e-17	-0.0558448	0.00657253	2.07610734111791e-17	3.17720510894641e-16	6.06846175808765e-14	-0.113585	0.025498	8.40211603071477e-06	2.00812634160092e-05	0.0245594	-0.145056	0.0304478	1.89697460445164e-06	7.34418115074456e-06	0.00554486	-0.0147075	0.0289015	0.610833	0.681475	1	-0.0104664	0.033165	0.752318	0.824222	1	-0.129321	0.0246136	1.66282060938069e-07	2.09716082027927e-06	0.000243271	-0.127544	0.0247433	2.82059242981046e-07	3.49705654645144e-06	0.000412653	-0.310293	0.109904	0.00475316	0.0101221	1	-0.35983	0.113919	0.00158495	0.00425466	1	-0.357261	0.149639	0.0169642	0.119897	1	-0.30418	0.151284	0.0443618	0.392833	1
CEACAM21	inflammation	0.00961155	0.00575926	0.0951506	0.119521	1	-0.0023799	0.00635692	0.708126	0.752673	1	0.018506	0.00598058	0.00197441	0.00378687	1	0.00856427	0.00654717	0.190858	0.277	1	0.145138	0.0246303	3.79996148974536e-09	1.11968623331912e-08	1.11072874345257e-05	0.064264	0.0304172	0.0346221	0.075186	1	0.101366	0.0279769	0.000290972	0.000607943	0.850512	0.0708896	0.0327979	0.0306638	0.0595817	1	0.0519891	0.0228927	0.0232641	0.0570106	1	0.0475749	0.0230186	0.0388962	0.0884679	1	0.171838	0.0913505	0.05996	0.0922412	1	0.16115	0.0945377	0.0882662	0.133402	1	0.10144	0.127969	0.42796	0.758915	1	0.0962758	0.136666	0.481147	0.842006	1
CEP164	inflammation	-0.00421409	0.00577226	0.46536	0.515831	1	-0.00794523	0.00641252	0.215352	0.267747	1	-0.002344	0.00597954	0.695059	0.759253	1	-0.00719949	0.00655314	0.271941	0.373184	1	-0.0013607	0.0254928	0.957432	0.965359	1	-0.0280918	0.0322618	0.383895	0.534345	1	0.0522109	0.0262925	0.0470589	0.07054	1	0.0523633	0.0304487	0.0854829	0.14544	1	0.0168215	0.0225658	0.456101	0.58125	1	0.0107042	0.0226973	0.637265	0.737011	1	0.0343734	0.104526	0.74227	0.792657	1	0.0423237	0.112873	0.707684	0.760163	1	-0.0447405	0.139413	0.74827	0.906145	1	-0.126605	0.14729	0.390028	0.796943	1
CHRDL1	inflammation	0.0472326	0.0062747	5.32560215640766e-14	1.24633587695593e-13	1.55667351031796e-10	0.0304759	0.00711833	1.86553030116708e-05	3.65478892112022e-05	0.0545295	-0.0246243	0.00650273	0.00015295	0.000337924	0.447073	-0.030253	0.0073146	3.54794815173435e-05	0.000135742	0.103707	0.203234	0.0297741	8.74015234928601e-12	2.89982580215244e-11	2.5547465316963e-08	0.00272218	0.0324957	0.933239	0.960889	1	0.254695	0.0341503	8.77947273250576e-14	3.65031217149458e-13	2.56623987971143e-10	0.178795	0.0394776	5.92585916551233e-06	2.2037259975563e-05	0.0173213	-0.0353599	0.0270178	0.190779	0.304373	1	-0.0342959	0.0272309	0.208032	0.332624	1	0.112739	0.122917	0.359039	0.431614	1	0.0738506	0.123996	0.55145	0.625404	1	-0.0969578	0.166426	0.56017	0.821995	1	-0.123025	0.175688	0.483773	0.843478	1
CKAP4	inflammation	0.0403307	0.0058114	4.00652777666076e-12	8.59213550343316e-12	1.17110806911794e-08	0.0150712	0.00656156	0.0216342	0.0311818	1	-0.0111642	0.00601277	0.063357	0.095068	1	-0.0195071	0.0067287	0.00374629	0.00879551	1	0.296102	0.023153	1.89132253026864e-37	1.37179547294671e-36	5.52833575597524e-34	0.133775	0.0298582	7.4520628506974e-06	2.76426138484626e-05	0.0217824	0.270827	0.0244112	1.33565131397229e-28	1.02470047001076e-27	3.904108790741e-25	0.178834	0.0315172	1.39372291421176e-08	6.82387282787433e-08	4.07385207824097e-05	-0.00262142	0.0255014	0.918137	0.945809	1	0.000588041	0.0256992	0.981747	0.987824	1	0.265189	0.106094	0.0124347	0.0230863	1	0.212827	0.105876	0.0444146	0.0736718	1	-0.11783	0.160986	0.464213	0.779339	1	-0.226183	0.161615	0.161657	0.638576	1
CKMT1A_CKMT1B	inflammation	0.045836	0.00569568	8.77434280231289e-16	2.23215004448743e-15	2.56474040111606e-12	0.0375352	0.00641191	4.86634944284266e-09	1.27916721415729e-08	1.42243394214291e-05	0.00438219	0.00594847	0.461316	0.546585	1	0.00703672	0.0066564	0.290461	0.393162	1	0.151858	0.0273779	2.91043543635857e-08	8.14709606900843e-08	8.5072027804761e-05	0.110137	0.0321066	0.000602771	0.0017815	1	0.0680667	0.0300292	0.0234093	0.0371878	1	0.0305875	0.0336283	0.363046	0.480391	1	0.0901789	0.022729	7.54276747092353e-05	0.000421186	0.110351	0.0912604	0.0229525	7.28436788337376e-05	0.000429719	0.10657	0.463088	0.103896	8.30180962828535e-06	4.202611586914e-05	0.0121455	0.52463	0.111935	2.77339232425009e-06	1.95070815883552e-05	0.00405747	0.0653227	0.133431	0.624444	0.865135	1	0.104312	0.132762	0.432037	0.822923	1
CLEC4A	inflammation	-0.00805537	0.00579367	0.164426	0.199426	1	0.00551747	0.00644077	0.391648	0.457001	1	-0.0346728	0.00599828	7.5303207497783e-09	3.10453138950662e-08	2.2011127551602e-05	-0.0316556	0.00660348	1.64768323435946e-06	8.23278306672257e-06	0.00481618	-0.314798	0.0228086	2.4869971847086e-43	2.09495468902111e-42	7.26949277090324e-40	-0.241653	0.0295559	2.93114268234742e-16	2.33453135163529e-15	8.56773006050151e-13	-0.208123	0.0241869	7.6473859503608e-18	3.89430472698687e-17	2.23533091329046e-14	-0.159303	0.0320732	6.80445800711678e-07	2.78563455949613e-06	0.00198894	-0.0360844	0.0232513	0.120853	0.215356	1	-0.0334655	0.0233936	0.152736	0.263115	1	-0.171643	0.102605	0.0943577	0.138045	1	-0.110165	0.10443	0.291463	0.366332	1	0.0378734	0.132444	0.77491	0.918109	1	0.0733579	0.13277	0.580593	0.893172	1
CLEC4C	inflammation	0.0220498	0.00580198	0.000144765	0.00022271	0.423149	0.0129915	0.00639068	0.0420759	0.0587895	1	-0.0109612	0.00602285	0.0687791	0.102155	1	-0.0121512	0.00657198	0.0644812	0.10906	1	0.0156501	0.0252435	0.535282	0.605783	1	-0.0246688	0.029967	0.410395	0.558466	1	0.0238228	0.0284909	0.403068	0.479319	1	0.0227614	0.0324219	0.482656	0.600597	1	-0.0540505	0.023119	0.019499	0.0491845	1	-0.0509767	0.0233127	0.0288964	0.0697613	1	-0.0578733	0.102693	0.573057	0.639011	1	-0.0741926	0.107301	0.489288	0.566319	1	0.0402942	0.134565	0.764605	0.914529	1	0.00397308	0.134122	0.976368	0.998854	1
CLEC4D	inflammation	0.0655573	0.0058064	1.68782972999948e-29	7.76933275714721e-29	4.93352630078848e-26	0.0283175	0.00656795	1.62863549776579e-05	3.20788514822736e-05	0.047605	0.0120123	0.00603636	0.0466014	0.0721483	1	0.000853267	0.00675681	0.89951	0.925798	1	0.32273	0.0248439	1.38878579114118e-38	1.04355292223796e-37	4.05942086750567e-35	0.170718	0.0307775	2.90864238608269e-08	1.29013075789373e-07	8.5019616945197e-05	0.344181	0.0272563	1.4874483189016e-36	1.48389468810559e-35	4.34781143614938e-33	0.228654	0.0329685	4.0465850704202e-12	2.68212429950981e-11	1.18281681608382e-08	0.0538451	0.022784	0.0182183	0.046597	1	0.052568	0.0229613	0.0221706	0.0565081	1	0.313676	0.0984402	0.00144025	0.00348278	1	0.285618	0.100967	0.00467201	0.0104995	1	0.193964	0.130331	0.136688	0.433785	1	0.191927	0.133501	0.150535	0.621007	1
CLEC4G	inflammation	0.0552383	0.00576337	1.00291086258539e-21	3.34265501862839e-21	2.93150845133709e-18	0.0399558	0.00634124	3.01353693959793e-10	8.64432627521565e-10	8.80856847444475e-07	0.0521688	0.00597807	2.76829200018563e-18	2.94244273328822e-17	8.0917175165426e-15	0.0447289	0.00652126	7.12604615125875e-12	7.15788072169393e-11	2.08294329001293e-08	0.0607492	0.0264477	0.0216212	0.0352868	1	-0.0212145	0.0304591	0.486122	0.625962	1	0.252523	0.029294	6.67720817144147e-18	3.41214676313346e-17	1.95174794851234e-14	0.163582	0.0337366	1.24203487185712e-06	4.98006574820077e-06	0.00363047	0.0995862	0.0229309	1.48371202447004e-05	0.000106405	0.0217067	0.0966115	0.023173	3.20317380519004e-05	0.000213984	0.0468624	0.259475	0.0766468	0.000710923	0.00189299	1	0.258125	0.0825156	0.00175879	0.00460307	1	0.0195727	0.108429	0.856751	0.949203	1	0.034926	0.126591	0.782628	0.954548	1
CLEC7A	inflammation	0.0268915	0.00580501	3.62919891659302e-06	6.00687906749796e-06	0.0106081	0.00240653	0.00647302	0.710061	0.753932	1	-0.023094	0.00605334	0.000136433	0.000303265	0.398794	-0.0226716	0.00667766	0.000687182	0.00193324	1	0.200487	0.0306841	6.4080741465391e-11	2.05607033263818e-10	1.87308007303338e-07	0.0597775	0.0323884	0.0649441	0.128009	1	0.16277	0.0343593	2.16577495404376e-06	5.84000017589475e-06	0.00633056	0.0773022	0.0365919	0.0346396	0.0664817	1	0.0227866	0.0244793	0.352054	0.480911	1	0.0242272	0.0247233	0.327251	0.462577	1	0.333107	0.104252	0.00139722	0.00340122	1	0.28123	0.107643	0.00898518	0.0185057	1	-0.169718	0.146419	0.246405	0.583318	1	-0.199032	0.155961	0.201896	0.672834	1
CLIP2	inflammation	0.0482972	0.00588002	2.23260718799392e-16	5.84235524664837e-16	6.52591081050623e-13	0.0362007	0.00646142	2.13651030339871e-08	5.30929041294825e-08	6.24501961683443e-05	0.0347756	0.00610545	1.24037457364431e-08	4.95980147573505e-08	3.62561487876232e-05	0.0275128	0.00665184	3.5456847920891e-05	0.000135742	0.10364	0.0706086	0.0262393	0.00712498	0.0125384	1	0.033117	0.0315428	0.293761	0.437201	1	0.0843659	0.0296057	0.00437672	0.00777921	1	0.0287541	0.0343366	0.402357	0.521317	1	0.0352861	0.0228531	0.122753	0.218033	1	0.0316691	0.0229325	0.167459	0.281601	1	0.315475	0.0955726	0.000963783	0.00246506	1	0.30865	0.097769	0.00159437	0.0042721	1	-0.0671381	0.145558	0.644621	0.868135	1	-0.160354	0.15265	0.293504	0.743282	1
CLSTN2	inflammation	0.0626854	0.00573028	8.48723133000447e-28	3.63756263601218e-27	2.48081771776031e-24	0.0579571	0.00631578	4.82579534494466e-20	2.61703150153492e-19	1.41057997932732e-16	0.0184341	0.00597128	0.00202302	0.00387503	1	0.0156524	0.00650232	0.0160838	0.0322449	1	0.327735	0.0225348	6.42219763077288e-48	6.0555108628223e-47	1.87720836747491e-44	0.294404	0.0276497	1.78838407715456e-26	2.46577672524659e-25	5.22744665752278e-23	0.196	0.0269465	3.49850615149385e-13	1.42227169413304e-12	1.02261334808165e-09	0.191187	0.0313531	1.07499256256785e-09	5.73394755544859e-09	3.14220326038583e-06	0.0801274	0.0241524	0.000925927	0.00384838	1	0.0808949	0.02427	0.000876197	0.00373725	1	0.512211	0.103064	6.70095401910098e-07	4.71026002779208e-06	0.00098035	0.456982	0.104391	1.19983914747546e-05	7.07808335788951e-05	0.0175536	0.121843	0.146881	0.4068	0.744545	1	0.127895	0.146048	0.381189	0.791035	1
CNTNAP2	inflammation	0.0399448	0.00596887	2.23919995933437e-11	4.63868283567283e-11	6.54518148113436e-08	0.0356232	0.00658624	6.41223590215672e-08	1.53883132528769e-07	0.00018743	-0.0250903	0.00621191	5.38114651829735e-05	0.000127052	0.157291	-0.0228671	0.00678733	0.000755492	0.00210315	1	0.162873	0.0251516	9.44059524637101e-11	3.00597602452532e-10	2.75948599051425e-07	0.139376	0.0301146	3.68867041688334e-06	1.40756966430157e-05	0.010782	0.0197073	0.0299062	0.509914	0.584501	1	-0.0155641	0.0349289	0.65589	0.747142	1	0.0620549	0.0248624	0.0126505	0.0346586	1	0.0601085	0.0249691	0.0161704	0.0433283	1	0.404865	0.100073	5.21664093046022e-05	0.000199789	0.0763195	0.382518	0.102489	0.000189738	0.000739522	0.277586	0.0520838	0.144221	0.717996	0.890949	1	0.0639156	0.140323	0.648758	0.931015	1
COL9A1	inflammation	-0.00837573	0.00581682	0.149902	0.183102	1	-0.00842143	0.00645494	0.192026	0.241001	1	-0.023457	0.00604361	0.000104147	0.000234894	0.304423	-0.0280231	0.00665837	2.57892070536758e-05	0.000101048	0.0753819	-0.181459	0.0273196	3.0930478118932e-11	1.0034382635032e-10	9.04097875416382e-08	-0.220536	0.0325444	1.23134560840701e-11	7.15551334666738e-11	3.59922321337369e-08	0.00760855	0.0294386	0.796056	0.843701	1	-0.0502977	0.0343954	0.143649	0.226231	1	-0.0427533	0.0231352	0.0647683	0.128745	1	-0.0478977	0.0232747	0.0397409	0.0898057	1	-0.0587794	0.103137	0.568736	0.636344	1	-0.100772	0.105286	0.338507	0.416514	1	-0.131319	0.133306	0.324578	0.664137	1	-0.131318	0.136627	0.336481	0.756178	1
COLEC12	inflammation	0.088611	0.00607309	4.78648598680037e-48	3.88636070539374e-47	1.39908985394175e-44	0.0611764	0.00702692	3.36117023429375e-18	1.67086744810215e-17	9.82470059484063e-15	-0.0100898	0.006316	0.110166	0.155638	1	-0.018096	0.007241	0.0124582	0.0256809	1	0.424129	0.0263825	3.75163151381871e-58	4.5691745478717e-57	1.09660189148921e-54	0.18833	0.0322505	5.23232785452682e-09	2.46678940625514e-08	1.52940943187819e-05	0.458404	0.027603	6.19941685669544e-62	1.15419716382935e-60	1.81208954721208e-58	0.347575	0.0334597	2.81581637747222e-25	4.28678712049547e-24	8.2306312713513e-22	-0.0264967	0.0261499	0.31107	0.437621	1	-0.0234745	0.0263553	0.373212	0.507443	1	0.126561	0.115082	0.271441	0.339999	1	0.0949975	0.116503	0.41484	0.493825	1	0.0151373	0.157077	0.923228	0.974471	1	-0.190009	0.171048	0.266632	0.727767	1
CRELD2	inflammation	0.0749171	0.00577241	2.08059308003243e-38	1.24367557728728e-37	6.08157357293479e-35	0.0577397	0.00642323	2.68286919398739e-19	1.41552827689985e-18	7.84202665402514e-16	0.0432592	0.00600604	6.05890402441382e-13	4.24704471543443e-12	1.77101764633616e-09	0.0333223	0.00662916	5.03205690071284e-07	2.79633123969271e-06	0.00147087	0.165637	0.0255965	9.73118877828268e-11	3.09513218704247e-10	2.84442647989203e-07	0.0835241	0.030792	0.00667726	0.016696	1	0.224522	0.0281923	1.66637237062773e-15	7.49354836822285e-15	4.87080643934485e-12	0.158444	0.0333811	2.06937541684458e-06	8.06504579124894e-06	0.00604878	0.0737951	0.024185	0.0023117	0.00856208	1	0.074675	0.0243453	0.00219203	0.0082653	1	0.554232	0.0978639	1.48497379260218e-08	1.71343421843478e-07	2.17251665857699e-05	0.504223	0.0998909	4.47059579401701e-07	3.98809856502859e-06	0.000654048	0.0352668	0.143264	0.805554	0.927966	1	-0.11012	0.152976	0.471617	0.838885	1
CRHBP	inflammation	0.103737	0.00578253	1.42790672661025e-71	2.01631466757573e-70	4.17377136188176e-68	0.0852425	0.00648899	2.8420131057868e-39	3.47581770218193e-38	8.30720430821482e-36	0.019971	0.0060194	0.00090853	0.00180902	1	0.0147444	0.00669753	0.0277138	0.0519944	1	0.56327	0.0297664	7.37384180061806e-80	1.47628353309634e-78	2.15537395832066e-76	0.39551	0.0355734	1.02408662194495e-28	1.57547641891847e-27	2.99340519594509e-25	0.563395	0.033201	1.38780422062171e-64	2.79762188750156e-63	4.05655173687726e-61	0.463066	0.0391232	2.54033972340383e-32	5.84678189882629e-31	7.42541301150939e-29	0.0762394	0.0234237	0.00115554	0.00465719	1	0.0743133	0.02358	0.0016509	0.00658112	1	0.689377	0.114834	1.93427959517251e-09	2.85843540175493e-08	2.82985104773738e-06	0.727106	0.12087	1.79244711689336e-09	3.1594579903795e-08	2.62235013201499e-06	0.1944	0.145469	0.181428	0.50588	1	0.0738525	0.150466	0.623551	0.917391	1
CRIM1	inflammation	-0.00533633	0.00588324	0.364393	0.415367	1	-0.017527	0.00662058	0.00811811	0.0124107	1	-0.0290195	0.00607512	1.79044636460542e-06	5.22824647726438e-06	0.00523347	-0.0365752	0.00678372	7.05662945528459e-08	4.57350951170662e-07	0.000206265	0.237262	0.0262951	1.82934527681452e-19	7.94528416661046e-19	5.34717624412884e-16	0.103496	0.0318325	0.00114888	0.0032699	1	0.181366	0.0305003	2.74140176420262e-09	9.00350264804973e-09	8.01311735676426e-06	0.121654	0.0358728	0.000695706	0.00197432	1	0.00370852	0.0269638	0.890622	0.923444	1	-0.000355073	0.0272211	0.989594	0.99237	1	0.153795	0.119175	0.196877	0.258788	1	0.0532403	0.122203	0.663076	0.726652	1	-0.306418	0.167615	0.0675341	0.278117	1	-0.294196	0.171828	0.0868674	0.51817	1
CRKL	inflammation	0.0429358	0.0058438	2.0773176386215e-13	4.71794829657393e-13	6.07199945769064e-10	0.0326893	0.0064487	4.02824516836455e-07	9.07131019039259e-07	0.00117746	0.0314125	0.00607275	2.32364513813305e-07	7.70943784195563e-07	0.000679201	0.0241992	0.00664682	0.000272519	0.000841156	0.796574	0.0459755	0.0262785	0.0801963	0.116334	1	0.0228122	0.0317011	0.471769	0.612593	1	0.0788354	0.0296375	0.0078144	0.0134362	1	0.0418109	0.0344158	0.224413	0.325377	1	0.0477688	0.0229546	0.0375726	0.0824118	1	0.043896	0.0231328	0.0579138	0.121213	1	0.349196	0.0800768	1.29613059390224e-05	6.19685966953914e-05	0.0189624	0.309841	0.082746	0.000180765	0.000712829	0.26446	0.0607489	0.138345	0.660581	0.877775	1	-0.0531546	0.152465	0.727363	0.947436	1
CRLF1	inflammation	0.0186987	0.00588391	0.0014848	0.00215923	1	0.00438146	0.00651933	0.501545	0.56277	1	0.0174105	0.00610149	0.00432757	0.00795566	1	0.0131228	0.0066986	0.0501214	0.0874134	1	0.22786	0.0274597	1.05880428664736e-16	4.22221682110537e-16	3.09488492987023e-13	0.146042	0.0325208	7.09758630187371e-06	2.63611750449515e-05	0.0207462	0.353471	0.0307882	1.64884486975554e-30	1.33137391002637e-29	4.81957355429544e-27	0.299493	0.0353019	2.18031535162073e-17	2.07591588690143e-16	6.37306177278739e-14	0.0655475	0.0237217	0.00578173	0.0179209	1	0.0648029	0.0237815	0.00649399	0.0204457	1	0.349741	0.101685	0.000582916	0.00159403	0.852806	0.359073	0.107711	0.000857048	0.00252286	1	0.31155	0.117732	0.00813874	0.0875513	1	0.219476	0.136242	0.107195	0.549633	1
CSF1	inflammation	0.058606	0.00577987	4.04553505874088e-24	1.49118524296338e-23	1.18250989766996e-20	0.0269789	0.0067367	6.22811068380515e-05	0.000117072	0.182048	0.0201795	0.0059985	0.000769024	0.00154174	1	0.0115568	0.00693552	0.095664	0.153641	1	0.409409	0.0244712	7.88978145951094e-63	1.07264331191398e-61	2.30618312061505e-59	0.186892	0.0307955	1.28865730035285e-09	6.25705197496907e-09	3.76674528893138e-06	0.433927	0.0264828	2.43841266113905e-60	4.42700634068909e-59	7.12748020850944e-57	0.329307	0.0321239	1.16961603120471e-24	1.71798374834742e-23	3.41878765921137e-21	0.0353773	0.0237507	0.136523	0.23637	1	0.0302539	0.0240625	0.208806	0.333134	1	0.282603	0.0993531	0.00444908	0.00953002	1	0.203126	0.103236	0.0491146	0.0802846	1	0.139214	0.138647	0.315335	0.657847	1	0.0141946	0.152547	0.925863	0.990824	1
CSF3	inflammation	0.0777962	0.00587022	5.71036446928302e-40	3.65238410146921e-39	1.66913953437143e-36	0.0726791	0.00651699	8.31276604991399e-29	6.76830505958178e-28	2.42982151638986e-25	0.0230302	0.00610143	0.000160635	0.000353034	0.469536	0.0203165	0.0067124	0.00247521	0.00608498	1	0.183618	0.0245147	6.88247375251208e-14	2.44144062847e-13	2.01174707785928e-10	0.135556	0.0298559	5.61607232281588e-06	2.10458710251164e-05	0.0164158	0.218508	0.0261359	6.24830085574922e-17	2.97455755722394e-16	1.8263783401355e-13	0.171214	0.0315138	5.54118576121435e-08	2.54668018553924e-07	0.000161969	-0.0055085	0.0235869	0.815368	0.867353	1	-0.0105916	0.0237444	0.655603	0.748932	1	-0.0216833	0.106877	0.839228	0.873251	1	-0.0189344	0.11006	0.863409	0.888303	1	-0.154386	0.141076	0.273802	0.61156	1	-0.155608	0.145667	0.285408	0.738162	1
CST7	inflammation	0.0630195	0.00570524	2.61750020513514e-28	1.14535226042066e-27	7.65095309961001e-25	0.0447478	0.00632175	1.50142848310943e-12	5.16314759544572e-12	4.38867545612886e-09	0.0235711	0.00596321	7.74526655536586e-05	0.000177566	0.226394	0.01519	0.00654536	0.0203113	0.0397654	1	0.213099	0.0207572	9.99918404282882e-25	5.13666343711575e-24	2.92276149571886e-21	0.163904	0.0266897	8.19622729672055e-10	4.07441707284255e-09	2.39575723883142e-06	0.184746	0.0226331	3.27796537321224e-16	1.52087187077768e-15	9.58149278589938e-13	0.139582	0.0287314	1.18476571061724e-06	4.77006910762285e-06	0.00346307	0.0807551	0.0226164	0.000365361	0.00173294	0.534523	0.0787058	0.0228777	0.00059438	0.00267129	0.869578	0.369606	0.0948201	9.70001154931748e-05	0.000337081	0.141911	0.329318	0.0972706	0.000710259	0.00215583	1	0.263761	0.121265	0.0296246	0.169964	1	0.29885	0.130437	0.0219557	0.334471	1
CTRC	inflammation	-0.0201847	0.00578556	0.000485917	0.000727508	1	-0.00785318	0.00642439	0.221569	0.274128	1	-0.0434699	0.00601144	4.91306025812034e-13	3.46881041895791e-12	1.43608751344858e-09	-0.0351513	0.00661925	1.10438826370823e-07	6.98728765112371e-07	0.000322813	-0.290276	0.0236597	1.33226497131833e-34	8.89089157799881e-34	3.89421051116348e-31	-0.25793	0.0282942	7.79475362933286e-20	7.59468828617998e-19	2.27840648585399e-16	-0.146844	0.026981	5.25454523055508e-08	1.598234725173e-07	0.00015359	-0.130168	0.0304057	1.86020503819955e-05	6.57482385327362e-05	0.0543738	-0.0538536	0.0234374	0.0216882	0.0537794	1	-0.0569215	0.023584	0.015897	0.0428312	1	-0.19983	0.104543	0.055944	0.087163	1	-0.185782	0.107354	0.0835331	0.127036	1	-0.0544248	0.13507	0.686993	0.883903	1	-0.0366152	0.134064	0.784763	0.954548	1
CTSC	inflammation	0.047352	0.00585177	6.10408270320019e-16	1.58316182266674e-15	1.78422337414542e-12	0.0461609	0.0064684	9.87441008495662e-13	3.44837523038569e-12	2.88629006783282e-09	0.0368529	0.00607078	1.29154550129708e-09	6.04030000046618e-09	3.77518750029136e-06	0.0302191	0.0066523	5.58529657805994e-06	2.53900807117717e-05	0.0163258	0.258329	0.0238276	2.18666493417684e-27	1.20369521706194e-26	6.3916216025989e-24	0.244909	0.0290078	3.09622554562426e-17	2.59319979079075e-16	9.05026726985971e-14	0.171662	0.0274087	3.77516180326433e-10	1.31210439369104e-09	1.10347979509416e-06	0.180201	0.0315482	1.11696494608241e-08	5.5150144212819e-08	3.26488853739888e-05	0.0854354	0.0233748	0.000264464	0.00131297	0.38691	0.0807644	0.0235408	0.000615376	0.0027532	0.900295	0.620181	0.101711	1.07771325848802e-09	1.64239010121664e-08	1.57669449716797e-06	0.622688	0.105766	3.92283570384578e-09	6.3067127854136e-08	5.73910863472638e-06	0.214642	0.135932	0.114328	0.398849	1	0.155676	0.140597	0.268186	0.729287	1
CTSO	inflammation	0.150838	0.00569662	1.18548220982678e-152	7.87537386209927e-151	3.46516449932368e-149	0.121029	0.00638142	1.37164474418154e-79	4.83050311715981e-78	4.00931758724264e-76	0.0561306	0.00600179	9.2084613127971e-21	1.11005434445854e-19	2.69163324173059e-17	0.0398984	0.00665902	2.11069208646148e-09	1.69028848458271e-08	6.16955296872691e-06	0.70823	0.0255029	9.84545053295523e-170	1.30810235944673e-167	2.87782519078281e-166	0.576536	0.0313513	1.5938540591888e-75	1.86353416600355e-73	4.65883541500886e-72	0.4736	0.0252856	2.8170473755533e-78	8.40227497830846e-77	8.2342294787423e-75	0.34776	0.0313221	1.21688864103439e-28	2.32481405081276e-27	3.55696549774352e-25	0.100562	0.02275	1.04375678156019e-05	7.9521177558551e-05	0.0152702	0.102431	0.0228012	7.49313470715437e-06	5.92565193327937e-05	0.0109625	0.685496	0.10486	6.26649375119754e-11	1.30969719400029e-09	9.167880358002e-08	0.670028	0.108539	6.69355952576554e-10	1.32333480894527e-08	9.79267758619499e-07	0.239043	0.137711	0.082593	0.321366	1	0.167371	0.146214	0.252335	0.715638	1
CXADR	inflammation	0.0370394	0.0057922	1.63346378405573e-10	3.22609097351007e-10	4.7746146407949e-07	0.0278296	0.00646526	1.68083833283158e-05	3.30180809601257e-05	0.0491309	0.0250256	0.00601889	3.2225857749309e-05	7.85622870735865e-05	0.0941962	0.0133152	0.00666865	0.0458724	0.0808715	1	0.123614	0.0245686	4.86982849079698e-07	1.26867278775397e-06	0.00142345	0.0220805	0.0309365	0.475391	0.614539	1	0.219709	0.0260923	3.75042004905675e-17	1.8119798022137e-16	1.09624778033929e-13	0.153196	0.0319567	1.63589355896833e-06	6.4617795579249e-06	0.00478172	0.023913	0.0233987	0.306927	0.434593	1	0.0213423	0.0236695	0.367347	0.502269	1	0.286712	0.0890826	0.00128865	0.00318562	1	0.276452	0.093242	0.00302792	0.00719132	1	0.235895	0.120448	0.0501727	0.227253	1	0.149594	0.116448	0.198918	0.667471	1
CXCL1	inflammation	0.0277046	0.00575305	1.47488772107334e-06	2.48049298544153e-06	0.0043111	0.025692	0.00635345	5.27711462950491e-05	0.000100032	0.15425	0.0197881	0.00601333	0.00100063	0.00197758	1	0.0168482	0.00659303	0.0106117	0.0223472	1	0.0592982	0.0250028	0.0177081	0.0293929	1	0.0485328	0.0306357	0.11315	0.20416	1	0.02878	0.0282458	0.308246	0.380009	1	0.0270363	0.0335447	0.420255	0.540433	1	0.0744768	0.02315	0.00131754	0.0051816	1	0.075283	0.0232489	0.00122511	0.00502054	1	0.327966	0.0903934	0.000285396	0.000857359	0.417534	0.337728	0.0956413	0.000413693	0.001401	0.605233	0.0304047	0.136504	0.823739	0.934934	1	0.0714128	0.138742	0.60675	0.90804	1
CXCL10	inflammation	0.0690515	0.00594033	3.64859606247126e-31	1.76570302824561e-30	1.06648462906035e-27	0.0690772	0.00663426	2.49161116613186e-25	1.74651785098404e-24	7.28297943860343e-22	0.0105337	0.00618956	0.0887955	0.129065	1	0.00179311	0.00684789	0.793441	0.845816	1	0.106255	0.0255009	3.08995426064011e-05	7.06724280426529e-05	0.0903194	0.0201003	0.0311741	0.519073	0.655371	1	0.248961	0.0258482	5.87567252975054e-22	3.56319311295868e-21	1.71745908044608e-18	0.215099	0.0298412	5.67342773503956e-13	4.0946738937088e-12	1.65834292695206e-09	0.0072589	0.0236676	0.759105	0.826933	1	0.00286362	0.023822	0.904331	0.930167	1	0.260946	0.0957065	0.00640062	0.0131518	1	0.234976	0.0981061	0.0166147	0.0322379	1	0.217883	0.1129	0.0536222	0.238284	1	0.105732	0.130338	0.417243	0.814782	1
CXCL12	inflammation	-0.0463354	0.00575238	8.25455783350603e-16	2.10909725064144e-15	2.41280725473381e-12	-0.0557752	0.00637139	2.20178095289536e-18	1.10391178821838e-17	6.43580572531314e-15	-0.00215242	0.00596695	0.718309	0.777568	1	-0.00803023	0.00654663	0.219979	0.312438	1	-0.208059	0.0266799	6.27251824826695e-15	2.347576291893e-14	1.83345708396843e-11	-0.249323	0.0321357	8.59886971837772e-15	6.20604844118965e-14	2.51344961868181e-11	-0.0430786	0.0294161	0.143069	0.193338	1	-0.0486598	0.0340905	0.153473	0.238279	1	-0.00407549	0.0238788	0.864499	0.907785	1	-0.00473505	0.0240134	0.843706	0.886103	1	0.123797	0.103953	0.233696	0.298861	1	0.140139	0.108627	0.197019	0.263231	1	-0.307935	0.15339	0.0446932	0.210937	1	-0.21247	0.152458	0.16343	0.638576	1
CXCL14	inflammation	0.0142748	0.00608062	0.0189023	0.0254614	1	0.00505025	0.00668909	0.450258	0.514103	1	-0.0186959	0.0063162	0.0030791	0.00576937	1	-0.0233827	0.00687593	0.000673453	0.00190194	1	-0.0286646	0.0282017	0.309433	0.382156	1	-0.0145152	0.0334354	0.664195	0.776151	1	0.0421343	0.029223	0.149354	0.20081	1	0.0699615	0.033231	0.0352643	0.067371	1	-0.0211277	0.0246989	0.392435	0.520555	1	-0.0186692	0.0248357	0.452324	0.581502	1	-0.0675048	0.121828	0.57951	0.645223	1	-0.092368	0.12901	0.474006	0.553007	1	0.0254199	0.136901	0.852695	0.949203	1	0.0790018	0.132032	0.549603	0.87829	1
CXCL17	inflammation	0.144584	0.00623118	5.19389174912166e-118	1.70581411041378e-116	1.51817455826826e-114	0.11115	0.00821241	1.42762706185475e-41	2.02084339760953e-40	4.17295390180143e-38	-0.0331231	0.00653812	4.08578100006689e-07	1.31963954289453e-06	0.00119427	-0.0392478	0.0084937	3.8445824834769e-06	1.80091580115432e-05	0.0112377	-0.0525269	0.0283991	0.0643716	0.0956089	1	-0.213565	0.0368218	6.63263964123169e-09	3.09699771107352e-08	1.93872056713202e-05	0.314596	0.025835	4.11498446401169e-34	3.75878112134568e-33	1.20280995883062e-30	0.178675	0.0416093	1.75392055060778e-05	6.22173515707105e-05	0.0512671	-0.0086846	0.0299359	0.771768	0.836988	1	-0.00915927	0.0321624	0.775844	0.840163	1	0.14316	0.133055	0.281951	0.351358	1	0.132207	0.145991	0.365156	0.443286	1	-0.0814534	0.172243	0.636286	0.868135	1	-0.115422	0.18873	0.540823	0.876808	1
CXCL3	inflammation	0.0389632	0.00579785	1.84756897016824e-11	3.84099864850766e-11	5.40044409980177e-08	0.0354971	0.00638406	2.72428681119288e-08	6.73696307031877e-08	7.96309034911679e-05	0.0251653	0.00601562	2.8816982468147e-05	7.08804320501375e-05	0.084232	0.0195023	0.00657749	0.00303012	0.007332	1	-0.0391517	0.0256505	0.126923	0.174833	1	-0.0535735	0.0308232	0.0821956	0.155708	1	0.0252553	0.0292524	0.387942	0.464164	1	0.0234105	0.033867	0.48941	0.606163	1	0.0179514	0.024587	0.465411	0.589521	1	0.0234196	0.0246933	0.343044	0.47843	1	0.219159	0.110371	0.0470706	0.0746901	1	0.261044	0.116612	0.0251844	0.0458838	1	-0.00828177	0.138477	0.95231	0.984283	1	0.0144295	0.140539	0.918223	0.988501	1
CXCL6	inflammation	0.0398268	0.00575728	4.68890244067966e-12	1.00187586506628e-11	1.37056618341066e-08	0.0298384	0.00633516	2.4924431546542e-06	5.24130312306059e-06	0.00728541	0.0496679	0.00598931	1.15658270478022e-16	1.10842335936806e-15	3.38069124607258e-13	0.0375236	0.00653883	9.67630736078316e-09	7.16046744697954e-08	2.82838464155692e-05	0.247747	0.0255258	2.84932294551545e-22	1.35204074184118e-21	8.32857096974166e-19	0.20412	0.03065	2.74397186501561e-11	1.54242880027704e-10	8.02062976144063e-08	0.154842	0.0288554	8.04479224607778e-08	2.41923124848615e-07	0.000235149	0.122145	0.0336631	0.000285119	0.000853022	0.833403	0.0835131	0.0238971	0.000485984	0.00221762	0.710995	0.0881086	0.0240596	0.000257402	0.00131671	0.376579	0.491941	0.104642	2.58657426444503e-06	1.50165005908059e-05	0.00378416	0.558145	0.110539	4.43430985244608e-07	3.97999712523228e-06	0.00064874	0.14631	0.137385	0.28689	0.622465	1	0.119386	0.136518	0.381842	0.791268	1
CXCL9	inflammation	0.019995	0.00610165	0.00105044	0.00154138	1	0.0163309	0.00681467	0.0165639	0.0242081	1	-0.00764683	0.00633687	0.22755	0.297464	1	-0.0125352	0.0070107	0.0737894	0.122271	1	0.0652925	0.0267414	0.0146214	0.0246122	1	-0.0248727	0.0332229	0.45406	0.598925	1	0.104979	0.0291984	0.000323957	0.000670389	0.946925	0.0468841	0.0351628	0.182419	0.274533	1	-0.0291163	0.0239338	0.22394	0.344006	1	-0.0314843	0.0241683	0.192841	0.313823	1	0.0815182	0.104965	0.437381	0.50906	1	0.0672146	0.109892	0.540776	0.61425	1	0.0382061	0.134468	0.776312	0.918109	1	0.00899527	0.13852	0.948223	0.994271	1
DAG1	inflammation	0.0877536	0.0057698	4.91693612503522e-52	4.39516950870885e-51	1.43722042934779e-48	0.0735508	0.00638667	1.33160658253008e-30	1.19395277323173e-29	3.89228604073542e-27	0.0610153	0.00600201	3.1111732076185e-24	4.35117669180329e-23	9.09395928586888e-21	0.0493117	0.00658967	7.5339546014498e-14	9.06244827162048e-13	2.20217493000378e-10	0.365598	0.0262326	3.78653594289445e-44	3.30389389882999e-43	1.10680445610805e-40	0.304358	0.0318571	1.2496889344874e-21	1.30458598410953e-20	3.65284075550667e-18	0.241475	0.0293811	2.05658161552396e-16	9.61822089948246e-16	6.01138806217654e-13	0.206518	0.034267	1.67326717241776e-09	8.82844755411031e-09	4.89095994497711e-06	0.311722	0.0227243	7.97943318929793e-41	3.89130358531429e-38	1.16739107559429e-37	0.309267	0.0230787	4.24164107717263e-39	2.06850696530119e-36	6.20552089590356e-36	1.02959	0.0957088	5.46076946672449e-27	1.59782114596359e-24	7.98910572981793e-24	1.03431	0.104049	2.7709433945482e-23	6.7564836437067e-21	4.05389018622402e-20	0.337331	0.107071	0.00162973	0.0288147	1	0.248268	0.13529	0.0664942	0.463243	1
DAPP1	inflammation	0.0256393	0.00580434	1.00324864885739e-05	1.63006992807679e-05	0.029325	0.0185621	0.00637096	0.00357692	0.00564543	1	0.0110159	0.0060323	0.0678378	0.100962	1	0.00410095	0.00656466	0.532174	0.630539	1	-0.0131013	0.0256019	0.60884	0.674106	1	-0.0310284	0.0307569	0.313058	0.457077	1	0.0104647	0.0291016	0.719152	0.776822	1	-0.036441	0.0332094	0.272505	0.38203	1	0.0270909	0.0233706	0.246532	0.369546	1	0.0217815	0.0234762	0.35363	0.489925	1	0.227259	0.087887	0.00971519	0.0189041	1	0.220129	0.0887364	0.0131123	0.0258884	1	-0.146502	0.158349	0.354872	0.697819	1	-0.284287	0.172127	0.098613	0.541391	1
DBNL	inflammation	0.0419396	0.00585138	7.82384810808071e-13	1.73645467121639e-12	2.28691080199199e-09	0.0317708	0.00645725	8.70785475208465e-07	1.90374416158141e-06	0.00254531	0.029907	0.00608055	8.77325596033319e-07	2.67127366375562e-06	0.00256442	0.0229164	0.00665877	0.000579506	0.00166722	1	0.0443529	0.0261421	0.0897711	0.128565	1	0.0150745	0.0315925	0.633251	0.753913	1	0.0684758	0.0294327	0.0199909	0.0321947	1	0.0374509	0.0343363	0.275401	0.385195	1	0.0518811	0.0231384	0.0250683	0.0605439	1	0.0493013	0.0232907	0.0344156	0.0799207	1	0.388635	0.0832549	3.04124091941693e-06	1.74483743729685e-05	0.00444934	0.366104	0.0860884	2.11256464200326e-05	0.00011447	0.0309068	-0.0200476	0.141954	0.887691	0.956107	1	-0.12966	0.150136	0.387799	0.796943	1
DECR1	inflammation	0.064009	0.00578395	2.07921168300639e-28	9.16672058737206e-28	6.07753574942768e-25	0.0510451	0.0063798	1.29304807234309e-15	5.4776514716795e-15	3.77957951545885e-12	0.0404126	0.00600509	1.73327422630562e-11	1.04893593447025e-10	5.06636056349133e-08	0.0326076	0.0065771	7.18577579725151e-07	3.86103357635407e-06	0.0021004	0.0975954	0.0257493	0.000150515	0.000322784	0.439955	0.0671896	0.0310472	0.0304559	0.0671869	1	0.104321	0.0289144	0.000308656	0.000640767	0.9022	0.0591409	0.0338857	0.080932	0.138504	1	0.0855352	0.0232338	0.000238628	0.00122068	0.349113	0.0861772	0.0234094	0.000238898	0.0012438	0.349507	0.427884	0.0949329	6.56818205938141e-06	3.41966204728648e-05	0.00960925	0.41795	0.0989474	2.40047029273721e-05	0.000127242	0.0351189	0.103063	0.141527	0.466479	0.779339	1	-0.0388463	0.14731	0.792008	0.954548	1
DFFA	inflammation	0.04875	0.00579883	4.40400030248025e-17	1.19303919222889e-16	1.28728928841498e-13	0.0369192	0.00640073	8.12881575406692e-09	2.09343862987997e-08	2.37605284491376e-05	0.0333502	0.00601914	3.0405117205563e-08	1.13941227681873e-07	8.88741575918607e-05	0.0240934	0.00658899	0.000256183	0.000796621	0.748824	0.100413	0.0255866	8.69375816270944e-05	0.000190923	0.254119	0.0703844	0.0311622	0.0239054	0.0537504	1	0.119809	0.0283664	2.40400704001822e-05	5.70829616407251e-05	0.0702691	0.0852262	0.0335074	0.0109748	0.0239935	1	0.0643777	0.0231882	0.00555433	0.0172893	1	0.0629395	0.0233174	0.00701482	0.021697	1	0.373326	0.0855507	1.27825460193283e-05	6.13143109058272e-05	0.0187009	0.339727	0.0890471	0.000136108	0.000554668	0.199126	0.185176	0.113862	0.103881	0.375091	1	0.133682	0.127702	0.295177	0.743282	1
DGKZ	inflammation	0.0130374	0.00577546	0.023992	0.0319784	1	0.00562816	0.00638852	0.378338	0.443416	1	0.00639872	0.00598584	0.28509	0.361213	1	0.000552173	0.00655729	0.932892	0.950763	1	0.00134598	0.0255911	0.958054	0.965609	1	-0.0360552	0.0316457	0.254562	0.39245	1	0.0141606	0.0287379	0.62219	0.692296	1	-0.00121908	0.0342149	0.971577	0.984034	1	0.0160821	0.0224763	0.474382	0.596096	1	0.00896638	0.0226058	0.69168	0.776018	1	0.138206	0.094748	0.144656	0.19705	1	0.113456	0.0984321	0.249059	0.322455	1	0.116677	0.124658	0.349285	0.690545	1	0.0857431	0.123702	0.488221	0.843478	1
DNAJA2	inflammation	0.071409	0.00581728	1.50147864999953e-34	8.02344075676166e-34	4.38882209394863e-31	0.0568461	0.00642303	9.35613993732093e-19	4.79789421698054e-18	2.73479970367891e-15	0.039473	0.00606037	7.47924949029745e-11	4.1248766528565e-10	2.18618462601394e-07	0.030794	0.00663839	3.52556449255029e-06	1.67292613826696e-05	0.0103052	0.105731	0.0262798	5.73950626995663e-05	0.00012787	0.167766	0.055204	0.0317792	0.082367	0.155921	1	0.147589	0.0295684	5.99291565954063e-07	1.68597617640397e-06	0.00175173	0.0959151	0.0346363	0.00561932	0.0132998	1	0.0700712	0.0229761	0.00232347	0.00858393	1	0.0685265	0.0231263	0.00308514	0.0110626	1	0.452925	0.0850184	9.96425545137127e-08	8.95963094897677e-07	0.000145777	0.42705	0.0882667	1.31036612323263e-06	1.00369928706248e-05	0.00191707	0.0738989	0.134803	0.583554	0.843088	1	-0.0715209	0.146497	0.625403	0.917391	1
DNER	inflammation	0.014893	0.00577616	0.00993204	0.0136876	1	0.021403	0.00648624	0.000969207	0.00162256	1	-0.0171635	0.00598236	0.00412066	0.00759439	1	-0.0150539	0.00666906	0.0240007	0.0459726	1	-0.248917	0.0248968	1.55608082489799e-23	7.64441050617954e-23	4.54842425117682e-20	-0.195116	0.0262925	1.16256446764634e-13	7.77614631334154e-13	3.39817593893025e-10	-0.111081	0.0167106	2.98431322564664e-11	1.10419589348926e-10	8.72314755856513e-08	-0.0842841	0.0297848	0.00465813	0.0112434	1	0.0642424	0.0242846	0.00822993	0.024275	1	0.0693744	0.0246444	0.00493063	0.0164692	1	0.110955	0.110511	0.31537	0.387069	1	0.155124	0.115039	0.177516	0.240245	1	-0.121338	0.134627	0.367433	0.712917	1	-0.0833842	0.14006	0.551613	0.87829	1
DNPH1	inflammation	0.0606452	0.0059334	1.75986194322789e-24	6.56970173697972e-24	5.14407646005512e-21	0.0549392	0.00656377	6.09140854872096e-17	2.80396648628525e-16	1.78051871879114e-13	0.017418	0.00616942	0.00475701	0.00868503	1	0.00702588	0.00677106	0.299452	0.402251	1	0.0688752	0.0266545	0.00976612	0.0168614	1	0.0444389	0.031892	0.163494	0.274966	1	0.128439	0.0298794	1.71905086756513e-05	4.14928628067124e-05	0.0502479	0.12159	0.0346713	0.00045331	0.0013237	1	0.0460228	0.0232603	0.0480117	0.100099	1	0.0460315	0.0233332	0.0486723	0.105026	1	0.357508	0.101738	0.000441407	0.00125638	0.645778	0.330346	0.105488	0.00173851	0.00455813	1	0.314033	0.1249	0.011928	0.100291	1	0.293891	0.129835	0.0236007	0.334471	1
DPP10	inflammation	0.0933341	0.0058098	8.05088994960886e-58	8.14282052688813e-57	2.35327513227067e-54	0.0737607	0.00648971	7.47223826933656e-30	6.38636036879262e-29	2.18413524612708e-26	0.00937727	0.00605856	0.121688	0.170434	1	0.000548804	0.00669989	0.934717	0.951316	1	0.217753	0.0224607	3.17238923437673e-22	1.50290011865206e-21	9.27289373208318e-19	0.175234	0.0269496	7.91111608681588e-11	4.31421498540351e-10	2.31241923217628e-07	0.106364	0.027852	0.000134047	0.000290882	0.391818	0.0811061	0.0316552	0.010402	0.0228955	1	0.0848325	0.0238076	0.00037574	0.00176188	0.549707	0.0824948	0.0239818	0.000595243	0.00267129	0.870841	0.399323	0.0885429	6.48462897363936e-06	3.38821863872657e-05	0.00948701	0.404648	0.0922013	1.14008996992671e-05	6.75284059110436e-05	0.0166795	-0.0697785	0.148373	0.638146	0.868135	1	-0.0092655	0.156866	0.952899	0.994271	1
EDAR	inflammation	0.0139571	0.0057699	0.0155713	0.0210815	1	0.0133211	0.00635093	0.0359596	0.0506066	1	0.00769779	0.00598372	0.198295	0.263822	1	0.00467355	0.00652787	0.474037	0.575898	1	-0.0227912	0.0259906	0.380541	0.455682	1	0.0110946	0.031459	0.724337	0.822229	1	-0.0908014	0.0294765	0.00206679	0.00384984	1	-0.086638	0.0346612	0.0124346	0.0268182	1	0.0486497	0.0238785	0.041756	0.0897049	1	0.0454124	0.0239877	0.0584983	0.122087	1	0.456138	0.0936051	1.099129417179e-06	6.99141885796903e-06	0.00160803	0.421091	0.0955919	1.05740254518428e-05	6.3142037698147e-05	0.0154698	0.0912211	0.144813	0.528744	0.810003	1	0.047247	0.150234	0.753149	0.94953	1
EGF	inflammation	0.0503398	0.00577284	2.92689771576853e-18	8.33040119103351e-18	8.55532202319141e-15	0.0407182	0.00637418	1.71379811314336e-10	5.01947082637078e-10	5.00943188471804e-07	0.0348122	0.00599514	6.44027195569668e-09	2.68927356092877e-08	1.88249149265014e-05	0.0309258	0.00657652	2.58644721547955e-06	1.26636268188387e-05	0.00756019	0.0465788	0.0257362	0.0703178	0.103286	1	0.0344321	0.0309551	0.265998	0.406649	1	0.0593621	0.0289352	0.040213	0.0611007	1	0.031655	0.0335472	0.345377	0.462878	1	0.0258464	0.0243672	0.288965	0.415689	1	0.0253728	0.0244912	0.300344	0.436783	1	0.239147	0.103308	0.020619	0.0365643	1	0.221044	0.105095	0.0354421	0.061065	1	0.00483328	0.142537	0.97295	0.991012	1	-0.0369375	0.145839	0.800055	0.954548	1
EGLN1	inflammation	0.0982824	0.00586631	1.05972477289452e-62	1.20999043405105e-61	3.09757551117068e-59	0.0768839	0.0066377	6.16191399012082e-31	5.593563538237e-30	1.80112745931232e-27	0.0383951	0.00608673	2.86990013145375e-10	1.45385062118532e-09	8.38871808423931e-07	0.0235378	0.00683172	0.00057137	0.00164706	1	0.185481	0.019905	1.18215227784799e-20	5.382291445716e-20	3.45543110814967e-17	0.100905	0.0274068	0.000231639	0.000733564	0.677079	0.217592	0.0180001	1.21599580780938e-33	1.09029317368921e-32	3.55435574622682e-30	0.190966	0.0227562	4.78686198762504e-17	4.44190399677079e-16	1.3991997589828e-13	0.0937225	0.0229814	4.73481117212414e-05	0.000281587	0.0692703	0.0917421	0.0232099	8.02654100389691e-05	0.000469713	0.117428	0.368343	0.0897099	4.02691591576404e-05	0.00015837	0.0589138	0.372743	0.092565	5.65342382704402e-05	0.000266805	0.0827096	0.257117	0.105926	0.01521	0.114702	1	0.144356	0.123148	0.241113	0.7111	1
EIF4G1	inflammation	0.0660289	0.00585925	2.1486862972182e-29	9.81345319807625e-29	6.2806100467688e-26	0.0497097	0.00646578	1.5542968756607e-14	6.13118727065618e-14	4.54320976755623e-11	0.0402794	0.00610098	4.12714366133971e-11	2.36541978864627e-10	1.2063640922096e-07	0.0311444	0.0066728	3.06929076538135e-06	1.48289866234871e-05	0.00897154	0.15296	0.0266759	9.80791716863294e-09	2.81064136116805e-08	2.86685418839141e-05	0.097438	0.0321876	0.0024684	0.0066745	1	0.179298	0.0300014	2.28217758517562e-09	7.5376328604162e-09	6.67080508146834e-06	0.118077	0.0350192	0.000746848	0.00210369	1	0.0768437	0.0228268	0.00077749	0.00329701	1	0.0748197	0.022975	0.00114867	0.00473381	1	0.410784	0.0809859	3.93064715523346e-07	3.01075224508196e-06	0.000575054	0.363663	0.0837844	1.42187302422052e-05	8.05667657734851e-05	0.020802	0.121485	0.128909	0.345983	0.688659	1	-0.0390818	0.148914	0.792978	0.954548	1
EIF5A	inflammation	-0.00257522	0.00574786	0.654134	0.692766	1	0.00113089	0.00635115	0.858677	0.883708	1	-0.000484677	0.00596606	0.935252	0.951791	1	0.00165925	0.00652735	0.799344	0.850171	1	-0.0793952	0.0270255	0.00330556	0.00607683	1	-0.0634342	0.0326314	0.0518998	0.106492	1	0.0132063	0.0285052	0.643154	0.711929	1	0.0227111	0.0334115	0.496669	0.61292	1	-0.00709295	0.0222514	0.749942	0.820004	1	-0.0102384	0.0223315	0.646667	0.742019	1	-0.173635	0.113916	0.127451	0.17784	1	-0.179094	0.119705	0.13462	0.190658	1	-0.0387304	0.132624	0.770262	0.914686	1	-0.00653663	0.126591	0.958819	0.995216	1
ENAH	inflammation	0.0622664	0.00577664	4.87464742378005e-27	2.01821450704095e-26	1.42485944197091e-23	0.0516624	0.00639682	7.01166270469676e-16	3.02287464392753e-15	2.04950900858286e-12	0.0386833	0.00599131	1.08896963590179e-10	5.85121001055318e-10	3.18305824574093e-07	0.0315991	0.00656535	1.49689862782585e-06	7.55688201923136e-06	0.00437543	0.114229	0.0246348	3.53673579875394e-06	8.74609030436359e-06	0.0103379	0.0650562	0.0300088	0.0301663	0.0665982	1	0.229513	0.0252223	9.06571081084726e-20	4.99040917139483e-19	2.64990727001065e-16	0.198689	0.0301854	4.63220139066163e-11	2.80329703207121e-10	1.35399246649039e-07	0.0315552	0.0225066	0.161074	0.268801	1	0.0251638	0.0225787	0.265216	0.397916	1	0.169017	0.0895579	0.0591288	0.0911543	1	0.141415	0.0935776	0.130736	0.186238	1	0.161549	0.120268	0.179193	0.504412	1	0.0738125	0.128878	0.566826	0.882199	1
ENPP5	inflammation	-0.00247461	0.00602896	0.681476	0.718858	1	0.012119	0.00665902	0.068783	0.0935999	1	-0.00387694	0.00624917	0.535005	0.618354	1	-0.00178583	0.00686106	0.794647	0.846793	1	-0.171341	0.0222869	1.49473098862165e-14	5.50958219387274e-14	4.36909867974108e-11	-0.106246	0.0291081	0.000262192	0.00081879	0.766387	-0.102211	0.025749	7.20155874746196e-05	0.00016318	0.210502	-0.0316164	0.0332302	0.341383	0.458501	1	0.0181698	0.0236022	0.441497	0.568335	1	0.0198017	0.0237496	0.404522	0.536234	1	-0.0139792	0.118714	0.906261	0.929766	1	0.0146888	0.126086	0.907257	0.921748	1	-0.34178	0.126313	0.00681351	0.0778763	1	-0.29429	0.131656	0.0253973	0.334471	1
ENPP7	inflammation	0.0834103	0.0057456	1.39131503821719e-47	1.12033439578756e-46	4.06681385670885e-44	0.0851531	0.00640621	3.64310303707365e-40	4.62990877276795e-39	1.06487901773663e-36	0.0822511	0.00597552	5.77849521677884e-43	1.89781365378029e-41	1.68905415186445e-39	0.0783538	0.00661394	2.82040890691395e-32	1.11406151823101e-30	8.24405523490948e-29	0.415227	0.0260246	2.62220461529814e-57	3.10311906498642e-56	7.66470409051646e-54	0.375433	0.0310294	1.06543645946092e-33	1.99632741731043e-32	3.11427077100427e-30	0.431653	0.0295308	2.18648642909194e-48	2.95884251492395e-47	6.39109983223574e-45	0.388525	0.0340809	4.17858097374308e-30	8.6014029480641e-29	1.2213992186251e-26	0.130604	0.0226105	8.96478037092994e-09	1.45727485363006e-07	1.31154736826705e-05	0.136584	0.0228415	2.69177474434595e-09	4.92258306372266e-08	3.93806645097812e-06	0.708491	0.111092	1.80007515677058e-10	3.4201427978641e-09	2.63350995435536e-07	0.740762	0.116328	1.91663015072272e-10	4.24853016743536e-09	2.80402991050734e-07	0.443378	0.134701	0.000996312	0.0208957	1	0.306311	0.146981	0.0371587	0.364191	1
EPCAM	inflammation	0.0336724	0.0058234	7.44686812506163e-09	1.37776685475655e-08	2.17671955295551e-05	0.0367538	0.00644534	1.1963292326898e-08	3.04075682361068e-08	3.49687034715228e-05	0.0128224	0.00606674	0.0345621	0.0546509	1	0.012205	0.00665127	0.0665213	0.112006	1	-0.221452	0.0265153	6.72043758267799e-17	2.70204113537383e-16	1.96438390541678e-13	-0.216245	0.0327061	3.79781832502502e-11	2.11851583283361e-10	1.11010229640481e-07	-0.00295237	0.0290932	0.91917	0.939834	1	-0.00523379	0.0345525	0.879602	0.921203	1	0.0413787	0.0227802	0.0694693	0.135874	1	0.0430456	0.0229067	0.0603837	0.124424	1	0.269213	0.0942593	0.0042889	0.00925466	1	0.280093	0.0989801	0.00465781	0.0104837	1	-0.011218	0.137121	0.934797	0.979662	1	0.00769248	0.141826	0.956745	0.994824	1
EPHA1	inflammation	0.047211	0.00612319	1.29679377836239e-14	3.11209212984669e-14	3.79052821415327e-11	0.0267256	0.00688735	0.000104588	0.000192755	0.30571	0.00413404	0.00635645	0.515459	0.599557	1	1.42532652483562e-06	0.00708813	0.99984	0.99984	1	0.27434	0.0299145	4.69439132533167e-20	2.0853656297788e-19	1.37217058439445e-16	0.0843674	0.0343497	0.0140442	0.0331593	1	0.3918	0.0341241	1.63144338351407e-30	1.32097202493397e-29	4.76870901001163e-27	0.314352	0.0398628	3.12393587397077e-15	2.60149987453463e-14	9.13126455961656e-12	0.00442803	0.0239318	0.853228	0.897393	1	0.0041348	0.0240411	0.863466	0.902967	1	0.112119	0.108591	0.301842	0.373916	1	0.126128	0.107242	0.239555	0.312361	1	0.375129	0.146659	0.0105331	0.0966969	1	0.250986	0.155348	0.106173	0.549633	1
EPO	inflammation	0.0225301	0.0057527	9.00746196832523e-05	0.000139972	0.263288	0.0132907	0.00640595	0.0380224	0.0533555	1	0.0274708	0.00596	4.06067956274031e-06	1.12826676443821e-05	0.0118694	0.0263663	0.00657016	6.01457952255332e-05	0.000217582	0.175806	0.334503	0.0204746	5.34386574705864e-60	6.76195652755515e-59	1.56201195786524e-56	0.268431	0.0258292	2.68201815796224e-25	3.49979423023376e-24	7.83953907572363e-22	0.168981	0.0248606	1.0670619553315e-11	4.02974430934622e-11	3.11902209543397e-08	0.109041	0.030746	0.000390367	0.00115025	1	0.0176169	0.0235965	0.455407	0.580872	1	0.0226652	0.0237822	0.340703	0.477464	1	0.0343484	0.109182	0.753067	0.801263	1	0.0176776	0.111507	0.874036	0.896086	1	-0.0839002	0.158825	0.597321	0.853399	1	-0.175027	0.162834	0.282427	0.738162	1
ERBB3	inflammation	0.0680244	0.00585558	3.96713023141139e-31	1.91668126717611e-30	1.15959216664155e-27	0.0739621	0.00663969	9.59729682351226e-29	7.79247183753509e-28	2.80528986151263e-25	0.0566311	0.0060536	8.98266669720904e-21	1.08947447120091e-19	2.6256334755942e-17	0.0489436	0.00681576	7.14934856022258e-13	7.91573706118583e-12	2.08975458415306e-09	0.0698615	0.0286929	0.0149	0.0250159	1	0.0799496	0.0340589	0.0189051	0.0435802	1	0.0755852	0.0328183	0.0212708	0.0339938	1	0.10324	0.0381451	0.00679953	0.0157488	1	0.181734	0.0224316	9.84026101089082e-16	4.64396834159138e-14	1.43963018589333e-12	0.191779	0.0231587	2.35467634503992e-16	1.27588573807163e-14	3.4448914927934e-13	0.818246	0.114998	1.11645532581448e-12	3.5508133514491e-11	1.63337414166658e-09	0.930205	0.124982	9.86552453362455e-14	3.79822694544545e-12	1.44332623926927e-10	0.381554	0.104734	0.000269409	0.00916618	0.394146	0.352266	0.135425	0.00929019	0.230365	1
ESM1	inflammation	-0.1405	0.00571886	6.51516128377747e-132	2.72054520464022e-130	1.90438164324815e-128	-0.130292	0.00648476	5.25741898495272e-89	2.56123928216947e-87	1.53674356930168e-85	-0.0611551	0.00596557	1.29309011602846e-24	1.87113980651049e-23	3.77970240915119e-21	-0.0590964	0.00670129	1.24492255400868e-18	2.11564454963219e-17	3.63890862536737e-15	-0.230686	0.021928	6.97627100178852e-26	3.67416939427529e-25	2.03916401382278e-22	-0.241615	0.0267697	1.78571510037796e-19	1.68375652851767e-18	5.21964523840478e-16	-0.149369	0.0178352	5.52482294676284e-17	2.63873488127251e-16	1.61490574733878e-13	-0.113534	0.0233847	1.20361816987923e-06	4.83930661699723e-06	0.00351818	-0.121701	0.023681	3.05619762131259e-07	3.60582025804864e-06	0.000447122	-0.124794	0.0238652	1.9020463114296e-07	2.37837072959103e-06	0.000278269	-0.560121	0.113816	8.59749239866568e-07	5.71733244511268e-06	0.00125781	-0.586149	0.117995	6.78018592991734e-07	5.76710000899365e-06	0.000991941	-0.698716	0.152686	4.73577267835259e-06	0.000756237	0.00692844	-0.665175	0.166816	6.67771871213037e-05	0.0422041	0.097695
F2R	inflammation	0.0531029	0.00576826	3.60764101114313e-20	1.11743026294047e-19	1.05451346755714e-16	0.038555	0.00637012	1.4490459613922e-09	3.93274033904308e-09	4.2355613451494e-06	0.0247979	0.00598905	3.47525157748616e-05	8.43701026660469e-05	0.101582	0.0190604	0.00655736	0.00365609	0.00861836	1	0.174608	0.0257522	1.19926286496223e-11	3.95648459851535e-11	3.5054453542846e-08	0.114124	0.0311718	0.000251094	0.000789191	0.733948	0.0954521	0.0290971	0.00103633	0.00201678	1	0.0419882	0.0342197	0.219816	0.319345	1	0.0547736	0.0240202	0.0227041	0.0558252	1	0.0499771	0.0242891	0.0397734	0.0898057	1	0.504062	0.0935512	7.12131470368742e-08	6.72160220096432e-07	0.000104185	0.430997	0.0950084	5.72191293178436e-06	3.65552778131027e-05	0.00837116	-0.0504143	0.150169	0.737084	0.902388	1	-0.106875	0.16181	0.508938	0.852499	1
FABP1	inflammation	0.122492	0.00599816	4.87610338760482e-92	1.05576668162733e-90	1.42528502019689e-88	0.100866	0.00679095	1.1472494371251e-49	1.98426633415187e-48	3.35341010471667e-46	0.0303475	0.0062675	1.2921298105718e-06	3.86185627433678e-06	0.0037769	0.0242215	0.00702477	0.000565792	0.0016342	1	0.655591	0.0247014	3.29473171682262e-155	3.32086234768018e-153	9.63050080827252e-152	0.521218	0.0305715	3.54816142494644e-65	2.46935139169487e-63	1.03712758451184e-61	0.515672	0.0259191	4.45292024152031e-88	1.58730315438584e-86	1.30158858659639e-84	0.43595	0.0316858	4.52661025327353e-43	1.69631817568186e-41	1.32312817703185e-39	0.0816671	0.0242452	0.000771873	0.00329227	1	0.0798686	0.0243438	0.00105473	0.00440878	1	0.44327	0.107824	3.93859324219137e-05	0.000155314	0.0576216	0.41892	0.109728	0.000134642	0.000554144	0.196981	0.104634	0.143632	0.466317	0.779339	1	0.0281821	0.158873	0.859204	0.9722	1
FABP9	inflammation	-0.00923071	0.00586405	0.115471	0.143443	1	-0.00677079	0.00644988	0.293842	0.354186	1	-0.0369016	0.00606803	1.20777261619893e-09	5.65756307235492e-09	3.53031935714947e-06	-0.0328843	0.00660869	6.5443141156751e-07	3.56884891046983e-06	0.0019129	-0.289665	0.0267425	2.43776515448456e-27	1.33939615536811e-26	7.12558754655837e-24	-0.267167	0.0320487	7.66617360319375e-17	6.33000718704388e-16	2.24082254421353e-13	-0.0493218	0.0293702	0.0930908	0.131179	1	-0.0523194	0.0339016	0.122765	0.198255	1	-0.106244	0.0224974	2.50782660672793e-06	2.14346557941143e-05	0.00366895	-0.104966	0.0225984	3.650349234023e-06	3.14144760551509e-05	0.00534046	-0.39733	0.106882	0.000201232	0.000637236	0.294403	-0.421563	0.110145	0.000129525	0.000536815	0.189496	0.0134124	0.133745	0.92012	0.973799	1	0.10779	0.145451	0.458646	0.836116	1
FASLG	inflammation	-0.074887	0.00594965	3.11452660168181e-36	1.75072331859922e-35	9.10376125671593e-33	-0.0534319	0.00666743	1.16548106546674e-15	4.95160051505709e-15	3.40670115435928e-12	-0.0335355	0.00616855	5.479118653027e-08	1.98949861152769e-07	0.000160155	-0.0358086	0.00683805	1.65045870775724e-07	1.00506058391134e-06	0.000482429	-0.249461	0.0225715	2.14274353108157e-28	1.22090435503927e-27	6.26323934135143e-25	-0.215738	0.0279094	1.07615047449686e-14	7.67216545598615e-14	3.14558783695432e-11	-0.149407	0.0207457	5.94112744412613e-13	2.38870914981853e-12	1.73659155191807e-09	-0.107699	0.0276641	9.89700420519201e-05	0.000317203	0.289289	-0.0528166	0.0251225	0.035659	0.079141	1	-0.0538824	0.0254829	0.0346136	0.0801261	1	-0.218719	0.113974	0.0549815	0.0859292	1	-0.193314	0.120378	0.108299	0.158899	1	-0.012078	0.144532	0.933401	0.9789	1	0.103982	0.14905	0.485409	0.843478	1
FCAR	inflammation	0.0683361	0.0057541	1.87865366861953e-32	9.50052711656555e-32	5.49130467337489e-29	0.0485092	0.00638508	3.14278455507797e-14	1.21835003375237e-13	9.18635925449291e-11	0.0480415	0.00599073	1.10550496429073e-15	9.91224236387057e-15	3.2313910106218e-12	0.0376898	0.00658486	1.05612783403338e-08	7.75643632884314e-08	3.08706165887957e-05	0.313895	0.0247784	8.88499588660518e-37	6.19829187984414e-36	2.59708429765469e-33	0.200437	0.0299675	2.25502268437686e-11	1.27740916791348e-10	6.59143130643356e-08	0.290899	0.0280051	2.83010686056068e-25	1.93733076192479e-24	8.27240235341887e-22	0.245699	0.0329915	9.52333536405537e-14	7.21158271221084e-13	2.78367092691338e-10	0.138072	0.0224662	9.75485552009956e-10	1.88693361688245e-08	1.42713536259057e-06	0.135294	0.0226088	2.61955208993011e-09	4.85114519945285e-08	3.83240470756775e-06	0.56244	0.0995105	1.5853116946025e-08	1.78408539169497e-07	2.31931100920346e-05	0.547688	0.103303	1.14690396625977e-07	1.17337098086576e-06	0.000167792	0.248921	0.1212	0.0399947	0.202862	1	0.236929	0.132491	0.0737332	0.479372	1
FCRL2	inflammation	0.0215454	0.00575917	0.000183607	0.000281281	0.536684	0.023534	0.00636958	0.000220631	0.000393956	0.644906	0.00656052	0.00597394	0.272131	0.347505	1	-0.00175715	0.00654633	0.78838	0.841342	1	0.172896	0.0234665	1.73474314739897e-13	6.10187030065847e-13	5.07065421984719e-10	0.150532	0.0288165	1.75276130508314e-07	7.29817848256128e-07	0.000512332	0.106876	0.0273134	9.11746378181559e-05	0.000203438	0.266503	0.0950221	0.0314676	0.00253039	0.00637614	1	0.0547238	0.0229596	0.0172516	0.0445134	1	0.0561341	0.0230787	0.0151009	0.0409121	1	0.364951	0.0988491	0.0002225	0.000691118	0.325517	0.42399	0.103166	3.96059196469386e-05	0.000196419	0.0579435	0.359251	0.132441	0.00667714	0.0769186	1	0.291143	0.132335	0.0278037	0.334471	1
FCRL3	inflammation	0.0172435	0.00576844	0.00279865	0.00399437	1	0.0172485	0.00637988	0.00686487	0.0105666	1	0.0080347	0.00597927	0.179038	0.240832	1	0.000549149	0.00653735	0.933056	0.950763	1	0.129629	0.0247344	1.59856548731971e-07	4.29073179011525e-07	0.000467261	0.112263	0.0299649	0.000179321	0.000577327	0.524156	0.0743137	0.0284362	0.00896594	0.0152369	1	0.0558205	0.0332362	0.0930531	0.156679	1	0.0472401	0.0224467	0.0354679	0.0790497	1	0.0426318	0.0225961	0.0593635	0.123322	1	0.258415	0.0992779	0.00924273	0.0182239	1	0.313754	0.104035	0.00256266	0.00628001	1	0.24745	0.131366	0.0596102	0.254992	1	0.191974	0.130632	0.141677	0.605597	1
FCRL6	inflammation	-0.0253193	0.00581038	1.31955861600684e-05	2.12862573652759e-05	0.0385707	-0.0298163	0.0064465	3.76351305622644e-06	7.80748663119225e-06	0.0110007	0.0177808	0.00604679	0.00327922	0.00612078	1	0.00915516	0.00666983	0.169884	0.251556	1	0.16234	0.0259815	4.14932585420505e-10	1.27668204966751e-09	1.21284794718414e-06	0.0901596	0.0308709	0.00349431	0.00916864	1	0.133261	0.0292459	5.19980018680104e-06	1.33794154454396e-05	0.015199	0.0914853	0.0336443	0.00654416	0.0152056	1	-0.0198018	0.0238422	0.406346	0.535986	1	-0.0235963	0.0240182	0.326019	0.462078	1	0.0371408	0.106025	0.726112	0.779957	1	0.0175613	0.109641	0.872747	0.895392	1	0.215736	0.140598	0.124928	0.418139	1	0.238146	0.153188	0.12004	0.559297	1
FGF19	inflammation	-0.0119685	0.00581256	0.0394961	0.051585	1	-0.0129076	0.00639838	0.0436743	0.0609065	1	0.00550139	0.00604057	0.36244	0.446445	1	0.00195217	0.00659672	0.767286	0.825765	1	-0.323505	0.0253147	2.1387222555269e-37	1.53599143806023e-36	6.25148515290513e-34	-0.310509	0.0304211	1.84397425220348e-24	2.29359010178331e-23	5.38993673919077e-21	-0.0976364	0.0285895	0.000637538	0.00127551	1	-0.0994544	0.0327421	0.00238546	0.00604545	1	0.0526734	0.0235043	0.0251456	0.0606063	1	0.0507074	0.0236258	0.0319848	0.0754739	1	-0.0429216	0.103322	0.677836	0.736757	1	-0.0433726	0.108014	0.688019	0.745996	1	0.0396571	0.134574	0.768234	0.914529	1	0.118591	0.138951	0.393397	0.801587	1
FGF2	inflammation	0.0332949	0.00578233	8.5963253108549e-09	1.58330553772079e-08	2.51270588836289e-05	0.028975	0.00636191	5.2799900918569e-06	1.08001476826436e-05	0.0154334	0.0246819	0.00599689	3.87005328675238e-05	9.32577556238846e-05	0.113122	0.0178876	0.00653764	0.00622245	0.0138948	1	0.105212	0.0248019	2.21446116270724e-05	5.12094143876049e-05	0.0647287	0.0844032	0.0298561	0.0046987	0.01209	1	0.0914214	0.0281366	0.00115729	0.0022358	1	0.0682911	0.0328166	0.0374347	0.0709149	1	-0.00597954	0.0227158	0.792401	0.84867	1	-0.0110526	0.0228023	0.62794	0.731431	1	0.143547	0.0885741	0.105095	0.151183	1	0.119285	0.0880063	0.175287	0.237889	1	0.176957	0.0970885	0.0683581	0.279352	1	0.169668	0.114525	0.138477	0.605597	1
FGF5	inflammation	0.017885	0.00608758	0.00330654	0.00470546	1	0.0157073	0.00675073	0.0199873	0.0289653	1	-0.0224993	0.00635173	0.000397425	0.000828582	1	-0.0168747	0.00699107	0.0157978	0.0317585	1	0.113137	0.0260457	1.40042823830124e-05	3.28000940749561e-05	0.0409345	0.114927	0.031741	0.000293724	0.000910451	0.858555	-0.0935674	0.0309972	0.00253967	0.00467178	1	-0.119736	0.0364502	0.00102015	0.00277643	1	0.023353	0.026879	0.38506	0.514469	1	0.0342982	0.0272285	0.207963	0.332624	1	0.159383	0.118205	0.177542	0.236131	1	0.196448	0.1224	0.108503	0.158899	1	-0.109858	0.158373	0.48789	0.79333	1	0.0353223	0.170699	0.836066	0.968629	1
FIS1	inflammation	0.0529701	0.00578719	5.89552240572529e-20	1.8044619886843e-19	1.7232611991935e-16	0.0479011	0.00639981	7.43190008917012e-14	2.81391761148242e-13	2.17234439606443e-10	0.04224	0.00601134	2.16376251547134e-12	1.4539489270627e-11	6.32467783272273e-09	0.0342762	0.00659876	2.07331387086756e-07	1.22430231202947e-06	0.00060603	0.0387071	0.0259173	0.13531	0.185134	1	0.0268027	0.0308883	0.385541	0.536381	1	0.0793988	0.0288611	0.00594018	0.0103599	1	0.072527	0.0333706	0.0297517	0.0579762	1	0.0199426	0.0233148	0.392462	0.520555	1	0.0184082	0.0238807	0.440903	0.570127	1	0.181853	0.0966603	0.0599222	0.0922412	1	0.186234	0.0987763	0.0593745	0.0944184	1	0.146239	0.129682	0.259458	0.599664	1	0.102607	0.143271	0.473884	0.838885	1
FKBP1B	inflammation	0.0184376	0.00580908	0.00150546	0.0021882	1	0.0140187	0.00637089	0.0277867	0.0396585	1	0.0206982	0.00601796	0.000583857	0.00119011	1	0.0127893	0.0065559	0.0510934	0.0888475	1	0.0442626	0.0255786	0.08355	0.120693	1	0.0347325	0.0308822	0.260726	0.399844	1	-0.0135684	0.0291358	0.641435	0.710733	1	-0.0477364	0.0341632	0.162321	0.249719	1	0.0074044	0.0224944	0.742068	0.813827	1	-0.000764694	0.0226287	0.973046	0.981813	1	0.146566	0.0798358	0.0663799	0.101266	1	0.131039	0.0792945	0.0984207	0.145886	1	-0.210096	0.186749	0.260581	0.600343	1	-0.325397	0.213631	0.127715	0.58087	1
FLT3LG	inflammation	0.0804609	0.00594696	1.40170121673565e-41	9.44048999197766e-41	4.09717265651831e-38	0.0746459	0.00656002	6.43482571888329e-30	5.53205752243996e-29	1.88089955762959e-26	0.0280852	0.0061863	5.65170013906718e-06	1.53246006553742e-05	0.0165199	0.032175	0.0067618	1.9644827806577e-06	9.73251384383467e-06	0.00574218	0.254975	0.0276741	3.15732509153438e-20	1.41546951572929e-19	9.22886124255499e-17	0.225461	0.0331677	1.06368401850149e-11	6.21829677215971e-11	3.10914838607986e-08	0.201904	0.0315544	1.56804015336578e-10	5.54888785507043e-10	4.58338136828817e-07	0.146705	0.035957	4.50353452740666e-05	0.000152536	0.131638	-0.00401421	0.0242906	0.86876	0.908503	1	-0.000316853	0.0244379	0.989657	0.99237	1	0.0854626	0.111784	0.444551	0.516211	1	0.0840888	0.116248	0.469461	0.54858	1	-0.116762	0.146925	0.426785	0.758915	1	-0.14294	0.15668	0.361608	0.778259	1
FOXO1	inflammation	0.0329857	0.00585591	1.78876137453491e-08	3.25969420060196e-08	5.22854949776554e-05	0.0184624	0.0064525	0.00422333	0.00663699	1	0.0252275	0.00605742	3.12672776562414e-05	7.64805460997436e-05	0.0913943	0.0182913	0.00661864	0.00572146	0.0128447	1	0.0351107	0.0258725	0.174759	0.231036	1	0.0103337	0.0313922	0.742018	0.833558	1	0.0725304	0.0289911	0.0123557	0.0204738	1	0.0110678	0.0342752	0.746763	0.819824	1	0.0160086	0.0231533	0.489392	0.607875	1	0.0114278	0.0233576	0.624722	0.728842	1	0.196548	0.0912625	0.0312676	0.0523992	1	0.192338	0.0921459	0.036859	0.0631249	1	0.20014	0.117754	0.0891997	0.337207	1	0.151345	0.131948	0.251379	0.715638	1
FST	inflammation	0.0351429	0.00587324	2.20896284181999e-09	4.17915753180572e-09	6.45679838663983e-06	0.030911	0.00649976	1.98982392673248e-06	4.21773411010808e-06	0.00581626	0.0605526	0.00608886	2.90949847363918e-23	3.95556466904527e-22	8.50446403844732e-20	0.0571332	0.00668651	1.37528514938172e-17	2.12696216489035e-16	4.01995849164277e-14	-0.119258	0.0257913	3.76440978377756e-06	9.28554413331798e-06	0.0110034	-0.146677	0.0316492	3.57870565807639e-06	1.36739302464801e-05	0.0104606	0.0767718	0.0300342	0.010584	0.0177698	1	0.0549613	0.0344476	0.1106	0.180908	1	0.147005	0.0236936	6.78112057591597e-10	1.37788602813404e-08	9.92077940256506e-07	0.147095	0.023861	8.70038741887639e-10	1.72009010727245e-08	1.27286667938162e-06	0.717607	0.10863	3.9485406211932e-11	9.02611707625883e-10	5.77671492880565e-08	0.730965	0.113634	1.25399022333e-10	2.86654327614342e-09	1.83458769673179e-07	-0.0149814	0.141603	0.915742	0.973605	1	-0.0517411	0.151568	0.732823	0.947436	1
FSTL3	inflammation	0.0981019	0.00596316	1.55713935155986e-60	1.66722282952728e-59	4.55151832460947e-57	0.0795378	0.00684966	4.39932845506656e-31	4.01851158567486e-30	1.28592370741596e-27	0.0312455	0.00618833	4.46718880911162e-07	1.43175360625365e-06	0.00130576	0.0222425	0.00704782	0.00160199	0.00412201	1	0.45681	0.024618	7.30276539904652e-77	1.34251467052912e-75	2.1345983261413e-73	0.221725	0.0304648	3.38590919710887e-13	2.22905688809667e-12	9.89701258314923e-10	0.496649	0.0250134	9.91104528457337e-88	3.49035968274795e-86	2.8969985366808e-84	0.403583	0.030379	2.83121781147626e-40	9.19516629216123e-39	8.27564966294511e-37	0.0217709	0.0252238	0.38819	0.517233	1	0.0229981	0.0254889	0.367031	0.502269	1	0.274351	0.102713	0.00756174	0.0152403	1	0.22115	0.104345	0.0340548	0.059031	1	0.163549	0.139351	0.240537	0.575949	1	-0.0422128	0.168567	0.802262	0.954548	1
FXYD5	inflammation	0.0340146	0.00577852	3.99117923632368e-09	7.45921797172258e-09	1.16662169077741e-05	0.0246553	0.00638441	0.000112872	0.00020659	0.329924	0.0286363	0.00598391	1.71406377564137e-06	5.02938855386029e-06	0.00501021	0.0206159	0.00655839	0.00167198	0.00427951	1	0.0695283	0.0250724	0.00555252	0.00992662	1	0.0485578	0.030569	0.112181	0.202786	1	0.0655048	0.0283051	0.0206544	0.0331173	1	0.0553114	0.0336578	0.100311	0.166786	1	0.0139835	0.0225804	0.535812	0.647311	1	0.00873147	0.0226731	0.700207	0.783056	1	0.0801285	0.100347	0.424573	0.498116	1	0.0845693	0.0976444	0.386438	0.466083	1	-0.0518152	0.140309	0.711908	0.890949	1	-0.12862	0.153335	0.401571	0.806785	1
GAL	inflammation	-0.0581882	0.00592953	1.07182202547218e-22	3.70761630823099e-22	3.13293578045518e-19	-0.0398487	0.0065919	1.51671440268329e-09	4.10876385453499e-09	4.43335619904326e-06	-0.0350601	0.0061704	1.34493083997535e-08	5.36320988437646e-08	3.93123284524795e-05	-0.0316599	0.00679667	3.20973973270488e-06	1.5405696615265e-05	0.00938207	-0.297043	0.0252842	7.21794735998856e-32	4.47941828731349e-31	2.10980601332466e-28	-0.23686	0.0308869	1.73847751765799e-14	1.22447464677453e-13	5.0815697841143e-11	-0.240004	0.0263831	9.29751663481943e-20	5.10839118864233e-19	2.71766411235772e-16	-0.191185	0.0309004	6.12710465535216e-10	3.37279226131721e-09	1.79095269075944e-06	-0.0877252	0.0241517	0.000288745	0.00142234	0.422435	-0.0838376	0.0243281	0.000581776	0.0026351	0.851138	-0.386426	0.114548	0.000742214	0.00195298	1	-0.383908	0.120551	0.00144956	0.00393452	1	-0.270032	0.143647	0.0601315	0.254992	1	-0.228155	0.154164	0.138885	0.605597	1
GALNT3	inflammation	-0.00275865	0.00575553	0.631726	0.672915	1	-0.0187416	0.0063956	0.00338873	0.00536288	1	0.0257613	0.00596638	1.58186185582455e-05	4.03823773325341e-05	0.0462378	0.0157396	0.00656482	0.0165131	0.0330149	1	0.301782	0.023904	1.5424854775618e-36	1.07094656791286e-35	4.50868505091314e-33	0.259388	0.0296501	2.16612084285924e-18	1.9244897336406e-17	6.33157122367756e-15	0.130609	0.0278283	2.68728366537172e-06	7.15385259916351e-06	0.00785493	0.074707	0.033662	0.0264647	0.0524449	1	0.0959412	0.023313	4.03887407313903e-05	0.000244168	0.0590887	0.0897846	0.0234232	0.000130868	0.000730764	0.19146	0.353243	0.0968194	0.000263802	0.000797402	0.385943	0.315774	0.100226	0.00162915	0.00432568	1	0.0828279	0.13259	0.532172	0.812112	1	0.0614411	0.130307	0.637276	0.921421	1
GBP2	inflammation	0.0314111	0.00577446	5.38209863830789e-08	9.5867607067483e-08	0.000157319	0.0263114	0.00638235	3.76096995370895e-05	7.1898725799158e-05	0.109933	0.00115668	0.00600538	0.847268	0.880713	1	-0.00215187	0.00654976	0.742505	0.808021	1	0.025097	0.0255885	0.326696	0.400056	1	-0.0310155	0.0319602	0.331827	0.47827	1	0.0966334	0.027482	0.000437692	0.000894041	1	0.0638351	0.0334812	0.0565729	0.101636	1	0.00795568	0.0221852	0.719934	0.795516	1	0.00504887	0.0223173	0.821048	0.871693	1	0.111819	0.0986171	0.256848	0.324499	1	0.129936	0.102419	0.204558	0.271815	1	0.0114441	0.127371	0.928407	0.975408	1	-0.0549646	0.135162	0.68426	0.936857	1
GLOD4	inflammation	0.0533985	0.00582187	4.94332457300848e-20	1.51778757635544e-19	1.44493377269038e-16	0.0441744	0.00645938	8.19118139621403e-12	2.68116721401272e-11	2.39428232211336e-08	0.0179616	0.00605481	0.0030147	0.00565594	1	0.00758683	0.00666518	0.255017	0.352942	1	0.0520639	0.0271534	0.0551877	0.0829376	1	0.00518578	0.0320845	0.871598	0.923742	1	0.0959465	0.0307931	0.00183418	0.00344796	1	0.0766395	0.035345	0.0301341	0.0586662	1	0.0209104	0.023532	0.374338	0.502322	1	0.0207907	0.0236361	0.379185	0.51139	1	0.294378	0.0953198	0.00201292	0.00464495	1	0.259546	0.0971568	0.00755336	0.0159921	1	0.174914	0.129882	0.178072	0.504412	1	0.116502	0.138025	0.398631	0.804365	1
GMPR	inflammation	0.0258112	0.00591415	1.27963260899063e-05	2.0687865686281e-05	0.0374037	0.0221845	0.00649271	0.000634675	0.00108109	1	0.017407	0.00614645	0.00462853	0.00846632	1	0.00873762	0.00669189	0.191668	0.278037	1	-0.0434938	0.0262958	0.0981232	0.139055	1	-0.0311812	0.0315659	0.323244	0.468904	1	0.00384716	0.0298898	0.897586	0.925144	1	0.00880999	0.0344345	0.798068	0.86143	1	0.0443552	0.0235798	0.0601223	0.120873	1	0.0444515	0.0236353	0.0601708	0.124161	1	0.415161	0.0984006	2.45292166354949e-05	0.000105548	0.0358862	0.411172	0.102053	5.60163551081258e-05	0.000265217	0.0819519	0.312058	0.123592	0.0115729	0.100185	1	0.256028	0.125524	0.0413831	0.379993	1
GOPC	inflammation	0.0378774	0.00585533	1.00330031406243e-10	2.00866220411266e-10	2.93264681800448e-07	0.0261669	0.00644499	4.9230167818274e-05	9.3562926224197e-05	0.1439	0.0320253	0.00606968	1.32840602623206e-07	4.56278591618838e-07	0.000388293	0.0246545	0.0066258	0.000198958	0.000634193	0.581555	0.0548055	0.026055	0.0354263	0.0553453	1	0.0309849	0.0312656	0.321676	0.467093	1	0.0740847	0.0293415	0.0115727	0.0192636	1	0.0265969	0.0340151	0.434264	0.5548	1	0.0339221	0.023049	0.141265	0.241438	1	0.0289783	0.023208	0.211961	0.335605	1	0.233498	0.0867298	0.0070973	0.0144546	1	0.222747	0.0872574	0.0106875	0.0216262	1	-0.130293	0.150642	0.387085	0.73237	1	-0.254218	0.158688	0.109156	0.549633	1
GZMA	inflammation	0.0805005	0.0057353	1.3205612727299e-44	9.79695583804441e-44	3.8600006001895e-41	0.0689123	0.00638578	4.40013476491551e-27	3.33201914970156e-26	1.2861593917848e-23	0.0134717	0.00594599	0.0234794	0.0382128	1	0.00659444	0.00657324	0.315763	0.419916	1	0.298841	0.0250511	8.33336382239657e-33	5.28382265788832e-32	2.43584224528652e-29	0.206546	0.0310991	3.1043929932029e-11	1.73834113393335e-10	9.07414071913208e-08	0.274172	0.026744	1.16251779263889e-24	7.70530500653849e-24	3.39803950788348e-21	0.220554	0.0327247	1.58726504209739e-11	9.97758218935628e-11	4.63957571805067e-08	0.0503876	0.0230684	0.0290698	0.0677216	1	0.0472837	0.0231731	0.0414508	0.0927255	1	0.368691	0.125029	0.0031897	0.00698582	1	0.372703	0.128876	0.00382859	0.00883474	1	0.369778	0.167702	0.027456	0.161968	1	0.236398	0.162602	0.145989	0.610997	1
GZMB	inflammation	0.0256599	0.00588793	1.31683647965074e-05	2.12540752623916e-05	0.0384911	0.0263329	0.00651663	5.34279832862751e-05	0.00010095	0.15617	0.00365443	0.00610407	0.549386	0.632226	1	0.000840285	0.00669713	0.900153	0.926131	1	-0.107064	0.0282101	0.000147511	0.000317039	0.431173	-0.0868404	0.0336671	0.00989763	0.0240489	1	0.0212561	0.029039	0.464178	0.541202	1	0.030237	0.0338345	0.371497	0.489579	1	0.0234997	0.0231898	0.311022	0.437621	1	0.0259627	0.0233073	0.265459	0.397916	1	0.184449	0.10473	0.0782074	0.116991	1	0.207322	0.108314	0.0556101	0.0889154	1	0.218522	0.13452	0.104279	0.375091	1	0.162302	0.144709	0.262042	0.720615	1
HCLS1	inflammation	0.059415	0.00583527	2.62415710094846e-24	9.7587928830437e-24	7.67041120607235e-21	0.0455933	0.00643859	1.47069498509784e-12	5.06341748108479e-12	4.29884144144099e-09	0.0207113	0.00607271	0.000649259	0.00131608	1	0.0139847	0.00663885	0.0351737	0.0639382	1	0.0592816	0.0264363	0.0249335	0.0401104	1	0.0140149	0.0319986	0.661398	0.774857	1	0.14959	0.029851	5.40855653122625e-07	1.52598559273883e-06	0.00158092	0.091618	0.0348724	0.0086081	0.0193848	1	0.0393955	0.0232043	0.0897233	0.170033	1	0.0385691	0.0233822	0.0992188	0.185386	1	0.387789	0.0987049	8.53830773122248e-05	0.000303193	0.124915	0.374019	0.10097	0.000211997	0.000807685	0.310151	0.15927	0.129168	0.21756	0.545987	1	0.0565909	0.138264	0.682323	0.936857	1
HEXIM1	inflammation	0.0546323	0.0058955	2.04873584762179e-20	6.41162192997697e-20	5.98845488259849e-17	0.0383488	0.00651292	3.96190215926169e-09	1.04897101553641e-08	1.15806400115219e-05	0.0472799	0.00612537	1.21513966212244e-14	1.00904921374542e-13	3.55185323238389e-11	0.0363038	0.00670975	6.34866426311756e-08	4.16079498679207e-07	0.000185571	0.149603	0.0260086	8.8166330930032e-09	2.53651757193389e-08	2.57710185308484e-05	0.0981733	0.0315609	0.00186711	0.0051535	1	0.148852	0.0291509	3.28634358204161e-07	9.40840576915536e-07	0.000960598	0.0983896	0.0342823	0.00410494	0.00998231	1	0.0607135	0.0228099	0.00784292	0.0233215	1	0.0564811	0.0229594	0.0139855	0.0384633	1	0.361657	0.0852245	2.19981961462671e-05	9.66467296155819e-05	0.0321834	0.310049	0.0880988	0.000432642	0.00144181	0.632955	0.168827	0.122657	0.168692	0.494716	1	0.0755326	0.141262	0.592858	0.897245	1
HGF	inflammation	0.184586	0.00582358	9.83726575737647e-217	2.61402980080104e-214	2.87543278088114e-213	0.151755	0.00672555	1.70548329813943e-111	1.84634358535613e-109	4.98512768046155e-108	0.077514	0.00611715	1.07727715580937e-36	2.5600659564478e-35	3.14888112643079e-33	0.0634997	0.00697232	9.15866926260956e-20	1.63425820600912e-18	2.67707902546077e-16	0.608901	0.0250244	8.92005641937952e-131	5.79407220307696e-129	2.60733249138463e-127	0.419168	0.0316548	5.03100288873017e-40	1.20537880686543e-38	1.47056214437583e-36	0.642598	0.0200537	2.67598878351687e-225	3.91095760710991e-222	7.82191521421981e-222	0.582561	0.0280233	5.51024580264878e-96	2.6844080801904e-93	1.61064484811424e-92	0.135534	0.0241765	2.38814605638086e-08	3.63943508383875e-07	3.4938576804852e-05	0.131873	0.0243384	6.82934128702071e-08	9.70031679894301e-07	9.9913263029113e-05	0.627196	0.0980453	1.58456257783095e-10	3.05028296232458e-09	2.31821505136668e-07	0.583546	0.101554	9.12737241426774e-09	1.34882281233068e-07	1.33533458420737e-05	0.467356	0.118654	8.18827787431584e-05	0.00422025	0.119795	0.308038	0.135116	0.0226188	0.334471	1
HLA_DRA	inflammation	0.0240244	0.00581123	3.57312978885237e-05	5.66084464651245e-05	0.104443	0.0186208	0.00639028	0.00357269	0.0056418	1	0.00401659	0.00600503	0.503583	0.588559	1	2.73810436819323e-05	0.00653786	0.996658	0.998366	1	0.216599	0.0233591	1.81745230769704e-20	8.22354968327933e-20	5.31241309539845e-17	0.1498	0.0289311	2.24505625036376e-07	9.29504167112361e-07	0.00065623	0.105737	0.0273991	0.000113784	0.000249505	0.33259	0.0859509	0.0319176	0.00708338	0.0163415	1	0.0170772	0.0226434	0.45084	0.577607	1	0.014804	0.022748	0.515269	0.643207	1	0.201702	0.0993562	0.042348	0.0680825	1	0.187164	0.104334	0.0728306	0.112992	1	-0.0865141	0.145862	0.5531	0.817358	1	-0.105533	0.153022	0.490409	0.844025	1
HLA_E	inflammation	2.19648669962547e-05	0.00586742	0.997013	0.997696	1	-0.0167838	0.00652387	0.010098	0.0152461	1	-0.0154652	0.00611381	0.0114264	0.0196236	1	-0.0229127	0.00671324	0.000643556	0.00182988	1	0.136136	0.0241366	1.69811574428421e-08	4.81902167042985e-08	4.96359232054275e-05	-0.00280018	0.0296889	0.924857	0.95525	1	0.174873	0.0263362	3.13668205578007e-11	1.15910513894376e-10	9.16852164904514e-08	0.105588	0.030969	0.000650875	0.0018543	1	-0.0195513	0.0243908	0.422898	0.550935	1	-0.0230035	0.0245525	0.34893	0.485125	1	0.126273	0.105218	0.230096	0.29555	1	0.0885353	0.104791	0.398182	0.478194	1	0.117183	0.140868	0.405486	0.744324	1	0.0485402	0.147651	0.742345	0.947469	1
HPCAL1	inflammation	0.0323451	0.00580357	2.52195910901286e-08	4.56451174962513e-08	7.37168647564459e-05	0.0186584	0.00639187	0.00351418	0.0055554	1	0.0154851	0.00601412	0.0100355	0.0174295	1	0.00928137	0.00657155	0.157859	0.236022	1	0.0637379	0.0262857	0.0153162	0.0256169	1	0.0297623	0.0315152	0.344975	0.493087	1	0.0486208	0.0293393	0.0974812	0.136389	1	-0.00871758	0.0333742	0.793933	0.859197	1	-0.00380886	0.022997	0.868471	0.908503	1	-0.0086449	0.0232327	0.709861	0.790958	1	0.136505	0.0928671	0.141589	0.193593	1	0.105309	0.0928165	0.256548	0.330525	1	-0.230106	0.160282	0.151107	0.466192	1	-0.376411	0.172427	0.0290347	0.334471	1
HSD11B1	inflammation	-0.0993812	0.00571734	2.4885560768818e-67	3.22906516010253e-66	7.2740494127255e-64	-0.0811494	0.00643248	2.30374782312676e-36	2.53152439360884e-35	6.73385488699952e-33	-0.0731458	0.00596126	1.61335583659379e-34	3.62756854643358e-33	4.71583911036365e-31	-0.0735779	0.00664557	2.05448216360052e-28	6.45725953140249e-27	6.00525136420432e-25	-0.538802	0.0245226	5.38072927878262e-107	2.0425807379067e-105	1.57278716818816e-103	-0.461149	0.0292081	3.73902044944795e-56	1.73478678948196e-54	1.09291567737364e-52	-0.306186	0.0206917	1.51932635478231e-49	2.1147575881089e-48	4.44099093502869e-46	-0.258339	0.0250619	6.47993266415349e-25	9.76332122542302e-24	1.89408431773206e-21	-0.0944561	0.0240001	8.60939902651968e-05	0.000477104	0.125956	-0.0948848	0.0245174	0.000112679	0.000638949	0.164849	-0.473288	0.105271	6.92801505715271e-06	3.56890353120226e-05	0.0101357	-0.477468	0.110653	1.59600817471268e-05	8.87817475134848e-05	0.0233496	-0.296017	0.125745	0.0185676	0.127532	1	-0.175453	0.144966	0.226162	0.690683	1
HSPA1A	inflammation	0.082247	0.00581618	3.01280615530287e-45	2.28145916889904e-44	8.80643239195029e-42	0.0691369	0.00645577	1.06780249087088e-26	8.00304277132201e-26	3.12118668081558e-23	0.0461968	0.00606007	2.55586525095958e-14	2.04120058157236e-13	7.47079412855485e-11	0.0356401	0.00667617	9.47230628814945e-08	6.08517610555183e-07	0.000276876	0.129193	0.0252676	3.17129466660343e-07	8.35860623127306e-07	0.000926969	0.0746378	0.0311456	0.0165562	0.0386223	1	0.18328	0.0276406	3.33854850218898e-11	1.23058981991152e-10	9.75857727189839e-08	0.157104	0.0327903	1.65809498665839e-06	6.52303047914196e-06	0.00484661	0.0941532	0.0225383	3.08726887027039e-05	0.000197235	0.0451667	0.0891118	0.0226202	8.47838529061834e-05	0.000494178	0.124039	0.405654	0.0801494	4.16579038838855e-07	3.13630747552788e-06	0.000609455	0.374502	0.081462	4.28074705549733e-06	2.84661577724832e-05	0.00626273	0.106257	0.127016	0.402836	0.74132	1	-0.059349	0.155906	0.703446	0.941105	1
ICA1	inflammation	0.0363998	0.00586248	5.40706554254108e-10	1.04876261319493e-09	1.58048525808476e-06	0.0247288	0.00645785	0.000128879	0.000234713	0.376715	0.0328898	0.00607811	6.31303229348476e-08	2.26417096857128e-07	0.00018453	0.0269033	0.00663395	5.02276633246883e-05	0.000186078	0.146815	0.0518862	0.025829	0.0445549	0.0682926	1	0.0191358	0.0312757	0.540641	0.673542	1	0.085301	0.0288137	0.00307211	0.00558445	1	0.0422629	0.0339722	0.213484	0.311539	1	0.027709	0.0224738	0.217755	0.336761	1	0.0209251	0.0226283	0.35523	0.490747	1	0.156971	0.0940957	0.0952749	0.139109	1	0.124739	0.0934231	0.181809	0.245829	1	-0.172928	0.139619	0.215505	0.543592	1	-0.166802	0.139944	0.233294	0.697973	1
ICAM4	inflammation	-0.0584023	0.00578068	5.87654712170755e-24	2.1471434045939e-23	1.71771472367512e-20	-0.0531705	0.00635843	6.51017463016069e-17	2.99201893772951e-16	1.90292404439597e-13	-0.0212726	0.00600485	0.000396901	0.00082808	1	-0.0223461	0.00655257	0.000650166	0.00184508	1	-0.225552	0.0247429	7.80669518179934e-20	3.44697432271895e-19	2.28189700163995e-16	-0.166908	0.0308058	6.02431703737203e-08	2.61650500746485e-07	0.000176091	-0.129634	0.0279081	3.40064860889878e-06	8.97120567130969e-06	0.0099401	-0.0853637	0.0334098	0.0106171	0.0232987	1	0.0317901	0.023531	0.176868	0.288177	1	0.0310509	0.0236982	0.190274	0.310682	1	0.0968867	0.104212	0.352523	0.42582	1	0.0687742	0.105776	0.515572	0.591594	1	-0.149895	0.135052	0.267041	0.601973	1	-0.177802	0.135624	0.189859	0.663344	1
IDS	inflammation	-0.00531549	0.00567557	0.348995	0.399731	1	-0.00561097	0.00614272	0.361024	0.426373	1	-0.00942021	0.00606071	0.120122	0.168644	1	-0.0119427	0.00656498	0.0689025	0.115219	1	-0.100093	0.0201514	6.79763277254617e-07	1.7506150303218e-06	0.00198695	-0.0845167	0.0266927	0.00154399	0.00432703	1	-0.0627628	0.020743	0.0024803	0.0045712	1	-0.0513274	0.0235182	0.0290758	0.0569248	1	-0.0110934	0.024454	0.650139	0.74953	1	-0.00755752	0.0245311	0.758058	0.829498	1	-0.0476946	0.139904	0.733171	0.786385	1	-0.0222602	0.142101	0.87552	0.896979	1	-0.08231	0.188274	0.66198	0.878039	1	-0.0418018	0.185177	0.821404	0.961414	1
IFNG	inflammation	0.00923251	0.0057868	0.110625	0.137892	1	0.00771776	0.00638391	0.226699	0.279714	1	-0.00108902	0.00604388	0.857008	0.888624	1	-0.00640509	0.00659825	0.331696	0.437127	1	0.0563567	0.0260584	0.0305639	0.048291	1	0.026733	0.0313053	0.393136	0.543818	1	0.0481391	0.0292611	0.0999372	0.139435	1	0.0258063	0.0341885	0.450355	0.570853	1	-0.0415332	0.0228792	0.0696382	0.136022	1	-0.0419343	0.0230081	0.0685319	0.136411	1	-0.0280024	0.098575	0.776355	0.817716	1	-0.0636379	0.103984	0.540541	0.61425	1	-0.0238295	0.135417	0.860317	0.949203	1	0.00787552	0.138914	0.954789	0.994271	1
IFNGR1	inflammation	-0.00295895	0.00583099	0.611841	0.65643	1	-0.00990618	0.00649299	0.127105	0.165861	1	-0.0190695	0.00602181	0.00154324	0.00298747	1	-0.0209808	0.00665432	0.00161846	0.00416073	1	0.0474423	0.0257665	0.065587	0.0972164	1	-0.0634289	0.0297687	0.0331116	0.0723358	1	0.111106	0.0287596	0.000111876	0.000245874	0.327013	0.104579	0.0318994	0.00104401	0.00283873	1	-0.0183805	0.0230365	0.425041	0.553234	1	-0.0222719	0.0231924	0.337027	0.473651	1	0.00783399	0.0980941	0.936347	0.953289	1	-0.0497993	0.102412	0.626778	0.696262	1	-0.0440478	0.144706	0.760826	0.913116	1	-0.0195411	0.154302	0.899224	0.97961	1
IFNLR1	inflammation	0.0923228	0.00577744	3.12236428340507e-57	3.10430979605205e-56	9.12667080039302e-54	0.075581	0.00641757	6.35445228745677e-32	6.03054027150524e-31	1.85740640362361e-28	0.0329404	0.00602937	4.71385176344148e-08	1.73097848046978e-07	0.000137786	0.023286	0.00665302	0.000466097	0.00136787	1	0.190813	0.0220079	4.31386649382847e-18	1.81954282272159e-17	1.26094317614606e-14	0.135326	0.028594	2.21564023503668e-06	8.55523963938205e-06	0.00647632	0.239132	0.0200115	6.51161297714429e-33	5.66471569410499e-32	1.90334447321928e-29	0.228544	0.025007	6.29085378756389e-20	7.26804965258864e-19	1.83881656210493e-16	0.0957007	0.0228378	2.9173966127054e-05	0.000188856	0.0426815	0.0955281	0.0229626	3.33047042331465e-05	0.000220474	0.0487248	0.448545	0.0830092	6.53301779674852e-08	6.32967220969741e-07	9.55780503664308e-05	0.475499	0.0878216	6.15052239192708e-08	6.97535989099947e-07	8.99821425938932e-05	0.244082	0.115685	0.0348681	0.191056	1	0.123785	0.143994	0.38998	0.796943	1
IKBKG	inflammation	0.0474388	0.00597031	2.00027731129622e-15	5.00583097681408e-15	5.84681058091885e-12	0.0326943	0.00659448	7.18031776383589e-07	1.57923768425074e-06	0.00209881	0.0418104	0.00617466	1.30218667037585e-11	8.0132455526497e-11	3.80629163750861e-08	0.0336022	0.00675998	6.72051859827415e-07	3.64454097639246e-06	0.00196441	0.0865007	0.026413	0.00105691	0.00207339	1	0.050456	0.0320536	0.115461	0.207305	1	0.115956	0.0295917	8.90831334643397e-05	0.000199417	0.26039	0.074929	0.0346851	0.030752	0.0596866	1	0.065306	0.023036	0.00463392	0.0148998	1	0.0592625	0.0232712	0.0109606	0.0315037	1	0.373162	0.0872025	1.87517619801604e-05	8.4934451321903e-05	0.0274338	0.348715	0.090119	0.00010906	0.000467905	0.159555	0.0847403	0.130817	0.517129	0.808629	1	-0.0130218	0.139832	0.925805	0.990824	1
IL10	inflammation	-0.000909282	0.00573638	0.874055	0.892996	1	-0.0023382	0.00638818	0.714353	0.756816	1	0.0160583	0.00595079	0.00696908	0.0124316	1	0.0150598	0.00657056	0.021915	0.0425631	1	0.128335	0.0229988	2.40418667015878e-08	6.77669974626241e-08	7.02743763687411e-05	0.0945325	0.0300861	0.0016776	0.00467012	1	0.0677001	0.0266989	0.0112227	0.0187881	1	0.0552967	0.0325876	0.0897225	0.15177	1	0.0360381	0.0223126	0.106452	0.194189	1	0.0326069	0.0224143	0.145916	0.254138	1	0.196609	0.0934433	0.035374	0.0584771	1	0.145246	0.0974088	0.135936	0.191964	1	-0.0368292	0.130734	0.778165	0.918109	1	-0.0685978	0.132042	0.603403	0.904486	1
IL10RA	inflammation	0.0048163	0.0057462	0.401941	0.452048	1	0.00266915	0.00629713	0.671666	0.721119	1	0.0136886	0.00596522	0.0217556	0.0356656	1	0.00993323	0.00645227	0.123699	0.19151	1	0.0375751	0.0244706	0.124656	0.171953	1	0.025981	0.0303605	0.392136	0.542714	1	0.0384253	0.0267397	0.150715	0.202361	1	0.05026	0.0310738	0.105783	0.174396	1	0.0525601	0.0220213	0.0170984	0.0442743	1	0.0494877	0.0220915	0.0252045	0.0627111	1	0.0733687	0.0887971	0.408662	0.484107	1	0.0981794	0.0945284	0.29898	0.374173	1	-0.0689806	0.139968	0.622132	0.865135	1	-0.0967332	0.151621	0.523479	0.866346	1
IL10RB	inflammation	0.0769115	0.00581703	8.59829335226033e-40	5.46365466709934e-39	2.51328114686569e-36	0.0506024	0.00652355	9.07473563039034e-15	3.63860799007283e-14	2.6525452247631e-11	0.0452284	0.00605276	8.11162084798298e-14	6.07955583042417e-13	2.37102677386542e-10	0.037907	0.00673283	1.82281593063773e-08	1.29322596244031e-07	5.32809096525409e-05	0.410718	0.0249796	9.54554318327266e-61	1.24007212109804e-59	2.7901622724706e-57	0.241677	0.0290527	8.90212703699902e-17	7.30924644077195e-16	2.60209173291481e-13	0.33252	0.0170495	1.0299536050081e-84	3.5006446365566e-83	3.01055438743868e-81	0.294453	0.0227549	2.66963375031026e-38	7.72607866550187e-37	7.80333945215689e-35	0.0853192	0.0239088	0.00036831	0.00173294	0.538837	0.0855695	0.0241246	0.00039966	0.00191545	0.584702	0.400386	0.0952773	2.64182988527043e-05	0.000111705	0.03865	0.366428	0.0987166	0.000205696	0.000794937	0.300933	0.0832262	0.13499	0.537542	0.813233	1	-0.0549393	0.138283	0.691149	0.939374	1
IL11	inflammation	0.00349841	0.00575177	0.543038	0.590598	1	0.00303245	0.00627334	0.628826	0.681267	1	-0.00299842	0.00595282	0.614478	0.68949	1	-0.00355416	0.0064423	0.581165	0.67579	1	-0.0300721	0.0265521	0.257396	0.326	1	-0.0249095	0.0318564	0.434256	0.581196	1	0.0427971	0.027286	0.116773	0.161156	1	0.0617478	0.0311845	0.0476947	0.0876164	1	0.00839124	0.0220214	0.703212	0.783548	1	0.00481277	0.022059	0.827316	0.87454	1	0.0333265	0.0892464	0.708835	0.765332	1	0.00539042	0.0888292	0.951612	0.96147	1	-0.493482	0.180936	0.00638376	0.0746823	1	-0.578102	0.189139	0.00223944	0.156015	1
IL12B	inflammation	0.00738503	0.0058276	0.205076	0.245068	1	0.00979869	0.00661893	0.138779	0.17989	1	0.018816	0.00605314	0.00188252	0.00362013	1	0.0133317	0.00680956	0.0502669	0.087615	1	0.301477	0.0263225	2.26645645360121e-30	1.34651467761714e-29	6.62485221387634e-27	0.179847	0.0317698	1.50529642449576e-08	6.82167666480792e-08	4.39998144880111e-05	0.256076	0.0297937	8.32967333258489e-18	4.23437133063402e-17	2.43476351511456e-14	0.253835	0.0348389	3.19391053390494e-13	2.34567851522717e-12	9.33580049060414e-10	0.0275206	0.0250097	0.271305	0.397714	1	0.0258013	0.0255047	0.311853	0.450386	1	0.155491	0.113689	0.171409	0.228806	1	0.122354	0.118178	0.30051	0.375445	1	0.25589	0.14785	0.0834985	0.323907	1	0.225378	0.156828	0.150689	0.621007	1
IL12RB1	inflammation	0.0263147	0.00576311	4.99072524691595e-06	8.2046624841031e-06	0.0145879	0.0107575	0.00637303	0.0914306	0.122033	1	0.0129018	0.00600212	0.0315999	0.050431	1	0.00529607	0.00657347	0.42044	0.522511	1	0.298519	0.0234447	3.88202149712219e-37	2.72768000867504e-36	1.13471488360882e-33	0.200649	0.0290237	4.73597283844889e-12	2.89003102438123e-11	1.38432486067861e-08	0.231079	0.025222	5.10323078507259e-20	2.83588281079224e-19	1.49167435847672e-16	0.176881	0.031265	1.53627122142806e-08	7.43463705336791e-08	4.49052078023422e-05	0.0250614	0.0232005	0.280194	0.40667	1	0.0224729	0.023325	0.335443	0.472332	1	0.30824	0.0924473	0.00085537	0.00222474	1	0.276811	0.095139	0.00361954	0.00841874	1	-0.0108746	0.138575	0.937451	0.980549	1	-0.106349	0.142123	0.454288	0.83406	1
IL13	inflammation	-0.00299873	0.00572836	0.600638	0.646416	1	-0.00214658	0.00629649	0.73317	0.774657	1	0.00289723	0.0059798	0.628033	0.701586	1	0.0016498	0.00649737	0.799562	0.850171	1	-0.0110197	0.0260497	0.672275	0.727918	1	-0.00618059	0.0311524	0.842733	0.904963	1	-0.00611462	0.0291356	0.833771	0.87383	1	0.00503692	0.0326236	0.877298	0.920109	1	0.00435565	0.022196	0.844448	0.890077	1	0.000745315	0.0222506	0.973282	0.981813	1	-0.0264213	0.100728	0.793087	0.830082	1	-0.0367625	0.104896	0.725988	0.775837	1	0.00100664	0.132526	0.993939	0.996875	1	0.00300372	0.13933	0.9828	0.998854	1
IL15	inflammation	0.0131976	0.00575067	0.021742	0.0290988	1	-0.00520055	0.00643934	0.419317	0.483878	1	0.0295847	0.00595788	6.88880554668819e-07	2.12629130020798e-06	0.0020136	0.0193055	0.00660651	0.00347936	0.00826172	1	0.148314	0.0249242	2.67165082208572e-09	7.92815771873763e-09	7.80923535295656e-06	0.0735036	0.0304303	0.0157149	0.0368065	1	0.126655	0.0279389	5.80774139024584e-06	1.48262254006014e-05	0.016976	0.102119	0.0329617	0.00194751	0.00501106	1	-0.000555314	0.0235293	0.981173	0.988389	1	-0.0051428	0.023762	0.828678	0.875347	1	0.0569352	0.104478	0.585789	0.650729	1	0.0361955	0.106149	0.733114	0.781169	1	-0.0673231	0.137947	0.625525	0.865135	1	-0.0593691	0.142828	0.677653	0.936857	1
IL15RA	inflammation	-0.000551705	0.0058386	0.924718	0.934954	1	-0.00978161	0.0065275	0.134012	0.174547	1	-0.0153278	0.00607763	0.0116744	0.0199703	1	-0.0170095	0.00671763	0.0113462	0.0236723	1	0.179347	0.0249333	6.33403329278031e-13	2.18587713279774e-12	1.85143793147968e-09	0.0934758	0.0303869	0.00209668	0.00573838	1	0.153623	0.0283609	6.06991012707951e-08	1.84049245865699e-07	0.000177423	0.106477	0.0334273	0.00144596	0.00380428	1	0.0516846	0.0234223	0.0274637	0.0650152	1	0.0491903	0.0235508	0.0368764	0.0846942	1	0.339588	0.100028	0.000686437	0.00184267	1	0.316466	0.102518	0.00202237	0.00518347	1	0.124258	0.132236	0.347389	0.688659	1	0.105682	0.135992	0.437088	0.830468	1
IL16	inflammation	0.106283	0.00580455	1.82757949525228e-74	2.76788334954529e-73	5.34201486462241e-71	0.0816406	0.00655773	1.84302919485572e-35	1.95187475962437e-34	5.38717433656327e-32	0.0284636	0.00604393	2.49608942349331e-06	7.13901113979544e-06	0.00729607	0.0174306	0.00676158	0.00994736	0.021024	1	0.135804	0.0244804	2.8982642717448e-08	8.1223647807383e-08	8.47162646631005e-05	0.0328089	0.0313259	0.294943	0.438068	1	0.274335	0.0228233	2.79180060996408e-33	2.46414317963033e-32	8.16043318292501e-30	0.238492	0.028586	7.24442695524252e-17	6.59671650784233e-16	2.11754599901739e-13	0.0522946	0.0232219	0.0244442	0.0594051	1	0.0590619	0.0234229	0.01177	0.0333712	1	0.372963	0.104236	0.000346124	0.00101683	0.506379	0.41485	0.105734	8.72579733752063e-05	0.000389202	0.127658	0.264452	0.129543	0.0412083	0.206978	1	0.139755	0.136723	0.306696	0.745094	1
IL17A	inflammation	0.0222434	0.0057215	0.000101432	0.00015712	0.296486	0.0139414	0.006379	0.0288613	0.0410719	1	-0.00575918	0.00593585	0.331938	0.413226	1	-0.010327	0.00656768	0.115872	0.181411	1	0.0784651	0.0230606	0.000667579	0.00134297	1	0.0418767	0.0295394	0.156291	0.265604	1	0.0973076	0.0248367	8.93231429539591e-05	0.00019957	0.261092	0.0884794	0.0305468	0.00377332	0.00923738	1	0.0333105	0.0228144	0.144445	0.246585	1	0.0240109	0.0229057	0.294664	0.430234	1	0.127726	0.0961034	0.183833	0.243391	1	0.107497	0.097741	0.271411	0.347347	1	0.0829107	0.128059	0.517346	0.808629	1	0.0368623	0.135535	0.78564	0.954548	1
IL17C	inflammation	0.0360248	0.00586057	8.00121548414282e-10	1.53764318607163e-09	2.33875528601495e-06	0.0193623	0.00645639	0.00271216	0.00432495	1	-0.00354294	0.00605565	0.55851	0.640628	1	-0.0110621	0.00659916	0.0936974	0.150814	1	0.27847	0.0218363	3.0139890600133e-37	2.13314528387866e-36	8.80989002241888e-34	0.192373	0.0274488	2.41018965715657e-12	1.50533854014287e-11	7.04498436786865e-09	0.172398	0.0252589	8.77718456595326e-12	3.34058730290122e-11	2.56557104862814e-08	0.120103	0.0303287	7.49363700669024e-05	0.000243919	0.219039	-0.0268183	0.0230938	0.245681	0.369026	1	-0.0229238	0.0232444	0.324165	0.460887	1	0.121933	0.100336	0.224269	0.288826	1	0.0941984	0.101996	0.355721	0.433683	1	0.0530602	0.126078	0.673863	0.88087	1	0.0371626	0.134983	0.783075	0.954548	1
IL17D	inflammation	0.0113082	0.00608456	0.0631067	0.0809039	1	0.00945114	0.00669569	0.158104	0.202337	1	-0.0419282	0.00632072	3.34022273243392e-11	1.93719663629055e-10	9.76347104690435e-08	-0.0403832	0.00692101	5.46073112813839e-09	4.21153485159591e-08	1.59617170875485e-05	-0.0644066	0.0288944	0.0258117	0.0413638	1	-0.0956382	0.0350015	0.0062874	0.0157752	1	0.0195144	0.029163	0.5034	0.577715	1	0.0313923	0.0328185	0.338798	0.456027	1	-0.0281822	0.0265015	0.287733	0.414732	1	-0.0330826	0.0266882	0.215287	0.339037	1	0.00349126	0.120939	0.97697	0.985729	1	0.00527537	0.121819	0.965458	0.970767	1	-0.102973	0.172466	0.550465	0.817358	1	-0.0413332	0.177401	0.815767	0.959379	1
IL17F	inflammation	0.00438154	0.0057235	0.443959	0.493419	1	0.00788072	0.00631851	0.212321	0.264317	1	0.00227632	0.00595257	0.70216	0.763547	1	0.00478767	0.00652445	0.463075	0.563987	1	0.0193148	0.0253845	0.446722	0.521661	1	-0.00314761	0.0316863	0.920871	0.953153	1	0.0181507	0.0283666	0.522262	0.595852	1	0.0309568	0.0329064	0.346831	0.464401	1	-0.00120453	0.0222106	0.956756	0.974067	1	-0.000733959	0.0223107	0.97376	0.981813	1	-0.00464696	0.106363	0.965152	0.9761	1	0.0129245	0.109938	0.906415	0.921533	1	-0.125862	0.145503	0.387029	0.73237	1	-0.192246	0.150271	0.200781	0.67218	1
IL17RB	inflammation	-0.108321	0.00578369	8.4480102590645e-78	1.34937344192599e-76	2.46935339872455e-74	-0.112678	0.00642474	2.09601685015647e-68	5.77986533302581e-67	6.12665725300736e-65	-0.0732525	0.00605309	1.26101810035945e-33	2.69047876448954e-32	3.68595590735067e-30	-0.0676953	0.00667008	3.79184634862526e-24	8.86685350162531e-23	1.10835668770316e-20	-0.318171	0.025834	7.42892695471122e-35	4.99189735370595e-34	2.17147534886209e-31	-0.285087	0.0313004	8.38337870571167e-20	8.14106842418446e-19	2.45046159567952e-16	-0.317256	0.0274383	6.38097130231113e-31	5.19542593778703e-30	1.86515791166554e-27	-0.335763	0.0304212	2.5297552529597e-28	4.62154662775075e-27	7.3944746044012e-25	-0.11782	0.0257907	5.24716169757682e-06	4.31269526042409e-05	0.0076766	-0.122941	0.0260059	2.4508660958264e-06	2.21334388777409e-05	0.00358562	-0.329539	0.11682	0.00478882	0.0101832	1	-0.356269	0.12143	0.00334669	0.00787173	1	-0.5409	0.15224	0.00038095	0.011056	0.55733	-0.411214	0.162528	0.0114029	0.269072	1
IL18	inflammation	0.0633367	0.00587923	5.20427014825069e-27	2.14556863798826e-26	1.52120816433368e-23	0.0383039	0.00656912	5.58869086277338e-09	1.45854851713273e-08	1.63357433918866e-05	0.0456554	0.00610236	7.56284210958763e-14	5.74051788996617e-13	2.21061874863246e-10	0.0371852	0.00675528	3.74235621135097e-08	2.53215444578215e-07	0.000109389	0.30919	0.0252181	1.47295376770129e-34	9.78509968861562e-34	4.30544386299087e-31	0.213337	0.0313187	9.63873297804983e-12	5.6688161961448e-11	2.81740164948397e-08	0.3141	0.0274139	2.15212357161649e-30	1.73296341593251e-29	6.290657199835e-27	0.25151	0.0328606	1.95042191862483e-14	1.5450090157562e-13	5.70108326814038e-11	0.110656	0.0235408	2.78879543623187e-06	2.35838596717181e-05	0.00408001	0.111453	0.0236887	2.73442055485943e-06	2.42451955864203e-05	0.00400046	0.565513	0.104443	6.14320057881488e-08	5.99166829787078e-07	8.98750244680617e-05	0.589098	0.110332	9.33054243403077e-08	9.68126495105462e-07	0.000136506	0.286999	0.117526	0.0146063	0.114196	1	0.183388	0.140684	0.192389	0.664649	1
IL18R1	inflammation	0.175071	0.00568937	1.36598787453365e-204	2.85198754090133e-202	3.99278255726186e-201	0.144425	0.00644081	3.77784639418573e-110	3.80780862420858e-108	1.10426450102049e-106	0.118722	0.00595113	6.38481868376606e-88	1.03682361181379e-85	1.86628250126482e-84	0.104014	0.00665399	8.86344731300997e-55	1.12642854330122e-52	2.59078564959281e-51	0.801321	0.0264047	2.69311524050968e-202	6.05536603693061e-200	7.8719758480098e-199	0.620861	0.03194	3.65519212669054e-84	5.34206329315822e-82	1.06841265863164e-80	0.602127	0.0271134	2.89246191283534e-109	1.76138878567035e-107	8.4546661712177e-106	0.489093	0.0328573	4.10130748229323e-50	2.10317925802511e-48	1.19881217707431e-46	0.265791	0.021904	1.22337834693195e-32	2.2372531519518e-30	1.78980252156144e-29	0.263685	0.0220069	7.00529044541874e-32	1.28109249020595e-29	1.02487399216476e-28	1.36809	0.118252	5.8987696300791e-31	2.87663332293524e-28	8.62989996880572e-28	1.38495	0.125603	2.84992873857184e-28	1.38981524817687e-25	4.1694457445306e-25	0.523559	0.127643	4.10045049501976e-05	0.00298251	0.0599896	0.356017	0.140555	0.0113109	0.269072	1
IL1A	inflammation	-0.00234245	0.00577662	0.685109	0.722429	1	-0.0063191	0.00632081	0.317452	0.37874	1	-0.00187657	0.00602421	0.755419	0.806166	1	-0.00229874	0.00651052	0.724031	0.796216	1	0.0429933	0.0238022	0.0708754	0.104	1	0.0416252	0.0291973	0.153969	0.262574	1	0.0323211	0.0269673	0.23071	0.295515	1	-0.0047543	0.032649	0.884223	0.924172	1	-0.02644	0.0224593	0.239253	0.362693	1	-0.023594	0.0224998	0.294487	0.430234	1	-0.0712874	0.100835	0.479582	0.550729	1	-0.0715051	0.103933	0.49146	0.567935	1	-0.0974098	0.133688	0.466225	0.779339	1	-0.132438	0.145119	0.361444	0.778259	1
IL1B	inflammation	0.0439804	0.00581686	4.12422546797432e-14	9.69839987360333e-14	1.20551110428889e-10	0.030143	0.00648328	3.34896956323894e-06	6.96728685647503e-06	0.00978904	0.0114904	0.00600661	0.0557634	0.0850671	1	0.00885495	0.00662934	0.181654	0.26602	1	0.0467256	0.024752	0.0590594	0.0883021	1	-0.000763749	0.0308509	0.980249	0.988365	1	0.152786	0.025413	1.83117525130489e-09	6.11717172521622e-09	5.35252525956419e-06	0.116053	0.0301873	0.000120835	0.000381167	0.353202	0.012337	0.0223289	0.580666	0.686198	1	0.0116436	0.0223342	0.602198	0.712219	1	-0.0087344	0.10579	0.934198	0.951763	1	-0.0295112	0.109554	0.787641	0.826034	1	-0.0595859	0.13956	0.669413	0.88087	1	-0.113864	0.151201	0.451413	0.83406	1
IL1R2	inflammation	0.0647128	0.00569571	7.51940733949966e-30	3.49987701486585e-29	2.19792276533575e-26	0.0748451	0.00661381	1.30842569201093e-29	1.11178148190347e-28	3.82452829774795e-26	0.0554029	0.00588004	4.75325590145566e-21	5.88718940676055e-20	1.38937669999549e-17	0.0545637	0.006786	9.39687630091477e-16	1.30175684490871e-14	2.74670694275739e-12	0.546052	0.0323066	4.33445501376787e-64	6.06452496131916e-63	1.26696120052435e-60	0.531576	0.0387079	6.44158598307481e-43	1.79321484081216e-41	1.88287558285277e-39	0.38531	0.0367775	1.10438763430737e-25	7.63150131224691e-25	3.22812505508044e-22	0.410302	0.0426714	6.88570623269642e-22	8.78904773719285e-21	2.01269193181716e-18	0.162267	0.024294	3.18017390261907e-11	7.50418454763177e-10	4.6525944195317e-08	0.165643	0.0245805	2.14439031285307e-11	5.409039702938e-10	3.13724302770404e-08	0.843702	0.120635	2.67514045331612e-12	7.82746096640297e-11	3.91373048320148e-09	0.88931	0.125765	1.53594406359493e-12	4.99352481119863e-11	2.24708616503938e-09	0.165767	0.148248	0.263491	0.600343	1	0.109713	0.154504	0.477643	0.838885	1
IL1RL2	inflammation	0.0216562	0.00599169	0.000301594	0.000456057	0.881559	0.0173761	0.00674561	0.010004	0.0151198	1	0.0216553	0.00622867	0.000508399	0.00104504	1	0.0253742	0.00694235	0.000257813	0.000799987	0.753588	0.125312	0.0276564	5.87030018092052e-06	1.4263414321555e-05	0.0171589	0.0830479	0.0338022	0.0140148	0.0331167	1	0.0810235	0.0312727	0.00957329	0.0161656	1	0.0336523	0.0369003	0.361779	0.479365	1	-0.0235139	0.0264233	0.373642	0.501964	1	-0.0240635	0.0267303	0.368117	0.502383	1	-0.175739	0.119117	0.140119	0.191943	1	-0.140658	0.122005	0.248959	0.322455	1	0.0230231	0.152221	0.87978	0.953335	1	0.0435428	0.157781	0.782571	0.954548	1
IL1RN	inflammation	0.171323	0.00573498	4.0590939365813e-193	5.93236578831357e-191	1.18647315766271e-189	0.146442	0.00662801	4.9672036004662e-107	4.53723003880084e-105	1.45191361241627e-103	0.0970248	0.00601594	3.01007501846798e-58	1.79560189366978e-56	8.7984492789819e-55	0.0892959	0.00688355	2.44726649273916e-38	1.32469628856973e-36	7.15335995827656e-35	0.558702	0.0204441	1.95723909836519e-164	2.20038841712363e-162	5.72100988452145e-161	0.434044	0.0262401	1.85192018940386e-61	1.06140445365245e-59	5.41316271362748e-58	0.49882	0.0174824	4.60941412452469e-179	2.24555291433094e-176	1.34733174859857e-175	0.472528	0.0224735	3.79034384300144e-98	2.7697937632733e-95	1.10791750530932e-94	0.165596	0.0226102	3.60031632901691e-13	1.12069421050037e-11	5.26726278935174e-10	0.162269	0.0227951	1.57033131235668e-12	4.6885606326078e-11	2.29739470997782e-09	0.53802	0.0870967	6.5220490748363e-10	1.07210761758264e-08	9.54175779648551e-07	0.523717	0.0908556	8.20065441771571e-09	1.22424055235899e-07	1.19975574131181e-05	0.401443	0.0990731	5.07830236220555e-05	0.00310799	0.0742956	0.280212	0.128319	0.028984	0.334471	1
IL2	inflammation	-0.00204391	0.00572071	0.720883	0.754437	1	-0.00149393	0.0063065	0.812747	0.845731	1	-0.000476937	0.00594079	0.936014	0.951972	1	-0.00702432	0.00648826	0.278989	0.381246	1	0.0183545	0.0252761	0.46774	0.541253	1	-0.00427933	0.0309923	0.89018	0.933619	1	-0.00328066	0.0287369	0.909109	0.93305	1	0.00121206	0.0338709	0.971454	0.984034	1	0.013037	0.0222112	0.557306	0.667217	1	0.00987829	0.0222899	0.657693	0.749687	1	0.143288	0.0915888	0.117707	0.166704	1	0.132139	0.0937244	0.158577	0.219281	1	0.0521757	0.127195	0.681658	0.883391	1	0.0928176	0.119868	0.438736	0.831327	1
IL20	inflammation	0.00322049	0.00573365	0.574337	0.620165	1	-0.00107195	0.00640546	0.867097	0.890244	1	-0.000623306	0.00597078	0.916858	0.937383	1	0.00292393	0.00660474	0.657986	0.744597	1	-0.00583818	0.0259488	0.821988	0.852919	1	-0.0125082	0.032131	0.697064	0.800911	1	0.0486245	0.0267436	0.0690382	0.0996537	1	0.0491439	0.0323954	0.129266	0.207492	1	-0.00199836	0.0222667	0.928499	0.952997	1	-0.00693024	0.0223661	0.756707	0.828639	1	0.0115944	0.104678	0.911804	0.932846	1	-0.0061612	0.107396	0.954251	0.963471	1	-0.107694	0.144356	0.455649	0.779118	1	-0.162828	0.161114	0.312188	0.745094	1
IL20RA	inflammation	-5.23169e-05	0.00575736	0.99275	0.99411	1	0.00146107	0.00638848	0.819101	0.851131	1	0.00133232	0.00599774	0.824209	0.862572	1	0.000275769	0.00661539	0.966749	0.975426	1	0.00406857	0.0252872	0.872177	0.893576	1	-0.00726982	0.031509	0.817531	0.888674	1	0.0114971	0.0281411	0.682868	0.745259	1	0.0413657	0.0319827	0.19588	0.291526	1	0.0322668	0.0228512	0.15811	0.264712	1	0.0209157	0.0230145	0.363573	0.498975	1	-0.016315	0.107098	0.878921	0.906813	1	-0.0590246	0.112733	0.600572	0.671741	1	-0.0205899	0.126022	0.870216	0.950947	1	-0.020076	0.132244	0.879337	0.976725	1
IL22RA1	inflammation	0.0187446	0.00579199	0.00121231	0.00176913	1	0.0252882	0.00642678	8.35111715049126e-05	0.000155183	0.244103	0.0137962	0.00603248	0.0222036	0.0363185	1	0.0120259	0.00662457	0.0694837	0.116003	1	0.0112946	0.0248894	0.649979	0.708121	1	0.0196542	0.0312679	0.529627	0.66442	1	0.0412383	0.0265268	0.120044	0.165046	1	0.0745995	0.0310636	0.0163276	0.0341629	1	0.0354698	0.0226301	0.117202	0.209361	1	0.0316215	0.0227808	0.165287	0.278589	1	0.255345	0.0858217	0.002927	0.00650791	1	0.259069	0.0917412	0.00474413	0.0105964	1	-0.0987938	0.15606	0.526701	0.810003	1	-0.119959	0.159803	0.452853	0.83406	1
IL24	inflammation	0.00564858	0.0057306	0.324295	0.373489	1	0.00709276	0.00634731	0.263817	0.321455	1	0.00956388	0.00597784	0.109635	0.155113	1	0.00204621	0.0065578	0.755023	0.817916	1	0.0365018	0.0245162	0.136518	0.186294	1	0.0309887	0.0301261	0.303651	0.447365	1	0.0285627	0.027326	0.295904	0.36665	1	0.0404504	0.0299787	0.17724	0.26871	1	-0.0113466	0.0220224	0.606455	0.709227	1	-0.0152184	0.0221258	0.491661	0.617516	1	-0.0516636	0.111506	0.64313	0.706381	1	-0.0256105	0.109094	0.814399	0.847626	1	0.137403	0.105001	0.190674	0.519216	1	0.098273	0.109626	0.370018	0.778994	1
IL2RB	inflammation	-0.00610254	0.00573289	0.287121	0.333562	1	-0.00095182	0.00627419	0.879422	0.898076	1	-0.000168452	0.00594014	0.977377	0.983843	1	-1.77453e-05	0.0064399	0.997801	0.998632	1	0.0250473	0.0247907	0.312327	0.385204	1	-0.0049927	0.0311375	0.87261	0.92448	1	0.0424077	0.0269847	0.116056	0.160242	1	0.0615356	0.0305164	0.0437502	0.0811948	1	0.0137505	0.0223759	0.538946	0.649488	1	0.00926434	0.0225035	0.68062	0.765275	1	-0.0190086	0.100618	0.850156	0.882738	1	-0.0418861	0.104044	0.687255	0.745886	1	-0.0713723	0.137797	0.604492	0.856488	1	-0.00183691	0.135852	0.989212	0.998854	1
IL32	inflammation	0.0208499	0.00589711	0.000407476	0.000612681	1	0.034009	0.00649216	1.63370120749028e-07	3.79293775178244e-07	0.000477531	0.00191965	0.00612492	0.753966	0.805723	1	0.000753076	0.00668836	0.910353	0.933708	1	-0.0383448	0.026069	0.141319	0.192218	1	-0.0111291	0.0297727	0.708551	0.810121	1	-0.0632722	0.0293975	0.0313736	0.0485211	1	-0.0139129	0.0332854	0.675956	0.764044	1	-0.0408075	0.0237909	0.0864681	0.164503	1	-0.0401339	0.0240151	0.0948574	0.17957	1	-0.143666	0.103877	0.166653	0.223682	1	-0.157119	0.10755	0.144045	0.201856	1	-0.141587	0.140979	0.315228	0.657847	1	-0.125131	0.147609	0.396593	0.803023	1
IL33	inflammation	-0.00658749	0.00572522	0.249903	0.294187	1	-0.00726258	0.00629997	0.249006	0.304921	1	-0.0116503	0.00597491	0.0512013	0.0786037	1	-0.0102168	0.0065059	0.116338	0.181946	1	0.0119765	0.0252646	0.635471	0.696345	1	-0.0302166	0.0309282	0.328572	0.475219	1	0.0524483	0.0282651	0.0635131	0.0923167	1	0.0339665	0.0337259	0.313871	0.428312	1	-0.0454231	0.0224963	0.0436197	0.0927553	1	-0.0495884	0.0225276	0.0278469	0.067787	1	-0.0808575	0.106177	0.446338	0.517017	1	-0.105981	0.110857	0.339062	0.416847	1	-0.093138	0.138817	0.502258	0.798699	1	-0.145251	0.142724	0.308816	0.745094	1
IL3RA	inflammation	0.0125788	0.00591679	0.0335161	0.0440303	1	0.00548743	0.00656967	0.403576	0.468674	1	0.0158725	0.00615465	0.0099152	0.0172513	1	0.0117927	0.00676398	0.0812677	0.133378	1	0.180096	0.0237056	3.02627473845962e-14	1.0974939281039e-13	8.84580106051747e-11	0.144318	0.0296756	1.15516312623786e-06	4.5383626585931e-06	0.00337654	0.100558	0.0278108	0.000299407	0.000623339	0.875168	0.0678811	0.0335222	0.0428717	0.0799101	1	0.036001	0.023934	0.132709	0.23086	1	0.0309952	0.0241056	0.198676	0.321475	1	0.222589	0.102262	0.0295063	0.0498472	1	0.215514	0.108214	0.0464195	0.0766133	1	-0.0656804	0.138451	0.635218	0.868135	1	-0.153474	0.145125	0.290271	0.743282	1
IL4	inflammation	-0.0052877	0.00574331	0.35723	0.408267	1	-0.00701831	0.00635147	0.269176	0.327697	1	0.00208039	0.00597959	0.727907	0.78532	1	-0.000704738	0.00656481	0.914512	0.936621	1	-0.036917	0.0246034	0.133489	0.18293	1	-0.0217844	0.0305254	0.475446	0.614539	1	0.00310369	0.0287594	0.91406	0.936159	1	-0.0147011	0.0336672	0.662359	0.75275	1	-0.0162009	0.0223329	0.468284	0.591112	1	-0.017398	0.022413	0.437706	0.567699	1	-0.106226	0.0904585	0.24027	0.306198	1	-0.0807904	0.0956768	0.398441	0.478194	1	0.0211315	0.135681	0.876235	0.953335	1	0.055587	0.132024	0.673727	0.936857	1
IL4R	inflammation	-0.0051928	0.00581939	0.372225	0.42253	1	-0.0245274	0.00647016	0.000150522	0.000272093	0.439975	-0.00648376	0.00603113	0.282362	0.358223	1	-0.016483	0.00664435	0.013118	0.0269269	1	0.289298	0.0223932	3.51564020928109e-38	2.60817673394128e-37	1.02762163317286e-34	0.173003	0.027691	4.16720353389536e-10	2.12949928838744e-09	1.21807359295761e-06	0.139869	0.027089	2.42626314469465e-07	7.0287087928072e-07	0.000709197	0.0483494	0.0321876	0.133069	0.212779	1	-0.00431845	0.024188	0.858321	0.9021	1	-0.00842552	0.0243987	0.729889	0.807126	1	0.0808291	0.105767	0.444737	0.516211	1	0.0413168	0.10964	0.706293	0.759226	1	0.0869576	0.144764	0.548051	0.816495	1	0.0864375	0.149839	0.564028	0.881871	1
IL5	inflammation	-0.00646746	0.00577066	0.262404	0.307911	1	-0.00785939	0.00637337	0.217528	0.269694	1	-0.0029021	0.00600778	0.629059	0.702077	1	-0.0024673	0.0065897	0.708097	0.786087	1	-0.0132269	0.0261094	0.612439	0.676553	1	-0.00955137	0.0321641	0.766499	0.85319	1	0.0554949	0.0277573	0.0455772	0.0686004	1	0.0385146	0.0336164	0.251916	0.359196	1	-0.0179914	0.0224131	0.422243	0.550572	1	-0.0178866	0.0224944	0.426626	0.558187	1	-0.0789396	0.103307	0.44479	0.516211	1	-0.0930151	0.105138	0.37632	0.455758	1	0.145651	0.118857	0.220412	0.548313	1	0.115404	0.122822	0.347419	0.770112	1
IL5RA	inflammation	0.0117428	0.00577257	0.0419372	0.0545538	1	0.00605221	0.00639143	0.343687	0.407544	1	0.013951	0.00602301	0.0205499	0.0338407	1	0.0116645	0.00660402	0.0773629	0.127509	1	0.210882	0.024321	4.29227440491602e-18	1.81305174646958e-17	1.25463180855695e-14	0.18043	0.0296239	1.1243302330757e-09	5.50488655155824e-09	3.28641727128027e-06	0.0587419	0.0284039	0.038631	0.0589038	1	0.0385816	0.0333388	0.247166	0.35363	1	0.0478587	0.0231865	0.0391521	0.0851164	1	0.044023	0.0233574	0.0596247	0.123424	1	0.255576	0.0990239	0.00985286	0.0190671	1	0.269823	0.103583	0.00919015	0.0188356	1	0.0543959	0.13592	0.689005	0.883903	1	0.0587274	0.140492	0.675938	0.936857	1
IL7	inflammation	0.0335665	0.0057693	6.01471949006606e-09	1.11767482959079e-08	1.75810250694631e-05	0.0296153	0.00632871	2.89239636630806e-06	6.04754977018488e-06	0.00845447	0.0359513	0.00598762	1.94610943591636e-09	8.81934555222251e-09	5.68847788118352e-06	0.0262228	0.00651471	5.71291707493883e-05	0.000209521	0.166989	-0.00684643	0.0258186	0.790875	0.828677	1	-0.016852	0.0310647	0.587488	0.714618	1	0.0423849	0.0288155	0.141317	0.191059	1	0.0287018	0.0338516	0.396509	0.515339	1	0.0417973	0.0230039	0.0693872	0.135874	1	0.0453134	0.0231333	0.0502912	0.107254	1	0.124472	0.103797	0.230456	0.295752	1	0.171163	0.106412	0.107728	0.158239	1	0.122228	0.122426	0.318093	0.660099	1	0.118672	0.123881	0.338088	0.757463	1
IRAK1	inflammation	0.0452731	0.00589676	1.67234773757665e-14	3.99042647913188e-14	4.88827243693655e-11	0.0327229	0.00649281	4.69495299456244e-07	1.04678471419573e-06	0.00137233	0.0395694	0.00610912	9.50824193271576e-11	5.14677614246818e-10	2.77925911693282e-07	0.031726	0.00667101	1.98939998105136e-06	9.83928281660427e-06	0.00581502	0.071722	0.0257566	0.00535935	0.00959888	1	0.0341109	0.0313712	0.27689	0.419134	1	0.103545	0.0287434	0.000315318	0.00065367	0.921675	0.0624616	0.0339901	0.0661153	0.116419	1	0.0493155	0.022816	0.0307915	0.0707428	1	0.0454491	0.0229704	0.0480139	0.103912	1	0.341842	0.0823729	3.32571010728646e-05	0.000135153	0.0486551	0.300624	0.0874631	0.000587861	0.0018377	0.860041	0.10926	0.134025	0.414945	0.748538	1	0.0507322	0.143664	0.723991	0.9473	1
IRAK4	inflammation	0.0390765	0.00581445	1.84389677396079e-11	3.83609271906576e-11	5.38971027028739e-08	0.0293997	0.00640208	4.40974643326499e-06	9.06447877948914e-06	0.0128897	0.0294605	0.00604262	1.09166560510482e-06	3.29302225358244e-06	0.00319094	0.0210375	0.00659858	0.00143371	0.00372842	1	0.0670572	0.0262254	0.0105593	0.0181344	1	0.0351105	0.0314695	0.264551	0.405249	1	0.0816106	0.0295471	0.00574396	0.0100356	1	0.0255468	0.0340802	0.453491	0.573088	1	0.0662263	0.0227318	0.00361907	0.0121717	1	0.0616497	0.0228807	0.00711739	0.0219216	1	0.373363	0.0839092	8.60302560207322e-06	4.34007808821832e-05	0.0125862	0.344728	0.0870164	7.44355288756085e-05	0.000338196	0.108899	0.167021	0.12433	0.179153	0.504412	1	0.0876096	0.132274	0.507759	0.852499	1
ISM1	inflammation	0.0819794	0.00583995	1.28931097917924e-44	9.58945545074025e-44	3.76865599214092e-41	0.0676755	0.00648422	1.92274068262577e-25	1.35752923075245e-24	5.62017101531513e-22	0.0364673	0.0060945	2.2091371810531e-09	9.90384659542671e-09	6.45730798021821e-06	0.0296522	0.00669256	9.44278830315062e-06	4.08853503161621e-05	0.0276013	0.110921	0.0268173	3.53147885706311e-05	8.03934010840769e-05	0.103225	0.00693061	0.031342	0.824992	0.894456	1	0.399788	0.0285187	1.20211559060395e-44	1.48889147090481e-43	3.51378387133535e-41	0.344715	0.0342035	6.88672808413706e-24	9.67783951439069e-23	2.01299061899326e-20	0.0208273	0.0233473	0.372474	0.501122	1	0.0232056	0.023504	0.323627	0.460837	1	0.0686262	0.106265	0.518408	0.587021	1	0.114407	0.107131	0.285561	0.359841	1	0.216353	0.14271	0.129511	0.422031	1	0.142387	0.147272	0.333629	0.753239	1
ITGA11	inflammation	0.0157431	0.00580125	0.00665665	0.00926984	1	0.0355446	0.00650126	4.61709166418254e-08	1.12184197293479e-07	0.000134958	-0.0167125	0.00605687	0.00579711	0.0104857	1	-0.0112633	0.00674348	0.0948842	0.152556	1	-0.36931	0.0245019	2.44961701651146e-51	2.47758842189031e-50	7.160230539263e-48	-0.233294	0.0307059	3.01408897711149e-14	2.09766240002307e-13	8.81018208009689e-11	-0.257713	0.0255607	6.61205353993224e-24	4.31406975384418e-23	1.93270324972219e-20	-0.142211	0.033591	2.29984229868769e-05	8.05082519648397e-05	0.0672244	0.0281755	0.0237533	0.235709	0.358464	1	0.0315581	0.0239075	0.187	0.306362	1	0.0170422	0.10668	0.873077	0.902693	1	0.0865728	0.109788	0.430379	0.510246	1	-0.0426884	0.143413	0.765962	0.914529	1	0.0424774	0.151144	0.778681	0.954548	1
ITGA6	inflammation	0.0327154	0.0057501	1.28622177212252e-08	2.35565553879331e-08	3.75962623991413e-05	0.0327209	0.00634887	2.57417961373813e-07	5.87838047730981e-07	0.000752433	0.0132082	0.00598558	0.0273455	0.0440634	1	0.015609	0.00655354	0.0172387	0.0343716	1	-0.062643	0.0267698	0.0192805	0.0317682	1	-0.0264126	0.0314719	0.401332	0.550748	1	-0.0306424	0.0298795	0.305111	0.376622	1	-0.0381991	0.0351071	0.276563	0.385868	1	-0.0139859	0.0233177	0.548716	0.65909	1	-0.0146088	0.0234167	0.532798	0.658347	1	0.205562	0.0962621	0.0327246	0.0543331	1	0.191487	0.0989871	0.0530558	0.0853912	1	-0.139549	0.162326	0.389963	0.73237	1	-0.138326	0.160216	0.387931	0.796943	1
ITGB6	inflammation	0.0542603	0.00604258	2.87859593797095e-19	8.55964997628595e-19	8.41413592668909e-16	0.0515393	0.00669948	1.49602935407703e-14	5.91731231659967e-14	4.37289380196716e-11	0.00625322	0.00628105	0.319468	0.399404	1	0.00253241	0.00688998	0.713212	0.789069	1	0.091539	0.0266105	0.000581803	0.00117689	1	0.117517	0.0314148	0.00018343	0.000589841	0.536165	-0.0198643	0.030248	0.511365	0.585705	1	0.0176852	0.0343165	0.606306	0.706914	1	0.0752401	0.0234704	0.00137051	0.00534681	1	0.0745103	0.0235494	0.00158218	0.0063244	1	0.375991	0.0944271	6.83921604832314e-05	0.000252983	0.100058	0.379193	0.0993498	0.000135222	0.000554144	0.197829	0.0650931	0.141627	0.645797	0.868135	1	0.106865	0.147329	0.468239	0.838885	1
ITM2A	inflammation	0.00128391	0.00577753	0.82414	0.847629	1	-0.000635042	0.00634089	0.920226	0.933965	1	-0.0113033	0.00601593	0.0602707	0.0909449	1	-0.0104507	0.00654323	0.11024	0.173709	1	0.0336929	0.0253662	0.184092	0.241734	1	-0.0114671	0.0308481	0.710094	0.811229	1	-0.0314466	0.0287838	0.274609	0.34376	1	-0.0379711	0.0336236	0.258773	0.366217	1	-0.0219444	0.0244359	0.369282	0.497477	1	-0.0216175	0.0245762	0.379186	0.51139	1	-0.00298995	0.110645	0.978442	0.986533	1	-0.0458167	0.114775	0.689755	0.746384	1	-0.129912	0.137571	0.345002	0.688592	1	-0.150165	0.148969	0.31344	0.745094	1
JCHAIN	inflammation	0.0208611	0.00578444	0.000310993	0.000469785	0.909034	0.01979	0.0063677	0.00188673	0.00306223	1	0.00236591	0.0060037	0.693529	0.758677	1	0.00273298	0.00653926	0.676	0.760565	1	0.0438577	0.0255011	0.0854625	0.123058	1	0.0197104	0.0310627	0.525733	0.660669	1	0.01871	0.0287585	0.515311	0.589301	1	0.0224806	0.0337075	0.504817	0.619991	1	0.0150157	0.0233676	0.520575	0.635405	1	0.0137144	0.0235029	0.559618	0.677188	1	0.029711	0.10189	0.770594	0.81458	1	0.0480405	0.104683	0.646296	0.714687	1	-0.260584	0.128095	0.0419204	0.208604	1	-0.283707	0.136591	0.0377973	0.366209	1
JUN	inflammation	0.0222805	0.00573271	0.000101903	0.000157766	0.297862	0.0174325	0.00623082	0.00514985	0.00800692	1	-0.00219045	0.00590594	0.710723	0.770425	1	-0.00153768	0.00634463	0.808504	0.856252	1	0.0734038	0.023481	0.00177149	0.00336457	1	0.00898622	0.0308419	0.770773	0.856317	1	0.0467173	0.0275589	0.0900414	0.127268	1	0.0308878	0.0329271	0.348211	0.466035	1	0.0211313	0.0223814	0.345221	0.473344	1	0.0166716	0.0224957	0.458729	0.587343	1	0.165639	0.0894183	0.0639673	0.0978913	1	0.134698	0.0946351	0.154638	0.214645	1	-0.0796734	0.144043	0.58018	0.842427	1	-0.160732	0.160679	0.317152	0.745094	1
KLRB1	inflammation	0.0214118	0.00577854	0.000211448	0.000322412	0.618063	0.0089315	0.0064576	0.166648	0.211972	1	0.026871	0.0059749	6.90967265782185e-06	1.84784750034888e-05	0.020197	0.0167511	0.00662416	0.0114527	0.0238095	1	0.581933	0.0245089	1.27457607586649e-124	6.42342391337543e-123	3.72558586975775e-121	0.464309	0.0296944	4.12147109085809e-55	1.8253121209967e-53	1.20470599985782e-51	0.270873	0.0281827	7.16224957810844e-22	4.29882043466344e-21	2.0935255516811e-18	0.215529	0.0327008	4.37052683706016e-11	2.65593553944425e-10	1.27750499447268e-07	0.142893	0.02342	1.28229420683733e-09	2.43635899299093e-08	1.87599642460301e-06	0.147058	0.0235987	5.73829145732971e-10	1.18241132423569e-08	8.39512040207337e-07	0.752614	0.101559	1.25750306304205e-13	4.5993174530763e-12	1.83972698123052e-10	0.741825	0.106444	3.18911543419465e-12	9.52178751066688e-11	4.66567588022677e-09	0.00119264	0.134007	0.992899	0.996875	1	-0.0485471	0.137358	0.723762	0.9473	1
KLRD1	inflammation	-0.0014117	0.00589851	0.81085	0.836609	1	-0.00770793	0.00654765	0.239126	0.294054	1	0.0193244	0.00611469	0.00157768	0.00304796	1	0.0130319	0.00673257	0.0529245	0.0916459	1	0.287402	0.0259351	1.54115036658974e-28	8.83290690498394e-28	4.50478252154181e-25	0.199687	0.0314504	2.16352164089785e-10	1.12928102791865e-09	6.32397375634442e-07	0.172948	0.0293387	3.74912595709094e-09	1.21493294596195e-08	1.09586951725768e-05	0.121752	0.0343597	0.000394938	0.00116254	1	0.049827	0.0237529	0.0360676	0.0795881	1	0.0481495	0.023893	0.044031	0.0971603	1	0.416392	0.110584	0.000166285	0.000538219	0.243275	0.452549	0.11637	0.000100699	0.000438462	0.147323	0.0616837	0.1397	0.658819	0.876229	1	-0.0449816	0.145765	0.757634	0.950091	1
KRT19	inflammation	0.0474667	0.00583986	4.53676937983803e-16	1.1798022150593e-15	1.32609768972666e-12	0.0259153	0.00650757	6.84577989054164e-05	0.000127943	0.200102	-0.0255332	0.00607191	2.61749810485448e-05	6.46741078655084e-05	0.0765095	-0.0294231	0.00669661	1.11952345457454e-05	4.74256095321939e-05	0.0327237	0.365529	0.0227654	5.1630792544135e-58	6.26210815794633e-57	1.50916806606507e-54	0.278684	0.0281297	3.8766034390643e-23	4.42629369233787e-22	1.13313118523849e-19	0.1451	0.0277129	1.64247794818605e-07	4.82024401862231e-07	0.000480096	0.0740783	0.0329772	0.0246818	0.0494481	1	0.0307615	0.0241299	0.202531	0.320328	1	0.03042	0.0243421	0.211577	0.335359	1	0.379554	0.103603	0.000248739	0.000754991	0.363906	0.391375	0.107595	0.000275323	0.000997025	0.402798	-0.119137	0.142135	0.401923	0.74132	1	-0.0248274	0.149632	0.868217	0.975172	1
KYNU	inflammation	0.126308	0.00581783	1.12513627456961e-103	3.01722323905227e-102	3.28877333056697e-100	0.110088	0.00651189	1.01416653410606e-63	2.55552480964829e-62	2.96440877919201e-60	0.0804994	0.00605726	3.53580007912846e-40	1.01324937561691e-38	1.03351436312925e-36	0.067394	0.00671211	1.13934164986061e-23	2.62228003349808e-22	3.33029564254256e-20	0.345771	0.0256335	1.81502815754292e-41	1.47370202902721e-40	5.30532730449796e-38	0.270671	0.0310239	2.67082926608754e-18	2.35145600746201e-17	7.80683394477388e-15	0.506769	0.0267894	8.29325148334002e-80	2.52512230060447e-78	2.42411740858029e-76	0.427044	0.0321207	2.47534767535986e-40	8.12970927536727e-39	7.23544125507687e-37	0.102255	0.0227227	7.22113941153533e-06	5.71055511301416e-05	0.0105645	0.101585	0.0228773	9.52478310475284e-06	7.37288766256794e-05	0.0139348	0.557807	0.104079	8.3463699315747e-08	7.63171200618362e-07	0.000122107	0.560034	0.109045	2.80925546404066e-07	2.60122831891866e-06	0.000410994	0.41789	0.128938	0.00119107	0.023658	1	0.248778	0.137994	0.0714169	0.479279	1
LAIR1	inflammation	0.0737846	0.0059179	1.38024451694743e-35	7.69934107449874e-35	4.03445472303734e-32	0.0482679	0.00675541	9.27021378184304e-13	3.24512992626673e-12	2.70968348843272e-09	0.0077028	0.00615282	0.210612	0.27894	1	-0.000365794	0.00695657	0.958065	0.969676	1	0.42311	0.0233448	2.04713495674463e-73	3.54069554944648e-72	5.98377547856455e-70	0.243201	0.0285344	1.55330663865994e-17	1.3237070859484e-16	4.540315304803e-14	0.299257	0.019468	2.53401465641696e-53	3.79842299523424e-52	7.40692484070677e-50	0.214741	0.0239655	3.23429845937825e-19	3.59462144363598e-18	9.45385439676263e-16	-0.00763115	0.0253293	0.763237	0.828965	1	-0.00629262	0.0255391	0.805407	0.860709	1	0.302173	0.104516	0.00383817	0.00833121	1	0.254984	0.105265	0.0154227	0.0302459	1	0.0863555	0.145814	0.553695	0.817412	1	-0.0562785	0.164758	0.732665	0.947436	1
LAMA4	inflammation	0.0854286	0.00571675	2.65605389378715e-50	2.28342515633525e-49	7.76364553153984e-47	0.072053	0.00641014	3.08907428354864e-29	2.57981832308934e-28	9.02936413081268e-26	-0.00362888	0.00593616	0.540994	0.623306	1	-0.00550323	0.00660423	0.404691	0.509169	1	0.0704417	0.026167	0.00710243	0.0125063	1	-0.012155	0.0296783	0.682129	0.789048	1	0.182586	0.0288385	2.43070434226787e-10	8.51912325233691e-10	7.10494879244898e-07	0.127531	0.0321439	7.26298847857648e-05	0.000237469	0.212297	-0.0935521	0.0235741	7.51594817955751e-05	0.000421186	0.109958	-0.0901868	0.0237968	0.0001557	0.000853143	0.227789	-0.178129	0.106282	0.0937377	0.137413	1	-0.169228	0.10848	0.118761	0.172548	1	-0.202194	0.144117	0.160621	0.483515	1	-0.289445	0.15017	0.0539232	0.422515	1
LAMP3	inflammation	0.100479	0.00596974	2.90289380912598e-63	3.380541276524e-62	8.48515860407524e-60	0.0495005	0.00736796	1.88193945619948e-11	5.97924894616422e-11	5.50090903047108e-08	-0.00644306	0.00623954	0.301791	0.380395	1	-0.00704835	0.00759118	0.353163	0.45982	1	0.0833489	0.0263748	0.00157672	0.00302015	1	-0.101163	0.0346206	0.00347736	0.00913461	1	0.248456	0.028711	4.98673258875184e-18	2.5707617913442e-17	1.45762193569216e-14	0.0731717	0.0377896	0.0528316	0.0956795	1	0.00579062	0.0262103	0.825173	0.872905	1	0.00623274	0.0278954	0.823224	0.872293	1	0.153871	0.120684	0.202313	0.264981	1	0.102147	0.131975	0.438938	0.519094	1	-0.0384806	0.157802	0.807344	0.927966	1	-0.169539	0.167754	0.312188	0.745094	1
LAP3	inflammation	0.0490929	0.00578997	2.38003148305278e-17	6.53837596331135e-17	6.95683202496328e-14	0.0398479	0.00637573	4.18017267490915e-10	1.1862761872582e-09	1.22186447287594e-06	0.0336771	0.00602447	2.29150106605549e-08	8.82484534397918e-08	6.6980576160802e-05	0.0246433	0.00658743	0.000183795	0.000591016	0.537234	0.14615	0.0240875	1.2994587777804e-09	3.92388223910342e-09	3.79831800745211e-06	0.111307	0.0304552	0.000257392	0.000806384	0.752356	0.144823	0.0264959	4.60658801077023e-08	1.40847874011312e-07	0.000134651	0.110116	0.0322313	0.000634469	0.00181286	1	0.0573645	0.0221957	0.00982986	0.0281982	1	0.0508099	0.0223037	0.0228381	0.0578066	1	0.231026	0.0901501	0.0103867	0.0198118	1	0.205244	0.0908015	0.0237989	0.043796	1	0.295269	0.1004	0.00327221	0.0483561	1	0.246277	0.106559	0.0208229	0.334471	1
LAT	inflammation	0.0662169	0.00577883	2.48171201788186e-30	1.1718972905119e-29	7.25404422826868e-27	0.0529343	0.00636421	9.49034285069998e-17	4.3209146655134e-16	2.7740272152596e-13	0.0343629	0.00601681	1.1338195099915e-08	4.5649510023487e-08	3.31415442770515e-05	0.0282898	0.00657897	1.71530601900235e-05	7.00256912506127e-05	0.0501384	0.147246	0.0268038	3.94110998573334e-08	1.09504415288009e-07	0.000115199	0.10782	0.0321739	0.000804759	0.00232672	1	0.132545	0.0301435	1.09686124689821e-05	2.69875877498608e-05	0.0320613	0.0846241	0.034884	0.0152717	0.0322305	1	0.0253633	0.0240314	0.291371	0.416685	1	0.0280411	0.0242102	0.246923	0.375128	1	0.362202	0.104916	0.00055583	0.00153365	0.813179	0.355674	0.107221	0.000909195	0.00265501	1	-0.0458677	0.137792	0.739227	0.9035	1	-0.0539771	0.140321	0.700483	0.941105	1
LGALS4	inflammation	0.131595	0.00588244	6.65015425874543e-110	1.98351029574621e-108	1.94384008983129e-106	0.113028	0.00665505	2.73282139143522e-64	7.00704993610978e-63	7.98803692716515e-61	0.0468287	0.00614191	2.52994270930374e-14	2.02603357240954e-13	7.39502253929483e-11	0.0424128	0.00687865	7.13533697625415e-10	5.99327298321577e-09	2.08565899815909e-06	0.911018	0.0251449	2.00114720662382e-287	1.16987065699229e-284	5.84935328496143e-284	0.789158	0.0309599	2.56487203847021e-143	1.49942419368968e-140	7.49712096844842e-140	0.456091	0.0252177	4.09551740994104e-73	1.05939799904935e-71	1.19711973892577e-69	0.380244	0.0309162	9.14845816122668e-35	2.32529940915353e-33	2.67409432052656e-31	0.0819316	0.02442	0.000809681	0.00342359	1	0.0833745	0.0245919	0.000713208	0.00310543	1	0.560102	0.101267	3.18548057055827e-08	3.32882719623339e-07	4.66035807472675e-05	0.573128	0.106109	6.61572203466585e-08	7.27729423813243e-07	9.67880133671614e-05	-0.0380965	0.142222	0.788802	0.922242	1	-0.0543548	0.150241	0.717513	0.9473	1
LGALS9	inflammation	0.112753	0.00594436	9.6639298267996e-80	1.6049810729395e-78	2.82476668837352e-76	0.0890479	0.00684279	1.41657362806455e-38	1.65625788593307e-37	4.14064471483268e-35	0.0446763	0.00618984	5.42562408005999e-13	3.82146968337719e-12	1.58590991860153e-09	0.0402537	0.00705931	1.19818101761631e-08	8.75570778623119e-08	3.50228311449247e-05	0.464397	0.0265127	1.08048391404281e-68	1.67103411679743e-67	3.15825448074713e-65	0.2189	0.033162	4.08588791162957e-11	2.27054189461849e-10	1.19430503656932e-07	0.509931	0.026609	7.41406330666806e-82	2.3814623126803e-80	2.16713070453907e-78	0.417174	0.0325345	1.22662046974597e-37	3.41467774577854e-36	3.58541163306747e-34	0.0554763	0.0245615	0.024022	0.0586713	1	0.0547079	0.0246789	0.0267625	0.0658042	1	0.438248	0.111134	8.03288294449224e-05	0.000288042	0.117521	0.390862	0.1137	0.000586791	0.0018377	0.858475	0.218933	0.144329	0.129291	0.422031	1	0.0744806	0.157604	0.636511	0.921421	1
LGMN	inflammation	0.0986722	0.00571194	1.58719733626899e-66	2.00838866403215e-65	4.63937781391426e-63	0.0754357	0.00645458	1.82928540066006e-31	1.69746070670773e-30	5.34700122612936e-28	0.0354979	0.00593467	2.23916441462134e-09	1.00230897150661e-08	6.54507758393818e-06	0.0228858	0.00663598	0.000564264	0.0016314	1	0.316189	0.0255634	3.85423862404073e-35	2.60183360232588e-34	1.12659394980711e-31	0.230368	0.031249	1.68090423096675e-13	1.11412314447071e-12	4.91328306711581e-10	0.229224	0.0290011	2.70141664195013e-15	1.20003660249548e-14	7.89624084442023e-12	0.154367	0.0341985	6.36594659606498e-06	2.35540024054404e-05	0.0186077	0.0510135	0.0229244	0.0261835	0.0625923	1	0.0522432	0.0231929	0.0244076	0.0610399	1	0.539618	0.0964411	2.20227614125624e-08	2.36906617254256e-07	3.22192999465788e-05	0.556715	0.101496	4.13211550185846e-08	4.9551516223106e-07	6.04528497921893e-05	0.00728105	0.13632	0.957404	0.986396	1	-0.0529579	0.144247	0.713519	0.947258	1
LHPP	inflammation	0.0633437	0.00596699	2.8194879929959e-26	1.12586931742172e-25	8.24136340352702e-23	0.0571558	0.00660177	5.13527250527701e-18	2.52275656015541e-17	1.50104015329247e-14	0.0204766	0.00621472	0.000985958	0.00195122	1	0.00742078	0.00681865	0.276473	0.378296	1	0.0479284	0.0264396	0.06987	0.102783	1	0.0243572	0.0320757	0.447633	0.591984	1	0.131907	0.0290341	5.5409978195051e-06	1.41700232951998e-05	0.0161963	0.136566	0.0336209	4.86638574052139e-05	0.000163876	0.142244	0.0312486	0.0233639	0.181236	0.292658	1	0.0284274	0.0234554	0.22568	0.349756	1	0.173229	0.0999302	0.0830074	0.123289	1	0.148107	0.104114	0.154869	0.214762	1	0.249368	0.125885	0.0476008	0.218307	1	0.182233	0.138347	0.187764	0.663344	1
LIFR	inflammation	0.010589	0.00575216	0.0656508	0.0840181	1	0.0126098	0.00639668	0.0487016	0.0674667	1	0.0489857	0.00595641	2.05397128754961e-16	1.94296377783415e-15	6.00375807350751e-13	0.0419345	0.00656315	1.69983043368586e-10	1.52480698687023e-09	4.96860435766377e-07	0.593112	0.0252712	8.28191896498119e-122	3.96853264502295e-120	2.420804913464e-118	0.560142	0.0307317	3.16051997667495e-74	2.98006448123254e-72	9.23819989182088e-71	0.151524	0.0301897	5.19219294796066e-07	1.46777369312273e-06	0.00151768	0.180533	0.0349392	2.37787427960011e-07	1.02213625283399e-06	0.000695053	0.179118	0.0243907	3.12058659557118e-13	9.92482215069704e-12	4.56541818932064e-10	0.178947	0.0246403	5.64047495704291e-13	1.83378108047862e-11	8.25201486215378e-10	0.594299	0.103475	9.2789159655665e-09	1.11270934898556e-07	1.35750540576238e-05	0.594487	0.107955	3.65371348079749e-08	4.41767175405515e-07	5.34538282240673e-05	0.0579817	0.14777	0.694778	0.88619	1	0.13091	0.151832	0.388577	0.796943	1
LILRB4	inflammation	0.0635666	0.0059323	9.6929526046767e-27	3.95153423479358e-26	2.833250046347e-23	0.048087	0.00663326	4.32265930324116e-13	1.54463730359094e-12	1.26351331433739e-09	0.0352766	0.00618232	1.16822493122168e-08	4.69055147522111e-08	3.41472147396097e-05	0.0288116	0.0068407	2.54386225247638e-05	0.00010005	0.0743571	0.281706	0.0250757	2.76885454466578e-29	1.61544148384393e-28	8.09336183405807e-26	0.116218	0.0306965	0.000153075	0.000497706	0.447438	0.382237	0.0272939	1.46394666499749e-44	1.79794794192759e-43	4.27911610178766e-41	0.313099	0.0323545	3.7712150430832e-22	4.87754936766911e-21	1.10232615709322e-18	0.0248337	0.0245097	0.311091	0.437621	1	0.0218802	0.024555	0.373011	0.507443	1	0.209343	0.107665	0.0518492	0.0814774	1	0.169651	0.110443	0.124516	0.179474	1	0.121078	0.143741	0.399602	0.74096	1	-0.027246	0.151453	0.857233	0.971574	1
LRRN1	inflammation	0.0116203	0.00578205	0.0444695	0.0576683	1	0.0327773	0.00648848	4.41527088812288e-07	9.88195773811882e-07	0.00129058	-0.0151211	0.00602592	0.0121014	0.0206374	1	-0.00716069	0.00671354	0.286162	0.388867	1	-0.279543	0.0242683	1.05987342403461e-30	6.34838118535485e-30	3.09801001845316e-27	-0.185051	0.0306206	1.509531904288e-09	7.28112501028684e-09	4.41236175623382e-06	-0.102567	0.0282899	0.000288343	0.000602881	0.842827	-0.00832638	0.0342115	0.807711	0.868632	1	-0.00108934	0.0239865	0.963782	0.978502	1	0.00298814	0.0240763	0.901241	0.929186	1	-0.109049	0.107202	0.309043	0.381223	1	-0.0779187	0.111037	0.482843	0.56108	1	-0.0783565	0.136442	0.565775	0.824719	1	-0.14736	0.139953	0.292377	0.743282	1
LSP1	inflammation	0.11243	0.00590745	2.90936086094334e-80	4.91564265695803e-79	8.50406179653738e-77	0.0846796	0.00661831	2.37051056292587e-37	2.68565983543888e-36	6.92900237543232e-34	0.0368503	0.00617218	2.39599613299757e-09	1.06760620377316e-08	7.0034966967519e-06	0.0284574	0.00683591	3.15415479492844e-05	0.00012147	0.0921959	0.215681	0.0250574	7.47004317927789e-18	3.10596532191028e-17	2.18349362130293e-14	0.0959989	0.0321355	0.00281441	0.00756114	1	0.330952	0.0255799	2.74825045025381e-38	2.85876728330672e-37	8.03313606609189e-35	0.29488	0.0314898	7.65623792438581e-21	9.52305678850201e-20	2.23791834529797e-17	0.0881189	0.0236331	0.000198428	0.00102943	0.2903	0.0889422	0.0237595	0.000187229	0.00101076	0.273917	0.572988	0.105657	5.85811707405258e-08	5.83022127846185e-07	8.57042527933893e-05	0.591933	0.108542	4.93923476455999e-08	5.82750037141231e-07	7.22610046055127e-05	0.27302	0.135721	0.0442585	0.210937	1	0.115094	0.151639	0.447851	0.83406	1
LTA	inflammation	-0.00302519	0.00581799	0.603087	0.648812	1	-0.00986352	0.00644873	0.126148	0.164685	1	0.00286788	0.00603986	0.634916	0.707803	1	0.000339372	0.00663056	0.95918	0.970359	1	0.10691	0.0252213	2.24640167843345e-05	5.19069731704425e-05	0.0656623	0.0496238	0.0299319	0.0973391	0.17985	1	0.123139	0.0282286	1.28759442457243e-05	3.13636541918768e-05	0.0376364	0.0590271	0.0325531	0.0697921	0.121865	1	-0.00493441	0.0243285	0.839295	0.885284	1	-0.00587095	0.0245483	0.811009	0.862914	1	0.111451	0.100519	0.267532	0.335677	1	0.115952	0.101039	0.251137	0.324858	1	0.18906	0.114668	0.0991971	0.366478	1	0.0761328	0.12124	0.530036	0.870627	1
LTBR	inflammation	0.0160158	0.00580991	0.00584377	0.00817289	1	-0.00333952	0.00660127	0.612938	0.666276	1	-0.00876746	0.00601207	0.144767	0.199319	1	-0.0168269	0.0067783	0.0130554	0.026836	1	0.165535	0.0253536	6.61796314769117e-11	2.12108621498918e-10	1.93443062807013e-07	0.00662496	0.0297951	0.824041	0.893756	1	0.265554	0.0270992	1.13340759446488e-22	7.10933561935803e-22	3.31295039862084e-19	0.203494	0.0319406	1.87789698440558e-10	1.07840724664391e-09	5.48909288541751e-07	-0.0139681	0.0247401	0.572421	0.679082	1	-0.0153101	0.0250464	0.541098	0.664674	1	0.132537	0.105331	0.208286	0.271106	1	0.0777178	0.106301	0.464712	0.544579	1	-0.192067	0.155898	0.217947	0.545987	1	-0.223453	0.163472	0.171651	0.642265	1
LTO1	inflammation	-0.00400021	0.00573551	0.485529	0.536155	1	-0.00849517	0.00630899	0.178149	0.225425	1	-0.001616	0.00593655	0.785461	0.831547	1	-0.00159247	0.006453	0.805081	0.854437	1	0.0450792	0.024558	0.0664133	0.0983415	1	0.0321638	0.0301608	0.286237	0.430165	1	0.0130938	0.0284846	0.645746	0.714156	1	-0.0245259	0.0347577	0.48042	0.599346	1	-0.00713392	0.0223422	0.749534	0.820004	1	-0.0107109	0.0224346	0.633118	0.733955	1	0.0936473	0.092673	0.312249	0.384261	1	0.0968246	0.0966473	0.316423	0.393981	1	0.103328	0.112209	0.357126	0.70052	1	0.0447271	0.126898	0.72449	0.9473	1
LY6D	inflammation	0.0202885	0.00584892	0.000523623	0.00078249	1	0.0108273	0.00654085	0.0978715	0.130095	1	-0.0466805	0.00608189	1.70472974036102e-14	1.39577731962892e-13	4.98292503107526e-11	-0.0514507	0.00675047	2.60549746916866e-14	3.28270219930172e-13	7.61586910237999e-11	-0.0713634	0.0258815	0.00582784	0.0103681	1	-0.166657	0.0307909	6.21373705349399e-08	2.69360300304879e-07	0.000181628	0.1135	0.0274497	3.55191913306389e-05	8.31245766689011e-05	0.103823	0.0806387	0.0317391	0.0110639	0.0241702	1	-0.0991781	0.0263361	0.000171253	0.000904486	0.250543	-0.0920516	0.0265427	0.000536589	0.00245322	0.78503	-0.251617	0.12939	0.0518177	0.0814774	1	-0.26208	0.132788	0.0484198	0.0792374	1	0.0602788	0.160915	0.707957	0.890949	1	0.0708239	0.173572	0.683247	0.936857	1
LY75	inflammation	0.0026265	0.00573621	0.647042	0.687247	1	-0.00250805	0.00632624	0.691775	0.738247	1	0.0138205	0.00598278	0.0208926	0.0343465	1	0.00409389	0.00654498	0.53165	0.630175	1	0.175825	0.0266205	3.97823054915293e-11	1.28632388220951e-10	1.1628367895174e-07	0.137588	0.0317017	1.42423318974402e-05	5.19729539777999e-05	0.0416303	0.0134019	0.0288777	0.642581	0.711734	1	-0.00708787	0.0329302	0.829581	0.884342	1	0.0720032	0.0229595	0.00173948	0.00662726	1	0.0665282	0.0230549	0.00395275	0.013736	1	0.38039	0.107018	0.000378762	0.00110384	0.554128	0.345183	0.112409	0.00213491	0.00539443	1	0.211759	0.138205	0.12547	0.418139	1	0.181695	0.142228	0.201427	0.672802	1
LY9	inflammation	0.00900385	0.00575798	0.117895	0.146144	1	0.00714322	0.0063779	0.262727	0.320514	1	0.0223315	0.00596427	0.000181327	0.000395536	0.530018	0.0106031	0.00655003	0.105509	0.167519	1	0.276826	0.0258739	1.0285971308487e-26	5.54721293998293e-26	3.00658941347075e-23	0.222036	0.0313215	1.35153608108145e-12	8.588130358698e-12	3.95053996500108e-09	0.127424	0.0299416	2.08345197489016e-05	4.97950132674075e-05	0.0608993	0.129744	0.0343395	0.000157913	0.000491565	0.46158	0.0910156	0.0242966	0.000185262	0.000971464	0.271039	0.0918633	0.0245227	0.000185312	0.00100411	0.271111	0.434555	0.105893	4.0654280441674e-05	0.000159172	0.0594772	0.41941	0.106292	7.95255398720176e-05	0.000359092	0.116346	0.154817	0.14428	0.283257	0.621037	1	0.0791324	0.14906	0.595506	0.897245	1
MANF	inflammation	0.037985	0.0058034	6.03781924296506e-11	1.22304543639549e-10	1.76485456471869e-07	0.0278715	0.00639036	1.29750971802096e-05	2.58177052809753e-05	0.0379262	0.0270037	0.00603186	7.60574936233592e-06	2.01921938111788e-05	0.0222316	0.0192523	0.00659208	0.00349819	0.00829968	1	0.0392705	0.0261464	0.133111	0.182583	1	0.0106123	0.0314043	0.735419	0.828694	1	0.0593967	0.0296585	0.0452106	0.0680837	1	0.0125992	0.0339841	0.710833	0.792435	1	0.0622802	0.0234164	0.00789	0.0234139	1	0.0594354	0.0235959	0.0118586	0.033497	1	0.369209	0.0885219	3.0351094175456e-05	0.000125789	0.0444037	0.351585	0.0901533	9.62488748057528e-05	0.000424133	0.140812	-0.0218731	0.146223	0.88109	0.953428	1	-0.141251	0.156414	0.366495	0.778259	1
MAP2K6	inflammation	0.0336164	0.0058384	8.60812267907701e-09	1.58448001202406e-08	2.51615425909421e-05	0.0257012	0.00641844	6.24067362153479e-05	0.000117162	0.182415	0.026262	0.00606782	1.50946382691669e-05	3.87031821585744e-05	0.0441216	0.019687	0.00662229	0.00295391	0.00715944	1	-0.00920584	0.0260609	0.723906	0.772537	1	-0.0274373	0.0314853	0.383519	0.534241	1	0.0249612	0.0293719	0.395419	0.471567	1	-0.00754771	0.0342454	0.825559	0.881984	1	0.0110963	0.0229446	0.628719	0.731173	1	0.00734054	0.0231346	0.751055	0.824301	1	0.237653	0.08909	0.0076405	0.0153756	1	0.222506	0.0894431	0.0128578	0.0255584	1	-0.0644777	0.149584	0.666433	0.879665	1	-0.167408	0.156768	0.285577	0.738162	1
MAPK9	inflammation	0.0539398	0.00584379	2.87985308575118e-20	8.97421169472356e-20	8.4178105696507e-17	0.0466006	0.00643854	4.70872384258971e-13	1.68053721512695e-12	1.37635997918897e-09	0.0365929	0.00606002	1.57634146017195e-09	7.29057925329527e-09	4.60764608808261e-06	0.0268757	0.00662188	4.95372876946074e-05	0.000183753	0.144797	0.0528923	0.0260275	0.0421361	0.0649597	1	0.0255439	0.0315282	0.41783	0.566211	1	0.117203	0.0289744	5.23088362030096e-05	0.000120583	0.152899	0.0819114	0.0342367	0.0167338	0.0349878	1	0.0558355	0.0229458	0.0150548	0.0397567	1	0.0528222	0.0230012	0.0217621	0.0556607	1	0.416685	0.0991441	2.63604829528029e-05	0.000111705	0.0385654	0.381104	0.102813	0.000209918	0.000804955	0.30711	0.33648	0.137374	0.0143105	0.113169	1	0.194296	0.148043	0.189375	0.663344	1
MATN2	inflammation	0.0988213	0.00579213	6.03931458384535e-65	7.37576327697301e-64	1.765291652858e-61	0.0904815	0.0064869	4.92031736327586e-44	7.41344724373986e-43	1.43820876528553e-40	0.0381638	0.0060195	2.33302180208319e-10	1.20484500485674e-09	6.81942272748916e-07	0.0364473	0.00669293	5.21865728226105e-08	3.45898758187053e-07	0.000152541	0.0250248	0.0270064	0.35412	0.430339	1	-0.062015	0.0286837	0.0306159	0.0674889	1	0.35238	0.0319072	2.34593621403232e-28	1.78108352041986e-27	6.85717155361647e-25	0.310933	0.0366997	2.40480642410598e-17	2.2822237589811e-16	7.02924917766178e-14	0.114332	0.0235441	1.29986316208071e-06	1.23487000397667e-05	0.0019017	0.113422	0.0237098	1.86093345015473e-06	1.74522156254896e-05	0.00272255	0.597865	0.107505	2.6784803239616e-08	2.83139673485787e-07	3.91861671395582e-05	0.574272	0.110482	2.01580266760431e-07	1.96607953513674e-06	0.000294912	0.221993	0.141367	0.116338	0.401217	1	0.105676	0.149547	0.47979	0.841646	1
MEGF10	inflammation	0.0497258	0.00572432	3.92410555839068e-18	1.11144966542403e-17	1.1470160547176e-14	0.0546559	0.00636589	9.60329409592778e-18	4.63208393438893e-17	2.80704286423969e-14	0.00953964	0.00594985	0.108871	0.154107	1	0.0135336	0.00655443	0.0389538	0.0698112	1	-0.168758	0.0222836	3.64230499502195e-14	1.31114008626221e-13	1.06464575004492e-10	-0.131038	0.0287141	5.03023067839061e-06	1.89476343723399e-05	0.0147034	-0.0316417	0.0279099	0.256917	0.324953	1	0.0517844	0.0345075	0.133441	0.213258	1	0.0502673	0.0227477	0.0272449	0.0646395	1	0.0555574	0.0230307	0.0159509	0.0428974	1	0.146011	0.10712	0.172861	0.230534	1	0.167979	0.111408	0.13161	0.187301	1	-0.333153	0.14377	0.020489	0.134093	1	-0.351445	0.147076	0.016869	0.320512	1
MEPE	inflammation	-0.0121313	0.00591649	0.0403327	0.0526071	1	-0.0125316	0.00674997	0.06339	0.0865432	1	-0.0375029	0.00611056	8.50387358347359e-10	4.05494657169548e-09	2.48568224844933e-06	-0.0386811	0.00690973	2.19414756844729e-08	1.53800799582049e-07	6.41349334257143e-05	-0.203205	0.0204673	3.13672954741917e-23	1.5306611798174e-22	9.16866046710623e-20	-0.243696	0.0257774	3.26511244238787e-21	3.38437009542544e-20	9.54392366909974e-18	0.0786491	0.0344995	0.0226246	0.036039	1	0.118282	0.0412117	0.00410348	0.00998231	1	-0.072852	0.0232055	0.00171997	0.00657001	1	-0.0708135	0.0233544	0.00246311	0.009146	1	-0.306015	0.0953169	0.00132504	0.00326351	1	-0.283498	0.0986294	0.0040483	0.00919668	1	-0.0924934	0.140234	0.509534	0.804151	1	-0.13865	0.143324	0.333349	0.753239	1
MERTK	inflammation	-0.00395866	0.00586816	0.499935	0.549115	1	-0.0142608	0.00649587	0.0281482	0.0401352	1	-0.00242768	0.00608749	0.690045	0.755714	1	-0.0104712	0.00668565	0.117312	0.18337	1	0.206705	0.0286331	5.23384438759889e-13	1.81262169963881e-12	1.52985271449516e-09	0.0939024	0.0336887	0.00531402	0.0135304	1	0.125715	0.0329146	0.000133764	0.000290485	0.390993	0.0551197	0.0358108	0.123757	0.199637	1	0.0382914	0.0258777	0.139124	0.239452	1	0.0333045	0.0259538	0.19958	0.321924	1	0.241713	0.110351	0.0284951	0.0482657	1	0.242243	0.110788	0.0287764	0.0513414	1	-0.10845	0.158582	0.494057	0.795451	1	-0.128329	0.162728	0.43034	0.822923	1
METAP1D	inflammation	0.0525042	0.00576178	8.561113241255e-20	2.60126133099671e-19	2.50241340041884e-16	0.0408471	0.00635075	1.28598190642451e-10	3.81229727431931e-10	3.75892511247884e-07	0.0348138	0.00599037	6.25511052790868e-09	2.62319771493215e-08	1.82836880730771e-05	0.0273655	0.00655376	2.98451850891244e-05	0.000115546	0.0872375	0.0965008	0.0254393	0.000148611	0.000319169	0.434389	0.0535693	0.0308705	0.08269	0.15624	1	0.0805402	0.0286011	0.00486281	0.00857815	1	0.031033	0.0338638	0.359454	0.476933	1	0.0607656	0.0226169	0.00728108	0.0218731	1	0.0561261	0.0228153	0.0139867	0.0384633	1	0.298443	0.0895157	0.000856136	0.00222474	1	0.261468	0.0925173	0.00471113	0.0105609	1	0.17525	0.128652	0.173134	0.496658	1	0.0841953	0.135661	0.534843	0.874273	1
MGLL	inflammation	0.0386463	0.00582749	3.37670381219846e-11	6.90700156966837e-11	9.8701052430561e-08	0.0311606	0.0064253	1.24488492552425e-06	2.68150231194354e-06	0.0036388	0.0278517	0.00605584	4.26129413819885e-06	1.17952298920031e-05	0.0124558	0.021221	0.00662721	0.0013663	0.00359145	1	0.00268112	0.0259316	0.917652	0.931353	1	0.000686113	0.0313048	0.982514	0.989624	1	0.033424	0.0292965	0.253916	0.321653	1	0.00478288	0.0338197	0.887536	0.926855	1	0.0531619	0.0242348	0.0283888	0.066773	1	0.0493605	0.0243844	0.0430905	0.0952288	1	0.296718	0.0968422	0.00218443	0.0050013	1	0.280919	0.0974039	0.00392577	0.00900219	1	0.0516283	0.141114	0.714467	0.890949	1	-0.115877	0.150647	0.441776	0.83406	1
MGMT	inflammation	0.032236	0.00579087	2.61944647152375e-08	4.72632224460736e-08	7.65664203626392e-05	0.0250725	0.00636976	8.30396821681877e-05	0.000154405	0.242725	0.020611	0.00602376	0.000623392	0.00126628	1	0.0172081	0.00657139	0.00883436	0.0190434	1	0.0320703	0.0261187	0.219497	0.283262	1	0.0143009	0.0315888	0.65075	0.765758	1	0.0397765	0.0293742	0.175695	0.232168	1	-0.00790603	0.0340626	0.816458	0.875461	1	0.0672792	0.0226944	0.00307049	0.0106701	1	0.0619243	0.0229006	0.00691461	0.0214324	1	0.364726	0.0864841	2.47289178770296e-05	0.000106095	0.0361784	0.333016	0.0889913	0.000182471	0.00071762	0.266955	0.0926644	0.129276	0.4735	0.781869	1	-0.0480191	0.144098	0.738954	0.947469	1
MICB_MICA	inflammation	0.0268309	0.00574106	2.97447082587752e-06	4.93998762729545e-06	0.00869438	0.0247147	0.00630589	8.90701933701075e-05	0.000165198	0.260352	0.0126841	0.00594534	0.0328967	0.0522593	1	0.00699441	0.00646972	0.279665	0.381991	1	0.250313	0.0318557	3.91191493492335e-15	1.47162514218545e-14	1.1434527354781e-11	0.188604	0.035422	1.01236776635902e-07	4.30109154224915e-07	0.000295915	0.140284	0.033202	2.38758645760732e-05	5.67391480941967e-05	0.0697892	0.146432	0.038394	0.000136781	0.000430365	0.39981	0.0619357	0.0224429	0.00584336	0.0180355	1	0.0638156	0.0225177	0.00464811	0.015747	1	0.269342	0.112304	0.0164705	0.0297853	1	0.261397	0.11443	0.0223514	0.0414808	1	-0.0244541	0.126521	0.84674	0.946356	1	0.0373398	0.129784	0.773571	0.954548	1
MILR1	inflammation	0.00816935	0.00583	0.161147	0.195937	1	0.00319273	0.00644781	0.620489	0.673233	1	0.00826718	0.00605371	0.172064	0.23306	1	0.00572773	0.00663851	0.388255	0.493636	1	0.225199	0.0245109	4.01307725045077e-20	1.78814402485787e-19	1.17302248030676e-16	0.150907	0.0296435	3.56668973941652e-07	1.46014483309727e-06	0.00104254	0.197086	0.0278577	1.497443311453e-12	5.89101857251295e-12	4.37702679937712e-09	0.156633	0.0321915	1.14064369708767e-06	4.59876072632725e-06	0.0033341	0.0731357	0.0243623	0.0027186	0.00974833	1	0.0716664	0.0246267	0.00365751	0.0128938	1	0.245935	0.10985	0.0251675	0.0433703	1	0.261419	0.113538	0.0213087	0.0400189	1	-0.074033	0.142504	0.6034	0.856232	1	-0.0386486	0.146859	0.792422	0.954548	1
MLN	inflammation	0.0669415	0.00610446	6.328350195086e-28	2.73231427182221e-27	1.84977676202364e-24	0.062294	0.00673111	2.33663707925837e-20	1.28867739295702e-19	6.82999018267222e-17	-0.0212195	0.00635821	0.000846983	0.00169223	1	-0.0181597	0.00694648	0.00894908	0.0192481	1	0.165391	0.0274721	1.74061545203148e-09	5.21292926873772e-09	5.08781896628802e-06	0.112379	0.0332387	0.000722312	0.00210921	1	0.159568	0.0309118	2.44268567799073e-07	7.06927746214545e-07	0.000713997	0.108359	0.0361484	0.00272091	0.00680926	1	0.0103964	0.025024	0.677856	0.76308	1	0.0128198	0.0251029	0.609631	0.717927	1	0.467825	0.110595	2.33618284960568e-05	0.000101419	0.0341784	0.465954	0.114623	4.80094712393604e-05	0.000231808	0.0702379	0.294919	0.139524	0.0345369	0.189953	1	0.209252	0.146845	0.154162	0.626498	1
MMP1	inflammation	0.0333452	0.00576701	7.45563733571315e-09	1.37842048907587e-08	2.17928279322895e-05	0.0242821	0.00639128	0.000145511	0.000263361	0.425328	0.0158426	0.00598088	0.00808073	0.0142547	1	0.0111501	0.0065742	0.0898942	0.145413	1	0.190427	0.0268449	1.30672424299361e-12	4.44651334373728e-12	3.81955496227032e-09	0.136744	0.0319928	1.91813742175146e-05	6.87940574696873e-05	0.0560672	0.022478	0.0289221	0.437046	0.513978	1	-0.0243338	0.0327762	0.457832	0.577576	1	0.0293341	0.0234027	0.210203	0.328907	1	0.0297139	0.0236162	0.208483	0.332981	1	0.262737	0.102661	0.0104893	0.0199817	1	0.26364	0.104821	0.0118983	0.023748	1	-0.000209365	0.139089	0.998799	0.998799	1	-0.00192648	0.142803	0.989237	0.998854	1
MMP10	inflammation	0.0142466	0.00574624	0.0131699	0.0179634	1	0.00351097	0.00644072	0.585676	0.642376	1	-0.0325978	0.00596546	4.68424942383915e-08	1.72227183218639e-07	0.000136921	-0.0316679	0.00663295	1.81492787733668e-06	9.02216698206652e-06	0.00530503	0.186751	0.0246051	3.20121889096906e-14	1.15806470523547e-13	9.35716281830256e-11	0.146922	0.0300537	1.01540264040602e-06	4.02170991586287e-06	0.00296802	-0.0481427	0.0292049	0.099261	0.138624	1	-0.101524	0.0336898	0.00258251	0.00649627	1	-0.0160145	0.0226938	0.480479	0.600291	1	-0.0129564	0.0230246	0.573697	0.686841	1	0.0913733	0.104034	0.379781	0.453197	1	0.0885593	0.105301	0.400342	0.479929	1	-0.22772	0.153316	0.137465	0.434364	1	-0.197367	0.166366	0.235488	0.701801	1
MPIG6B	inflammation	0.0406388	0.00580002	2.49461383893305e-12	5.42945364944252e-12	7.2917562512013e-09	0.0323256	0.00639507	4.34299316254452e-07	9.73509893720677e-07	0.00126946	0.0254485	0.00599837	2.21701095580858e-05	5.52457205782479e-05	0.0648032	0.0205988	0.00656824	0.00171433	0.0043726	1	0.0159707	0.0258797	0.537161	0.607632	1	-0.00385252	0.0310763	0.901339	0.94127	1	0.057878	0.0296127	0.0506419	0.0753698	1	0.0293894	0.0336502	0.382456	0.501084	1	0.0209236	0.0254208	0.410565	0.538706	1	0.0160557	0.0255965	0.530568	0.657298	1	0.281732	0.10899	0.00973943	0.0189133	1	0.258661	0.110328	0.0190539	0.0362025	1	-0.0738043	0.152156	0.627636	0.865135	1	-0.135666	0.150571	0.367585	0.778259	1
MVK	inflammation	0.119541	0.00583115	9.91766230921018e-93	2.19616113104707e-91	2.89893269298214e-89	0.0969553	0.0065241	1.01667985517343e-49	1.76890191468568e-48	2.97175521667194e-46	0.0936807	0.00605841	1.04130035620448e-53	5.07286823530949e-52	3.04372094118569e-50	0.0727339	0.00671948	3.10428328934007e-27	8.80953403372915e-26	9.07382005474103e-24	0.540097	0.0226984	3.80628487690297e-125	2.02286739912498e-123	1.11257706951874e-121	0.476496	0.0281367	2.48220685139633e-64	1.64897514241624e-62	7.25549062663147e-61	0.413375	0.0242671	4.56776293792765e-65	9.27192435247397e-64	1.33515710675625e-61	0.365878	0.0293537	1.16621895939185e-35	3.04362323062712e-34	3.40885801830238e-32	0.178238	0.0226994	6.93616523689132e-15	2.98459110046235e-13	1.0147609741572e-11	0.178562	0.023011	1.41637740704665e-14	5.4530530171296e-13	2.07216014650925e-11	0.587765	0.0864124	1.03278766106133e-11	2.69815776452272e-10	1.51096834813273e-08	0.598817	0.09026	3.2590277793979e-11	8.12012790683376e-10	4.76795764125913e-08	0.362175	0.111892	0.00120867	0.023658	1	0.256267	0.127065	0.0437141	0.392833	1
MYO9B	inflammation	0.0275676	0.00587046	2.66549684299413e-06	4.4344036835924e-06	0.00779125	0.0165528	0.00649186	0.0107858	0.0162009	1	0.0241713	0.00609494	7.33389009669569e-05	0.000169195	0.21437	0.0183157	0.00667006	0.00603856	0.0135254	1	0.0129757	0.0255903	0.612115	0.676451	1	-0.00652659	0.0316809	0.836783	0.90089	1	0.0333996	0.0286468	0.243651	0.310188	1	0.0123354	0.034137	0.717838	0.797204	1	0.0189679	0.0224241	0.397735	0.525643	1	0.015839	0.0225784	0.483075	0.609784	1	0.156898	0.0935352	0.0934604	0.137144	1	0.152553	0.0980071	0.119578	0.173382	1	-0.190742	0.142766	0.181536	0.50588	1	-0.261719	0.15469	0.0906655	0.528461	1
MZB1	inflammation	0.0849132	0.0058037	2.66855830584642e-48	2.18492883136949e-47	7.80019592798909e-45	0.0629566	0.00656598	9.85705883169817e-22	5.83242570142788e-21	2.88121829650537e-18	0.0229797	0.00603431	0.000140303	0.000311157	0.410104	0.0138613	0.00676081	0.0403534	0.0722308	1	0.243828	0.0244968	2.43585901202303e-23	1.19263247774595e-22	7.12001589214332e-20	0.107007	0.0304305	0.00043737	0.00132755	1	0.326055	0.0265219	9.78078476208212e-35	9.22233350308582e-34	2.8589233859566e-31	0.260339	0.0315639	1.61074930841372e-16	1.43982269984505e-15	4.7082202284933e-13	0.0445979	0.0235837	0.0587769	0.118772	1	0.0442157	0.0237646	0.0629683	0.128304	1	0.403303	0.0998239	5.34172651678338e-05	0.000202986	0.0781495	0.363621	0.101414	0.000336432	0.00118889	0.492201	0.0563641	0.131171	0.667415	0.879665	1	-0.0774862	0.136454	0.570133	0.885461	1
NBN	inflammation	0.0544261	0.00587045	1.9660198511056e-20	6.17258434455604e-20	5.74667602478167e-17	0.0406438	0.00654825	5.50149538372042e-10	1.54326977030852e-09	1.60808710066148e-06	0.00627781	0.00606934	0.300983	0.379703	1	-0.00301486	0.00672254	0.653818	0.740741	1	0.0775605	0.0226191	0.000605861	0.00122302	1	0.0293161	0.0301243	0.330467	0.477015	1	0.121781	0.0221569	3.8786889394628e-08	1.19215644269714e-07	0.000113374	0.106454	0.0272382	9.29627406091581e-05	0.000299592	0.27173	0.0442283	0.0227178	0.0517054	0.106843	1	0.0417479	0.0228329	0.0676544	0.135587	1	0.152178	0.086705	0.0792391	0.118172	1	0.147562	0.0906528	0.103574	0.152751	1	0.105403	0.108448	0.33109	0.669964	1	0.0249242	0.132874	0.851208	0.971096	1
NCF2	inflammation	0.0662395	0.00605551	8.54367153003215e-28	3.6563911979918e-27	2.4973151882284e-24	0.0490181	0.00678324	5.12026961353561e-13	1.82296566143296e-12	1.49665480803646e-09	0.0160891	0.00626268	0.0102034	0.0176798	1	0.00818375	0.00694475	0.238647	0.333923	1	0.112997	0.025097	6.7190244184207e-06	1.62043798473958e-05	0.0196397	0.0463547	0.0320512	0.148102	0.254349	1	0.191496	0.0259626	1.63319185495396e-13	6.71423318147739e-13	4.77381979203042e-10	0.166423	0.0317658	1.61396433066423e-07	7.05174549855238e-07	0.000471762	0.0781749	0.0227153	0.000591567	0.00262834	0.865462	0.0788368	0.022846	0.000571875	0.0025983	0.836652	0.273939	0.0857144	0.00139369	0.00340122	1	0.283638	0.0886785	0.00138147	0.00376368	1	0.0769608	0.120227	0.52209	0.810003	1	0.0138173	0.128106	0.914109	0.987696	1
NCK2	inflammation	0.0468375	0.00582482	9.25058973320514e-16	2.35125859044858e-15	2.70394737901586e-12	0.0347558	0.00642203	6.29738607854017e-08	1.51375489371488e-07	0.000184073	0.0313846	0.00605141	2.16004389874086e-07	7.20754373974833e-07	0.000631381	0.0238138	0.00661661	0.000320055	0.000970457	0.93552	0.0475688	0.0259235	0.0665102	0.0984351	1	0.015705	0.0311887	0.61458	0.737143	1	0.077839	0.0291934	0.00766868	0.0132245	1	0.0337678	0.0340361	0.321141	0.437008	1	0.0256086	0.0228493	0.262538	0.388365	1	0.0209473	0.0229822	0.362175	0.498459	1	0.265702	0.0761224	0.000482187	0.00136449	0.705439	0.257328	0.078936	0.00111428	0.00314709	1	-0.105683	0.165178	0.522294	0.810003	1	-0.225009	0.177099	0.203898	0.673371	1
NCLN	inflammation	-0.00799238	0.00572797	0.162929	0.197857	1	-0.00537121	0.00629795	0.393751	0.458357	1	-0.0119582	0.00595956	0.0448071	0.0694807	1	-0.0126549	0.00648484	0.0510145	0.088812	1	-0.0349171	0.0270838	0.19732	0.257256	1	-0.0428068	0.033171	0.196881	0.31967	1	-0.0189971	0.0303559	0.531438	0.60514	1	0.00839667	0.0342283	0.806213	0.86734	1	-0.0125362	0.0225776	0.578791	0.684864	1	-0.0168954	0.0227516	0.457821	0.587022	1	0.0241185	0.0920009	0.793202	0.830082	1	-0.0306693	0.0990882	0.75693	0.800979	1	0.102035	0.0954372	0.28501	0.622465	1	0.0907864	0.111451	0.415312	0.814782	1
NCR1	inflammation	-0.0170721	0.00577135	0.00309818	0.00441109	1	-0.025967	0.00645923	5.83545460504934e-05	0.000110116	0.17057	-0.00725962	0.00599397	0.225847	0.295634	1	-0.0124103	0.00664803	0.0619489	0.105461	1	0.258901	0.0247025	1.05856710699599e-25	5.525342238838e-25	3.09419165374928e-22	0.153754	0.0295828	2.02092031291568e-07	8.39083817422235e-07	0.000590715	0.181364	0.028312	1.49464878566188e-10	5.30201262195349e-10	4.36885840048967e-07	0.121616	0.0327689	0.000206189	0.000627802	0.60269	-0.00081005	0.0231206	0.972055	0.983483	1	-0.00117979	0.0232868	0.959599	0.972899	1	0.191979	0.0991001	0.0527179	0.0826648	1	0.186086	0.101662	0.067184	0.105575	1	0.0823346	0.130526	0.528178	0.810003	1	0.0815813	0.137094	0.551793	0.87829	1
NELL2	inflammation	0.0517572	0.00583159	7.37134087751765e-19	2.16112631745076e-18	2.15464293849841e-15	0.0574788	0.00650467	1.05835810425717e-18	5.3895134821319e-18	3.09358073874371e-15	-0.00789493	0.006058	0.19251	0.257178	1	-0.0124763	0.00671222	0.0630766	0.107069	1	0.0266448	0.0260698	0.306754	0.379765	1	0.0185057	0.0306666	0.54621	0.678238	1	-0.0203535	0.0280778	0.468514	0.545419	1	0.0160688	0.0322776	0.618603	0.716677	1	0.0294122	0.0239965	0.220476	0.33989	1	0.0318742	0.0241777	0.187561	0.306594	1	0.218121	0.0994781	0.0283326	0.0480866	1	0.230831	0.102307	0.0240546	0.0442108	1	-0.371465	0.1419	0.00884977	0.09054	1	-0.307655	0.149662	0.0398153	0.378261	1
NFASC	inflammation	0.175478	0.00594211	7.81496984627922e-189	1.08776937431782e-186	2.28431568606742e-185	0.161585	0.00662046	7.14141607386896e-130	1.3916239455946e-127	2.0874359183919e-126	0.104299	0.00625713	4.47002536029954e-62	3.11092479241799e-60	1.30658841281556e-58	0.093377	0.0069069	1.77778080589887e-41	1.12966375992226e-39	5.1964532956424e-38	1.07073	0.0268156	0	0	0	0.982171	0.0325703	9.09844775322503e-200	2.65947627826768e-196	2.65947627826768e-196	0.59077	0.0265516	1.13200282882413e-109	7.19313971446289e-108	3.30884426865293e-106	0.52108	0.0313391	4.43315423787429e-62	3.16051459446501e-60	1.29581098373066e-58	0.288774	0.0235739	3.30364631246554e-33	8.05539092522847e-31	4.83323455513708e-30	0.29199	0.0236654	1.24492043112434e-33	3.03553098455818e-31	1.82131859073491e-30	1.22862	0.110214	7.35671979408341e-29	2.69072026468601e-26	1.0762881058744e-25	1.21381	0.116834	2.77952782004013e-25	1.01661230017968e-22	4.06644920071871e-22	0.432728	0.139686	0.00194928	0.0320426	1	0.295793	0.148135	0.0458491	0.396907	1
NFATC1	inflammation	0.0461816	0.00595267	8.90528545279455e-15	2.16017837166128e-14	2.60301493785185e-11	0.0331668	0.00655618	4.2511527230981e-07	9.53654597821623e-07	0.00124261	0.0408353	0.00614639	3.11467373609539e-11	1.81720385840456e-10	9.10419133060683e-08	0.0329287	0.00671443	9.45094394431174e-07	5.01363142454142e-06	0.00276251	0.0701823	0.0260374	0.00702958	0.0123854	1	0.0534044	0.0315001	0.0900043	0.168211	1	0.0870503	0.0292491	0.00291871	0.00532214	1	0.0431891	0.0342749	0.20764	0.304398	1	0.0498023	0.023177	0.0317837	0.0725423	1	0.0435279	0.0234823	0.0639537	0.130131	1	0.337545	0.0822575	4.06906783076252e-05	0.000159172	0.0595305	0.299806	0.0862999	0.000512755	0.00164509	0.75016	0.16295	0.13022	0.210811	0.535696	1	0.0558962	0.143042	0.69597	0.939374	1
NFATC3	inflammation	0.0528442	0.00576806	5.44918061607536e-20	1.66959695396104e-19	1.59279549407883e-16	0.0519721	0.00635549	3.05009304099835e-16	1.34877790602696e-15	8.91542195883818e-13	0.0489436	0.00597996	2.84957787231466e-16	2.66965260281274e-15	8.32931612077575e-13	0.0383906	0.00653248	4.24239852431386e-09	3.30680823641851e-08	1.24005308865694e-05	0.321483	0.02208	5.05031901631801e-48	4.7928839236031e-47	1.47620824846975e-44	0.277945	0.0269501	6.13471171034843e-25	7.8304638992788e-24	1.79317623293485e-21	0.23565	0.0243167	3.29689313019929e-22	2.03308409695623e-21	9.63681861957252e-19	0.206012	0.029263	1.92199855204942e-12	1.30955752159451e-11	5.61800176764045e-09	0.0566927	0.0224725	0.0117286	0.0327461	1	0.0520598	0.0227025	0.0219554	0.0560572	1	0.210368	0.0856496	0.0140437	0.0257468	1	0.180629	0.0911393	0.04749	0.07789	1	0.176503	0.11153	0.11352	0.397321	1	0.0732135	0.127123	0.564664	0.881871	1
NME3	inflammation	-0.00378074	0.00568737	0.506208	0.555215	1	0.00140395	0.00635689	0.825208	0.85626	1	-0.0210652	0.0058739	0.000336077	0.000709793	0.982354	-0.0221109	0.00651758	0.000693822	0.00195004	1	-0.149675	0.0194315	1.33236445428004e-14	4.91729962103606e-14	3.89450129986056e-11	-0.16004	0.0249936	1.52110401407813e-10	8.04012121727011e-10	4.44618703315037e-07	-0.0341493	0.02405	0.155628	0.208288	1	-0.00975674	0.0283187	0.730445	0.80585	1	0.0238817	0.0226549	0.291954	0.416711	1	0.0227369	0.0227624	0.317986	0.455644	1	0.169861	0.111584	0.12794	0.178094	1	0.216979	0.119496	0.0694049	0.108714	1	-0.161145	0.123217	0.190935	0.519216	1	-0.14414	0.130106	0.267918	0.729287	1
NPPC	inflammation	0.110788	0.00651442	1.52323837410958e-64	1.83227397840424e-63	4.4524257675223e-61	0.0941231	0.0072188	1.0205724437693e-38	1.20774625633104e-37	2.98313325313766e-35	-0.0241604	0.00680757	0.000387266	0.000808555	1	-0.0340512	0.00747665	5.2838452285647e-06	2.41323118798353e-05	0.0154447	-0.00881603	0.0276919	0.750211	0.796248	1	-0.173259	0.0321984	7.40829560145691e-08	3.18916760575236e-07	0.000216544	0.426499	0.0252745	6.9088108489585e-64	1.3644901426693e-62	2.01944541115057e-60	0.346952	0.0299354	4.62937178596657e-31	9.80554618143499e-30	1.35316537303803e-27	-0.0765587	0.025083	0.0023045	0.00855706	1	-0.076379	0.0252821	0.00255443	0.00946108	1	-0.142874	0.116112	0.218518	0.282413	1	-0.143238	0.116854	0.22028	0.290857	1	0.116879	0.147044	0.426695	0.758915	1	0.0910572	0.152319	0.54997	0.87829	1
NRTN	inflammation	0.0167197	0.00572034	0.00347111	0.00493006	1	0.0186254	0.00629772	0.00310477	0.00492416	1	0.0189545	0.00594694	0.00143785	0.00280189	1	0.0182012	0.00647909	0.00497068	0.011351	1	0.076195	0.0233191	0.00108505	0.00212148	1	0.0565972	0.0291209	0.0519527	0.106492	1	0.11234	0.0245302	4.65669017112492e-06	1.20776445165911e-05	0.0136115	0.134784	0.0280542	1.55206906993167e-06	6.14728711573208e-06	0.0045367	0.00681194	0.0223121	0.76017	0.827477	1	0.00174633	0.0224087	0.937892	0.957272	1	0.104699	0.095314	0.272004	0.340412	1	0.0698894	0.0985534	0.47823	0.556161	1	-0.0913795	0.132716	0.491117	0.793928	1	-0.150591	0.133564	0.259538	0.717276	1
NT5C3A	inflammation	0.022126	0.00581976	0.000143909	0.000221509	0.420645	0.0196834	0.00639369	0.00208251	0.00336122	1	0.0123962	0.00605335	0.040587	0.0633739	1	0.00623243	0.00659891	0.344944	0.451329	1	-0.049276	0.0259885	0.057951	0.0867337	1	-0.0320007	0.0314711	0.309236	0.453081	1	-0.0280932	0.0292143	0.336239	0.411052	1	-0.0319984	0.0341956	0.349403	0.467203	1	0.018851	0.0227973	0.408404	0.537316	1	0.0142117	0.0229045	0.535023	0.659427	1	0.28228	0.0883321	0.00139508	0.00340122	1	0.25674	0.0896132	0.0041704	0.00945937	1	0.0150966	0.129905	0.907484	0.968273	1	-0.0224911	0.133634	0.866344	0.975172	1
NTF3	inflammation	0.0555552	0.00575856	5.44545844980453e-22	1.83799942826543e-21	1.59170750487786e-18	0.0553342	0.00641968	7.16450692934611e-18	3.47871324825227e-17	2.09418537544787e-14	-0.0220964	0.00598627	0.000223652	0.000482817	0.653734	-0.0156951	0.00664259	0.0181461	0.0360288	1	0.0654551	0.0252716	0.00959579	0.0166066	1	0.0905725	0.0304383	0.00292404	0.00782691	1	-0.004272	0.0285527	0.881066	0.913247	1	0.015759	0.0329876	0.632846	0.727762	1	-0.0429013	0.0232653	0.0653453	0.129715	1	-0.0423691	0.0233795	0.0701167	0.138998	1	0.0282472	0.104534	0.786991	0.826538	1	0.0646221	0.104945	0.538046	0.6121	1	0.100043	0.132296	0.449526	0.775669	1	0.149812	0.131793	0.255657	0.715638	1
NUB1	inflammation	0.0419457	0.00582994	6.40586934380501e-13	1.42607434058965e-12	1.8724356091942e-09	0.030336	0.00643183	2.41325236474178e-06	5.07842812249116e-06	0.00705394	0.0243329	0.00605769	5.91372157566596e-05	0.000138397	0.172858	0.0179813	0.00663057	0.00669553	0.014849	1	0.0399473	0.0257266	0.120481	0.166745	1	0.0127852	0.0313715	0.683611	0.790194	1	0.0719964	0.0285028	0.0115388	0.0192182	1	0.0384724	0.0338457	0.255664	0.363298	1	0.0301232	0.0224552	0.179932	0.290964	1	0.0276903	0.0225145	0.218901	0.342515	1	0.250681	0.081852	0.00219415	0.00501076	1	0.220275	0.0845896	0.00921318	0.0188516	1	0.163729	0.109171	0.13368	0.429832	1	0.123717	0.124576	0.320661	0.745094	1
NUDC	inflammation	0.0494519	0.00583334	2.41092080782875e-17	6.61701551294219e-17	7.04712152128344e-14	0.0364669	0.00642707	1.41260531103967e-08	3.56259303206985e-08	4.12904532416896e-05	0.0303564	0.00604308	5.11024703152869e-07	1.62009241574386e-06	0.00149373	0.0222341	0.00659932	0.000755331	0.00210315	1	0.0907766	0.0266243	0.000650713	0.00130994	1	0.0463654	0.0318746	0.145775	0.250943	1	0.126814	0.0299991	2.36546114694683e-05	5.62590962776695e-05	0.0691424	0.0618823	0.0343672	0.0717625	0.12471	1	0.0235668	0.0226123	0.297452	0.422498	1	0.0215771	0.0227466	0.342959	0.47843	1	0.324003	0.0890961	0.000276309	0.000833486	0.404241	0.282804	0.0896309	0.00160387	0.00428235	1	0.20067	0.13119	0.126112	0.419153	1	0.0559741	0.139766	0.6888	0.939156	1
OMD	inflammation	-0.0418567	0.00590372	1.37337572198796e-12	3.02287442422501e-12	4.01437723537081e-09	-0.0243496	0.00675402	0.000312581	0.000549413	0.913674	-0.0528777	0.00614382	7.91849769065236e-18	8.14991857386509e-17	2.31457687497768e-14	-0.051927	0.0069681	9.53472572086708e-14	1.14221324926617e-12	2.78700032820945e-10	-0.472682	0.0236964	1.57702224612216e-88	3.90647120797888e-87	4.60963602541507e-85	-0.47394	0.0292215	3.70735051989939e-59	1.93510456601177e-57	1.08365855696659e-55	-0.145109	0.0277276	1.66442490238682e-07	4.86998397365033e-07	0.000486511	-0.0774643	0.0349686	0.026743	0.0528889	1	-0.0770371	0.0239939	0.00134726	0.00527015	1	-0.0749752	0.0242124	0.00198803	0.00761385	1	-0.466677	0.105786	1.0264556125042e-05	5.07332621991096e-05	0.015017	-0.44756	0.111566	6.03001021787109e-05	0.000280952	0.088219	-0.29002	0.144367	0.0445467	0.210937	1	-0.309056	0.153498	0.0440702	0.392833	1
OSCAR	inflammation	0.0325768	0.00575567	1.5285699680472e-08	2.79076203410491e-08	4.46801001660197e-05	0.00554781	0.0064891	0.392593	0.457693	1	-0.0047813	0.00599145	0.424865	0.510852	1	-0.00869182	0.00669974	0.194529	0.281345	1	0.227169	0.0267319	1.92803783753583e-17	7.89307366823142e-17	5.63565459911723e-14	0.0626701	0.0315413	0.046931	0.0977757	1	0.234654	0.0304267	1.23743310811717e-14	5.36649402822921e-14	3.61701697502649e-11	0.15151	0.0350938	1.57967200089026e-05	5.63782815458148e-05	0.0461738	0.0152204	0.0227984	0.504468	0.622275	1	0.0176715	0.0230891	0.444157	0.572512	1	0.243271	0.105806	0.0214922	0.0378833	1	0.257329	0.108279	0.0174767	0.0336427	1	-0.0651967	0.131186	0.619205	0.865135	1	-0.080166	0.135164	0.553113	0.87829	1
OSM	inflammation	0.111824	0.00579789	2.30414571909007e-82	4.05723972102426e-81	6.73501793690027e-79	0.0790259	0.00657468	3.53991865714444e-33	3.50751940163837e-32	1.03471822348332e-29	0.0461701	0.00604346	2.24860592016925e-14	1.82068562455809e-13	6.57267510465472e-11	0.0331189	0.0067742	1.02091595926939e-06	5.34791639595775e-06	0.00298414	0.367722	0.0260292	2.5783445511122e-45	2.29072982458996e-44	7.53650112290096e-42	0.228935	0.0320804	9.58799469702909e-13	6.15949637349803e-12	2.8025708499416e-09	0.443882	0.0285146	1.22364698106966e-54	1.93336223009006e-53	3.57672012566662e-51	0.362702	0.0345532	8.9264350784917e-26	1.38787073055485e-24	2.60919697344312e-22	0.0697311	0.0230167	0.00248344	0.00901558	1	0.0667308	0.0231187	0.00394285	0.0137343	1	0.318676	0.0980696	0.00115612	0.00290122	1	0.29944	0.101646	0.00321995	0.00759804	1	0.290374	0.121803	0.0171273	0.120468	1	0.259106	0.126688	0.0408333	0.378726	1
PADI2	inflammation	0.0176892	0.00572871	0.0020182	0.00290745	1	0.0093193	0.00627576	0.137567	0.17861	1	0.0145099	0.0060481	0.0164429	0.0273861	1	0.0124369	0.00659962	0.0595123	0.10155	1	0.0781358	0.0224201	0.000491984	0.00100284	1	0.0385055	0.0291397	0.186364	0.305349	1	0.0655493	0.0251204	0.00907004	0.015378	1	0.0684451	0.0293317	0.0196225	0.0404489	1	-0.0129965	0.022405	0.561936	0.669473	1	-0.0185587	0.0224836	0.409235	0.540841	1	0.221124	0.0854422	0.00965362	0.018831	1	0.171633	0.089053	0.0539404	0.0866244	1	0.149141	0.114729	0.193622	0.522637	1	0.120224	0.116725	0.303024	0.745094	1
PAPPA	inflammation	-0.066009	0.00599052	3.53004175916126e-28	1.53318158425384e-27	1.03183120620284e-24	-0.0742445	0.00660701	3.20397151489961e-29	2.66057066421919e-28	9.36520873805156e-26	-0.0159769	0.00624392	0.0105091	0.0181334	1	-0.0192773	0.00681148	0.00465735	0.0107361	1	-0.0497741	0.0266027	0.0613423	0.0914814	1	-0.10103	0.0320474	0.0016187	0.0045277	1	0.0310159	0.0300925	0.302689	0.373948	1	0.0174638	0.0348769	0.616563	0.715164	1	-0.00988901	0.0229827	0.667043	0.759464	1	-0.00586471	0.0231103	0.799702	0.855237	1	-0.153336	0.108785	0.158679	0.213763	1	-0.147427	0.11053	0.182265	0.246031	1	-0.180244	0.142284	0.205228	0.533301	1	-0.165715	0.152316	0.276608	0.738162	1
PARP1	inflammation	0.0898794	0.00582023	1.39269533265579e-53	1.28824318270661e-52	4.07084845735287e-50	0.0743477	0.00650677	3.74886465011098e-30	3.27102429023116e-29	1.09579313722744e-26	0.00729023	0.00602172	0.226038	0.295752	1	0.0029245	0.00667069	0.661093	0.747056	1	0.119803	0.0211362	1.44337089466514e-08	4.10007106424315e-08	4.2189731251062e-05	0.0707948	0.0280686	0.011662	0.0279411	1	0.173121	0.019597	1.00918678236434e-18	5.28647484740316e-18	2.94985296485097e-15	0.152336	0.024411	4.36289767750965e-10	2.42909522121156e-09	1.27527499113607e-06	0.0459842	0.0240505	0.0560351	0.114177	1	0.0452535	0.0242053	0.0617066	0.126438	1	0.213817	0.0930777	0.0216082	0.0379961	1	0.216593	0.0966501	0.0250262	0.0457096	1	0.219924	0.120081	0.0670307	0.277653	1	0.141636	0.143061	0.322155	0.745094	1
PCDH1	inflammation	0.0117387	0.00578411	0.0424196	0.0551568	1	0.00423771	0.00642567	0.509583	0.570913	1	0.0161957	0.00599487	0.00690525	0.0123299	1	0.0107241	0.0066019	0.104305	0.165787	1	0.157784	0.0212936	1.26381958142814e-13	4.46152733878557e-13	3.69414463651445e-10	0.132416	0.027848	1.98510803892664e-06	7.67522592299282e-06	0.00580247	0.0944331	0.025303	0.000189895	0.000406938	0.555064	0.0951718	0.0303665	0.00172379	0.00447482	1	0.0543289	0.0266818	0.0418773	0.0898335	1	0.0550333	0.026747	0.0397772	0.0898057	1	0.336402	0.0896353	0.000174726	0.00056305	0.255625	0.376436	0.0953641	7.90192282325628e-05	0.000357911	0.115605	-0.0556697	0.16642	0.737992	0.902745	1	-0.145676	0.171453	0.395518	0.802556	1
PDGFB	inflammation	0.0810285	0.0057376	3.9208339190767e-45	2.95376225398484e-44	1.14605975454612e-41	0.0690201	0.00635554	2.09542015375811e-27	1.59919402335116e-26	6.12491310943496e-24	0.030391	0.0059692	3.57982492917674e-07	1.16135718845545e-06	0.00104638	0.0246002	0.00656143	0.000177856	0.000573177	0.519872	0.0997439	0.0259975	0.000124716	0.000270233	0.364544	0.0651738	0.0310651	0.0359072	0.0776882	1	0.117814	0.0293973	6.13239421877621e-05	0.000140478	0.17925	0.0997007	0.0340721	0.00343169	0.00845057	1	0.0291124	0.0250172	0.244699	0.368687	1	0.0317418	0.0251772	0.207567	0.332607	1	0.234593	0.115435	0.0421289	0.0678049	1	0.251247	0.119479	0.0354786	0.061065	1	0.0291111	0.14097	0.836395	0.941991	1	0.0314949	0.14425	0.827168	0.963578	1
PDLIM7	inflammation	0.0457701	0.00589408	8.40726509498553e-15	2.04276274918061e-14	2.45744358726427e-11	0.0351717	0.00649115	6.07483055022405e-08	1.46266307234801e-07	0.000177567	0.0355684	0.00612725	6.50922761548415e-09	2.71032369231626e-08	1.90264723200602e-05	0.0307998	0.00669172	4.19503047082975e-06	1.95255956468716e-05	0.0122621	0.0631176	0.026128	0.0157047	0.0262163	1	0.0397171	0.0316414	0.209397	0.336301	1	0.0743879	0.0294465	0.0115303	0.019215	1	0.0368852	0.0345947	0.286329	0.396278	1	0.047316	0.0233248	0.0426475	0.0912184	1	0.0433344	0.0235158	0.0655258	0.132592	1	0.306	0.0777533	8.30163014648692e-05	0.000296951	0.121453	0.276753	0.0805819	0.00059379	0.00185227	0.868715	-0.0649837	0.163093	0.690301	0.884335	1	-0.237982	0.181203	0.189067	0.663344	1
PGF	inflammation	0.0466261	0.00621411	6.40619631977572e-14	1.49443829550714e-13	1.87253118427044e-10	0.0214708	0.00704062	0.00229443	0.00368293	1	0.00137027	0.00645025	0.831768	0.868306	1	-0.00750932	0.00725479	0.300641	0.403477	1	0.312091	0.0239989	1.15536990534034e-38	8.72647605506412e-38	3.37714623330981e-35	0.130961	0.0308527	2.18882314371473e-05	7.80918719930256e-05	0.0639793	0.322149	0.0182439	8.84370027873481e-70	2.08468838022112e-68	2.58501359147418e-66	0.250877	0.0244207	9.31156509185561e-25	1.38160937885756e-23	2.72177047634939e-21	0.030638	0.0259138	0.23724	0.360044	1	0.0316225	0.026166	0.227001	0.35106	1	0.39736	0.107121	0.000207711	0.000654916	0.303881	0.330838	0.109564	0.00253112	0.00621314	1	0.0446312	0.162442	0.783507	0.921439	1	-0.065496	0.178342	0.713433	0.947258	1
PIK3AP1	inflammation	0.0559654	0.00590886	2.96514280328619e-21	9.61943664151558e-21	8.66711241400553e-18	0.041712	0.00651985	1.60863227233067e-10	4.73041461974099e-10	4.70203213202255e-07	0.0131592	0.00614171	0.0321542	0.0512189	1	0.00322652	0.00672058	0.631164	0.719257	1	0.067075	0.0258264	0.00940009	0.0162968	1	0.0240777	0.0314448	0.443847	0.588464	1	0.0862266	0.0289545	0.00290136	0.00529711	1	0.047706	0.0340694	0.161435	0.248748	1	0.0614285	0.022671	0.0068004	0.020727	1	0.0592571	0.0227256	0.00919607	0.0271247	1	0.350805	0.0950472	0.000223505	0.000692771	0.326988	0.321202	0.0972599	0.000958219	0.00276504	1	0.215278	0.121656	0.0767994	0.305319	1	0.189989	0.122111	0.119738	0.559297	1
PKLR	inflammation	0.029503	0.00597684	8.00992461862125e-07	1.3675823399667e-06	0.0023413	0.025334	0.00659625	0.000123042	0.000224501	0.359651	-0.000152756	0.0061954	0.980329	0.985386	1	-0.00975672	0.00677892	0.150087	0.226137	1	0.0589094	0.0264957	0.0261916	0.0418923	1	0.0341112	0.0320707	0.287498	0.430703	1	0.0919168	0.0295505	0.00186775	0.00350413	1	0.093672	0.0343958	0.00646216	0.0150538	1	0.0658546	0.0236702	0.00545545	0.0170177	1	0.0678097	0.0237263	0.00431234	0.0148098	1	0.340228	0.0975513	0.000487222	0.00136667	0.712806	0.33583	0.103305	0.00115053	0.00323698	1	0.309394	0.120088	0.00998395	0.0954674	1	0.298934	0.127088	0.018664	0.332994	1
PLA2G4A	inflammation	0.0377364	0.00582757	9.60398109431626e-11	1.92408750779208e-10	2.80724367386864e-07	0.0271788	0.00643137	2.38844414082574e-05	4.63573852830919e-05	0.0698142	0.0288935	0.00604758	1.78240742413123e-06	5.20997690073559e-06	0.00520998	0.0246547	0.00661961	0.000196207	0.000626105	0.573512	0.0375693	0.0259532	0.147735	0.199711	1	0.018634	0.0312064	0.550427	0.682026	1	0.0571036	0.029191	0.0504409	0.075109	1	0.0218428	0.033871	0.519003	0.632102	1	0.0526478	0.0229735	0.0220386	0.0544635	1	0.0497219	0.0230831	0.0313699	0.0743827	1	0.308444	0.0809289	0.000138242	0.000454491	0.202249	0.284974	0.083849	0.000677188	0.00207699	0.990726	0.00461698	0.14992	0.975432	0.991012	1	-0.166682	0.167303	0.319111	0.745094	1
PLAUR	inflammation	0.106753	0.00587397	2.14808426566358e-73	3.13942515426732e-72	6.27885030853464e-70	0.0608404	0.00706079	7.34218840277379e-18	3.55907407981887e-17	2.14612167013078e-14	0.0160554	0.00611275	0.00863052	0.0151423	1	0.00946144	0.00726513	0.192825	0.2793	1	0.427103	0.024741	8.94384095429187e-67	1.32034581360581e-65	2.61428471093951e-63	0.241858	0.0332831	3.6843571928057e-13	2.40925639252149e-12	1.07693760745711e-09	0.444097	0.0263897	1.51081903980246e-63	2.9245854657898e-62	4.41612405334259e-60	0.329007	0.0351498	7.96469793778527e-21	9.82312745660183e-20	2.32808120721463e-17	0.0372331	0.0251727	0.139285	0.239452	1	0.0345368	0.0255464	0.17657	0.29189	1	0.283434	0.108342	0.00889376	0.0176008	1	0.231036	0.112226	0.039526	0.0669289	1	0.140811	0.145115	0.331877	0.670067	1	0.0896864	0.154661	0.561989	0.881871	1
PLXNA4	inflammation	0.0752978	0.00577238	8.81208816275684e-39	5.29994520570746e-38	2.57577336997382e-35	0.0639628	0.00636042	9.66913127008242e-24	6.33696652521321e-23	2.82628707024509e-20	0.0376857	0.0059988	3.38824139728556e-10	1.70755682832167e-09	9.90382960426569e-07	0.0303283	0.00655347	3.71693032260032e-06	1.74953097149126e-05	0.0108646	0.10003	0.0259512	0.000115954	0.000251808	0.338933	0.0754625	0.0310244	0.0150009	0.0352473	1	0.0908447	0.0290842	0.00178712	0.00336799	1	0.0499034	0.0335296	0.136661	0.216981	1	0.119731	0.0245241	1.14098774723048e-06	1.12031213033436e-05	0.00166927	0.112982	0.0247873	5.51083286394159e-06	4.52940925839694e-05	0.00806235	0.619981	0.092243	1.80265673746722e-11	4.46997763883821e-10	2.63728680691454e-08	0.578238	0.0956347	1.4818990842056e-09	2.67656587678123e-08	2.16801836019279e-06	0.292628	0.142136	0.0395145	0.202862	1	0.18261	0.1541	0.236012	0.701801	1
PNLIPRP2	inflammation	-0.0026773	0.00574916	0.641444	0.681797	1	-0.00671068	0.00632535	0.288739	0.348609	1	-0.00459862	0.00597073	0.441192	0.52723	1	-0.00476679	0.0065035	0.463592	0.564147	1	0.00806112	0.0255328	0.752218	0.796385	1	0.00829609	0.0309822	0.788877	0.866875	1	0.0760454	0.0300351	0.0113452	0.0189606	1	0.0968928	0.0356684	0.00659784	0.0153181	1	0.0151074	0.0221597	0.495481	0.613273	1	0.012573	0.0222217	0.571603	0.686017	1	0.15071	0.0999232	0.131488	0.181821	1	0.198201	0.105555	0.060422	0.0959799	1	0.0502072	0.126787	0.692109	0.8851	1	0.0501789	0.130277	0.700112	0.941105	1
PNPT1	inflammation	-0.00213411	0.00579926	0.712878	0.747673	1	0.00136183	0.00636232	0.830513	0.860238	1	0.00103796	0.00602277	0.863172	0.894065	1	0.00496771	0.00654734	0.448018	0.549772	1	-0.0271427	0.0265043	0.305794	0.378744	1	-0.00481706	0.0317809	0.879525	0.928033	1	-0.0100729	0.0295413	0.733122	0.788416	1	0.0043882	0.0348524	0.899805	0.933663	1	0.0250619	0.0221968	0.259014	0.384708	1	0.0231663	0.0222758	0.298492	0.434953	1	0.0495633	0.101496	0.625318	0.688885	1	0.0773718	0.104956	0.46101	0.541538	1	-0.0655694	0.139925	0.639352	0.868135	1	-0.0482837	0.147508	0.743419	0.947469	1
PON3	inflammation	-0.140367	0.00575555	4.87800406246998e-130	1.95320628419175e-128	1.42584058745998e-126	-0.117591	0.0065935	1.1754384528976e-70	3.47051171496938e-69	3.43580659781968e-67	-0.0860871	0.00597371	6.55251472687288e-47	2.58824331711479e-45	1.91530005466494e-43	-0.0761674	0.00677402	2.99136125237274e-29	9.93607834168809e-28	8.74374894068552e-26	-0.520911	0.023828	6.07388049487246e-106	2.24733578310281e-104	1.77539526865122e-102	-0.373389	0.0275564	7.92257705505179e-42	2.08627862449697e-40	2.31576927319164e-38	-0.201844	0.0093078	2.81112711154994e-104	1.55036312208688e-102	8.21692454706048e-101	-0.185978	0.0126885	1.21104040856019e-48	5.61884303844672e-47	3.53987111422144e-45	-0.119349	0.0224863	1.24662422178681e-07	1.61399224466735e-06	0.000182381	-0.119468	0.0226892	1.5667691678094e-07	2.00656943179582e-06	0.000229218	-0.529952	0.0893593	3.01886405040482e-09	4.12766178106752e-08	4.41659810574225e-06	-0.527758	0.0939341	1.92749508254706e-08	2.58708743648289e-07	2.81992530576635e-05	-0.560502	0.112514	6.30578617429666e-07	0.000263724	0.000922537	-0.446628	0.127371	0.000454007	0.055351	0.664212
PPP1R9B	inflammation	0.0571524	0.00591673	4.84392410405694e-22	1.63874886066649e-21	1.41587901561584e-18	0.0439184	0.00651623	1.62396835375989e-11	5.18782458802203e-11	4.74685949804016e-08	0.039233	0.00614786	1.78082449866639e-10	9.31189626046844e-10	5.20535000960186e-07	0.0354797	0.00670961	1.24940475424248e-07	7.73730952680248e-07	0.000365201	0.117456	0.0260702	6.62550011773917e-06	1.59920205154018e-05	0.0193663	0.073456	0.0316198	0.0201737	0.0462854	1	0.117496	0.0293461	6.23377780097941e-05	0.000142577	0.182213	0.0699941	0.0345742	0.042923	0.0799134	1	0.0438329	0.0231402	0.0583526	0.118077	1	0.0427604	0.0232526	0.0660872	0.133359	1	0.344309	0.0836078	3.81938851206438e-05	0.00015143	0.0558777	0.318059	0.0858121	0.00021018	0.000804955	0.307493	-0.0929151	0.146272	0.525284	0.810003	1	-0.237389	0.156452	0.129184	0.584854	1
PRDX3	inflammation	0.0579594	0.00576227	9.23548603941632e-24	3.34100565510073e-23	2.69953256932139e-20	0.0445122	0.00636354	2.72964357533035e-12	9.16044566095363e-12	7.97874817069061e-09	0.0378286	0.00597321	2.44098070255508e-10	1.25837506059409e-09	7.1349865935685e-07	0.0306192	0.00654065	2.86702186498574e-06	1.38746770055519e-05	0.0083803	0.15538	0.024728	3.30895731489779e-10	1.02241884053343e-09	9.67208223144624e-07	0.099997	0.03021	0.000932762	0.00268353	1	0.139906	0.0277835	4.76372024305833e-07	1.34925913473445e-06	0.00139244	0.0992997	0.0330234	0.0026388	0.00663218	1	0.0678056	0.0226872	0.0028391	0.00998463	1	0.0637713	0.0228904	0.00539328	0.0176174	1	0.306871	0.0955673	0.00132251	0.00326278	1	0.261887	0.100363	0.00907006	0.0186369	1	0.064449	0.136276	0.636262	0.868135	1	0.00587421	0.137856	0.966012	0.998076	1
PRDX5	inflammation	0.0262185	0.00580904	6.40504210796823e-06	1.05002456991538e-05	0.0187219	0.0196289	0.00638054	0.00209788	0.00338417	1	0.0201858	0.0060502	0.000849899	0.00169689	1	0.0122028	0.00659499	0.0642819	0.108862	1	0.0138781	0.0264384	0.599638	0.666189	1	-0.00517833	0.0319573	0.871275	0.923735	1	0.0626048	0.0301019	0.0375476	0.0574315	1	0.025781	0.0346279	0.456565	0.576724	1	0.0674659	0.0232148	0.00370324	0.0123413	1	0.0663063	0.0233353	0.00454145	0.0154875	1	0.380843	0.0916859	3.27031273546535e-05	0.000133272	0.0478447	0.359041	0.0933749	0.000120475	0.000505028	0.176255	0.0938174	0.130856	0.473405	0.781869	1	-0.071604	0.146836	0.625801	0.917391	1
PREB	inflammation	0.0229176	0.00572295	6.23039057657254e-05	9.76484271062817e-05	0.182114	0.0113585	0.00632637	0.0726001	0.0983365	1	0.00678241	0.00593435	0.253087	0.327624	1	0.000836859	0.00648501	0.897323	0.924524	1	0.147143	0.0220501	2.50408454200377e-11	8.15990982862544e-11	7.31943911627702e-08	0.102333	0.0278201	0.000234712	0.000741691	0.686064	0.152419	0.0232316	5.35000933816004e-11	1.94988494955633e-10	1.56380772954418e-07	0.165073	0.0268852	8.25644416249685e-10	4.48579670761678e-09	2.41335862869783e-06	-0.0318973	0.0227539	0.161134	0.268801	1	-0.0344128	0.0227879	0.131185	0.233484	1	0.0874415	0.0994689	0.379356	0.453059	1	0.0725282	0.100597	0.470924	0.54985	1	-0.0934776	0.143034	0.513411	0.805059	1	-0.165831	0.143461	0.247709	0.715638	1
PRELP	inflammation	0.0241496	0.00589868	4.25030060469908e-05	6.71547495542455e-05	0.124236	0.0251047	0.00665061	0.000160551	0.000289506	0.46929	-0.00991398	0.00615035	0.106987	0.151955	1	-0.0137538	0.00685593	0.044856	0.079223	1	-0.00634973	0.0263107	0.809294	0.842765	1	-0.0625103	0.029047	0.0313942	0.0689964	1	0.0268305	0.0318459	0.399503	0.475855	1	0.0390216	0.0365039	0.285083	0.394991	1	-0.0533902	0.0259251	0.0395979	0.0858249	1	-0.0510922	0.026113	0.0505514	0.107652	1	-0.170629	0.110198	0.12153	0.171481	1	-0.193134	0.112176	0.0851224	0.129185	1	-0.07453	0.148264	0.615187	0.864041	1	-0.0874723	0.162568	0.590533	0.897245	1
PRKAB1	inflammation	0.0291186	0.00581237	5.48181898718542e-07	9.40890011717145e-07	0.00160234	0.0180481	0.0064143	0.00490129	0.00764486	1	0.0281059	0.00604707	3.36954500551618e-06	9.49776282654175e-06	0.00984918	0.0215462	0.00662723	0.00115112	0.00306162	1	0.0900889	0.024837	0.000286507	0.000601191	0.83746	0.045629	0.0308484	0.139104	0.240451	1	0.105161	0.0274931	0.000130771	0.000284618	0.382242	0.0810222	0.0330623	0.0142623	0.0304297	1	-0.015016	0.0225521	0.5056	0.622637	1	-0.0196085	0.0226882	0.387559	0.51923	1	0.0990726	0.0938556	0.291158	0.361599	1	0.0804375	0.0965927	0.404986	0.48446	1	-0.114946	0.14751	0.435836	0.765116	1	-0.179649	0.153406	0.24157	0.7111	1
PRKCQ	inflammation	0.00122486	0.00574443	0.831153	0.85334	1	-0.00170472	0.0063283	0.78764	0.823711	1	0.00496767	0.00597288	0.405583	0.490898	1	-0.000113848	0.00654561	0.986123	0.989848	1	0.026174	0.0248622	0.29245	0.364844	1	0.0340131	0.0306349	0.266881	0.40736	1	0.00585743	0.0288028	0.838851	0.87821	1	0.025779	0.0338498	0.446316	0.566963	1	0.00833804	0.0221773	0.706982	0.785357	1	0.00544036	0.0222293	0.806687	0.861006	1	0.0114039	0.10774	0.915704	0.936181	1	-0.0295636	0.107877	0.784047	0.822856	1	0.0886488	0.121347	0.46506	0.779339	1	0.0585414	0.121422	0.629713	0.918514	1
PROK1	inflammation	0.00761688	0.00783792	0.331159	0.380794	1	-0.0124916	0.00863875	0.148193	0.190655	1	0.0123158	0.00815779	0.131131	0.182002	1	0.00504912	0.00891278	0.571058	0.666614	1	0.222031	0.0361646	8.2806525904701e-10	2.52128620020251e-09	2.42043475219441e-06	0.131213	0.04377	0.00271959	0.00731986	1	0.184535	0.0412803	7.81136074799363e-06	1.95484652965628e-05	0.0228326	0.156602	0.048337	0.00119613	0.00320759	1	0.0452923	0.028465	0.111748	0.201339	1	0.0427651	0.0286679	0.135942	0.2402	1	0.294204	0.127492	0.0210195	0.0371844	1	0.28468	0.135945	0.0362528	0.0622509	1	-0.0434366	0.170644	0.799074	0.927629	1	-0.16466	0.186693	0.377786	0.786204	1
PRSS8	inflammation	0.154932	0.00607537	7.27432888154206e-142	3.7969398787049e-140	2.12628633207474e-138	0.133119	0.0071154	1.64088032318547e-77	5.5770850984548e-76	4.79629318467113e-74	0.0709416	0.00637398	1.03425341937556e-28	1.79947782430641e-27	3.02312274483476e-25	0.0643598	0.0073916	3.33735453382243e-18	5.44976944266087e-17	9.75508730236296e-15	0.735335	0.026027	1.31736259890448e-175	2.0266583561041e-173	3.8506508765978e-172	0.603448	0.0329401	5.77766281819925e-75	6.49542631446016e-73	1.68881084175964e-71	0.561492	0.0268023	1.90057229475148e-97	8.68027002743527e-96	5.55537281755858e-94	0.484156	0.0328601	3.90834949736725e-49	1.90401759680075e-47	1.14241055808045e-45	0.154646	0.0246669	4.5169955693808e-10	9.44052074000587e-09	6.60836451800411e-07	0.159185	0.0252321	3.53168481090652e-10	7.5983159975827e-09	5.16685487835624e-07	0.803978	0.111345	5.17679195885584e-13	1.68303258573469e-11	7.57364663580609e-10	0.848728	0.118399	7.58977115867743e-13	2.64377028693931e-11	1.11038352051451e-09	0.463083	0.120321	0.000118733	0.00542832	0.173706	0.379619	0.15124	0.0120717	0.278715	1
PSIP1	inflammation	0.0838582	0.00582074	6.84548028038234e-47	5.43732034227108e-46	2.00093388595576e-43	0.0656903	0.00650539	6.35419751908269e-24	4.19262287771528e-23	1.85733193482787e-20	0.0241513	0.00605911	6.73858753372052e-05	0.000156698	0.196969	0.0128607	0.00670865	0.055247	0.0951604	1	0.14063	0.0225892	4.79865722892573e-10	1.47491851526287e-09	1.40264750801499e-06	0.0828967	0.0292469	0.00459158	0.0118353	1	0.185721	0.0224884	1.47504030446441e-16	6.92061446219819e-16	4.31154280994947e-13	0.16016	0.0279341	9.8383721195212e-09	4.87416300090855e-08	2.87575617053605e-05	0.0462607	0.0229888	0.0443339	0.0938647	1	0.0453261	0.0231303	0.050197	0.107209	1	0.17784	0.084742	0.0358515	0.0588794	1	0.168733	0.0865733	0.0512937	0.0833808	1	0.0166856	0.125854	0.894527	0.958749	1	-0.0407989	0.136557	0.765117	0.953089	1
PSMG3	inflammation	0.0630949	0.00604102	1.72732076555252e-25	6.65211936457183e-25	5.04895859771002e-22	0.0485555	0.00667596	3.62658228738878e-13	1.30709001554099e-12	1.06005000260374e-09	0.00856721	0.00628018	0.172526	0.23347	1	-0.00143742	0.00688265	0.83457	0.875924	1	0.133159	0.0264903	4.98945447363889e-07	1.29752450413225e-06	0.00145842	0.0822903	0.032183	0.0105593	0.0255082	1	0.187093	0.0292887	1.68187980753853e-10	5.94454011781756e-10	4.91613467743512e-07	0.150283	0.0345112	1.33296167791488e-05	4.81018146240147e-05	0.0389625	0.0299773	0.0235951	0.204073	0.322071	1	0.0292232	0.0236672	0.217083	0.340764	1	0.326716	0.098171	0.000874612	0.0022607	1	0.312342	0.102591	0.00233032	0.00578943	1	0.176666	0.128154	0.168035	0.494716	1	0.143007	0.13564	0.291737	0.743282	1
PSPN	inflammation	0.0900906	0.00793846	8.72402815267691e-30	4.0476721095674e-29	2.55003342902746e-26	0.0715035	0.00878983	4.33860623106792e-16	1.89279791244948e-15	1.26817460134115e-12	0.0312224	0.00827363	0.000161169	0.000353942	0.471097	0.0220126	0.00908685	0.0154237	0.0311134	1	0.335609	0.0355572	3.77873628126337e-21	1.75600097776357e-20	1.10452461501328e-17	0.233455	0.0427132	4.6121589019698e-08	2.02422529586452e-07	0.000134813	0.392776	0.0399056	7.37596241154661e-23	4.63654583418295e-22	2.15599381289507e-19	0.318134	0.0469605	1.24832440496367e-11	7.93228746893219e-11	3.64885223570881e-08	0.0427169	0.0295398	0.148328	0.251162	1	0.0462151	0.0299321	0.122765	0.222009	1	0.39136	0.130795	0.00277	0.00619649	1	0.437129	0.135025	0.00120631	0.00336157	1	-0.0486111	0.175203	0.78143	0.920477	1	-0.272883	0.185684	0.141669	0.605597	1
PTH1R	inflammation	0.0121948	0.00573424	0.0334559	0.0439909	1	0.00830741	0.0063961	0.194018	0.243188	1	0.00109372	0.00604807	0.856497	0.888624	1	-0.00277215	0.00665293	0.676915	0.761302	1	0.113044	0.0212728	1.07249932567848e-07	2.9080849062692e-07	0.000313492	0.0757859	0.0283045	0.00741699	0.0184824	1	0.120468	0.0216118	2.4870573987524e-08	7.75845120229804e-08	7.26966877655326e-05	0.106944	0.02739	9.44265530464039e-05	0.000303974	0.276009	0.0250731	0.023997	0.296235	0.421587	1	0.0234193	0.0240793	0.330889	0.467178	1	0.165286	0.0999624	0.0982338	0.142566	1	0.148707	0.106315	0.16189	0.222598	1	-0.120662	0.166434	0.468463	0.779706	1	-0.12982	0.187338	0.488329	0.843478	1
PTPN6	inflammation	0.0232702	0.00579855	6.00772089629353e-05	9.42596252274074e-05	0.175606	0.0157071	0.00638204	0.0138567	0.0204665	1	0.0124373	0.00602214	0.0389083	0.0609267	1	0.0072078	0.00657992	0.273344	0.374407	1	0.0134629	0.0258856	0.602999	0.668651	1	0.00853701	0.0313263	0.785223	0.86517	1	0.002201	0.028834	0.939154	0.95417	1	-0.0313601	0.0331583	0.344265	0.4616	1	0.0506454	0.023609	0.0320715	0.072858	1	0.0492473	0.0237172	0.037995	0.0869902	1	0.341031	0.0916604	0.000198755	0.000632127	0.290778	0.327407	0.0928901	0.000424006	0.0014261	0.620321	-0.0428266	0.145642	0.768716	0.914529	1	-0.190985	0.154572	0.216618	0.690463	1
PTPRM	inflammation	0.0439	0.00578457	3.31771691754605e-14	7.82071495966702e-14	9.69768654998711e-11	0.0391127	0.00639109	9.5204111625452e-10	2.62777732088004e-09	2.78281618281196e-06	0.0469319	0.00602237	6.77817327554071e-15	5.74278274910304e-14	1.98126004844055e-11	0.0366018	0.00660292	3.00357037875555e-08	2.05607405552751e-07	8.77943621710247e-05	0.349248	0.0255826	1.97092314198627e-42	1.62740348701296e-41	5.76100834402587e-39	0.318215	0.0315374	6.11123195108678e-24	7.38145908802754e-23	1.78631309930267e-20	0.219894	0.0290995	4.13654902183893e-14	1.74727352468717e-13	1.20911327908352e-10	0.191916	0.0350055	4.19477588441333e-08	1.94933702863914e-07	0.000122613	0.138649	0.0238913	7.6536836502892e-09	1.25812799779473e-07	1.11973391803731e-05	0.136806	0.0240575	1.50939096202079e-08	2.45359886381824e-07	2.20823897743642e-05	0.679308	0.111082	9.63340541558653e-10	1.49932682159607e-08	1.40936721230031e-06	0.709066	0.115365	7.93101760637666e-10	1.54707716775054e-08	1.16030787581291e-06	0.0704294	0.14596	0.629433	0.865409	1	-0.0353773	0.149553	0.813003	0.957668	1
PTX3	inflammation	-0.0639043	0.00575236	1.29475406061971e-28	5.74289244186861e-28	3.78456611919141e-25	-0.0671023	0.00636702	6.56257349580877e-26	4.71312096517175e-25	1.9182402328249e-22	-0.00254804	0.00598411	0.670256	0.737635	1	-0.00616193	0.00657235	0.348485	0.455148	1	0.0980323	0.0273554	0.000338814	0.000703375	0.990352	0.0428677	0.0319681	0.179936	0.296646	1	0.00346579	0.0289467	0.904697	0.929501	1	0.00815387	0.0335757	0.808121	0.868753	1	0.0165716	0.023009	0.471482	0.593612	1	0.0172141	0.0231776	0.457757	0.587022	1	0.10145	0.106815	0.342226	0.4155	1	0.0474034	0.106047	0.654873	0.719723	1	-0.152988	0.126657	0.227089	0.556283	1	-0.0219247	0.135149	0.871128	0.975172	1
RAB37	inflammation	-0.000117155	0.00580613	0.983902	0.986264	1	0.000202214	0.00640129	0.9748	0.978256	1	0.00693134	0.00602235	0.249769	0.324189	1	0.00807032	0.00657172	0.219446	0.312094	1	-0.00124253	0.0257473	0.96151	0.967897	1	-0.00103144	0.0312612	0.973679	0.984797	1	0.0243817	0.0283437	0.38967	0.465794	1	0.037293	0.0335267	0.265993	0.374697	1	0.015721	0.0220806	0.476568	0.596934	1	0.0110662	0.0222707	0.619323	0.724856	1	0.00180624	0.105681	0.986364	0.991787	1	0.0201855	0.109852	0.854208	0.880695	1	-0.0389113	0.140941	0.782485	0.920978	1	0.0248724	0.142282	0.861229	0.972956	1
RAB6A	inflammation	0.00600048	0.00586288	0.306094	0.354342	1	0.0279468	0.00658538	2.20677772858568e-05	4.29740926093001e-05	0.0645041	0.0150323	0.00609602	0.0136724	0.0230875	1	0.0128658	0.0067823	0.057845	0.0991096	1	-0.360624	0.0270887	1.95362876706736e-40	1.54754929163629e-39	5.71045688613789e-37	-0.246231	0.0332465	1.29966849464981e-13	8.67335847000318e-13	3.79893100986139e-10	-0.154989	0.0298241	2.02777638283387e-07	5.90946198108016e-07	0.000592719	-0.0359891	0.0345991	0.298258	0.410649	1	0.00163393	0.0228043	0.942888	0.964227	1	0.00307958	0.022975	0.893386	0.923691	1	-0.00437448	0.100917	0.965425	0.9761	1	0.0236257	0.104085	0.820436	0.852485	1	0.0424696	0.12032	0.72411	0.894963	1	0.0638632	0.138469	0.644648	0.927355	1
RABGAP1L	inflammation	0.0353388	0.00588339	1.91811503476007e-09	3.63831943322757e-09	5.60665024660368e-06	0.0262523	0.00649344	5.29723450313264e-05	0.000100284	0.154838	0.0274465	0.00609745	6.78130699391262e-06	1.81575925420748e-05	0.0198218	0.0172997	0.00667876	0.00959678	0.0204159	1	0.0620854	0.025605	0.0153193	0.0256169	1	0.0265274	0.0311062	0.39377	0.544203	1	0.12821	0.0277613	3.86889533536442e-06	1.01333163667296e-05	0.0113088	0.097635	0.0327599	0.00287949	0.00717539	1	0.0148849	0.0230275	0.518103	0.633776	1	0.0125353	0.0230613	0.586809	0.697969	1	0.162459	0.0960193	0.0906578	0.133837	1	0.1472	0.0998027	0.140238	0.197087	1	0.0259694	0.137961	0.85069	0.948597	1	-0.0242041	0.137094	0.859861	0.9722	1
REG4	inflammation	0.0682566	0.00590323	7.46717640698116e-31	3.57812403895179e-30	2.18265566376059e-27	0.0528727	0.00666197	2.17653693469045e-15	9.0113561757793e-15	6.36201746010019e-12	-0.0306714	0.00611891	5.40445036758365e-07	1.70780631615643e-06	0.00157972	-0.0306122	0.00684971	7.89422900518305e-06	3.49089733466718e-05	0.0230748	0.614718	0.0250963	1.69610189012662e-132	1.15295484298607e-130	4.95770582484011e-129	0.510698	0.0307188	4.59777979610817e-62	2.7998563216717e-60	1.34393103440242e-58	0.105647	0.0301389	0.000456044	0.000928931	1	0.0402254	0.0335399	0.2304	0.33232	1	-0.0304685	0.0262168	0.245317	0.368911	1	-0.0292035	0.0265104	0.270789	0.403837	1	0.0185705	0.105685	0.860517	0.891598	1	0.0158646	0.109225	0.884516	0.903034	1	-0.0940507	0.142257	0.508527	0.803793	1	-0.0774095	0.154072	0.615368	0.913226	1
RGS8	inflammation	-0.000632765	0.00575528	0.912454	0.925545	1	-3.70043e-05	0.00636584	0.995362	0.996385	1	0.0104646	0.00598881	0.0805875	0.118074	1	0.00976174	0.00655201	0.136269	0.208979	1	0.0266857	0.0245987	0.277992	0.349643	1	0.0157615	0.0298275	0.597206	0.722491	1	0.0246722	0.0278676	0.375975	0.452067	1	0.0405558	0.0315261	0.198296	0.294223	1	-0.0115666	0.0220776	0.600408	0.704408	1	-0.00951518	0.0222148	0.668465	0.755185	1	-0.214759	0.127854	0.0930134	0.136625	1	-0.226684	0.133423	0.0893201	0.134578	1	0.232474	0.0909369	0.0105752	0.0966969	1	0.270543	0.0984693	0.00600551	0.229487	1
ROBO1	inflammation	0.110987	0.0057039	8.65805580462815e-84	1.58171856980801e-82	2.53074971169281e-80	0.0983281	0.00641006	7.70922884437159e-53	1.43529145936931e-51	2.25340759120982e-49	0.044144	0.00593594	1.06226934242321e-13	7.90079717023675e-13	3.10501328790304e-10	0.036606	0.00661362	3.1497667541187e-08	2.14609981871538e-07	9.20676822228896e-05	0.515527	0.0258401	1.47853257605265e-88	3.69380403401871e-87	4.3217507198019e-85	0.377492	0.0310716	5.79976516924535e-34	1.09372345740027e-32	1.69527135897042e-30	0.40477	0.0283315	2.63975510280613e-46	3.41416113517802e-45	7.71600416550232e-43	0.33498	0.032994	3.2208905056363e-24	4.61503085685044e-23	9.41466294797491e-21	0.222039	0.0238173	3.17975661329874e-20	2.44841259224003e-18	4.65198392525606e-17	0.218998	0.0239976	1.85780422219653e-19	1.29427027479692e-17	2.71796757707352e-16	0.752599	0.0980605	1.65618731627112e-14	7.12647659913132e-13	2.42300204370465e-11	0.767386	0.103454	1.19229704076269e-13	4.47264248880978e-12	1.74433057063582e-10	0.255163	0.127078	0.0446514	0.210937	1	0.142951	0.142373	0.315353	0.745094	1
SAMD9L	inflammation	0.0467164	0.0058626	1.66471676024097e-15	4.19250763890868e-15	4.86596709018436e-12	0.034052	0.00647705	1.47505316145428e-07	3.4382618747455e-07	0.000431158	0.0281144	0.00609158	3.94339568755315e-06	1.09776624711599e-05	0.0115265	0.0181963	0.00667443	0.00641059	0.014293	1	0.0776103	0.0256913	0.00252039	0.00471344	1	0.0467992	0.0313963	0.136068	0.235759	1	0.0855251	0.0287909	0.00297258	0.00541025	1	0.0493676	0.0342959	0.150019	0.23412	1	0.0215893	0.0226507	0.340646	0.469545	1	0.0159436	0.0228484	0.485394	0.611655	1	0.272578	0.0869811	0.00172582	0.00409217	1	0.237643	0.0885671	0.00729222	0.0155745	1	0.000797959	0.135625	0.995306	0.997253	1	-0.0607642	0.139138	0.662315	0.933426	1
SCG3	inflammation	-0.0375002	0.00580335	1.05107146581636e-10	2.10286235084272e-10	3.07228189458122e-07	-0.0298002	0.00647804	4.24420785484302e-06	8.73649264768039e-06	0.0124058	-0.0791699	0.00599397	1.03973624889474e-39	2.95063015098964e-38	3.03914905551933e-36	-0.0730338	0.00662323	3.37430758334143e-28	1.03822116485337e-26	9.863101066107e-25	-0.233806	0.0215652	2.18167579347498e-27	1.20321478194856e-26	6.37703834432737e-24	-0.258884	0.0259986	2.33588315681529e-23	2.70943907435361e-22	6.82778646737109e-20	-0.116624	0.0204686	1.21425959198943e-08	3.8412129733605e-08	3.5492807873851e-05	-0.0949102	0.0240732	8.06131619818672e-05	0.000261523	0.235632	-0.139966	0.023039	1.50477105525183e-09	2.7178766096709e-08	2.20148005383343e-06	-0.13779	0.0231672	3.26225178096723e-09	5.82033457994519e-08	4.77267435555506e-06	-0.407161	0.105444	0.000112749	0.000384502	0.164951	-0.425308	0.108149	8.4024238403711e-05	0.000378238	0.122927	-0.281017	0.140171	0.0449827	0.210937	1	-0.068543	0.152785	0.653704	0.933012	1
SCGB1A1	inflammation	-0.0562753	0.00587936	1.13363975854803e-21	3.76868055719743e-21	3.31362901423589e-18	-0.0337816	0.00676233	5.91055757008416e-07	1.30883028616333e-06	0.00172766	-0.0425271	0.00611423	3.59347587433804e-12	2.36570495060588e-11	1.05037299806901e-08	-0.0475978	0.00696202	8.31715680237489e-12	8.32570182648692e-11	2.43110493333418e-08	-0.0962603	0.0254124	0.000151908	0.000325534	0.444028	-0.114378	0.0315785	0.000292304	0.00090701	0.854403	-0.153437	0.0273049	1.91615854967686e-08	6.01603806735281e-08	5.60093144070546e-05	-0.106066	0.0334949	0.00154217	0.00404284	1	-0.0512781	0.0232772	0.0277248	0.0655272	1	-0.0543841	0.0236321	0.0214899	0.0550608	1	0.0422497	0.103478	0.683057	0.74188	1	0.0309362	0.108258	0.77506	0.815764	1	-0.255252	0.125317	0.0416642	0.208036	1	-0.181093	0.135555	0.18157	0.660789	1
SCGB3A2	inflammation	-0.00254249	0.00577474	0.659739	0.697691	1	-0.0190831	0.00672605	0.00455528	0.00714328	1	-0.0425447	0.00603182	1.78764592841817e-12	1.21236404843766e-11	5.22528904876631e-09	-0.0402464	0.00695268	7.19553781574532e-09	5.44884897290766e-08	2.10325570354236e-05	-0.20131	0.0276529	3.3414653422181e-13	1.16413625688957e-12	9.76710319530351e-10	-0.180127	0.0342788	1.48212600757284e-07	6.20666808042323e-07	0.000433225	-0.216787	0.0309385	2.43417209262802e-12	9.49944596362043e-12	7.1150850267517e-09	-0.275623	0.0359265	1.69517660708415e-14	1.35013657289018e-13	4.95500122250697e-11	0.0105567	0.0228894	0.644708	0.74653	1	0.00650022	0.0232618	0.779941	0.842542	1	0.0781164	0.0895069	0.382804	0.45606	1	0.0740109	0.0943462	0.432769	0.512665	1	-0.489644	0.142292	0.000579317	0.0143651	0.847541	-0.395518	0.151241	0.00891869	0.230365	1
SCGN	inflammation	0.0285227	0.00584065	1.04790476050169e-06	1.77876051971338e-06	0.00306303	0.019309	0.00644846	0.0027532	0.00438322	1	-0.00901028	0.00606822	0.1376	0.190224	1	-0.0113126	0.00664042	0.0884699	0.143585	1	0.311553	0.0237641	2.87633565046071e-39	2.20670055283377e-38	8.40752910629666e-36	0.268518	0.0288215	1.20149202446377e-20	1.22367985627442e-19	3.5119611875076e-17	-0.0164467	0.0293637	0.575409	0.648889	1	-0.0182616	0.034037	0.591598	0.695872	1	0.0275992	0.0234554	0.239482	0.362693	1	0.0285952	0.0237035	0.227834	0.351975	1	0.25042	0.0994031	0.0117611	0.0220878	1	0.257564	0.101493	0.0111571	0.0224832	1	-0.0657697	0.136844	0.630788	0.865409	1	-0.00162454	0.146467	0.99115	0.998854	1
SCRN1	inflammation	0.0212361	0.00581686	0.000261915	0.000397496	0.765577	0.0183287	0.00638906	0.00412466	0.0064924	1	0.0140109	0.00601918	0.0199345	0.0328643	1	0.00629561	0.00657157	0.338071	0.444326	1	0.0155093	0.0258639	0.548739	0.617621	1	0.00622997	0.031221	0.841837	0.904577	1	0.0250439	0.0292577	0.392011	0.467694	1	0.00281618	0.0344427	0.934834	0.956765	1	0.0214472	0.0225581	0.341855	0.469609	1	0.020569	0.0226266	0.363438	0.498975	1	0.194292	0.09312	0.036936	0.0603096	1	0.210789	0.0922821	0.0223609	0.0414808	1	0.167068	0.124501	0.17963	0.504412	1	0.102509	0.135484	0.449279	0.83406	1
SELPLG	inflammation	0.103746	0.00570014	1.33134594496456e-73	1.97539299346772e-72	3.89152419713141e-70	0.092683	0.00635864	6.621343198507e-48	1.08731382973236e-46	1.9354186169236e-44	0.052765	0.00597804	1.14327398349468e-18	1.23313278736345e-17	3.34178985375495e-15	0.0468226	0.00659841	1.32378502038281e-12	1.44922232755766e-11	3.86942361457895e-09	0.492683	0.0282243	3.10003450190033e-68	4.76915834160772e-67	9.06140084905466e-65	0.481369	0.0339648	1.35430379453427e-45	4.2565913886276e-44	3.95862999142367e-42	0.272956	0.0220923	4.56347443480882e-35	4.33085577043707e-34	1.33390357729462e-31	0.252407	0.0300604	4.59345454821748e-17	4.27600880396169e-16	1.34266676444397e-13	0.143732	0.0251503	1.27988611067226e-08	1.99199295735481e-07	1.87247337991352e-05	0.146263	0.0255645	1.23577466537421e-08	2.03139138813761e-07	1.80793833544247e-05	0.972066	0.125104	7.84600863777519e-15	3.58709707408284e-13	1.14787106370651e-11	1.03918	0.132796	5.0607740241545e-15	2.55307324046139e-13	7.40391239733803e-12	0.480249	0.13587	0.00040836	0.0111945	0.597431	0.382577	0.169845	0.02429	0.334471	1
SERPINB8	inflammation	0.0772758	0.00582117	4.25093629280739e-40	2.74293306487329e-39	1.2425486783876e-36	0.0622511	0.00661219	5.19260544859787e-21	2.97607563259835e-20	1.51779857262516e-17	0.0121842	0.00604679	0.0439158	0.068316	1	0.00644964	0.00681488	0.343953	0.450234	1	0.122427	0.0226003	6.05808170205159e-08	1.66270167277904e-07	0.000177078	0.0476225	0.0303363	0.116457	0.208529	1	0.19214	0.0218532	1.4654361151132e-18	7.64905315084979e-18	4.28346976447588e-15	0.167149	0.0273	9.20177743905913e-10	4.97168123001291e-09	2.68967954543698e-06	0.0231898	0.0231321	0.316237	0.442696	1	0.0228644	0.0233125	0.326834	0.462436	1	0.168005	0.0993323	0.0907716	0.13387	1	0.155213	0.101634	0.126716	0.18175	1	0.0375513	0.12598	0.765648	0.914529	1	-0.00939969	0.134259	0.944185	0.993787	1
SH2D1A	inflammation	0.064221	0.00579376	1.70499689921211e-28	7.55106960060151e-28	4.983705936397e-25	0.0509495	0.00643932	2.64399867185468e-15	1.08697723176248e-14	7.72840811783123e-12	0.00144813	0.00602288	0.809992	0.850108	1	-0.00569896	0.00663266	0.390225	0.495925	1	0.113979	0.0226841	5.0438853666918e-07	1.30934963826289e-06	0.00147433	0.0796714	0.02889	0.00582014	0.0147038	1	0.141816	0.0236326	1.96279505246439e-09	6.52701927002664e-09	5.73724993835341e-06	0.120365	0.0290906	3.50989558820898e-05	0.000120275	0.102594	0.00929539	0.0236262	0.694043	0.774512	1	0.00691666	0.0238226	0.77159	0.836794	1	0.228361	0.0986906	0.0206726	0.0366151	1	0.208124	0.101375	0.0400709	0.0675565	1	0.205924	0.127709	0.106865	0.379475	1	0.157328	0.143578	0.27318	0.733326	1
SHMT1	inflammation	0.0683824	0.00578213	3.38449456801001e-32	1.69980715159678e-31	9.89287762229326e-29	0.0594105	0.00638827	1.53012957298877e-20	8.53543653024079e-20	4.47256874184617e-17	0.0449564	0.0060194	8.34807659062483e-14	6.24077439242874e-13	2.44014278743964e-10	0.0351302	0.00659389	1.00472114875036e-07	6.41222689475394e-07	0.00029368	0.215742	0.0261016	1.3911792915772e-16	5.50259413975664e-16	4.06641706928016e-13	0.175587	0.0315638	2.6531920384891e-08	1.18401226389369e-07	7.75528032850364e-05	0.183348	0.0292887	3.84974607016384e-10	1.33643797661388e-09	1.12528077630889e-06	0.170926	0.0343565	6.52221266739241e-07	2.67758814982978e-06	0.00190644	0.129649	0.0221699	5.88655098015533e-09	1.00139814929852e-07	8.61202408396725e-06	0.126318	0.0222961	1.7044435512904e-08	2.71043577775854e-07	2.49360091553786e-05	0.516149	0.0925295	2.42995216327819e-08	2.59490512034744e-07	3.55502001487599e-05	0.504202	0.0955341	1.30801256019089e-07	1.31070025723238e-06	0.000191362	0.387566	0.117179	0.000941398	0.0202539	1	0.262469	0.13082	0.0448212	0.392833	1
SIGLEC1	inflammation	0.0857255	0.00582664	8.0610166502426e-49	6.71292070332169e-48	2.35623516686591e-45	0.0609258	0.00656689	1.88373634687889e-20	1.04481239884763e-19	5.506161341927e-17	0.0491798	0.00606248	5.17869897160102e-16	4.79029654873094e-15	1.51373370939898e-12	0.0410427	0.00675995	1.28896501726252e-09	1.04948321600511e-08	3.76764474545835e-06	0.505816	0.0251362	4.63651283794236e-90	1.18881816011452e-88	1.35525270253055e-86	0.349976	0.030581	2.51331379026715e-30	4.05879348560822e-29	7.34641620895088e-27	0.388793	0.0263966	4.20405198071431e-49	5.76922250686757e-48	1.22884439396279e-45	0.317558	0.0318544	2.08234780711502e-23	2.84425357018561e-22	6.0867026401972e-20	0.0858378	0.0240108	0.000359416	0.00172402	0.525825	0.0848762	0.0241607	0.000454072	0.00214293	0.664307	0.600615	0.102887	5.29481153042579e-09	6.62077715300251e-08	7.74630926901293e-06	0.544009	0.104068	1.71860013759821e-07	1.69885946034201e-06	0.000251431	0.145743	0.137643	0.289669	0.622465	1	0.0385368	0.141812	0.785817	0.954548	1
SIGLEC10	inflammation	0.0432716	0.00577321	6.80894808915144e-14	1.58333772987985e-13	1.99025552645897e-10	0.0275649	0.00648537	2.14325852175738e-05	4.17928262781643e-05	0.0626474	0.0359718	0.00599919	2.04618274656539e-09	9.24419191377223e-09	5.98099216821063e-06	0.0268857	0.00667523	5.65242239988608e-05	0.000207836	0.16522	0.438723	0.023747	3.29052805957539e-76	5.93716883835732e-75	9.61821351813886e-73	0.29124	0.0289911	9.58225214494973e-24	1.13396449472421e-22	2.80089230196881e-20	0.332657	0.0232722	2.37792793766121e-46	3.10298364365344e-45	6.95068336178372e-43	0.267949	0.0299524	3.69163752069521e-19	4.08736987613337e-18	1.07906564729921e-15	0.111422	0.0252341	1.06693720769655e-05	8.00476479415412e-05	0.0156093	0.108744	0.0255203	2.13975204451373e-05	0.000151478	0.0313046	0.57108	0.105839	6.82371856313629e-08	6.52490212932575e-07	9.98310025786839e-05	0.551146	0.110421	5.99713239115404e-07	5.19160040725347e-06	0.00087738	0.154762	0.141045	0.272529	0.610583	1	0.117413	0.15433	0.446782	0.83406	1
SIRPB1	inflammation	0.0117668	0.00584665	0.0441688	0.0573293	1	-0.0149505	0.00653205	0.022101	0.0318232	1	0.0117268	0.0060711	0.0534229	0.0817995	1	0.00225987	0.00672839	0.736972	0.805598	1	0.35338	0.0256173	2.7460692190249e-43	2.30654032391086e-42	8.02676032720978e-40	0.226466	0.0307118	1.65696682653957e-13	1.10075318953981e-12	4.84331403397516e-10	0.231581	0.0291397	1.90662112069659e-15	8.53453833965717e-15	5.57305353579613e-12	0.151079	0.0342433	1.02457046600829e-05	3.74352434017779e-05	0.0299482	0.0825452	0.0241189	0.000634396	0.00278482	0.928122	0.0819559	0.024371	0.00078762	0.00337915	1	0.612872	0.0987657	5.45875678141353e-10	9.2862339200093e-09	7.98616117120799e-07	0.572564	0.102957	2.67963392885084e-08	3.37957279130067e-07	3.92030443790878e-05	0.0265172	0.148535	0.858311	0.949203	1	-0.000389958	0.157797	0.998028	0.998908	1
SIT1	inflammation	0.155856	0.00578265	5.04308038745248e-158	3.87919051908516e-156	1.47409239725236e-154	0.12386	0.00667848	3.26139778278395e-76	1.08330292262244e-74	9.53306571907749e-73	-0.000881798	0.00606895	0.884478	0.910327	1	-0.00609751	0.00692415	0.378537	0.485053	1	0.510705	0.024966	5.30479515014903e-93	1.50542875960055e-91	1.55059162238856e-89	0.402912	0.0315604	2.52644975701053e-37	5.09297423430468e-36	7.38481263974178e-34	0.421197	0.0272685	7.99035092575264e-54	1.21014485782254e-52	2.3355795755975e-50	0.313109	0.0336991	1.52411243007374e-20	1.84090108806014e-19	4.45498063310554e-17	0.0373306	0.0253506	0.141039	0.241438	1	0.0376291	0.0254835	0.139957	0.246102	1	0.354074	0.111524	0.00149898	0.00360732	1	0.346636	0.115669	0.00272834	0.0066305	1	0.0751599	0.162523	0.643754	0.868135	1	-0.0290012	0.173539	0.867278	0.975172	1
SKAP2	inflammation	0.0604058	0.0058245	3.72339411585176e-25	1.41896753593673e-24	1.08834810006347e-21	0.0487351	0.00643527	3.78428531345359e-14	1.45737364574767e-13	1.10614659712248e-10	0.0345993	0.00605518	1.11496616310268e-08	4.49523599275743e-08	3.25904609474913e-05	0.0285403	0.00663376	1.69791516385511e-05	6.94126716636152e-05	0.0496301	0.0695055	0.025892	0.00726521	0.0127775	1	0.0475001	0.0311574	0.127378	0.222684	1	0.0940654	0.029143	0.0012478	0.00239641	1	0.0608334	0.033869	0.0724726	0.125571	1	0.0585882	0.024109	0.0151894	0.0400397	1	0.0554656	0.0243226	0.0227	0.0576273	1	0.386448	0.0892698	1.49791478319203e-05	7.02387605067288e-05	0.0219145	0.35216	0.0913915	0.000116533	0.000494616	0.170488	-0.0458542	0.149471	0.759012	0.912437	1	-0.194492	0.157564	0.217066	0.690463	1
SLAMF1	inflammation	0.0324937	0.00577162	1.81982630385133e-08	3.31423818452177e-08	5.31935228615744e-05	0.021635	0.00638467	0.00070373	0.00119177	1	0.0327695	0.00600428	4.86532729354382e-08	1.78212427055496e-07	0.000142214	0.0296815	0.00656266	6.13569630660604e-06	2.77626010901075e-05	0.0179346	0.33114	0.0251716	1.58634149484641e-39	1.23321175250959e-38	4.63687618943606e-36	0.259835	0.030695	2.56013590310297e-17	2.15656404748414e-16	7.48327724476998e-14	0.208327	0.0284831	2.59209047513922e-13	1.05819559480893e-12	7.57668045883194e-10	0.223204	0.0326349	7.95128043108843e-12	5.14194528762643e-11	2.32415927000715e-08	0.058117	0.0226676	0.0104306	0.0296887	1	0.0571837	0.0227023	0.0118602	0.033497	1	0.366307	0.099486	0.000231414	0.000712757	0.338559	0.331022	0.103387	0.00136579	0.00374184	1	0.115947	0.130921	0.375821	0.721572	1	0.100082	0.132887	0.451369	0.83406	1
SLAMF7	inflammation	0.0207488	0.00577151	0.000324882	0.000490005	0.94963	0.0245937	0.00637798	0.000115565	0.000211387	0.337796	0.0238991	0.00602306	7.26815066786524e-05	0.000168081	0.212448	0.0194398	0.0065952	0.00320623	0.00770708	1	0.251499	0.0243762	5.87889940535253e-25	3.03604645969001e-24	1.71840229618454e-21	0.256672	0.0294156	2.64495420953074e-18	2.33571031856748e-17	7.73120115445835e-15	0.113899	0.028092	5.0239156089082e-05	0.000115903	0.146849	0.124838	0.0324733	0.000120883	0.000381167	0.353342	0.0998675	0.0234289	2.12443866098367e-05	0.000146606	0.0310805	0.0965645	0.0235679	4.36616669365072e-05	0.000277726	0.063877	0.400674	0.0993333	5.49199772196998e-05	0.000207617	0.0803479	0.382219	0.101563	0.000167648	0.000671971	0.245269	0.0743752	0.135698	0.583627	0.843088	1	0.0391404	0.137933	0.776592	0.954548	1
SLC39A5	inflammation	0.0587553	0.00592514	3.85483588804322e-23	1.36247706175941e-22	1.12676853007503e-19	0.0596287	0.00661392	2.1102740395141e-19	1.11947931352082e-18	6.16833101749971e-16	0.0232045	0.00615878	0.000165094	0.000362018	0.48257	0.0197397	0.00682915	0.00385003	0.00899571	1	0.113247	0.0250972	6.41167983767615e-06	1.55168050164892e-05	0.0187413	0.0511634	0.031799	0.107625	0.195227	1	0.213287	0.0221269	5.45834088614085e-22	3.32390216878952e-21	1.59547304101897e-18	0.184416	0.0266793	4.76792276101831e-12	3.13888248433705e-11	1.39366382304565e-08	0.034763	0.0238512	0.145152	0.247215	1	0.0368129	0.0240492	0.126011	0.227318	1	0.211258	0.105073	0.0443681	0.0708631	1	0.232737	0.106083	0.0282424	0.0505737	1	0.283	0.0891488	0.00150114	0.0277995	1	0.258644	0.109688	0.0183734	0.331856	1
SMOC2	inflammation	0.115215	0.00609135	2.64332727548313e-79	4.34069979002089e-78	7.72644562623719e-76	0.110129	0.00678099	5.62995881826631e-59	1.24669466862064e-57	1.64563696257924e-55	-0.00311472	0.0063384	0.623143	0.697338	1	-0.00741308	0.00700703	0.290091	0.392926	1	0.206562	0.0274422	5.18553151330421e-14	1.85297171312814e-13	1.51573086133882e-10	0.0895315	0.0320908	0.00527178	0.0134462	1	0.323856	0.0303645	1.47443042233603e-26	1.05116100597274e-25	4.30976012448822e-23	0.293203	0.0347454	3.21126972529706e-17	3.01818051673418e-16	9.38654140704331e-14	-0.0110732	0.0251855	0.66023	0.756284	1	-0.0074886	0.0253456	0.767677	0.836271	1	0.187512	0.110922	0.0909348	0.133975	1	0.178285	0.111684	0.110415	0.161537	1	-0.0895637	0.149879	0.550124	0.817358	1	-0.297328	0.159334	0.0620321	0.44702	1
SMPDL3A	inflammation	-0.0144754	0.00576885	0.0121051	0.0165496	1	-0.00855003	0.00642961	0.183601	0.231514	1	0.00788369	0.00601209	0.189765	0.253976	1	0.00167096	0.00664408	0.801433	0.851541	1	-0.0302366	0.0253987	0.233858	0.299416	1	0.0390104	0.0311218	0.210033	0.336952	1	-0.0335936	0.0285409	0.239182	0.305031	1	-0.0129785	0.0334206	0.697766	0.781931	1	0.0460029	0.0231987	0.0475186	0.0994559	1	0.0481487	0.023742	0.0427078	0.094674	1	0.0740585	0.10488	0.480109	0.550902	1	0.104858	0.111031	0.344967	0.421979	1	0.306309	0.128938	0.0175189	0.122632	1	0.403294	0.143465	0.00493719	0.206375	1
SPINK4	inflammation	0.0403378	0.0058494	5.45757597299901e-12	1.16187141799535e-11	1.59524945690761e-08	0.0310519	0.00647949	1.65905841849305e-06	3.54749653054512e-06	0.00484943	-0.00417388	0.00607756	0.492234	0.577086	1	0.000603206	0.00668256	0.928077	0.947527	1	0.544784	0.0228938	3.66127934860031e-125	1.98183695110346e-123	1.07019195359587e-121	0.47968	0.0276204	1.46937877668545e-67	1.1012805549363e-65	4.29499416425157e-64	0.107745	0.0280714	0.000123907	0.00027089	0.36218	0.0392552	0.0331385	0.236184	0.339413	1	-0.00294999	0.0244222	0.90387	0.934531	1	0.000992414	0.0247163	0.967976	0.97868	1	0.335229	0.102387	0.00105986	0.0026873	1	0.303133	0.106933	0.00458554	0.0103529	1	-0.0650278	0.144362	0.652386	0.870841	1	-0.0502959	0.15266	0.741806	0.947469	1
SPINT2	inflammation	0.0507094	0.00579347	2.19264296844954e-18	6.2895931273582e-18	6.40909539677801e-15	0.0327317	0.00645805	4.04447171871863e-07	9.09383910293427e-07	0.0011822	0.0145955	0.00601383	0.0152314	0.0254991	1	0.0070082	0.0066456	0.291638	0.394291	1	0.301712	0.0263903	2.87036279242413e-30	1.70183984629934e-29	8.39007044225573e-27	0.217022	0.0315938	6.45917037679674e-12	3.91704460816948e-11	1.88801550113769e-08	0.165888	0.0298035	2.60559660791437e-08	8.11957237199755e-08	7.6161588849337e-05	0.118159	0.0342163	0.000553801	0.00159383	1	0.0048324	0.023616	0.837889	0.884438	1	0.00487612	0.0238055	0.837727	0.882358	1	0.335064	0.107296	0.00179144	0.00422025	1	0.312972	0.10864	0.00396646	0.00908127	1	-0.0727215	0.139538	0.602255	0.855436	1	-0.0640596	0.147353	0.663754	0.933426	1
SPON1	inflammation	0.0995256	0.00596561	3.41815928397654e-62	3.84279984117824e-61	9.99127958706343e-59	0.0757317	0.00674495	3.55834872410993e-29	2.93815065552919e-28	1.04010533205733e-25	0.00772769	0.00625191	0.216449	0.285135	1	0.00148321	0.00698702	0.83189	0.873739	1	0.409684	0.0260545	1.03412490601617e-55	1.16259503857126e-54	3.02274710028526e-52	0.270947	0.0324308	6.56360640462073e-17	5.43496360359954e-16	1.91854215207064e-13	0.274674	0.0287897	1.41891378327632e-21	8.46425507860548e-21	4.14748498851668e-18	0.19255	0.0357089	6.95881383542728e-08	3.16339235473623e-07	0.000203406	0.0600714	0.0259799	0.0208763	0.0520306	1	0.0615357	0.0262404	0.0191315	0.0501601	1	0.480415	0.112189	1.85056688799653e-05	8.42826228472677e-05	0.0270738	0.438861	0.117193	0.000180562	0.000712829	0.264162	-0.119483	0.158462	0.450841	0.775938	1	-0.154975	0.163557	0.34337	0.763484	1
SPRY2	inflammation	0.042113	0.00580002	3.94495630778988e-13	8.84966023612419e-13	1.15311072876698e-09	0.0319231	0.00639187	5.94813757698225e-07	1.31515931448707e-06	0.00173864	0.0234458	0.00601854	9.81900613540161e-05	0.000222144	0.28701	0.0176029	0.00657339	0.00741402	0.0162819	1	-0.00707271	0.0258667	0.784523	0.823397	1	-0.0645395	0.0314267	0.0400091	0.085238	1	0.0712806	0.028586	0.0126472	0.0209212	1	0.0321663	0.0336238	0.338743	0.456027	1	-0.00339341	0.0227378	0.88138	0.919073	1	-0.0106546	0.0228724	0.641397	0.738938	1	0.0961949	0.0952545	0.312556	0.384261	1	0.0912022	0.0973611	0.348891	0.426067	1	-0.435527	0.197693	0.0275914	0.162114	1	-0.479181	0.209604	0.0222469	0.334471	1
SRPK2	inflammation	0.0620388	0.00585561	3.52417698076806e-26	1.40037419691913e-25	1.0301169314785e-22	0.0445966	0.00647126	5.6677996051191e-12	1.86986210448794e-11	1.65669782457631e-08	0.0416143	0.00607205	7.36271859954762e-12	4.63819535915467e-11	2.15212264664777e-08	0.0330619	0.00665117	6.71761328955223e-07	3.64454097639246e-06	0.00196356	0.129335	0.0246092	1.47581727722739e-07	3.97220432903836e-07	0.000431381	0.0780673	0.030359	0.0101267	0.0245647	1	0.143198	0.0271839	1.38102525473545e-07	4.08576601173251e-07	0.000403674	0.0937319	0.0327936	0.00426003	0.0103251	1	0.0171247	0.0226534	0.449782	0.57722	1	0.0139821	0.0227412	0.538741	0.662892	1	0.192631	0.073642	0.00890264	0.0176008	1	0.185307	0.0736067	0.0118179	0.0236197	1	0.0865748	0.112847	0.442971	0.773348	1	0.047344	0.138986	0.733375	0.947436	1
STX8	inflammation	0.0447386	0.00583467	1.80619708876729e-14	4.29578038280455e-14	5.27951409046679e-11	0.0284834	0.00645998	1.04235483182366e-05	2.088281818657e-05	0.030468	0.0286137	0.00608022	2.53821896178503e-06	7.25240862687942e-06	0.00741921	0.020309	0.00667465	0.00234738	0.00580981	1	0.120365	0.0247759	1.18493532603581e-06	3.00396006765193e-06	0.00346357	0.0645861	0.0308041	0.0360224	0.0778799	1	0.146433	0.0272668	7.85679156172575e-08	2.36512891193866e-07	0.000229654	0.110512	0.0326393	0.00070954	0.00200773	1	0.0381498	0.0228889	0.0957392	0.180034	1	0.0377679	0.0230662	0.101729	0.18918	1	0.354719	0.09018	8.37316369599159e-05	0.000298779	0.122499	0.328929	0.0913618	0.000317863	0.00112872	0.465034	0.136479	0.127011	0.28258	0.620743	1	0.0561476	0.146541	0.701607	0.941105	1
SULT2A1	inflammation	0.0947573	0.00584323	7.05091664435588e-59	7.33445884393318e-58	2.06098293514522e-55	0.0860837	0.00649842	6.6459160283838e-40	8.33734444247461e-39	1.94260125509658e-36	0.0686586	0.0060834	1.78328447803339e-29	3.2376028132246e-28	5.2125405292916e-26	0.0610447	0.0066985	8.68366298921194e-20	1.57654328679916e-18	2.53823469174665e-16	0.402401	0.019737	2.12755339488742e-92	5.97965247428455e-91	6.21883857325593e-89	0.334839	0.0244335	9.59446121138528e-43	2.645717935932e-41	2.80446101208792e-39	0.342262	0.0192863	1.83940032092707e-70	4.48047261505819e-69	5.37656713806983e-67	0.311588	0.0233182	1.00195968023395e-40	3.40549784339981e-39	2.92872814532384e-37	0.118031	0.0232194	4.09108486879566e-07	4.60404397157542e-06	0.000598526	0.114834	0.0233975	1.00351807128835e-06	1.07951980756975e-05	0.00146815	0.436542	0.0867136	4.79594730625359e-07	3.52586477841658e-06	0.000701647	0.426167	0.089969	2.17098309203255e-06	1.57235062556615e-05	0.00317615	0.285034	0.112531	0.0113114	0.0990929	1	0.203493	0.127921	0.111663	0.550043	1
TANK	inflammation	0.0384057	0.00584601	5.13306023466382e-11	1.04411517508158e-10	1.50039350659223e-07	0.0254794	0.00643036	7.44433511381687e-05	0.000138686	0.217598	0.0323692	0.00604999	8.8514739506503e-08	3.12097205762977e-07	0.000258729	0.0291927	0.00659151	9.52168298607366e-06	4.11106046799015e-05	0.0278319	0.0942601	0.0255851	0.000229435	0.000484566	0.670639	0.0671801	0.0311662	0.0311193	0.0684437	1	0.130343	0.0283578	4.29945891965355e-06	1.11908445433191e-05	0.0125673	0.0906688	0.0335811	0.00693399	0.0160475	1	0.036449	0.0223281	0.102763	0.188636	1	0.0320823	0.0223733	0.151758	0.261819	1	0.25792	0.0905048	0.00437476	0.00939834	1	0.232371	0.0919788	0.0115253	0.023098	1	0.232513	0.111882	0.0376918	0.200521	1	0.243193	0.114697	0.0339795	0.357467	1
TBC1D5	inflammation	0.0449755	0.00591175	2.87332937684493e-14	6.78960531003859e-14	8.39874176851773e-11	0.0298721	0.0065749	5.5654638897706e-06	1.136816977624e-05	0.0162679	0.0361862	0.00614674	3.97693224077459e-09	1.70448283574547e-08	1.16245729397841e-05	0.0289712	0.0067824	1.94971631698522e-05	7.86447114192377e-05	0.0569902	0.0621164	0.0256566	0.0154747	0.0258472	1	0.0421868	0.0317061	0.183336	0.3014	1	0.0746492	0.0286656	0.00921063	0.0155893	1	0.0553036	0.0343053	0.10694	0.175807	1	0.0395472	0.0228192	0.0832532	0.158593	1	0.0357609	0.0229248	0.118955	0.216996	1	0.289881	0.0789125	0.000239298	0.000732414	0.350094	0.276335	0.0814105	0.000687924	0.00209673	1	-0.169665	0.15031	0.258996	0.599543	1	-0.209478	0.157473	0.183436	0.663344	1
TFF2	inflammation	0.0661025	0.00592836	8.18948418807296e-29	3.6602235904797e-28	2.39378622817373e-25	0.036149	0.00691673	1.74466499561596e-07	4.03773221075649e-07	0.000509966	0.0204057	0.00617108	0.00094534	0.00187465	1	0.0242677	0.00712999	0.000666248	0.00188669	1	0.359436	0.0232954	1.03634806506743e-53	1.10961369750626e-52	3.0292453941921e-50	0.270957	0.0299305	1.39270615433783e-19	1.32171431465243e-18	4.07088008912948e-16	0.24212	0.0260709	1.58737238011345e-20	8.99203385091398e-20	4.63988946707161e-17	0.150918	0.0321553	2.68687632409881e-06	1.04198687764366e-05	0.00785374	0.035454	0.0240067	0.139892	0.239931	1	0.0355569	0.0244107	0.1454	0.253842	1	0.191202	0.106393	0.0723158	0.108846	1	0.213834	0.109768	0.051409	0.0834755	1	0.117803	0.138039	0.393436	0.73418	1	0.159213	0.148207	0.282705	0.738162	1
TGFA	inflammation	0.106273	0.00581113	2.74331369836764e-74	4.11215689247621e-73	8.01870594032861e-71	0.0749795	0.00662484	1.28721996462668e-29	1.09695159084658e-28	3.76254395660379e-26	0.017529	0.00606428	0.00384899	0.00713418	1	0.00979823	0.00683098	0.151478	0.227528	1	0.389844	0.022912	6.37959041330716e-65	9.14095234220433e-64	1.86475427780968e-61	0.212176	0.0296354	8.09538515334223e-13	5.22357854375703e-12	2.36628108032193e-09	0.353497	0.024191	2.32870864731551e-48	3.13678127931025e-47	6.80681537610324e-45	0.250333	0.0296881	3.39489696652141e-17	3.18053969010964e-16	9.92328383314208e-14	0.0590414	0.0235628	0.0123074	0.033973	1	0.0606787	0.0237197	0.0106043	0.0307208	1	0.406159	0.0932661	1.33160623226732e-05	6.32512960326977e-05	0.0194814	0.370278	0.0997618	0.000205934	0.000794937	0.301281	0.0112112	0.144547	0.938178	0.980549	1	-0.0358977	0.15045	0.811414	0.956566	1
TGFB1	inflammation	0.097885	0.00575356	1.36933596951185e-64	1.65395414829882e-63	4.00256903888314e-61	0.0793759	0.00640416	3.65250715879054e-35	3.82662309144973e-34	1.06762784251447e-31	0.0655869	0.00597607	5.76946807803757e-28	9.74806658503111e-27	1.68641551921038e-24	0.0552066	0.00659576	6.10923912618072e-17	8.92865298291312e-16	1.78573059658262e-13	0.330552	0.0245717	2.97352615971375e-41	2.40765012876545e-40	8.69161696484329e-38	0.244914	0.030262	5.81593578630378e-16	4.56988717832418e-15	1.6999980303366e-12	0.321247	0.0238473	2.31761688861891e-41	2.62573417264848e-40	6.77439416543307e-38	0.2795	0.0317933	1.48032224191397e-18	1.54535068325519e-17	4.32698191311453e-15	0.100764	0.0241367	3.12469814788618e-05	0.000198758	0.0457143	0.100636	0.0243411	3.72264758301164e-05	0.000242055	0.0544623	0.61859	0.100952	8.92204977813729e-10	1.4187998723277e-08	1.30529588254149e-06	0.585707	0.105782	3.0787216314236e-08	3.84971773228438e-07	4.50416974677273e-05	0.0748125	0.146656	0.609967	0.862205	1	-0.023738	0.154959	0.87825	0.976725	1
TIMP3	inflammation	0.0797535	0.0057617	1.96340205681204e-43	1.38959424020862e-42	5.73902421206159e-40	0.0678964	0.0063641	1.65174740392674e-26	1.21307981449192e-25	4.82805766167786e-23	0.0464926	0.00600837	1.04492048665604e-14	8.75158333093297e-14	3.0543025824956e-11	0.041729	0.00658119	2.33373865195937e-10	2.06088159506865e-09	6.82151807967724e-07	0.190034	0.0249097	2.3671637156021e-14	8.62745578641513e-14	6.91921954070494e-11	0.163547	0.0299672	4.82815835850713e-08	2.11268067094556e-07	0.000141127	0.166874	0.0280336	2.6381801160671e-09	8.67424125901477e-09	7.71140047926413e-06	0.146455	0.0323782	6.08935109626008e-06	2.25877833177262e-05	0.0177992	0.0845222	0.0235062	0.000332114	0.00160888	0.485882	0.0867491	0.0236193	0.000246923	0.001272	0.361249	0.421615	0.0943417	7.85801973156062e-06	3.99176488446986e-05	0.0114963	0.427014	0.09909	1.63729752461441e-05	9.07335711557152e-05	0.0239537	0.084462	0.129215	0.513333	0.805059	1	0.00406024	0.12795	0.974685	0.998854	1
TLR3	inflammation	0.0685244	0.00573678	8.27790592112591e-33	4.22274328227767e-32	2.4196319007451e-29	0.0621051	0.0063188	9.42375414584765e-23	5.87326937490676e-22	2.75456333683127e-19	0.0463806	0.00596897	8.10408723613308e-15	6.82658414732478e-14	2.3688246991217e-11	0.0404814	0.00652193	5.5011513768462e-10	4.6743794984074e-09	1.60798654745214e-06	0.281417	0.0279837	8.60300476116584e-24	4.25492096732449e-23	2.51465829168878e-20	0.235634	0.0331744	1.22183464765239e-12	7.78087728777328e-12	3.57142267508794e-09	0.262575	0.03198	2.20075701911366e-16	1.02760587330179e-15	6.43281276686923e-13	0.269897	0.0374895	6.05347020444888e-13	4.35820034670051e-12	1.76942934076041e-09	0.0996084	0.0226466	1.15375678481786e-05	8.52498068782086e-05	0.0168795	0.0954459	0.0227291	2.80860134571798e-05	0.000192205	0.0410898	0.423063	0.108358	9.44925704169272e-05	0.000329149	0.138243	0.445396	0.112156	7.15020392317992e-05	0.00032588	0.104607	0.171107	0.135042	0.205133	0.533301	1	0.0762236	0.136667	0.577026	0.889224	1
TNFAIP8	inflammation	0.0187039	0.00575188	0.00114811	0.00167965	1	0.013887	0.00635101	0.0287833	0.0409808	1	0.00976627	0.00596972	0.101857	0.14531	1	-0.00236442	0.00651915	0.716842	0.790967	1	0.026666	0.0252046	0.290064	0.362953	1	-0.00107469	0.0310004	0.972345	0.984129	1	0.030545	0.0284533	0.283041	0.353036	1	0.0494202	0.0331333	0.135815	0.216224	1	-0.0344163	0.022664	0.12905	0.226911	1	-0.0381353	0.0227251	0.0934987	0.177648	1	-0.101796	0.109331	0.351811	0.425371	1	-0.0550729	0.11091	0.619502	0.690275	1	0.0669831	0.133332	0.6154	0.864041	1	0.0809401	0.129144	0.530826	0.870627	1
TNFRSF11A	inflammation	0.093414	0.00584985	3.73610263272125e-57	3.68940134981223e-56	1.09206279954442e-53	0.0655815	0.0066164	4.12078777150352e-23	2.5903360550763e-22	1.20450626561048e-19	0.0217691	0.00610367	0.000362307	0.000760635	1	0.00732875	0.00682915	0.283212	0.385575	1	0.632721	0.023836	2.95321552170445e-155	3.08294606069361e-153	8.63224896994211e-152	0.464375	0.0293626	2.4446781394024e-56	1.19096570024554e-54	7.14579420147321e-53	0.410967	0.021251	2.5351160160986e-83	8.51740702880024e-82	7.41014411505621e-80	0.298292	0.0266173	3.7816686732745e-29	7.36921168798758e-28	1.10538175319814e-25	0.0699572	0.0245594	0.00444224	0.0144422	1	0.0691835	0.0248327	0.00539252	0.0176174	1	0.500132	0.0978971	3.24288965802818e-07	2.52358913281661e-06	0.000474435	0.439321	0.100401	1.21071398788584e-05	7.11355246697584e-05	0.0177127	0.294861	0.134676	0.0285668	0.165409	1	0.189419	0.147285	0.198418	0.667325	1
TNFRSF11B	inflammation	0.13089	0.0061052	3.61929732872069e-101	9.36212928482352e-100	1.05792060918506e-97	0.120754	0.00691273	7.02909718870937e-68	1.92019168996238e-66	2.05460510825975e-64	0.0452074	0.00638227	1.44183371869809e-12	9.84691579381897e-12	4.21447995975452e-09	0.0381454	0.00715634	9.9045656411256e-08	6.33502086849237e-07	0.00028951	0.511314	0.026916	1.81824977954281e-80	3.71660426965289e-79	5.31474410560363e-77	0.394996	0.033199	1.21463548454467e-32	2.15174516443883e-31	3.55037952132407e-29	0.356946	0.0285724	8.18430718798338e-36	7.89529039949684e-35	2.39227299104754e-32	0.294112	0.0344827	1.47282525398855e-17	1.41614086098965e-16	4.30506821740853e-14	0.0949154	0.0277499	0.00063915	0.00278482	0.935076	0.0981676	0.027909	0.00044659	0.00211444	0.653362	0.725063	0.11238	1.10472252752879e-10	2.18406629429003e-09	1.61620905777462e-07	0.697326	0.116465	2.13192359132088e-09	3.66941672247347e-08	3.11900421410245e-06	0.231746	0.1516	0.126348	0.419153	1	0.227359	0.156455	0.146172	0.610997	1
TNFRSF13B	inflammation	0.0558227	0.00575445	3.23718685160597e-22	1.10411868929338e-21	9.46229716724425e-19	0.0384319	0.00649185	3.26589183079795e-09	8.67836529220219e-09	9.54620182142241e-06	-0.0111858	0.0059687	0.0609307	0.0917097	1	-0.0144365	0.0066723	0.030503	0.0564253	1	0.167495	0.0234402	8.95967775279938e-13	3.07023892982797e-12	2.61891380714326e-09	0.0631484	0.0299919	0.0352464	0.076315	1	0.200652	0.0230472	3.14453435431105e-18	1.62969395703035e-17	9.1914739176512e-15	0.18244	0.0301208	1.38728701312556e-09	7.35941912770601e-09	4.05503993936601e-06	-0.00795339	0.0231634	0.731367	0.805398	1	-0.0081539	0.0233772	0.727282	0.804851	1	0.147886	0.0966738	0.126081	0.176683	1	0.163933	0.102116	0.108416	0.158899	1	0.0360809	0.137616	0.793178	0.923166	1	-0.0585451	0.148683	0.69376	0.939374	1
TNFRSF13C	inflammation	0.0447978	0.00576585	8.14298286401786e-15	1.98019458498537e-14	2.38019389115242e-11	0.0408623	0.00639471	1.69130582184737e-10	4.95856260507509e-10	4.94368691725986e-07	-0.00654831	0.00597055	0.272752	0.347994	1	-0.00936246	0.00657076	0.15421	0.231272	1	0.133146	0.0238269	2.29632425892583e-08	6.47891487339788e-08	6.7121558088402e-05	0.0603114	0.0293242	0.0397137	0.0848128	1	0.109041	0.0270542	5.56684761047381e-05	0.000128024	0.162719	0.0978128	0.0308946	0.00154543	0.00404414	1	0.0341381	0.0230721	0.139146	0.239452	1	0.0297826	0.0231722	0.198862	0.321475	1	0.261626	0.0972714	0.00715277	0.0145139	1	0.293482	0.101283	0.0037599	0.00871749	1	0.161126	0.137874	0.242548	0.57887	1	0.0596455	0.150992	0.692825	0.939374	1
TNFRSF14	inflammation	0.0610145	0.00580528	8.64146229760819e-26	3.36786590612117e-25	2.52589942959087e-22	0.0335578	0.00662913	4.17791449036325e-07	9.37945011930244e-07	0.0012212	0.00750384	0.00600425	0.2114	0.279603	1	-0.00247434	0.00678762	0.715461	0.790174	1	0.383405	0.0239888	1.68854936377711e-57	2.01454277155938e-56	4.93562979032049e-54	0.207881	0.0296325	2.29467164615496e-12	1.43934017633282e-11	6.70732522171095e-09	0.255228	0.0249362	1.37900345550413e-24	9.09893250663335e-24	4.03082710043857e-21	0.152506	0.0300073	3.72882276967683e-07	1.57277762709457e-06	0.00108993	0.0382832	0.0251642	0.12835	0.226045	1	0.0369332	0.0255228	0.148052	0.257245	1	0.374862	0.0967389	0.000106631	0.00036706	0.156001	0.306901	0.099542	0.00204832	0.00520987	1	0.0471891	0.151675	0.755709	0.91071	1	-0.0174391	0.167285	0.916973	0.988501	1
TNFRSF4	inflammation	0.0384311	0.00583673	4.64762431236452e-11	9.46690304184076e-11	1.35850058650415e-07	0.0070195	0.00662753	0.289546	0.34944	1	-0.0148616	0.00607762	0.0144793	0.0243796	1	-0.0218534	0.00684338	0.00140827	0.00367434	1	0.363361	0.0234414	3.42487006965263e-54	3.70773896799801e-53	1.00108952135946e-50	0.200958	0.0293698	7.79102568045345e-12	4.64758531917662e-11	2.27731680639654e-08	0.290832	0.0255898	6.23710960957556e-30	4.95409548608407e-29	1.82310713887894e-26	0.175277	0.0319123	3.96411149370397e-08	1.85097410480778e-07	0.000115871	0.0333943	0.0241129	0.166249	0.274828	1	0.0336196	0.0243894	0.168237	0.281936	1	0.390706	0.102097	0.000129815	0.000432618	0.189919	0.359857	0.104951	0.000606242	0.00187909	0.886933	-0.00569309	0.147018	0.969111	0.991012	1	-0.0435752	0.159218	0.784329	0.954548	1
TNFSF10	inflammation	0.0485338	0.0056996	1.74172785956647e-17	4.82108952037196e-17	5.09107053351279e-14	0.0360237	0.0063694	1.57054051141344e-08	3.94050636468797e-08	4.59068991486149e-05	-0.0335726	0.00589489	1.24488390950292e-08	4.9710323326189e-08	3.63879566747703e-05	-0.0363841	0.00652349	2.47088926646859e-08	1.71553665698045e-07	7.22240932588769e-05	-0.182779	0.0201881	1.38076868811043e-19	6.02386100798028e-19	4.03598687534679e-16	-0.204648	0.0233046	1.6140350366604e-18	1.44275975906983e-17	4.71782441215835e-15	0.0211449	0.0301492	0.483089	0.558571	1	-0.0187479	0.0294624	0.524558	0.63765	1	-0.000708431	0.0234306	0.975883	0.985312	1	-0.00358585	0.0235942	0.87922	0.914864	1	0.163142	0.106995	0.127317	0.17784	1	0.163384	0.109311	0.135002	0.191014	1	0.146813	0.139484	0.29255	0.624815	1	-0.0041762	0.146761	0.977299	0.998854	1
TNFSF11	inflammation	-0.010937	0.00581912	0.0601876	0.0773651	1	-0.00647146	0.00641012	0.312713	0.374155	1	-0.018605	0.00604235	0.00207836	0.00397322	1	-0.0161369	0.00660058	0.0145027	0.0294385	1	-0.249218	0.0259709	8.30598294207789e-22	3.9158690547893e-21	2.42783881396937e-18	-0.209556	0.0314282	2.59727266636822e-11	1.46277996219543e-10	7.59182800379431e-08	-0.0248344	0.0293914	0.398136	0.47442	1	-0.00441073	0.0339678	0.896685	0.931418	1	0.0590604	0.0241691	0.0146346	0.038928	1	0.0567668	0.0243063	0.0196283	0.0512789	1	0.114	0.112353	0.310269	0.382413	1	0.136295	0.116433	0.241767	0.314684	1	0.233249	0.143499	0.10407	0.375091	1	0.107523	0.155777	0.490044	0.844025	1
TNFSF12	inflammation	-0.0212515	0.00571128	0.000198836	0.000304133	0.581197	-0.015768	0.00628245	0.0120855	0.018005	1	-0.0362779	0.00590238	8.03925742362881e-10	3.86492589626102e-09	2.3498749449267e-06	-0.0366179	0.00644566	1.3563774058996e-08	9.86241581453863e-08	3.96469115744453e-05	-0.229651	0.0223946	1.12642429196851e-24	5.7561856738181e-24	3.29253820542395e-21	-0.207328	0.0252428	2.15133931036181e-16	1.73711734922309e-15	6.28836480418757e-13	-0.12407	0.0155415	1.42664387422071e-15	6.42539298050406e-15	4.17008004434714e-12	-0.107812	0.0193692	2.60441774385153e-08	1.23783952280943e-07	7.61271306527802e-05	-0.0984277	0.0235386	3.03315386900936e-05	0.000194627	0.044375	-0.0922022	0.0237104	0.000104458	0.000594636	0.152821	-0.325145	0.109422	0.00296385	0.00656753	1	-0.300188	0.114891	0.00898018	0.0185057	1	-0.307302	0.142815	0.0314174	0.176106	1	-0.196335	0.144861	0.17531	0.649313	1
TNFSF13	inflammation	0.0431067	0.00595577	4.6744164253445e-13	1.04619595798484e-12	1.3663319211282e-09	0.0242933	0.00668455	0.000279414	0.000493788	0.816726	0.00588318	0.00618067	0.341173	0.422742	1	-0.000777385	0.00687761	0.910007	0.933708	1	0.316639	0.0266974	1.9027642444862e-32	1.19865945832611e-31	5.56177988663316e-29	0.201343	0.0322299	4.18148421120884e-10	2.13306777475802e-09	1.22224783493634e-06	0.18578	0.030841	1.703636409717e-09	5.69763069290937e-09	4.97972922560279e-06	0.110137	0.0351929	0.00175082	0.00454095	1	0.0111727	0.0249955	0.654937	0.752309	1	0.00960547	0.0252262	0.703416	0.785571	1	0.358722	0.112067	0.00136974	0.00336796	1	0.33067	0.116152	0.00441495	0.00999856	1	0.0450509	0.152098	0.76708	0.914529	1	0.106427	0.153144	0.487087	0.843478	1
TPP1	inflammation	0.105157	0.00577545	1.17175574633797e-73	1.74747043191117e-72	3.42504204654589e-70	0.0870919	0.0065283	1.91525277451827e-40	2.49923386603433e-39	5.5982838599169e-37	0.0736359	0.00601668	2.37605743093481e-34	5.26152717471398e-33	6.94521587062245e-31	0.0631667	0.00674726	8.58631588407918e-21	1.67318675527756e-19	2.50978013291634e-17	0.382342	0.0215645	2.45320725423477e-70	3.96172641112057e-69	7.17072480412823e-67	0.326671	0.0275881	2.39575472275488e-32	4.16832800869793e-31	7.00279105461251e-29	0.277928	0.0228165	3.92362192913035e-34	3.59521846358872e-33	1.1468746898848e-30	0.233092	0.0280186	8.8567361122978e-17	7.99019742476743e-16	2.58882396562465e-13	0.125209	0.0229532	5.56962030041339e-08	7.91102378592698e-07	8.14835449950479e-05	0.131684	0.0235639	2.64403857808771e-08	4.07181941025507e-07	3.86822843974232e-05	0.511696	0.0859948	2.67625952058533e-09	3.80132784331683e-08	3.91536767861634e-06	0.548561	0.0982544	2.3631761929676e-08	3.05958121266513e-07	3.4573267703116e-05	0.137132	0.127471	0.282024	0.620452	1	0.0585802	0.153175	0.702135	0.941105	1
TPSAB1	inflammation	0.0277996	0.0057668	1.43843969492289e-06	2.42058677504871e-06	0.00420456	0.0152126	0.00634855	0.0165728	0.0242091	1	-0.00928173	0.00601155	0.122604	0.171552	1	-0.00448542	0.00656839	0.49469	0.595649	1	0.168362	0.0263496	1.6637935501104e-10	5.22932101825021e-10	4.8632685469727e-07	0.129098	0.0317161	4.69239267766661e-05	0.000161744	0.137159	0.0579025	0.0292567	0.0478024	0.0715079	1	0.0307085	0.0332032	0.355037	0.473436	1	-0.0154469	0.0225522	0.49347	0.612338	1	-0.0134551	0.0226119	0.55189	0.672285	1	0.2898	0.1248	0.0202268	0.0359561	1	0.305874	0.13439	0.0228444	0.0422521	1	0.271696	0.167535	0.104861	0.375091	1	0.270617	0.171374	0.114313	0.552992	1
TPT1	inflammation	-0.003419	0.00577644	0.553931	0.601017	1	0.00361566	0.00633315	0.568066	0.626824	1	-0.00818998	0.00594501	0.168331	0.228533	1	-0.00301331	0.00644024	0.639869	0.728325	1	0.00809781	0.0255889	0.751655	0.796335	1	0.00188996	0.0309713	0.951341	0.972168	1	0.034767	0.0273434	0.203552	0.265026	1	0.0639822	0.0305271	0.0360896	0.0686337	1	-0.036964	0.0223134	0.0977765	0.182833	1	-0.0356416	0.0224224	0.112111	0.206108	1	-0.0648001	0.112217	0.563632	0.632357	1	-0.0411663	0.11818	0.727588	0.77693	1	0.0271034	0.137385	0.843607	0.945745	1	-0.0089899	0.137898	0.948021	0.994271	1
TRAF2	inflammation	0.0178911	0.00595272	0.0026534	0.00379447	1	0.00835569	0.00658505	0.204494	0.255443	1	0.0304084	0.00618683	8.92846542770802e-07	2.71570285589912e-06	0.00260979	0.018544	0.00678329	0.00626642	0.0139822	1	0.0427163	0.0263262	0.10468	0.147106	1	0.0113269	0.0322721	0.725603	0.822778	1	0.0555841	0.0296009	0.0604104	0.0884191	1	0.0456079	0.0347888	0.18986	0.284304	1	0.0595756	0.0232248	0.0103922	0.029637	1	0.0548019	0.0233236	0.0188997	0.0497307	1	0.368616	0.0871763	2.35362944965052e-05	0.000101875	0.0344336	0.342107	0.0915829	0.000187351	0.000732873	0.274094	0.0213242	0.129136	0.868841	0.950947	1	-0.0459822	0.146374	0.753413	0.94953	1
TREM2	inflammation	0.108581	0.00605978	2.08457783458954e-71	2.92943317812751e-70	6.09322101050523e-68	0.0785582	0.00699434	3.41061993654119e-29	2.82414789646173e-28	9.9692420745099e-26	0.0417595	0.00632131	4.01687994043483e-11	2.30674657483124e-10	1.1741340065891e-07	0.0407831	0.00722019	1.63922152447038e-08	1.17150232665695e-07	4.79144451602692e-05	0.33462	0.0261977	2.32348909590375e-37	1.66052778174246e-36	6.79155862732666e-34	0.16195	0.0323662	5.6252538897645e-07	2.27107971267702e-06	0.00164426	0.459084	0.0283029	3.61928074198366e-59	6.33482491546002e-58	1.05791576088182e-55	0.344449	0.0345129	1.85868016792414e-23	2.55066766706209e-22	5.43292213084226e-20	0.0617927	0.0263029	0.0189164	0.0480464	1	0.0657162	0.0265168	0.013293	0.0368326	1	0.142634	0.113309	0.2081	0.271105	1	0.136255	0.117266	0.245266	0.318672	1	0.369407	0.145769	0.0112706	0.0990929	1	0.368274	0.152906	0.0160178	0.310284	1
TRIM21	inflammation	0.02955	0.00587422	4.92253207571247e-07	8.46884123443646e-07	0.00143886	0.0205141	0.00655552	0.00175457	0.00286195	1	0.0361835	0.0061173	3.35929733641094e-09	1.46555613646704e-08	9.81922611432918e-06	0.0300512	0.00676576	8.97137014122423e-06	3.89648067203543e-05	0.0262233	0.057777	0.0263975	0.0286163	0.0454841	1	0.0206097	0.0316083	0.514378	0.651692	1	0.0784228	0.0298534	0.00861597	0.0146934	1	0.0636555	0.0348401	0.067688	0.11883	1	0.047837	0.0227825	0.0358909	0.0793178	1	0.0440111	0.0229287	0.0550827	0.115951	1	0.367235	0.0929542	7.79206479464958e-05	0.000280093	0.113998	0.352517	0.0951971	0.000213045	0.00080957	0.311684	0.133696	0.139105	0.336491	0.674365	1	0.0362776	0.144503	0.801775	0.954548	1
TRIM5	inflammation	0.0313965	0.00590026	1.03859238233447e-07	1.82549941885968e-07	0.000303581	0.0207105	0.00648818	0.00141466	0.00232829	1	0.0308223	0.00609616	4.30854592758309e-07	1.38394282926652e-06	0.00125939	0.0266541	0.00665046	6.14768727436951e-05	0.000222122	0.179697	0.076836	0.0260123	0.00313849	0.00579521	1	0.0477583	0.0313067	0.127136	0.222526	1	0.101481	0.0293181	0.000537389	0.0010848	1	0.0650054	0.034332	0.0583003	0.104355	1	0.0324791	0.0226824	0.152342	0.256094	1	0.0242738	0.0229009	0.28931	0.425083	1	0.277106	0.0838388	0.000949014	0.0024358	1	0.2298	0.0864763	0.00787527	0.0165065	1	-0.168616	0.148636	0.256617	0.595369	1	-0.267163	0.155414	0.0856067	0.515402	1
VASH1	inflammation	0.0345396	0.00578015	2.32011313284467e-09	4.38660458428523e-09	6.78169068730497e-06	0.0247526	0.00635623	9.8799381523567e-05	0.000182432	0.288791	0.0240053	0.00600237	6.36940596359388e-05	0.000148823	0.186178	0.0169057	0.00654779	0.00983254	0.0208265	1	0.0754066	0.0254865	0.00308957	0.00571933	1	0.042756	0.0308095	0.165212	0.276743	1	0.0632795	0.0287162	0.0275514	0.0431579	1	0.0167739	0.0340093	0.62186	0.718741	1	-0.00887021	0.0225192	0.693704	0.774512	1	-0.0137077	0.0228268	0.548242	0.670073	1	0.0256149	0.0990032	0.795845	0.832253	1	-0.00183709	0.0962916	0.984779	0.987124	1	0.0363182	0.115421	0.75302	0.909718	1	0.0323451	0.143935	0.822197	0.961414	1
VEGFA	inflammation	0.0974799	0.00574482	2.90872250162147e-64	3.44218456365974e-63	8.50219587223956e-61	0.0781225	0.00640088	3.75342444645077e-34	3.8246122428257e-33	1.09712596569756e-30	0.0445416	0.00599484	1.1177637490552e-13	8.27145174300848e-13	3.26722343848835e-10	0.0380183	0.0066235	9.60081162487968e-09	7.12263258363536e-08	2.80631723795233e-05	0.284976	0.0245807	4.447399193034e-31	2.69704312058888e-30	1.29997478412384e-27	0.188768	0.0305838	6.73680893337863e-10	3.38345232169514e-09	1.96916925122657e-06	0.237949	0.0273785	3.58954801660048e-18	1.85703519513685e-17	1.04922488525232e-14	0.181755	0.0325738	2.4079246771534e-08	1.14818333300479e-07	7.03836383131939e-05	0.0153234	0.023975	0.522811	0.636863	1	0.020603	0.0241469	0.393642	0.525934	1	0.306489	0.0949748	0.00125071	0.00310661	1	0.315393	0.0986041	0.00138106	0.00376368	1	0.0209117	0.133781	0.875786	0.953335	1	-0.0722228	0.148647	0.627062	0.917391	1
VEGFD	inflammation	-0.0083077	0.00582703	0.15396	0.187667	1	-0.0134076	0.00648898	0.0388206	0.0544232	1	-0.0184525	0.00601075	0.00214334	0.00409208	1	-0.0132201	0.00662989	0.046163	0.0813347	1	0.0555435	0.0264467	0.035711	0.0557447	1	0.0901533	0.0319316	0.00475282	0.0121864	1	-0.105336	0.0209949	5.24278335605942e-07	1.48064306760982e-06	0.00153247	-0.0947865	0.0238727	7.17237461931708e-05	0.000234769	0.209649	0.0562421	0.0226009	0.0129174	0.0351922	1	0.0636676	0.0229164	0.00552196	0.0179525	1	0.517121	0.111209	3.31970629903906e-06	1.87426967238714e-05	0.00485673	0.542579	0.116412	3.14874211292926e-06	2.18322735128697e-05	0.00460661	0.0215116	0.110546	0.845711	0.945929	1	0.0535427	0.122484	0.662009	0.933426	1
WAS	inflammation	0.0153441	0.00577112	0.00784685	0.0108806	1	0.0125293	0.0063602	0.0488554	0.0676477	1	0.0102835	0.00598452	0.0857427	0.125063	1	0.00692247	0.00652874	0.289017	0.391766	1	-0.00858888	0.0261604	0.742673	0.789394	1	-0.0253061	0.0318116	0.426324	0.573731	1	0.018406	0.0290389	0.526185	0.599848	1	0.0240607	0.03378	0.476293	0.594867	1	0.0245352	0.0220779	0.266586	0.391882	1	0.0230197	0.0221703	0.299264	0.435645	1	0.0708393	0.102214	0.488277	0.559835	1	0.102359	0.103226	0.321393	0.398534	1	0.123997	0.12809	0.33302	0.671086	1	0.135297	0.12656	0.285057	0.738162	1
WFIKKN2	inflammation	-0.0648521	0.00574965	1.91575342523485e-29	8.76329774954846e-29	5.59974726196147e-26	-0.0487061	0.00651723	8.09867910830324e-14	3.05057204040855e-13	2.36724390335704e-10	-0.0561867	0.00595525	4.21680981512415e-21	5.26740815795209e-20	1.23257350896079e-17	-0.0561779	0.0066868	4.68626427067969e-17	6.88339219256117e-16	1.36979504631967e-13	-0.285252	0.023964	1.1366714030471e-32	7.17600542355653e-32	3.32249051110667e-29	-0.244537	0.0264741	2.53910795764388e-20	2.55045105161274e-19	7.42181256019306e-17	-0.179204	0.012942	1.33214182073631e-43	1.57645770931669e-42	3.89385054201223e-40	-0.15503	0.0179554	5.91583924247666e-18	5.88163200876166e-17	1.72919981057593e-14	-0.0539744	0.0228665	0.0183597	0.0468764	1	-0.0548837	0.0230606	0.0174176	0.0464153	1	-0.207057	0.100202	0.0387917	0.0628485	1	-0.205134	0.102932	0.0462715	0.0764917	1	-0.415677	0.134144	0.00194341	0.0320426	1	-0.237609	0.14622	0.104161	0.549633	1
WNT9A	inflammation	-0.000282692	0.00629738	0.964195	0.969168	1	-0.00328757	0.00690461	0.633978	0.686086	1	-0.0387426	0.00658155	3.98939458271239e-09	1.70732069769668e-08	1.16610003652683e-05	-0.0389169	0.00715262	5.35837415681871e-08	3.54355829420387e-07	0.000156625	-0.018941	0.027815	0.495894	0.5691	1	-0.0888308	0.03263	0.0064817	0.0162348	1	-0.0971423	0.0326288	0.00290899	0.00530772	1	-0.116409	0.0374282	0.0018697	0.00481933	1	-0.059747	0.0298167	0.045239	0.0955046	1	-0.0591121	0.0301143	0.0498087	0.106848	1	-0.109161	0.133388	0.413145	0.489022	1	-0.190613	0.141338	0.177457	0.240245	1	-0.291045	0.18273	0.111213	0.392061	1	-0.195884	0.190165	0.302975	0.745094	1
YTHDF3	inflammation	0.0565552	0.00576968	1.19668055491906e-22	4.13463033336692e-22	3.49789726202841e-19	0.0445349	0.00636328	2.65551879584339e-12	8.92193268994279e-12	7.76208144025023e-09	0.0344236	0.00599157	9.27090453192847e-09	3.79004950305272e-08	2.70988539468269e-05	0.0257768	0.00654828	8.29666614224121e-05	0.000288815	0.242512	0.0960821	0.025399	0.000155004	0.000331439	0.453077	0.0441906	0.0305464	0.147989	0.254304	1	0.148224	0.0283119	1.64637595446289e-07	4.82584474727796e-07	0.000481236	0.095352	0.0330779	0.00394343	0.00962962	1	-0.0159204	0.0222157	0.473695	0.595887	1	-0.0177957	0.0222562	0.424057	0.555412	1	0.112032	0.101562	0.269989	0.33847	1	0.128849	0.105203	0.220666	0.291104	1	-0.0343005	0.120927	0.776681	0.918109	1	-0.0687132	0.109368	0.529823	0.870627	1
ABHD14B	neurology	0.0401411	0.00580705	4.86274698704317e-12	1.03750433891439e-11	1.42138094431272e-08	0.0346715	0.00641402	6.52620657017331e-08	1.56489760497265e-07	0.000190761	0.00938193	0.00604957	0.120951	0.169593	1	0.00111305	0.00663588	0.866796	0.900951	1	0.0195409	0.0260992	0.454028	0.528103	1	-0.00356817	0.0315056	0.909828	0.947692	1	0.0690513	0.0291322	0.0177747	0.0287683	1	0.0708803	0.0338759	0.036407	0.0691474	1	0.0108007	0.0236269	0.647628	0.747814	1	0.0108377	0.0237422	0.648102	0.742337	1	0.326265	0.0983644	0.000910233	0.00234449	1	0.289974	0.100486	0.00390527	0.00896925	1	0.246799	0.122801	0.044458	0.210937	1	0.215833	0.126305	0.0874833	0.51817	1
ACVRL1	neurology	0.0613797	0.00592583	4.26390896813607e-25	1.62072898749827e-24	1.24634059138617e-21	0.0212235	0.00678097	0.00175115	0.00285929	1	0.00734118	0.00615829	0.23324	0.304086	1	0.00223443	0.00695404	0.747976	0.811858	1	0.219996	0.025049	1.59715882160016e-18	6.81532151173324e-18	4.66849523553727e-15	0.0336213	0.0316378	0.28792	0.430714	1	0.278904	0.0243784	2.61963407875972e-30	2.09786038690813e-29	7.65719041221466e-27	0.134994	0.0321381	2.66409103490519e-05	9.25937942333873e-05	0.0778714	0.0110384	0.0261013	0.672415	0.760822	1	0.0130709	0.0264485	0.621223	0.726498	1	0.0281465	0.113144	0.803541	0.839101	1	-0.0370602	0.118229	0.75393	0.799275	1	-0.171676	0.163125	0.292609	0.624815	1	-0.245157	0.171215	0.152182	0.623118	1
ADAM22	neurology	0.00341998	0.00576928	0.553325	0.600583	1	-0.0020988	0.00644383	0.744649	0.78493	1	-0.0450247	0.00597855	5.18882909778146e-14	4.0771364120471e-13	1.51669474528152e-10	-0.0485194	0.00662218	2.44071624754421e-13	2.79773082022421e-12	7.13421359157173e-10	0.0547557	0.0259933	0.0351581	0.0549557	1	-0.0582103	0.0296435	0.049567	0.102321	1	0.118782	0.0298436	6.88677244251908e-05	0.000156411	0.2013	0.0708303	0.0340509	0.0375138	0.0710187	1	-0.0827472	0.0236528	0.000479296	0.00220506	0.701209	-0.0810942	0.0238302	0.000681136	0.00300151	0.996502	-0.160012	0.104393	0.12533	0.175799	1	-0.182855	0.105639	0.0834604	0.127036	1	0.0615921	0.133873	0.645459	0.868135	1	0.0361055	0.135914	0.790509	0.954548	1
ADAM8	neurology	0.0626162	0.00572886	9.40663125939792e-28	4.01395374762338e-27	2.74955831712201e-24	0.0382	0.00646784	3.55247602976053e-09	9.42276536750456e-09	1.038388743499e-05	0.0148988	0.00594126	0.0121583	0.0207222	1	0.00351677	0.00666346	0.597665	0.689326	1	0.224222	0.0250954	4.08003266935189e-19	1.76158574483243e-18	1.19259354925156e-15	0.0897871	0.0317252	0.00465266	0.0119821	1	0.279127	0.025069	8.5384596350791e-29	6.58520251011509e-28	2.49579175133362e-25	0.194632	0.0318249	9.61320371946484e-10	5.15585219669646e-09	2.80993944719957e-06	0.0638732	0.0231622	0.00588011	0.0181108	1	0.0661486	0.0234163	0.00478189	0.0160795	1	0.363287	0.10695	0.000681798	0.00183358	0.99747	0.396417	0.112953	0.000448836	0.00148227	0.656646	0.13456	0.14365	0.348901	0.690545	1	0.0525218	0.153614	0.732421	0.947436	1
ADGRB3	neurology	-0.00656026	0.00572897	0.252177	0.296625	1	-0.0032825	0.00630895	0.602865	0.658264	1	-0.0202422	0.00595187	0.000672391	0.00136014	1	-0.0214113	0.00649238	0.000975676	0.00264801	1	0.149224	0.0259495	8.89521994156597e-09	2.55661041191714e-08	2.60007278891973e-05	0.131571	0.0307542	1.88459635410858e-05	6.76741418066263e-05	0.0550868	-0.000505977	0.0291785	0.986165	0.989211	1	-0.00462195	0.0344521	0.893279	0.928871	1	0.0448436	0.0238089	0.0597944	0.120495	1	0.0479512	0.0239477	0.0453991	0.099505	1	0.292941	0.102706	0.00434126	0.00934009	1	0.255961	0.107538	0.0173036	0.0333974	1	-0.289937	0.138994	0.0369812	0.19891	1	-0.174369	0.150556	0.246795	0.715638	1
AFP	neurology	0.038501	0.00593338	8.7892852097999e-11	1.76328625039431e-10	2.56910806682451e-07	0.0442515	0.00654433	1.39625732480327e-11	4.48983515995595e-11	4.08126016039996e-08	0.0264911	0.00614349	1.62298917768429e-05	4.1360046786148e-05	0.04744	0.0258398	0.00672112	0.000121113	0.000403663	0.354012	-0.210146	0.0265038	2.21108398318572e-15	8.43733483401026e-15	6.46299848285186e-12	-0.173121	0.0324561	9.60732905696763e-08	4.08765980109409e-07	0.000280822	0.0219296	0.0302538	0.468542	0.545419	1	0.0246167	0.0351661	0.483919	0.601401	1	0.059179	0.0232918	0.0111435	0.0314728	1	0.0574327	0.0233801	0.0141246	0.0386248	1	0.220798	0.101504	0.0296105	0.0499656	1	0.211855	0.105356	0.044341	0.0736444	1	-0.0559674	0.13849	0.686121	0.883903	1	-0.103934	0.138278	0.452275	0.83406	1
AGR2	neurology	0.0670258	0.00579025	6.41840096541653e-31	3.08568849044614e-30	1.87609860219125e-27	0.0499389	0.00646053	1.12185371082624e-14	4.4736403775513e-14	3.2791783967451e-11	0.0181475	0.0060294	0.00261632	0.00494984	1	0.0156059	0.00666488	0.0192145	0.0378209	1	0.304371	0.0251055	7.91562147264512e-34	5.14163590323149e-33	2.31373615645417e-30	0.249671	0.0308575	5.91395286156988e-16	4.63444617007205e-15	1.72864842143688e-12	0.130536	0.0288621	6.10366668113665e-06	1.55545054132192e-05	0.017841	0.0771034	0.0342664	0.0244414	0.0490461	1	0.0205527	0.0242635	0.39707	0.525238	1	0.0240382	0.0244573	0.325808	0.462078	1	0.328219	0.106747	0.00210687	0.00485409	1	0.333016	0.111611	0.00284769	0.00685225	1	0.0952751	0.137643	0.488817	0.79333	1	0.14624	0.145984	0.316463	0.745094	1
AHSP	neurology	-0.0424982	0.00613707	4.45681182664219e-12	9.53679426740492e-12	1.30272609692751e-08	-0.0437357	0.00676676	1.04544999760485e-10	3.11186389307431e-10	3.05585034299898e-07	0.0143471	0.00636111	0.0241136	0.0391795	1	0.0049677	0.00695306	0.474949	0.576526	1	0.126779	0.0276102	4.39554725953937e-06	1.07967938148181e-05	0.0128482	0.114486	0.0334003	0.000608738	0.00179731	1	0.140189	0.0309391	5.86705565118511e-06	1.49645756268884e-05	0.0171494	0.140624	0.0361265	9.92040460170883e-05	0.000317605	0.289973	0.0544377	0.0241573	0.0243483	0.0592704	1	0.0537509	0.0242786	0.0269593	0.066066	1	0.39275	0.103568	0.000149314	0.000489789	0.218446	0.400038	0.108673	0.000232209	0.000868852	0.339721	0.3713	0.12701	0.00346248	0.0491807	1	0.366096	0.134087	0.00632798	0.229487	1
AKT1S1	neurology	0.0485732	0.00584846	1.03914931432022e-16	2.75379278853853e-16	3.037433445758e-13	0.0358965	0.00644912	2.63465545287636e-08	6.52635414301492e-08	7.7010978887576e-05	0.0252744	0.00608981	3.33080301335466e-05	8.09978137107793e-05	0.0973594	0.0168457	0.00666082	0.0114435	0.0238074	1	0.0855459	0.0261349	0.00106319	0.0020843	1	0.0589337	0.0313499	0.060126	0.120129	1	0.129931	0.0292299	8.78388560405386e-06	2.18699298301954e-05	0.0256753	0.0766978	0.0340876	0.0244475	0.0490461	1	0.0686147	0.0228787	0.00274486	0.00979446	1	0.0686604	0.0229915	0.00286156	0.0103824	1	0.385338	0.0892474	1.57702387855923e-05	7.34772590551641e-05	0.0230719	0.358397	0.0921316	0.000100223	0.00043769	0.146626	0.263945	0.12021	0.0281138	0.164522	1	0.242361	0.124561	0.0516888	0.417832	1
ALDH1A1	neurology	0.143474	0.0060069	7.35558866985291e-125	2.55956972404524e-123	2.15003856819801e-121	0.130617	0.00665729	5.38149433470311e-85	2.31325116769665e-83	1.57301079403372e-81	0.0846305	0.00626627	1.96384889416212e-41	6.0424529659325e-40	5.74033031763588e-38	0.0649302	0.00688435	4.43842043880227e-21	8.88596091960208e-20	1.2973502942619e-17	0.433338	0.023002	3.60813245450502e-79	7.12606159764741e-78	1.05465711645182e-75	0.369413	0.0281539	2.48975354213772e-39	5.59811507974504e-38	7.27754960366856e-36	0.444478	0.0231073	1.87134954813577e-82	6.07772747688984e-81	5.46995472920085e-79	0.420881	0.0274035	3.09937503569825e-53	1.70933457157471e-51	9.05947322934598e-50	0.117851	0.0228895	2.90694148261792e-07	3.48594704022133e-06	0.000425286	0.115166	0.022988	5.98241223211775e-07	6.83771023092834e-06	0.000875227	0.477825	0.0880266	5.69287204725043e-08	5.74391158974302e-07	8.32867180512738e-05	0.475052	0.0914616	2.05812409759675e-07	1.97281788750902e-06	0.000301104	0.431706	0.09838	1.14316876809243e-05	0.00119461	0.0167246	0.337764	0.112098	0.00258587	0.15763	1
AMFR	neurology	0.0267037	0.00575866	3.54809415912159e-06	5.87596556776907e-06	0.0103711	0.02028	0.00634624	0.00139734	0.00230108	1	0.0211212	0.00598651	0.000419198	0.000872111	1	0.0159163	0.00654218	0.0149876	0.0303596	1	0.0786042	0.024246	0.00118715	0.00231336	1	0.0346913	0.0305153	0.255602	0.393845	1	0.119453	0.0258814	3.92304334771432e-06	1.02475922299991e-05	0.0114671	0.118922	0.030929	0.000120558	0.000380962	0.35239	0.0249264	0.0221856	0.261356	0.3874	1	0.0248641	0.0223196	0.265425	0.397916	1	0.208763	0.0932472	0.0251684	0.0433703	1	0.222997	0.0961294	0.0203537	0.0384226	1	0.0816716	0.124951	0.513352	0.805059	1	0.0535159	0.137451	0.697021	0.939374	1
ANXA10	neurology	0.04559	0.00585114	6.83766612100487e-15	1.66554150597477e-14	1.99864980716972e-11	0.0255789	0.00655225	9.49575346656975e-05	0.000175783	0.277561	-0.00465803	0.00609321	0.444598	0.53065	1	-0.010234	0.00676124	0.130134	0.200623	1	0.182575	0.0235776	9.66706889016672e-15	3.5904501100327e-14	2.82568423659573e-11	0.0771301	0.0296387	0.00925894	0.0226098	1	0.167185	0.0261165	1.53845704309046e-10	5.4507999235799e-10	4.49690993695341e-07	0.102615	0.0311685	0.000993871	0.0027125	1	-0.00732334	0.0230702	0.750949	0.820491	1	-0.00910805	0.0231247	0.693726	0.777717	1	-0.033409	0.10147	0.741968	0.792657	1	-0.0145758	0.105566	0.890183	0.90692	1	0.0968265	0.128559	0.451348	0.775938	1	0.123103	0.137059	0.369092	0.778994	1
ANXA3	neurology	0.0558677	0.00583684	1.13460105724726e-21	3.76868055719743e-21	3.31643889033374e-18	0.0453668	0.006461	2.25557444400612e-12	7.63968030107751e-12	6.59304409982989e-09	0.0338237	0.00606639	2.4901356400049e-08	9.53953666544472e-08	7.27866647573432e-05	0.022836	0.00666363	0.000611526	0.00174901	1	0.0760189	0.0259783	0.00343081	0.00629915	1	0.0391661	0.0315296	0.214163	0.341329	1	0.127326	0.0288811	1.04036097599136e-05	2.56189985915985e-05	0.0304098	0.101252	0.0339467	0.00285736	0.00713241	1	0.0837711	0.0230588	0.000287986	0.00142234	0.421324	0.0821172	0.0231581	0.000401255	0.00191545	0.587036	0.336873	0.0881385	0.000132325	0.000439566	0.193592	0.320971	0.0907379	0.000404183	0.00137197	0.591319	0.0558824	0.128424	0.66346	0.878409	1	-0.0569376	0.141058	0.686473	0.936857	1
ANXA5	neurology	0.02843	0.00578128	8.8097345538367e-07	1.50150752774721e-06	0.00257509	0.0168611	0.00644941	0.00894527	0.0136041	1	0.00921379	0.0059828	0.123561	0.172478	1	0.00587903	0.006597	0.37285	0.479379	1	0.116181	0.0236118	8.63342993897815e-07	2.20783164581217e-06	0.00252355	0.0490781	0.0297863	0.0994193	0.183345	1	0.0873399	0.0266873	0.00106521	0.0020661	1	0.042294	0.0330394	0.200507	0.296151	1	0.0418111	0.0228593	0.0675543	0.133197	1	0.0414607	0.0230098	0.0717329	0.141436	1	0.356493	0.0962976	0.00021391	0.000668698	0.312951	0.339095	0.0946932	0.000342304	0.00120094	0.500791	0.0487419	0.132693	0.713374	0.890949	1	0.063852	0.13648	0.639893	0.921421	1
APOH	neurology	0.0132129	0.00574276	0.0214105	0.0286946	1	0.0125333	0.00636562	0.0489772	0.0677522	1	-0.0144681	0.00597912	0.0155368	0.0259509	1	-0.0143622	0.00657435	0.0289305	0.0540344	1	0.130852	0.0232424	1.80358858917502e-08	5.10842000596762e-08	5.27188944615858e-05	0.122572	0.029065	2.4737208694576e-05	8.7751044920201e-05	0.0723069	0.0803054	0.0264736	0.00241807	0.00446777	1	0.0617341	0.0321118	0.0545461	0.098358	1	-0.0407362	0.0232048	0.0793413	0.152076	1	-0.0386726	0.0232841	0.0969087	0.182139	1	0.0834317	0.100776	0.407732	0.483397	1	0.0760638	0.103314	0.461585	0.541538	1	0.0291747	0.135752	0.829837	0.940034	1	0.00201984	0.136656	0.988207	0.998854	1
APP	neurology	0.075488	0.00574842	2.8059692781679e-39	1.75253166668478e-38	8.20184820008477e-36	0.0648757	0.00638975	3.62107215986112e-24	2.4276132851546e-23	1.05843939232741e-20	0.0274032	0.00597259	4.49168105266382e-06	1.24094364054219e-05	0.0131292	0.0210596	0.00658697	0.00138991	0.0036339	1	0.112754	0.0252665	8.09761527427428e-06	1.93693366994302e-05	0.0236693	0.0847875	0.0306936	0.00573801	0.0145214	1	0.100317	0.0283619	0.000404653	0.000828292	1	0.0795135	0.0333537	0.0171278	0.0357093	1	0.00632844	0.0240358	0.792355	0.84867	1	0.00888144	0.0242005	0.713666	0.794592	1	0.204078	0.101209	0.0437574	0.0700405	1	0.214913	0.104494	0.0397152	0.0671715	1	-0.0604011	0.142945	0.672625	0.88087	1	-0.044555	0.142831	0.755085	0.94953	1
APRT	neurology	0.0249905	0.00584163	1.89192715780898e-05	3.03351787288845e-05	0.055301	0.0197352	0.00642911	0.00214554	0.00345533	1	0.0122041	0.00608152	0.0447862	0.0694807	1	0.00185385	0.00664062	0.780118	0.834964	1	0.0553807	0.0268897	0.0394413	0.0611559	1	0.0300438	0.0322523	0.351582	0.500937	1	0.0722485	0.0303164	0.0171653	0.0278746	1	0.0385062	0.0347361	0.26763	0.37664	1	0.0380761	0.0231416	0.100071	0.185693	1	0.0378706	0.0232749	0.103892	0.192886	1	0.335221	0.0944198	0.000384761	0.0011191	0.562906	0.283402	0.0973863	0.0036133	0.00841761	1	0.203976	0.125046	0.102848	0.375091	1	0.169026	0.132779	0.203023	0.673371	1
ARID4B	neurology	0.0262639	0.0057473	4.90247267736762e-06	8.06865294816754e-06	0.0143299	0.0177152	0.00647965	0.00626232	0.0096697	1	0.00481967	0.00595985	0.418701	0.504477	1	-0.000232564	0.00667603	0.972211	0.979584	1	0.0270165	0.0243463	0.267138	0.336912	1	-0.00566835	0.031431	0.856883	0.913705	1	0.0567024	0.0258045	0.0279932	0.0438265	1	0.0728538	0.0298867	0.0147824	0.0313421	1	0.0492688	0.0222082	0.0266444	0.0635903	1	0.0462772	0.0222967	0.0380803	0.0870491	1	0.186148	0.0807178	0.0211014	0.0372843	1	0.184333	0.0820113	0.0245983	0.0449941	1	-0.108304	0.145468	0.456561	0.779118	1	-0.176473	0.155383	0.256069	0.715638	1
ARSA	neurology	0.109663	0.00576374	3.23465760047697e-80	5.43385296907712e-79	9.45490416619418e-77	0.0984206	0.00641901	8.57336112826065e-53	1.58607180872822e-51	2.50599345779059e-49	0.0647578	0.00602424	6.73876393254193e-27	1.08825452899558e-25	1.96974069748201e-23	0.0499116	0.00664165	5.91667265177179e-14	7.20601423380373e-13	1.72944341611289e-10	0.296944	0.023077	6.85647775113754e-38	5.0229284377381e-37	2.0041484466575e-34	0.226923	0.0287528	2.96876591339849e-15	2.23077191898812e-14	8.67770276486379e-12	0.328291	0.0222295	2.34783014148409e-49	3.25246801116493e-48	6.86270750355799e-46	0.307003	0.0285165	4.99307086263673e-27	8.33985493227838e-26	1.45947461314872e-23	0.0811906	0.0221939	0.000261184	0.00130481	0.382112	0.0806379	0.0223226	0.000311731	0.00155653	0.456062	0.421758	0.0941801	7.52733419437786e-06	3.85052095327791e-05	0.0110125	0.427209	0.0981574	1.34726236931696e-05	7.76001907996344e-05	0.0197104	0.439186	0.118205	0.000202841	0.0078094	0.296757	0.388993	0.125121	0.0018777	0.137354	1
ASAH2	neurology	0.102721	0.00576945	1.57418299938819e-70	2.170441937364e-69	4.60133690721168e-67	0.0854075	0.00638056	1.05227205478628e-40	1.4174153069771e-39	3.0757912161403e-37	0.0683741	0.00603522	1.09535161056016e-29	2.01365582243229e-28	3.20171275766735e-26	0.0542624	0.00661394	2.44973784256609e-16	3.51009005579445e-15	7.16058371382068e-13	0.532299	0.0319551	2.66088643568096e-62	3.56778488600709e-61	7.77777105149545e-59	0.402089	0.0374464	6.76872408315113e-27	9.56451272557334e-26	1.97849804950508e-23	0.421537	0.0355869	2.27690347940031e-32	1.95746731479033e-31	6.65538887028711e-29	0.357973	0.0414644	5.96336830741167e-18	5.90878832629299e-17	1.74309255625643e-14	0.0930979	0.0225682	3.87158164692418e-05	0.000235026	0.0566412	0.090434	0.0226849	6.97315019068385e-05	0.000413025	0.102017	0.616252	0.121753	4.15983583809129e-07	3.13630747552788e-06	0.000608584	0.61113	0.125747	1.1738683622322e-06	9.20495567905699e-06	0.00171737	0.422745	0.150368	0.00493265	0.0627519	1	0.413098	0.158023	0.0089447	0.230365	1
ASGR1	neurology	0.127336	0.00578609	1.87996513100712e-106	5.23346483612744e-105	5.49513807793381e-103	0.108326	0.00665968	3.75262246469436e-59	8.37321791168062e-58	1.09689154643016e-55	0.078115	0.00604558	4.42597376290798e-38	1.11526907836035e-36	1.293712130898e-34	0.0701629	0.00688408	2.44520373242526e-24	5.81083781290978e-23	7.14733050987903e-21	0.583093	0.0251154	3.09774702967793e-119	1.43725628059501e-117	9.05471456774859e-116	0.396442	0.0307924	6.25066369551371e-38	1.27767062811095e-36	1.82706899819866e-34	0.52718	0.0188294	1.72993474652571e-172	7.22371323442093e-170	5.05659926409465e-169	0.456383	0.0246603	1.82159570143266e-76	2.53548773108936e-74	5.32452423528767e-73	0.0995627	0.0236856	2.75558770673726e-05	0.000180781	0.0403142	0.101934	0.0239177	2.13264533877785e-05	0.000151478	0.0312006	0.508484	0.0986436	2.5395600527186e-07	1.99751417049855e-06	0.000371538	0.49359	0.101852	1.25873255031021e-06	9.69224063738862e-06	0.00184153	0.323422	0.133067	0.0150773	0.114291	1	0.219979	0.146926	0.134338	0.599139	1
ATF2	neurology	0.00836368	0.00569737	0.142118	0.174542	1	0.00255275	0.00625733	0.683306	0.731345	1	0.00578486	0.00593137	0.32942	0.410616	1	0.0043719	0.00646987	0.499218	0.599759	1	0.0314517	0.0240551	0.191048	0.249859	1	0.0247509	0.0294046	0.399936	0.550347	1	0.0541561	0.0257099	0.0351671	0.0540165	1	0.0440151	0.0308127	0.153156	0.237999	1	0.0254737	0.0227109	0.262159	0.388197	1	0.0181387	0.0228268	0.426939	0.558187	1	0.0522199	0.0955838	0.584842	0.65017	1	0.0610713	0.100578	0.543717	0.617113	1	0.0419026	0.119058	0.724874	0.894963	1	-0.00425948	0.122776	0.972324	0.998854	1
ATP5PO	neurology	0.0089598	0.00571211	0.116761	0.144861	1	0.00424366	0.00622075	0.495133	0.556644	1	0.00718919	0.00590332	0.223302	0.293222	1	0.00707515	0.00637167	0.266836	0.367387	1	0.0463627	0.024749	0.0610246	0.0910541	1	0.0453135	0.0288944	0.116824	0.208917	1	-0.0365023	0.0296829	0.218795	0.282472	1	-0.0194007	0.0340521	0.568858	0.676199	1	0.0205009	0.0223651	0.359449	0.489641	1	0.0172504	0.0224802	0.442968	0.571824	1	0.165465	0.0916103	0.0708899	0.10714	1	0.154876	0.0948897	0.102644	0.151684	1	0.145275	0.125243	0.246069	0.583318	1	0.176437	0.125861	0.160964	0.638576	1
ATP6V1F	neurology	0.0271438	0.0058356	3.311345731149e-06	5.49010979702129e-06	0.00967906	0.0177782	0.00644521	0.00581386	0.00899625	1	0.0202943	0.00607744	0.000841064	0.00168155	1	0.0107373	0.00666741	0.107323	0.169846	1	0.0303078	0.0258197	0.240465	0.306934	1	0.00494578	0.0311656	0.87391	0.924851	1	0.0638206	0.0287936	0.0266582	0.0418485	1	0.0404823	0.0341159	0.235381	0.338425	1	0.0407377	0.0222826	0.0676791	0.133263	1	0.0373788	0.0224151	0.0955757	0.180422	1	0.269108	0.0749577	0.000330512	0.000978824	0.483539	0.26783	0.0770557	0.000509327	0.00163777	0.745146	0.305747	0.0798424	0.000128462	0.00558551	0.18794	0.287179	0.0844447	0.000671893	0.0702128	0.982979
ATXN10	neurology	0.02367	0.0058052	4.56709546988676e-05	7.20432814812682e-05	0.133496	0.0114236	0.00638603	0.0736532	0.0996244	1	0.011457	0.00602287	0.0571492	0.0867777	1	0.00867429	0.00657524	0.187105	0.272364	1	0.0750503	0.0257474	0.00355837	0.00652516	1	0.0424246	0.0310224	0.171453	0.285606	1	0.0545164	0.0287932	0.0583078	0.0855591	1	0.0235449	0.0339137	0.487519	0.605103	1	0.00433938	0.0224338	0.846644	0.891108	1	0.00127164	0.0225615	0.955059	0.968967	1	-0.120485	0.0880903	0.171393	0.228806	1	-0.109277	0.0916652	0.233209	0.305721	1	0.120103	0.137452	0.382237	0.730043	1	0.135399	0.149945	0.366529	0.778259	1
B4GAT1	neurology	0.0273385	0.00578243	2.27980568795022e-06	3.80575215641262e-06	0.00666387	0.0446035	0.00643916	4.41735071639254e-12	1.47060548337305e-11	1.29119161440154e-08	-0.00870725	0.00599426	0.146347	0.201305	1	-0.0112264	0.00663135	0.090484	0.146205	1	-0.127976	0.0202719	2.73778034279866e-10	8.4952568386417e-10	8.00253194200048e-07	-0.082206	0.0271046	0.00242204	0.00657346	1	-0.114185	0.0157334	3.94320721300402e-13	1.59861230008471e-12	1.15259946836108e-09	-0.0843751	0.0208934	5.38271274185692e-05	0.000180639	0.157337	-0.0192077	0.0231424	0.40666	0.535986	1	-0.0184796	0.0233855	0.429506	0.559045	1	0.141999	0.100841	0.159089	0.214119	1	0.175047	0.105359	0.0966267	0.143518	1	-0.247195	0.12723	0.0520287	0.233491	1	-0.120179	0.138566	0.385775	0.796036	1
BAG3	neurology	0.058699	0.00573229	1.44594110437023e-24	5.41857160009511e-24	4.22648584807418e-21	0.0519858	0.00638397	4.04973562881876e-16	1.76941363872006e-15	1.18373772430372e-12	0.0109853	0.00594566	0.0646689	0.0966927	1	0.00788285	0.00655285	0.229003	0.322746	1	-0.0450574	0.0246602	0.0676799	0.0999134	1	-0.0960301	0.0278556	0.000565959	0.00167949	1	0.216693	0.0312824	4.29912311334828e-12	1.66108009039767e-11	1.2566336860317e-08	0.193384	0.0370035	1.73131414016356e-07	7.54192433934141e-07	0.000506063	-0.00861931	0.0227061	0.704284	0.783549	1	-0.00300859	0.0229032	0.895504	0.925035	1	-0.0762746	0.10037	0.447294	0.517306	1	-0.0669532	0.107166	0.532128	0.60773	1	0.0574609	0.134732	0.669757	0.88087	1	-0.0564649	0.139802	0.686293	0.936857	1
BAX	neurology	0.0432099	0.00578276	8.11184286422558e-14	1.87883650492325e-13	2.37109166921314e-10	0.0286659	0.00638017	7.05883138020813e-06	1.42887563188008e-05	0.020633	0.0337681	0.00599517	1.7929584607348e-08	6.98775677430376e-08	5.24081758072782e-05	0.0251111	0.00656646	0.000131598	0.000436123	0.38466	0.0984216	0.0253287	0.000102003	0.000222337	0.298154	0.0498572	0.0308042	0.10555	0.191987	1	0.0979369	0.028508	0.000591654	0.00118778	1	0.0479337	0.0339699	0.158226	0.244157	1	0.0202889	0.0224735	0.366756	0.495443	1	0.0150158	0.0226561	0.507562	0.635213	1	0.20264	0.105618	0.0550346	0.0859292	1	0.151443	0.107965	0.160706	0.221179	1	0.0239413	0.13871	0.862966	0.949262	1	-0.0132949	0.142405	0.925618	0.990824	1
BCAM	neurology	0.0245396	0.0057969	2.31089199652127e-05	3.68909738166667e-05	0.0675474	0.0116724	0.00648799	0.072021	0.0976425	1	0.0166738	0.00602226	0.00563204	0.0102124	1	0.00920421	0.00668491	0.168568	0.249861	1	0.251745	0.0248782	4.54501402564117e-24	2.27095316187165e-23	1.32850759969491e-20	0.209136	0.0300952	3.67500362767753e-12	2.25673016884484e-11	1.07420356037014e-08	0.12242	0.0202737	1.55690291255342e-09	5.22483032536584e-09	4.55082721339365e-06	0.142357	0.0339075	2.68823535487324e-05	9.33046459866077e-05	0.0785771	0.0850329	0.023591	0.000321218	0.00156647	0.469941	0.0863451	0.0236667	0.000271431	0.00137883	0.397104	0.349197	0.0974887	0.000341077	0.00100604	0.498995	0.323132	0.100446	0.00129558	0.00356285	1	-0.19081	0.148653	0.199284	0.528174	1	-0.187154	0.153994	0.224239	0.690463	1
BCAN	neurology	-0.0691154	0.0058679	5.96720585389835e-32	2.971404209701e-31	1.74421427109449e-28	-0.0467476	0.00661694	1.65510482692361e-12	5.66495481158983e-12	4.83787140909771e-09	-0.110485	0.0060709	1.42491040249535e-73	1.7354221277058e-71	4.16501310649391e-70	-0.109882	0.0067794	9.85097297979793e-59	1.69378788352643e-56	2.87943940199493e-55	-0.495752	0.0255096	3.98718142823238e-84	8.82919038994185e-83	1.16545313147232e-80	-0.412224	0.0282568	3.32444302349672e-48	1.14321728913893e-46	9.71734695768091e-45	-0.247605	0.0156889	4.12672371457674e-56	6.77663675152124e-55	1.20624134177078e-52	-0.237716	0.0222528	1.22859291309412e-26	2.02891360733001e-25	3.59117708497411e-23	-0.148927	0.0236426	3.74631091343731e-10	8.06007774464527e-09	5.48085286635878e-07	-0.150128	0.0239425	4.5013529141372e-10	9.40782759054675e-09	6.58547931338272e-07	-0.391937	0.101837	0.000118762	0.000400342	0.173748	-0.440859	0.108241	4.64241911278483e-05	0.000225643	0.0679186	-0.47247	0.131947	0.000342593	0.0104419	0.501213	-0.338441	0.148585	0.0227408	0.334471	1
BIN2	neurology	0.0423842	0.00586525	5.08640698776481e-13	1.13666419153185e-12	1.48675676252365e-09	0.0328665	0.00647656	3.91222541181657e-07	8.81683491036225e-07	0.00114354	0.0339204	0.00608277	2.47768381973615e-08	9.50429108279366e-08	7.24226980508877e-05	0.0283244	0.00666371	2.14149086344084e-05	8.55133578393111e-05	0.0625958	0.0642142	0.0259066	0.0131867	0.0223318	1	0.061957	0.0312287	0.0472582	0.0983173	1	0.0451347	0.0292838	0.123247	0.168894	1	0.0247384	0.0344057	0.472128	0.590766	1	0.0305864	0.0229658	0.183085	0.294344	1	0.0286878	0.023094	0.214317	0.338433	1	0.350685	0.0806008	1.35587098070916e-05	6.39883627347581e-05	0.0198364	0.328513	0.0841866	9.53228839898879e-05	0.000421321	0.139457	-0.192111	0.150191	0.200858	0.530425	1	-0.295474	0.153055	0.0535443	0.422515	1
BLVRB	neurology	0.0633298	0.00603415	1.01189977663691e-25	3.92799873454142e-25	2.95778304710969e-22	0.0570069	0.00665491	1.1379866384853e-17	5.46263864683669e-17	3.32633494429253e-14	0.000348253	0.00625288	0.955585	0.968703	1	-0.00815333	0.00683264	0.232769	0.327422	1	0.0525303	0.0262211	0.0451387	0.0690787	1	0.0126542	0.0319339	0.691912	0.796871	1	0.127086	0.0286369	9.08715020621312e-06	2.25481664284898e-05	0.0265617	0.116694	0.0335346	0.000501753	0.00145643	1	0.00857965	0.0236427	0.716731	0.793776	1	0.00976506	0.0237543	0.681058	0.765275	1	0.210851	0.094423	0.0255458	0.0439171	1	0.189937	0.09971	0.0567937	0.0907088	1	0.261601	0.11426	0.0220487	0.140249	1	0.277967	0.117224	0.0177283	0.330204	1
BMP4	neurology	0.0183925	0.00581556	0.00156517	0.00227272	1	0.0165871	0.00640809	0.00964675	0.0146101	1	0.00188767	0.0060447	0.754826	0.805828	1	0.00431213	0.00660942	0.514136	0.613646	1	0.103232	0.0248716	3.3160980220066e-05	7.56080695657199e-05	0.0969295	0.119808	0.0300054	6.52747994552105e-05	0.000222117	0.190798	0.0723776	0.0285328	0.011192	0.0187474	1	0.107575	0.0328206	0.00104665	0.00284327	1	0.0481158	0.0233114	0.0391547	0.0851164	1	0.0483954	0.0233677	0.0384979	0.0878664	1	0.137659	0.106641	0.196753	0.258788	1	0.144195	0.108853	0.185279	0.24891	1	-0.0320367	0.140863	0.820088	0.933083	1	-0.00752151	0.146892	0.959163	0.995216	1
BRK1	neurology	0.0477123	0.00580653	2.17356208280379e-16	5.69294083157301e-16	6.35332196803548e-13	0.0352882	0.00639792	3.51484017555204e-08	8.60458779994859e-08	0.000102739	0.0139296	0.00604182	0.021144	0.0347018	1	0.0136435	0.00660029	0.0387366	0.0695072	1	0.0165051	0.0257926	0.522227	0.593957	1	-0.0430719	0.0305105	0.158036	0.267745	1	0.0625936	0.0288235	0.0298846	0.046489	1	0.0613191	0.0327807	0.0614024	0.10904	1	-0.0311073	0.0233294	0.18257	0.2939	1	-0.0333743	0.0234511	0.154868	0.265307	1	-0.0383246	0.106946	0.720077	0.774612	1	-0.0437681	0.109318	0.68888	0.745996	1	-0.165736	0.13849	0.231409	0.562377	1	-0.189305	0.148842	0.203425	0.673371	1
BST1	neurology	0.0272255	0.00574276	2.1386241681397e-06	3.57211339626991e-06	0.0062512	0.0193218	0.00628263	0.00210455	0.00339305	1	0.0261674	0.00599127	1.26090541900996e-05	3.26450534965998e-05	0.0368563	0.0172966	0.00649054	0.00770688	0.0168491	1	0.150705	0.0306672	8.91423513933656e-07	2.27764941540916e-06	0.00260563	0.0976182	0.0342285	0.0043451	0.0112595	1	0.0811449	0.032278	0.011939	0.019817	1	0.0759574	0.0368337	0.0391915	0.0736226	1	0.0445678	0.0224555	0.0473263	0.0991954	1	0.043528	0.0224782	0.0529689	0.112147	1	0.274303	0.122417	0.0250438	0.0432574	1	0.264857	0.122762	0.0309671	0.0546554	1	0.0686848	0.138901	0.620963	0.865135	1	0.0420679	0.134289	0.754081	0.94953	1
BST2	neurology	0.0981244	0.0057776	2.24758526204788e-64	2.67060639063657e-63	6.56969172096595e-61	0.0779214	0.00650484	5.77402849488906e-33	5.6635856679734e-32	1.68774852905607e-29	0.0519398	0.00601922	6.51844247730945e-18	6.75652743304097e-17	1.90534073611755e-14	0.0337473	0.00672819	5.32328282029919e-07	2.93679863377001e-06	0.001556	0.274592	0.0213172	5.73886010686959e-38	4.21474575185422e-37	1.67746880923798e-34	0.163145	0.026831	1.1982192814814e-09	5.83732493295022e-09	3.50239495977013e-06	0.305869	0.0196951	2.16592423903738e-54	3.3855596527841e-53	6.33099655070626e-51	0.231359	0.0243923	2.42548527205668e-21	3.05590234923348e-20	7.08969345022167e-18	0.0650771	0.0225825	0.00400119	0.0131545	1	0.0647102	0.0228344	0.00464983	0.015747	1	0.359475	0.0851205	2.40934619713509e-05	0.000103979	0.0352487	0.343257	0.0909739	0.00016121	0.000647941	0.235851	0.249192	0.100384	0.013051	0.106668	1	0.177918	0.114105	0.118938	0.559221	1
C19ORF12	neurology	0.115169	0.0058082	6.46812392250778e-87	1.25207458446955e-85	1.89063262254902e-83	0.104411	0.00641741	3.51970022553216e-59	7.91391058402346e-58	1.02880837592305e-55	0.0914633	0.00605857	2.7457264556667e-51	1.27392990951012e-49	8.02575842991376e-48	0.0815506	0.00662965	1.17243696204612e-34	5.52747296784001e-33	3.42703324006081e-31	0.383591	0.0195148	5.09402484024015e-86	1.20079311355016e-84	1.4889834608022e-82	0.30589	0.0235663	1.58933005206941e-38	3.34216672100639e-37	4.64561174219889e-35	0.345255	0.0170858	8.46544090217019e-91	3.43673385514493e-89	2.47444837570435e-87	0.313638	0.0208383	3.40035180232699e-51	1.77486219967889e-49	9.93922831820179e-48	0.105098	0.0222304	2.44590392922995e-06	2.10491614615495e-05	0.00357836	0.102948	0.022283	4.10958571318787e-06	3.47533173317564e-05	0.00601232	0.372308	0.0850743	1.20728474601462e-05	5.84362897894244e-05	0.0176626	0.372098	0.0892108	3.03270408385915e-05	0.000155048	0.0443685	0.296763	0.104281	0.00443013	0.0589207	1	0.156581	0.121465	0.197361	0.666835	1
C2CD2L	neurology	0.0181222	0.00578938	0.00174831	0.00252861	1	0.00697193	0.006373	0.273976	0.332709	1	0.0232593	0.00598378	0.000101704	0.000229739	0.297282	0.0161848	0.00654247	0.0133758	0.0273792	1	0.0906761	0.0239557	0.000153607	0.000328934	0.448995	0.0243635	0.0303503	0.422124	0.57018	1	0.072813	0.0273125	0.00767768	0.0132322	1	0.0442878	0.0332655	0.183077	0.275275	1	0.0472643	0.0231798	0.0415914	0.0894828	1	0.049734	0.0232351	0.0324514	0.0759622	1	0.277302	0.103012	0.00710382	0.0144546	1	0.30579	0.102065	0.0027353	0.00663638	1	-0.153298	0.131019	0.241985	0.578471	1	-0.175528	0.139448	0.208125	0.679659	1
CA2	neurology	0.0618227	0.00607369	2.71353569847832e-24	1.00528071567201e-23	7.93166484665213e-21	0.0556956	0.00669139	9.02507615090509e-17	4.12192149829618e-16	2.63802975890956e-13	0.0153387	0.00631544	0.0151566	0.0254126	1	0.00415463	0.00690376	0.547319	0.644306	1	0.0786725	0.0270459	0.00362759	0.00663545	1	0.0405923	0.0326148	0.21328	0.340479	1	0.156861	0.0299625	1.64768835367205e-07	4.82584474727796e-07	0.000481619	0.149597	0.0349137	1.82933666853576e-05	6.47354852558115e-05	0.0534715	0.0274006	0.0241526	0.256745	0.382114	1	0.0282804	0.024191	0.242541	0.370007	1	0.303625	0.0979547	0.00193749	0.00451274	1	0.278383	0.101928	0.00631082	0.0137461	1	0.278607	0.120661	0.0209433	0.134978	1	0.278855	0.122673	0.023017	0.334471	1
CA6	neurology	-0.0282716	0.00611058	3.7323806554625e-06	6.17416449118103e-06	0.0109097	0.00282847	0.00688707	0.681301	0.729734	1	-0.0094945	0.00634593	0.134624	0.186408	1	-0.00882504	0.00708243	0.212761	0.304257	1	-0.302552	0.0265645	4.72632767742861e-30	2.7909203638634e-29	1.38150558011238e-26	-0.160036	0.0331955	1.4283896525213e-06	5.58926767646554e-06	0.00417518	-0.297795	0.0289004	6.74577007045226e-25	4.53284733699585e-24	1.9717885915932e-21	-0.171161	0.035141	1.11208086157635e-06	4.48979607512109e-06	0.00325061	-0.0105383	0.0243135	0.66475	0.758012	1	-0.00545137	0.0244232	0.823402	0.872293	1	-0.137938	0.10894	0.20545	0.268369	1	-0.0975731	0.114016	0.392119	0.472156	1	-0.00844211	0.137547	0.95106	0.984283	1	0.00379466	0.14681	0.979379	0.998854	1
CALB2	neurology	0.0845534	0.0059062	2.51214312403545e-46	1.96863119344655e-45	7.34299435155562e-43	0.0735672	0.00669947	5.55542800369231e-28	4.36519248784748e-27	1.62385160547926e-24	0.03218	0.00607741	1.19920233801295e-07	4.1384515159526e-07	0.000350527	0.0287864	0.00679639	2.28942600452052e-05	9.09238072175745e-05	0.0669199	0.312733	0.0238872	3.65485582587616e-39	2.78933252716345e-38	1.0683143579036e-35	0.174718	0.0283646	7.28799392609853e-10	3.65399764082093e-09	2.1302806245986e-06	0.212916	0.0169354	3.00054763772283e-36	2.94315461243753e-35	8.77060074506383e-33	0.192329	0.0251153	1.89116256317155e-14	1.50213809025827e-13	5.52786817215044e-11	0.0226531	0.0241197	0.347756	0.475928	1	0.0201716	0.0243363	0.407289	0.539244	1	0.197825	0.10375	0.0565539	0.0878326	1	0.189905	0.106227	0.0738199	0.114043	1	0.219623	0.141385	0.120337	0.409426	1	-0.0315997	0.156949	0.840435	0.969377	1
CALCA	neurology	0.0888532	0.00697512	4.55065656333872e-37	2.63397408606714e-36	1.33015691346391e-33	0.0612096	0.00770196	1.99581031925782e-15	8.31019026095528e-15	5.83375356319061e-12	0.0559781	0.00727679	1.48891350261465e-14	1.2259420191951e-13	4.35209416814262e-11	0.0487751	0.00795982	9.07344483372218e-10	7.49199978784461e-09	2.65216792489699e-06	0.327801	0.0267955	2.06069976173733e-34	1.35357874237263e-33	6.02342540355822e-31	0.214993	0.0333955	1.21219173844777e-10	6.47758035006002e-10	3.54323645148283e-07	0.374277	0.0267313	1.52753867396614e-44	1.8681989723862e-43	4.46499554400303e-41	0.307966	0.0337172	6.61341310039577e-20	7.61063247734521e-19	1.93310064924568e-16	0.0617997	0.0266634	0.0205723	0.0513605	1	0.0609842	0.0268289	0.0231393	0.0584065	1	0.358558	0.109867	0.00110016	0.00277028	1	0.347471	0.113688	0.00224045	0.00561263	1	0.0573789	0.147532	0.697331	0.887927	1	-0.110598	0.155405	0.476667	0.838885	1
CARHSP1	neurology	0.0195577	0.00598729	0.00109003	0.00159787	1	0.0138988	0.0066133	0.0355957	0.0501669	1	0.00215557	0.0062145	0.728698	0.78532	1	-0.00598315	0.00680223	0.379093	0.485053	1	0.0170525	0.0265038	0.519966	0.592077	1	-0.00823548	0.0320523	0.797226	0.873304	1	0.0823184	0.0290197	0.00455907	0.00807647	1	0.0748609	0.0338821	0.027143	0.0535551	1	0.033895	0.0234854	0.149127	0.251932	1	0.0321352	0.023578	0.173076	0.288061	1	0.258942	0.10158	0.0107985	0.0204861	1	0.225923	0.106288	0.0335393	0.0584839	1	0.383757	0.121842	0.00163474	0.0288147	1	0.373476	0.123139	0.00242155	0.15763	1
CASP1	neurology	0.0468591	0.00585169	1.21188420617187e-15	3.06695890445054e-15	3.54233753464038e-12	0.0348412	0.00654862	1.04541770224454e-07	2.47429631065651e-07	0.000305576	0.00111367	0.0060526	0.854016	0.886781	1	-0.00907185	0.00672659	0.177462	0.260873	1	0.0432068	0.0250443	0.084488	0.121834	1	-0.00487467	0.0312644	0.876098	0.925491	1	0.116756	0.0263471	9.35964556015579e-06	2.31849525189283e-05	0.0273582	0.107272	0.0314736	0.000653644	0.00186037	1	0.0570288	0.0223769	0.0108986	0.0308406	1	0.0535958	0.0225359	0.0174992	0.046548	1	0.30679	0.10043	0.00225243	0.00512489	1	0.337766	0.103365	0.00108426	0.00308014	1	0.00460907	0.135776	0.97292	0.991012	1	-0.017138	0.144857	0.905822	0.983829	1
CASP10	neurology	0.0485274	0.00580407	6.50111590064981e-17	1.74497353329655e-16	1.90027617775994e-13	0.0332265	0.00642316	2.32433570809716e-07	5.33702535331343e-07	0.000679403	0.0239598	0.00603999	7.30131896204818e-05	0.000168576	0.213418	0.0173815	0.00662478	0.00870394	0.0188178	1	0.0898447	0.0253742	0.000398935	0.000821189	1	0.0483541	0.0310287	0.119146	0.211846	1	0.0891122	0.0285667	0.00181194	0.00341256	1	0.0673154	0.0339999	0.0477178	0.0876164	1	0.0302943	0.022468	0.177721	0.288895	1	0.0324406	0.0225223	0.149935	0.259592	1	0.232739	0.111882	0.0375054	0.0611029	1	0.218541	0.108684	0.0443477	0.0736444	1	0.0325692	0.134819	0.809107	0.927966	1	0.0240059	0.128355	0.851639	0.971096	1
CC2D1A	neurology	0.0725829	0.00591301	1.50531520574624e-34	8.02926340583259e-34	4.40003634639626e-31	0.056589	0.00653842	5.26287392364678e-18	2.58110410718449e-17	1.53833804788195e-14	0.0434037	0.00615278	1.77560776802859e-12	1.20700035022036e-11	5.19010150594757e-09	0.0307449	0.00674778	5.2349006454817e-06	2.39461887116479e-05	0.0153016	0.100664	0.025671	8.80639764781149e-05	0.000192817	0.257411	0.0531272	0.0312844	0.0894703	0.16732	1	0.1718	0.0280398	8.95475791524885e-10	3.03299622088904e-09	2.61747573862724e-06	0.126288	0.033273	0.000147338	0.000460608	0.430668	0.0739561	0.0228062	0.00120504	0.00479348	1	0.0738099	0.0229526	0.00132417	0.00539628	1	0.425018	0.0843847	4.73702457137997e-07	3.51790200402482e-06	0.000693027	0.387998	0.0894053	1.42630159503299e-05	8.05667657734851e-05	0.0208668	0.19822	0.122515	0.105678	0.377091	1	0.126218	0.133212	0.343385	0.763484	1
CCL19	neurology	0.0605405	0.00576236	9.01186251260214e-26	3.50754648792757e-25	2.63416741243361e-22	0.0524569	0.00644949	4.38588836034291e-16	1.91057402045936e-15	1.28199516772823e-12	0.0101553	0.00602978	0.0921555	0.13322	1	0.0101189	0.00668754	0.130271	0.200729	1	0.165909	0.022162	7.08951877243107e-14	2.51183798446255e-13	2.0722663371816e-10	0.10249	0.0284024	0.000307978	0.000950913	0.90022	0.17209	0.0235737	2.87603841618441e-13	1.17247702796472e-12	8.40666029050703e-10	0.147647	0.0279482	1.27169715008969e-07	5.64919569865071e-07	0.000371717	0.0375018	0.0229674	0.102678	0.188636	1	0.0440318	0.0231158	0.0569611	0.119561	1	0.113087	0.0866711	0.191965	0.253013	1	0.158178	0.0933668	0.0902361	0.135539	1	0.30337	0.110595	0.00608671	0.0729906	1	0.165881	0.123057	0.17766	0.653055	1
CCL2	neurology	0.0345952	0.00601165	8.7685697968846e-09	1.61198298844614e-08	2.56305295162937e-05	0.0306354	0.00665809	4.22295721914888e-06	8.69887523014248e-06	0.0123437	0.0156373	0.0062415	0.0122381	0.0207976	1	0.00535476	0.00684835	0.43428	0.535386	1	0.158251	0.0270084	4.64792021289909e-09	1.35994702525566e-08	1.3585870782304e-05	0.133331	0.0328392	4.9050245420898e-05	0.000168477	0.143374	0.106787	0.0305077	0.000464679	0.000943234	1	0.0790176	0.0362041	0.0290685	0.0569248	1	0.0162873	0.0253834	0.52118	0.635405	1	0.0145048	0.0254771	0.569205	0.6837	1	0.168274	0.112302	0.134028	0.185159	1	0.181286	0.117726	0.123585	0.178484	1	0.223574	0.135963	0.100099	0.368878	1	0.260035	0.144459	0.0718512	0.479372	1
CCN5	neurology	0.0492229	0.00624743	3.4193749630751e-15	8.46302541665412e-15	9.99483301706852e-12	0.0380592	0.00697955	5.00619313036577e-08	1.21436535436175e-07	0.000146331	-0.0171409	0.00648335	0.00820205	0.0144482	1	-0.0201656	0.00718173	0.00499105	0.0113886	1	0.356317	0.0277229	8.29821601907306e-38	6.04879935754378e-37	2.42556854237506e-34	0.212114	0.0339614	4.21818798579495e-10	2.14430669260498e-09	1.23297634824786e-06	0.294018	0.0307541	1.17435920731656e-21	7.01973816561616e-21	3.4326519629863e-18	0.237647	0.0366178	8.58826631668744e-11	5.12316376401579e-10	2.51035024436774e-07	-0.0126115	0.0255139	0.621155	0.724104	1	-0.0080813	0.0257926	0.754075	0.826376	1	0.239897	0.115576	0.0379249	0.061649	1	0.227815	0.117613	0.0527466	0.0851529	1	0.112634	0.152731	0.46084	0.779339	1	-0.0429016	0.16507	0.794941	0.954548	1
CCS	neurology	0.0403748	0.0058969	7.70497520172628e-12	1.6296412818123e-11	2.25216425146459e-08	0.0367375	0.00647933	1.44597041622968e-08	3.64045781794949e-08	4.22657152663935e-05	0.00559005	0.00612069	0.36109	0.444969	1	-0.00457769	0.00667704	0.492982	0.593976	1	-0.057821	0.0263337	0.028113	0.0447329	1	-0.0449634	0.0316238	0.155078	0.263849	1	0.0182687	0.0296416	0.537684	0.611299	1	0.0268585	0.0340498	0.430228	0.550594	1	0.0172707	0.0239298	0.470556	0.592957	1	0.0142259	0.0239829	0.553144	0.673253	1	0.241864	0.101816	0.0175249	0.0315362	1	0.203182	0.104189	0.0511599	0.0832558	1	0.32275	0.125919	0.0103727	0.0966579	1	0.292445	0.12882	0.0231968	0.334471	1
CD109	neurology	0.0699464	0.00576222	7.96845412365833e-34	4.19671917179339e-33	2.32917914034533e-30	0.069116	0.00638512	3.07598856443264e-27	2.33535443476276e-26	8.99111457383661e-24	0.0508101	0.0059771	1.97722244636418e-17	1.97249870673123e-16	5.7794212107225e-14	0.0434864	0.00657109	3.73099579121685e-11	3.58740154530489e-10	1.09057006977269e-07	0.422178	0.0270128	4.63243434358379e-55	5.1096624853945e-54	1.35406055862954e-51	0.424278	0.0323189	2.27984642636625e-39	5.2062430502098e-38	6.66399110426855e-36	0.142699	0.0277465	2.70413313464957e-07	7.77205619722782e-07	0.000790418	0.150141	0.0353591	2.17454919395757e-05	7.63050095310682e-05	0.0635621	0.0693791	0.0228253	0.0024029	0.0087667	1	0.0709521	0.022947	0.00201868	0.00771102	1	0.401818	0.106681	0.000165517	0.000536922	0.242152	0.421981	0.110924	0.000142252	0.000578095	0.208114	0.134986	0.134651	0.316108	0.657847	1	0.0673397	0.143041	0.637805	0.921421	1
CD164	neurology	0.0671413	0.00568474	4.07656569802243e-32	2.03688915133668e-31	1.19158015353196e-28	0.0576824	0.00638192	1.71525363747688e-19	9.11579342244531e-19	5.01368638234492e-16	0.0620846	0.00592262	1.16090931919547e-25	1.77661672251747e-24	3.39333794000836e-22	0.0574387	0.00652502	1.43313547352303e-18	2.42141906884845e-17	4.18905498910782e-15	0.178214	0.0179223	2.68634475788613e-23	1.31307453633799e-22	7.85218572730116e-20	0.163479	0.0234131	2.90275880107161e-12	1.79381902231127e-11	8.48476397553232e-09	0.0861938	0.0190752	6.22374313394698e-06	1.5846690923804e-05	0.018192	0.0624998	0.0228716	0.00628305	0.0146805	1	0.0874737	0.0223345	9.31519172993698e-05	0.000512336	0.136281	0.0870666	0.0225402	0.000116106	0.000653319	0.169863	0.277943	0.0835127	0.000874251	0.0022607	1	0.260497	0.0804564	0.00120481	0.00336157	1	0.00505931	0.138087	0.970773	0.991012	1	-0.0290397	0.156509	0.852801	0.971096	1
CD177	neurology	0.00551472	0.00576123	0.338468	0.388587	1	-0.00109801	0.00634298	0.86257	0.886842	1	-0.00276941	0.00600402	0.644616	0.715886	1	-0.00742146	0.00654185	0.256615	0.354818	1	0.0676686	0.0261995	0.00979957	0.016901	1	0.050573	0.0313477	0.106681	0.193803	1	0.0325831	0.0291241	0.263239	0.331516	1	0.00451805	0.0333327	0.892182	0.92839	1	0.0511533	0.0223014	0.0219197	0.0542613	1	0.0510469	0.0223327	0.0223853	0.0569561	1	0.108864	0.097193	0.262679	0.329871	1	0.144269	0.099684	0.147823	0.205966	1	0.158976	0.127072	0.21091	0.535696	1	0.139957	0.131826	0.288381	0.742318	1
CD274	neurology	0.0329477	0.00580391	1.3854947151522e-08	2.53429352464949e-08	4.04980105238988e-05	0.0131379	0.00645614	0.0418671	0.0585259	1	0.0238907	0.00604652	7.79700508427229e-05	0.00017861	0.227906	0.0116052	0.00666955	0.0818691	0.134289	1	0.223813	0.0235141	1.76152797158343e-21	8.25151644381148e-21	5.14894626093837e-18	0.122415	0.0290531	2.51451124562788e-05	8.90898954057005e-05	0.0734992	0.21657	0.0243051	5.08095042849432e-19	2.72007657554742e-18	1.48516181024889e-15	0.157046	0.0307809	3.35977979828908e-07	1.4274180741859e-06	0.000982064	0.0647432	0.0235031	0.00593376	0.0182376	1	0.0605125	0.0236965	0.0107422	0.0310589	1	0.420303	0.0919875	4.89744603632201e-06	2.66476990092452e-05	0.00716496	0.389924	0.0970386	5.86356083254552e-05	0.000274948	0.0857839	-0.0925657	0.149297	0.535252	0.812317	1	-0.0809224	0.140343	0.564206	0.881871	1
CD300C	neurology	0.043986	0.00579082	3.15190380356708e-14	7.43584731059449e-14	9.21301481782657e-11	0.0160604	0.00651361	0.0136833	0.0202206	1	0.0186178	0.00600854	0.00194667	0.00374103	1	0.0132247	0.00671448	0.0488995	0.08564	1	0.33572	0.0241342	5.46318947361804e-44	4.71059080571845e-43	1.59689028313855e-40	0.164078	0.0300631	4.82103948781448e-08	2.11268067094556e-07	0.000140919	0.311288	0.0223172	3.21921246768438e-44	3.90446391827446e-43	9.40975804304144e-41	0.261258	0.0316815	1.63271433360724e-16	1.45500731619938e-15	4.77242399713396e-13	0.0699909	0.0237609	0.00326386	0.0111697	1	0.0706876	0.0239596	0.00321585	0.0114751	1	0.401758	0.105352	0.000137025	0.000451504	0.200468	0.377193	0.108013	0.000479214	0.00155798	0.70109	0.0412414	0.137983	0.765026	0.914529	1	-0.0332357	0.144983	0.818683	0.961414	1
CD300LG	neurology	-0.069145	0.0059689	5.81020451772129e-31	2.79789584930796e-30	1.69832278052993e-27	-0.0558696	0.0067052	8.379678650568e-17	3.8331456487653e-16	2.44938006956103e-13	-0.0232892	0.00621202	0.000177869	0.000389154	0.51991	-0.025985	0.00691241	0.00017092	0.000553878	0.499598	-0.137112	0.0266953	2.80375459882267e-07	7.41662868086757e-07	0.000819537	-0.145561	0.0318559	4.89245400409762e-06	1.84762830154746e-05	0.0143006	-0.182558	0.0288098	2.34786186847895e-10	8.23865575217764e-10	6.86280024156397e-07	-0.138603	0.0350843	7.79628056046803e-05	0.000253488	0.227885	-0.078411	0.0234954	0.000863039	0.00362824	1	-0.0772026	0.0236391	0.00111178	0.00460774	1	-0.210625	0.104096	0.0430348	0.0689594	1	-0.209239	0.105347	0.0470119	0.077366	1	-0.313112	0.143147	0.0287177	0.165409	1	-0.324418	0.153447	0.0344976	0.357467	1
CD34	neurology	-0.0139795	0.00576445	0.0153095	0.0207392	1	-0.00952612	0.00638476	0.135711	0.176461	1	-0.0263206	0.00595712	9.98406107661538e-06	2.61032294516518e-05	0.0291834	-0.0225297	0.00657634	0.000613965	0.00175427	1	-0.306119	0.023562	1.35732689511185e-38	1.02254291608555e-37	3.96746651441194e-35	-0.242604	0.0275175	1.18247763860111e-18	1.07008734911178e-17	3.45638213763104e-15	-0.18289	0.0226803	7.39321195511032e-16	3.37661852262304e-15	2.16103585447875e-12	-0.134733	0.0305165	1.0096578048255e-05	3.69365427222145e-05	0.0295123	-0.0097069	0.0230172	0.673276	0.761208	1	-0.00653325	0.0231301	0.777626	0.84147	1	-0.0788747	0.101322	0.436301	0.508364	1	-0.0683554	0.103809	0.510234	0.585928	1	-0.0883628	0.130888	0.499609	0.797087	1	-0.0616359	0.135724	0.649738	0.931015	1
CD63	neurology	0.0910385	0.00573143	1.42588596031522e-56	1.38467264518319e-55	4.16786466200139e-53	0.0761248	0.00633443	3.63083147495759e-33	3.58544608152062e-32	1.0612920401301e-29	0.0459111	0.00597137	1.53792704866072e-14	1.26274178742564e-13	4.49536076323528e-11	0.0386146	0.00654743	3.7418360610442e-09	2.93227528322579e-08	1.09373868064322e-05	0.246628	0.0268314	3.86450614275289e-20	1.72457274126209e-19	1.12959514552667e-16	0.195398	0.0323743	1.58387902447494e-09	7.62714726283402e-09	4.62967838854025e-06	0.194703	0.0300631	9.38789256723372e-11	3.37110687641574e-10	2.74408099740242e-07	0.140892	0.0352292	6.35314450506611e-05	0.000210309	0.185702	0.108842	0.0238739	5.48115284413709e-06	4.45495922831809e-05	0.00801893	0.111221	0.0240047	3.85780317666031e-06	3.2813756089849e-05	0.00564397	0.574061	0.100082	9.70056892371297e-09	1.15381563702375e-07	1.41919323353921e-05	0.618817	0.10486	3.60467938250831e-09	5.92544487259512e-08	5.27364593660966e-06	0.103356	0.139212	0.457823	0.779118	1	0.0510838	0.141452	0.717995	0.9473	1
CD74	neurology	0.0575979	0.00593867	3.30131761650039e-22	1.12467964953737e-21	9.64975139303064e-19	0.0249563	0.00669021	0.00019175	0.000344066	0.560484	0.0278753	0.00616425	6.14892377754646e-06	1.65805389315206e-05	0.0179733	0.0178221	0.00688787	0.0096752	0.0205505	1	0.448282	0.0242696	3.53925432678291e-76	6.34677324980764e-75	1.03452403971864e-72	0.255369	0.0303598	4.05129058273557e-17	3.38340639238174e-16	1.18419223733361e-13	0.372294	0.0247846	5.33738369648063e-51	7.80058627240644e-50	1.56011725448129e-47	0.284555	0.0311891	7.27177623613464e-20	8.33545174047904e-19	2.12554019382216e-16	0.0864276	0.0241872	0.000361732	0.00172946	0.529214	0.0867199	0.0243544	0.000379429	0.001826	0.555104	0.51419	0.0993453	2.26958916269617e-07	1.82440051924423e-06	0.000332041	0.469515	0.10215	4.30008261634913e-06	2.84661577724832e-05	0.00629102	0.200029	0.132621	0.131486	0.424644	1	0.138507	0.15213	0.362585	0.778259	1
CD8A	neurology	0.00615638	0.00579003	0.287667	0.333936	1	-0.00890163	0.0063796	0.162931	0.207968	1	0.0207937	0.00600179	0.000531865	0.00108716	1	0.011681	0.00655658	0.0748348	0.123863	1	0.342729	0.0248203	2.26742940134023e-43	1.92107134496159e-42	6.62769614011749e-40	0.264217	0.0299801	1.21774680217177e-18	1.09860305640373e-17	3.55947390274808e-15	0.230764	0.0270749	1.55225371644303e-17	7.79594091608759e-17	4.53723761316298e-14	0.1657	0.0313678	1.27447463963313e-07	5.65294290083102e-07	0.000372529	0.108736	0.022896	2.20309092735106e-06	1.91852501590155e-05	0.00322312	0.105024	0.0229999	5.30185360245067e-06	4.38226656518945e-05	0.00775661	0.666167	0.110041	1.41440011076211e-09	2.11149730820915e-08	2.06926736204497e-06	0.672876	0.115489	5.66690457185364e-09	8.72703304065461e-08	8.29068138862188e-06	0.334565	0.137091	0.0146687	0.114196	1	0.24985	0.140665	0.0756991	0.481512	1
CD99	neurology	0.0270506	0.00640284	2.39921241941723e-05	3.8280010381859e-05	0.070129	0.0246998	0.00710975	0.000513592	0.000884637	1	-0.0172119	0.00664568	0.00960446	0.0167405	1	-0.0268408	0.00730634	0.000239714	0.000749394	0.700683	0.0393335	0.0298377	0.187421	0.245664	1	-0.0324562	0.0338985	0.338339	0.485262	1	0.127674	0.0332982	0.000125941	0.000274926	0.368126	0.0930734	0.038283	0.0150492	0.0318299	1	-0.142113	0.0278469	3.68546509032252e-07	4.21237142745457e-06	0.000539184	-0.141992	0.0280006	4.36466330865837e-07	5.10766452729653e-06	0.00063855	-0.320765	0.124674	0.010087	0.0194431	1	-0.334511	0.126405	0.00813659	0.0169812	1	-0.232608	0.165191	0.159097	0.481904	1	-0.268622	0.175961	0.12686	0.579988	1
CD99L2	neurology	0.0566981	0.00575414	7.20301970238071e-23	2.50946681645516e-22	2.10544265900588e-19	0.0441523	0.00650364	1.15852210637871e-11	3.75427950880817e-11	3.38636011694497e-08	0.0371989	0.00594676	4.0254612781216e-10	2.01135441298281e-09	1.17664233159494e-06	0.0234841	0.00665232	0.000416089	0.001231	1	0.0744907	0.0260205	0.00419955	0.00762439	1	-0.0498461	0.0305245	0.102472	0.187204	1	0.221203	0.0188599	9.07881369350723e-32	7.62568173164415e-31	2.65373724261216e-28	0.21346	0.0333513	1.55006258350573e-10	8.9542152798167e-10	4.53083293158725e-07	0.0127472	0.0229513	0.57869	0.684864	1	0.0117903	0.0230323	0.608783	0.717927	1	0.209539	0.097377	0.0314105	0.0525784	1	0.206842	0.0990551	0.0367847	0.0630903	1	0.31388	0.126695	0.0132326	0.107552	1	0.234613	0.138659	0.0906443	0.528461	1
CDCP1	neurology	0.146198	0.00641799	7.56214151078569e-114	2.35150421659857e-112	2.21041396360266e-110	0.112896	0.00730793	1.46025368159188e-53	2.8267029876113e-52	4.26832151129307e-50	0.088334	0.00673932	3.92461443705891e-39	1.06218962958548e-37	1.14716479995232e-35	0.0752694	0.0075803	3.47304713580122e-23	7.7494021205702e-22	1.0151716777947e-19	0.495469	0.0248538	2.00903712648672e-88	4.93480295858881e-87	5.87241552072068e-85	0.357972	0.0310886	1.11383776985351e-30	1.80874877848989e-29	3.25574780128181e-27	0.451065	0.02609	5.70948734222491e-67	1.23620974083877e-65	1.66888315013234e-63	0.337924	0.0323484	1.52238486901975e-25	2.34206893270775e-24	4.44993097214473e-22	0.142639	0.0284072	5.63657272288997e-07	6.10837473599113e-06	0.000824631	0.1414	0.0287245	9.32152522464547e-07	1.01017714101158e-05	0.00136374	0.539848	0.123061	1.15010629298625e-05	5.60868502212961e-05	0.0168261	0.560084	0.128841	1.37942876035743e-05	7.85254582257946e-05	0.020181	0.105471	0.167102	0.527923	0.810003	1	0.196363	0.17845	0.271166	0.7306	1
CDH15	neurology	0.0919896	0.00654781	1.10150527252396e-44	8.21352018262126e-44	3.21969991158754e-41	0.0993159	0.00720323	4.53176963243536e-43	6.69008213919624e-42	1.32463626356086e-39	0.0556104	0.006783	2.53950944850145e-16	2.38681225658191e-15	7.42298611796974e-13	0.05488	0.00742918	1.55561508502335e-13	1.81157884204114e-12	4.54706289352325e-10	0.501323	0.0217955	4.53106722014393e-117	2.06942335695011e-115	1.32443094844807e-113	0.493425	0.0264128	7.03795395657928e-78	8.94432148481793e-76	2.05719394150812e-74	0.340666	0.0228001	1.77162091277794e-50	2.56358808319303e-49	5.17844792804992e-47	0.349257	0.0266386	2.84977298645331e-39	8.67696504104482e-38	8.32988643940302e-36	0.0624206	0.0233892	0.00768041	0.0228848	1	0.0656959	0.0235187	0.00527189	0.0173321	1	0.355642	0.0850267	2.88058151412232e-05	0.0001211	0.0421429	0.366932	0.0900131	4.57334398149498e-05	0.000223027	0.066908	0.308375	0.110499	0.00525846	0.0663201	1	0.235571	0.111638	0.0348471	0.357467	1
CDH3	neurology	-0.0757563	0.00579565	6.21669126680051e-39	3.78570595267873e-38	1.81713885728579e-35	-0.086066	0.00647055	3.23613670688855e-40	4.13066707171844e-39	9.45922759423523e-37	-0.0358282	0.00600965	2.52542127769398e-09	1.1218550751823e-08	7.3818063946995e-06	-0.0402063	0.00666137	1.60827710601514e-09	1.29861712179068e-08	4.70099398088225e-06	0.0252991	0.0254883	0.320918	0.394135	1	-0.0403764	0.0300595	0.179202	0.295841	1	0.0423937	0.0290223	0.14409	0.194448	1	0.025904	0.0331537	0.434608	0.554985	1	-0.0381056	0.0233281	0.102545	0.188636	1	-0.0359029	0.0234836	0.126478	0.227877	1	0.093231	0.101921	0.360331	0.432457	1	0.0324484	0.104948	0.75718	0.800979	1	-0.0246737	0.142337	0.862378	0.949262	1	0.0284405	0.147077	0.846668	0.971096	1
CDHR1	neurology	0.029914	0.0057629	2.10828023957167e-07	3.67471862866308e-07	0.00061625	0.0242987	0.00638636	0.000142307	0.000258437	0.415964	0.0139859	0.00597036	0.0191595	0.0316939	1	0.0122504	0.0065807	0.0626775	0.106515	1	0.17904	0.0221083	5.57182622019566e-16	2.15429206899893e-15	1.62864480416319e-12	0.1364	0.0283369	1.48297774618909e-06	5.77965860281428e-06	0.00433474	0.11284	0.0254432	9.20766254342977e-06	2.28278181632275e-05	0.026914	0.106012	0.0305313	0.000516112	0.00149514	1	0.0226096	0.0225638	0.316464	0.442696	1	0.0199467	0.0226688	0.379022	0.51139	1	0.149798	0.0945482	0.113113	0.161134	1	0.143925	0.098932	0.145729	0.203639	1	-0.0968112	0.144151	0.501842	0.798699	1	-0.151977	0.149233	0.308493	0.745094	1
CERT	neurology	0.0428236	0.00580047	1.59230751233937e-13	3.6333449325277e-13	4.65431485856798e-10	0.0327326	0.00639298	3.07918916251527e-07	6.97710846669158e-07	0.000900047	0.0323902	0.0060392	8.23610177821981e-08	2.91807581790745e-07	0.000240741	0.026422	0.00660618	6.3664013624033e-05	0.000229175	0.18609	0.0590555	0.0257092	0.0216153	0.0352868	1	0.0236343	0.0310788	0.446978	0.591719	1	0.0814212	0.0288039	0.00470242	0.00832033	1	0.0379198	0.0339695	0.264298	0.372849	1	0.0283012	0.022128	0.201068	0.318703	1	0.0228356	0.0221817	0.303392	0.440777	1	0.213182	0.0941581	0.0235686	0.0410487	1	0.188725	0.0951574	0.0473349	0.07781	1	-0.0829028	0.133295	0.533975	0.812317	1	-0.0714707	0.134255	0.594484	0.897245	1
CETN2	neurology	0.0464163	0.00581279	1.45518126312815e-15	3.66996965670715e-15	4.25349483212358e-12	0.0342276	0.00643356	1.04666195899061e-07	2.47523697906922e-07	0.000305939	0.0301905	0.00603562	5.70725173404546e-07	1.79379535684031e-06	0.00166823	0.0246541	0.00661832	0.00019572	0.000625235	0.57209	0.102457	0.024844	3.72349106583256e-05	8.45247710331973e-05	0.108838	0.0724248	0.0305524	0.0177637	0.0411111	1	0.107357	0.0278769	0.000117583	0.000257449	0.343695	0.0635042	0.0336383	0.0590456	0.10556	1	0.0492711	0.0223765	0.0277968	0.0655915	1	0.04459	0.0224822	0.0474811	0.103064	1	0.125527	0.0915371	0.170275	0.227719	1	0.103303	0.0956253	0.280011	0.354526	1	-0.16947	0.142442	0.234147	0.566209	1	-0.225375	0.148015	0.127847	0.58087	1
CGA	neurology	0.0604972	0.00849423	1.08762525166682e-12	2.4047871487308e-12	3.17912861062211e-09	0.0573659	0.00937482	9.56341748093793e-10	2.63467194126122e-09	2.79538692967816e-06	-0.0024001	0.00884196	0.786051	0.83157	1	-0.00345222	0.00964119	0.720295	0.793002	1	0.081682	0.0422557	0.053231	0.0802445	1	0.0231848	0.0508932	0.648708	0.763662	1	-0.00963652	0.0495587	0.845826	0.885195	1	-0.0019402	0.0579255	0.97328	0.985075	1	-0.0326768	0.0309763	0.291613	0.416685	1	-0.026128	0.0313112	0.404131	0.536234	1	-0.0465214	0.155724	0.765137	0.810568	1	-0.0392669	0.163944	0.810707	0.845377	1	0.181834	0.187461	0.332056	0.670067	1	0.255224	0.200787	0.203686	0.673371	1
CHGB	neurology	-0.0410686	0.00586803	2.64039655287557e-12	5.74246958635066e-12	7.71787912405529e-09	-0.0374195	0.00651327	9.30484143802337e-09	2.39208896423415e-08	2.71980515233423e-05	-0.0453078	0.00607839	9.32900245783546e-14	6.95629443475843e-13	2.72686741842531e-10	-0.0409672	0.00670785	1.03039233358388e-09	8.43651762203272e-09	3.01183679106568e-06	-0.160783	0.0257158	4.04460026773717e-10	1.24577097814497e-09	1.18223665825957e-06	-0.164125	0.0300855	4.88945744025209e-08	2.13630554527008e-07	0.000142919	-0.204166	0.027303	7.55826150662369e-14	3.1606292394651e-13	2.2092798383861e-10	-0.201691	0.0314273	1.38365385252515e-10	8.02464327565677e-10	4.04442021093101e-07	-0.0616038	0.0246048	0.0123761	0.0340983	1	-0.064212	0.0248224	0.00976355	0.0286254	1	-0.13974	0.110595	0.206399	0.269369	1	-0.197897	0.114341	0.0834926	0.127036	1	-0.242895	0.145466	0.0949645	0.355328	1	-0.00381092	0.156769	0.980606	0.998854	1
CHMP1A	neurology	0.0405747	0.00577957	2.2622173028133e-12	4.93467251949498e-12	6.61246117612328e-09	0.0325623	0.00635684	3.0415552436363e-07	6.89718074255152e-07	0.000889047	0.0180192	0.00600436	0.00269322	0.00508546	1	0.00962942	0.00655581	0.141892	0.215678	1	0.0120833	0.0258116	0.639688	0.698994	1	-0.0236849	0.0312008	0.447786	0.591984	1	0.0597921	0.0291328	0.0401306	0.0610311	1	0.00360859	0.0340333	0.915558	0.942647	1	0.0221638	0.0228336	0.331843	0.460468	1	0.0176372	0.0228923	0.441137	0.570127	1	0.258897	0.0875981	0.00312152	0.00686734	1	0.234344	0.0887166	0.00825417	0.0171776	1	0.101302	0.127632	0.427369	0.758915	1	0.0559785	0.131411	0.670123	0.93638	1
CLEC10A	neurology	0.0620446	0.00573915	3.45497219678234e-27	1.43858742609612e-26	1.00988837311948e-23	0.0458415	0.00642427	9.92364617014962e-13	3.46143409968345e-12	2.90068177553473e-09	-0.00143451	0.00597494	0.810264	0.850108	1	-0.00541872	0.0066262	0.413497	0.516738	1	0.0739304	0.0257891	0.00414741	0.0075391	1	0.0477107	0.0315678	0.130693	0.227797	1	0.0825284	0.029031	0.0044723	0.00793237	1	0.050166	0.0344201	0.144989	0.22797	1	0.00300856	0.0235923	0.898541	0.930698	1	0.00639223	0.0239915	0.789933	0.847979	1	0.0166912	0.105651	0.87447	0.903495	1	0.00890382	0.10883	0.934795	0.947094	1	-0.0447252	0.138591	0.746911	0.905902	1	-0.0601876	0.14784	0.683926	0.936857	1
CLEC11A	neurology	0.0386075	0.00579129	2.66778429965446e-11	5.49537245094432e-11	7.79793350788999e-08	0.0338874	0.00639845	1.1935919756497e-07	2.80230469463781e-07	0.000348887	-0.00334874	0.00600754	0.577243	0.65653	1	-0.00572498	0.00658137	0.384378	0.489558	1	0.0223045	0.0256472	0.384483	0.45965	1	-0.0289827	0.0302649	0.338247	0.485262	1	0.142219	0.0291035	1.02567834206011e-06	2.83370301875397e-06	0.00299806	0.0882203	0.0336017	0.00865298	0.0194709	1	-0.0130422	0.0227604	0.566701	0.674052	1	-0.0132543	0.0229762	0.5641	0.681259	1	0.155556	0.100527	0.121766	0.171622	1	0.13737	0.103355	0.183812	0.247166	1	-0.0842266	0.139232	0.545221	0.814768	1	-0.181581	0.147402	0.217996	0.690463	1
CLEC14A	neurology	0.038323	0.0058883	7.7243374194535e-11	1.55604674549018e-10	2.25782382770626e-07	0.0160215	0.00670603	0.016897	0.024658	1	-0.018808	0.00612986	0.00215519	0.00411203	1	-0.0253893	0.00692196	0.000245115	0.000765459	0.71647	0.180515	0.0243839	1.3309624815756e-13	4.69288701284135e-13	3.89040333364548e-10	0.0782264	0.0304738	0.0102581	0.0248481	1	0.140099	0.0241229	6.33348636215338e-09	2.03437149852465e-08	1.85127806365743e-05	0.0778503	0.0339804	0.0219613	0.0444942	1	-0.0293326	0.0251347	0.243357	0.367801	1	-0.0275526	0.025491	0.279897	0.414882	1	0.00247	0.109293	0.981969	0.989409	1	-0.0303059	0.115293	0.792658	0.82892	1	-0.374563	0.15509	0.0157296	0.115762	1	-0.413198	0.165711	0.0126497	0.280401	1
CLEC1B	neurology	0.0741884	0.00574835	5.31453188901016e-38	3.16382417751053e-37	1.55343767115767e-34	0.0633136	0.00635034	2.30414660311362e-23	1.49004878780998e-22	6.73502052090111e-20	0.0377755	0.00597383	2.59667772419785e-10	1.33628327250534e-09	7.59008898783031e-07	0.0322242	0.00654745	8.6457081838514e-07	4.61157025937913e-06	0.00252714	0.122136	0.0256466	1.91447085250887e-06	4.79109443654403e-06	0.005596	0.0786593	0.0309561	0.0110537	0.0266144	1	0.121811	0.0287908	2.32760496331726e-05	5.54038217245631e-05	0.0680359	0.0779097	0.0335981	0.0204018	0.0418487	1	0.0399439	0.0241568	0.0983963	0.183614	1	0.0431787	0.024436	0.0773966	0.149975	1	0.413017	0.099555	3.34463902480209e-05	0.000135171	0.0489321	0.398332	0.102265	9.81655284643127e-05	0.000429989	0.143616	0.0385521	0.141444	0.785191	0.921937	1	-0.023119	0.146242	0.874387	0.976511	1
CLPP	neurology	0.0577886	0.00576915	1.40599725807405e-23	5.07374072265487e-23	4.10972998535045e-20	0.0431657	0.0063848	1.4070337961224e-11	4.51951624842393e-11	4.11275978606578e-08	0.0367309	0.00600477	9.66728623193887e-10	4.55765768644473e-09	2.82574776559573e-06	0.0268817	0.00659314	4.57425663482045e-05	0.000170979	0.133706	0.160821	0.0253199	2.13148723033985e-10	6.67059654634195e-10	6.23033717428338e-07	0.12747	0.0306315	3.16299995739107e-05	0.000110523	0.0924545	0.0953338	0.0286451	0.000874396	0.00171534	1	0.0426863	0.0338833	0.20774	0.304398	1	0.0278416	0.0225495	0.217106	0.336112	1	0.0236053	0.0225938	0.29627	0.432146	1	0.36662	0.0831925	1.04863781941545e-05	5.16551222156499e-05	0.0153416	0.339907	0.0844637	5.71451126726028e-05	0.000268821	0.0836033	-0.138882	0.151143	0.358161	0.70052	1	-0.178979	0.162123	0.269607	0.729807	1
CLPS	neurology	-0.00895188	0.00575988	0.120153	0.148691	1	-0.0138766	0.00636521	0.0292622	0.0416019	1	-0.0563848	0.00598373	4.71675176400987e-21	5.86683634306419e-20	1.37870654062009e-17	-0.053718	0.00656013	2.78992039982793e-16	3.95870744111507e-15	8.15493732869704e-13	-0.195166	0.0243095	9.87462658360757e-16	3.80283708878589e-15	2.88635335038849e-12	-0.24335	0.0284647	1.23937918168063e-17	1.06237693491275e-16	3.62270534805248e-14	-0.0793276	0.0278574	0.00440457	0.00782172	1	-0.108565	0.0314392	0.000553995	0.00159383	1	-0.0489288	0.022369	0.0288442	0.0673876	1	-0.048785	0.0225846	0.0308964	0.073618	1	-0.115302	0.0986449	0.24246	0.307916	1	-0.147576	0.101883	0.147483	0.20569	1	-0.00312436	0.131928	0.981106	0.995086	1	0.0784137	0.132542	0.554109	0.87829	1
CLSPN	neurology	0.0150075	0.00574702	0.00902295	0.01247	1	0.0135324	0.00642647	0.0352391	0.0497123	1	0.00676652	0.00598761	0.25845	0.33309	1	0.0104202	0.00669841	0.119814	0.186385	1	0.020981	0.0252732	0.406445	0.48255	1	-0.00383915	0.0321788	0.905032	0.944115	1	0.064039	0.0252761	0.0112905	0.0188799	1	0.074076	0.029921	0.0132969	0.0285366	1	0.0274994	0.0228796	0.229551	0.351289	1	0.0294452	0.0229354	0.199366	0.321924	1	0.177946	0.0862528	0.0391051	0.0632863	1	0.245559	0.0899149	0.006314	0.0137461	1	-0.0679054	0.139962	0.627556	0.865135	1	-0.0686112	0.143134	0.631689	0.920479	1
CLSTN1	neurology	0.0257613	0.00576983	8.04403294671935e-06	1.315028428594e-05	0.0235127	0.0205865	0.00638207	0.00125853	0.00208305	1	0.0114608	0.00594812	0.0540153	0.0825768	1	0.00791959	0.006546	0.226355	0.31994	1	0.0221949	0.025236	0.379132	0.454368	1	0.0197005	0.0306597	0.520513	0.656051	1	0.0455343	0.0273157	0.0955223	0.134043	1	0.0482123	0.033072	0.144896	0.22795	1	0.0490831	0.0229653	0.0327088	0.0740758	1	0.0497252	0.0230354	0.03101	0.0737685	1	0.226882	0.0873074	0.00935906	0.0183543	1	0.270956	0.0912851	0.00299508	0.00713649	1	0.129691	0.130544	0.320483	0.662242	1	0.137253	0.137099	0.316767	0.745094	1
CNTN3	neurology	0.119293	0.00604317	3.65058294976298e-86	6.88429287881109e-85	1.06706539621572e-82	0.120877	0.00677357	9.69723756869395e-71	2.89234953196861e-69	2.83450254132924e-67	0.0869318	0.00629876	3.48629527588873e-43	1.15800466947986e-41	1.01904410914228e-39	0.0793445	0.00701779	1.48256926330316e-29	5.03901157748272e-28	4.33354995663514e-26	0.679119	0.0313877	8.14958267789352e-104	2.80249766676268e-102	2.38212301674828e-100	0.65128	0.0383226	8.99254522096514e-65	6.11283946067002e-63	2.62852096808811e-61	0.333214	0.0160961	3.35709166267804e-95	1.46459387015043e-93	9.81277893000791e-92	0.574741	0.0401546	1.81027706028875e-46	7.89767141376719e-45	5.29143984722402e-43	0.181064	0.0243215	1.49303772053834e-13	4.96435042078998e-12	2.18431418514759e-10	0.17837	0.0247094	7.7128465640156e-13	2.45302054851192e-11	1.12838945231548e-09	1.05129	0.128732	3.17406686794083e-16	1.78602301069132e-14	4.64365982779743e-13	1.0863	0.134614	7.0443098123852e-16	4.48079358935633e-14	1.03058252555195e-12	0.631161	0.142728	9.77305049355768e-06	0.00117447	0.014298	0.489151	0.155733	0.00168395	0.134727	1
CNTN4	neurology	0.0622253	0.005798	8.08334207744911e-27	3.30918892050193e-26	2.36276088923837e-23	0.065399	0.00646122	4.98238494837075e-24	3.30988891001993e-23	1.45635112040877e-20	0.0143139	0.00601711	0.0173729	0.0289185	1	0.0127396	0.006661	0.0558162	0.095971	1	0.232392	0.0274898	2.82104517718259e-17	1.14367753854434e-16	8.24591505290471e-14	0.269601	0.0334571	7.74958233640012e-16	6.02447584289828e-15	2.26520291692976e-12	0.0807778	0.029332	0.00588871	0.0102762	1	0.112457	0.0367012	0.00218314	0.00557321	1	0.0936196	0.0232982	6.10046726845592e-05	0.000348866	0.0892498	0.0963512	0.0234214	4.06782336828538e-05	0.000260264	0.0595123	0.583102	0.107589	5.9694310231622e-08	5.90086323438263e-07	8.7332775868863e-05	0.589326	0.109601	7.57355820508852e-08	8.14714386326802e-07	0.000110801	0.144994	0.134333	0.280425	0.618796	1	0.224473	0.139702	0.108099	0.549633	1
CNTN5	neurology	-0.0163942	0.00611617	0.00735626	0.0102197	1	-0.000785081	0.00687473	0.909082	0.923938	1	-0.034128	0.00634045	7.40253618497598e-08	2.63873332544936e-07	0.000216376	-0.0306326	0.00708894	1.55892061403743e-05	6.39989459948231e-05	0.0455672	-0.307302	0.0255417	2.43021725677562e-33	1.56121429484728e-32	7.10352504155514e-30	-0.241234	0.031064	8.11833212804412e-15	5.90295642046591e-14	2.3729884810273e-11	-0.1845	0.0274489	1.79747798354379e-11	6.72730876555506e-11	5.2540281458985e-08	-0.122129	0.0333083	0.000245766	0.000742889	0.718374	0.00407282	0.0246444	0.868755	0.908503	1	0.00416931	0.0247313	0.866143	0.903828	1	-0.143416	0.10939	0.189838	0.250662	1	-0.121591	0.112294	0.278901	0.353581	1	0.0020721	0.144433	0.988554	0.996875	1	0.0443197	0.149623	0.767071	0.953217	1
COPE	neurology	-0.00179344	0.00574682	0.754985	0.785346	1	-0.00195398	0.00643958	0.761563	0.800161	1	-0.00319223	0.00593413	0.590619	0.667329	1	1.69905438724652e-05	0.00660754	0.997948	0.998632	1	0.0294783	0.0245217	0.229313	0.294629	1	0.0306869	0.0296862	0.301271	0.445656	1	-0.000216303	0.0287341	0.993994	0.995211	1	-0.00998282	0.0350993	0.776091	0.843627	1	0.00624762	0.0220293	0.776746	0.838795	1	0.00613249	0.0220465	0.78092	0.842542	1	0.165931	0.0868676	0.0561122	0.0872472	1	0.148785	0.089191	0.0952827	0.141665	1	-0.0787317	0.129468	0.543109	0.814056	1	-0.0448774	0.134991	0.739552	0.947469	1
CPA2	neurology	0.0403062	0.00574974	2.43432582907848e-12	5.30218658598837e-12	7.1155343983964e-09	0.0383379	0.00630316	1.20367328086603e-09	3.28816542053402e-09	3.51833699997141e-06	-0.0387984	0.00598675	9.28354852976997e-11	5.04383129228952e-10	2.71358123525176e-07	-0.0399379	0.00650834	8.58837081825016e-10	7.13176360845035e-09	2.51038079017452e-06	0.434603	0.0240543	5.73847300258982e-73	9.80909741904681e-72	1.677355658657e-69	0.448147	0.0291412	2.2817464025456e-53	9.4027055483103e-52	6.66954473464079e-50	0.00897945	0.0287509	0.754798	0.808456	1	0.0111835	0.0329286	0.734136	0.808545	1	-0.0771135	0.0243544	0.00156951	0.00607457	1	-0.0764145	0.0246483	0.00196394	0.00756117	1	-0.0156273	0.111659	0.888695	0.914319	1	0.040549	0.116624	0.728074	0.77693	1	-0.0855005	0.140512	0.542862	0.814056	1	-0.14707	0.143794	0.306412	0.745094	1
CPM	neurology	0.185915	0.00579988	1.56150855476744e-221	5.07143278398359e-219	4.56428950558523e-218	0.167165	0.00654631	8.40102461979916e-142	2.2323813603339e-139	2.45561949636729e-138	0.127086	0.0060697	1.38334279719691e-96	4.49278999578508e-94	4.04351099620657e-93	0.114991	0.00680036	9.9192673691185e-64	2.23030911691795e-61	2.89940185199334e-60	0.821052	0.0271827	2.03651865495426e-200	4.25196002030807e-198	5.9527440284313e-197	0.679123	0.0332156	6.53112729128307e-93	1.12296971014238e-90	1.90904850724204e-89	0.665402	0.0232534	4.3416447899613e-180	2.53812554421138e-177	1.26906277210569e-176	0.643603	0.0324331	1.24144214485396e-87	5.10923507946159e-85	3.62873538940813e-84	0.233055	0.0226883	4.23208448756813e-24	4.4225282895087e-22	6.19153960531217e-21	0.23219	0.0227364	7.72194038562387e-24	8.06942770297694e-22	1.12971987841677e-20	1.30758	0.129601	6.16310959055217e-24	1.12707866637223e-21	9.01662933097782e-21	1.33984	0.137319	1.71962337676487e-22	3.59401285743858e-20	2.515809000207e-19	0.682607	0.140311	1.14486478117456e-06	0.000279156	0.00167494	0.532939	0.162282	0.00102333	0.0935708	1
CPPED1	neurology	0.0422912	0.00587727	6.36602260896773e-13	1.41828384801926e-12	1.86078840860127e-09	0.0301166	0.00651771	3.84509736671877e-06	7.97107773256664e-06	0.0112392	0.031092	0.00612335	3.8471908903523e-07	1.24533100470651e-06	0.00112453	0.0215594	0.00674242	0.00138788	0.00363226	1	0.110575	0.0257954	1.81411675411458e-05	4.22522969902543e-05	0.0530266	0.0727724	0.0314407	0.0206352	0.0471594	1	0.142898	0.0288525	7.31921976991113e-07	2.04141978887884e-06	0.00213941	0.121884	0.033892	0.000322842	0.000958038	0.943668	0.0553957	0.0229437	0.0158584	0.0413563	1	0.0542045	0.023054	0.0188206	0.0496117	1	0.341988	0.0955133	0.0003429	0.00100938	0.501663	0.326892	0.100688	0.00116802	0.00327766	1	0.17405	0.131035	0.184089	0.511719	1	0.0875456	0.14051	0.533247	0.87264	1
CRADD	neurology	0.0383612	0.00578632	3.42496956455147e-11	7.00082939663213e-11	1.00111860371839e-07	0.0311788	0.00636954	9.89973015851868e-07	2.15464715214818e-06	0.00289369	0.0238027	0.00602474	7.80740537870148e-05	0.000178708	0.22821	0.0148788	0.00658329	0.0238256	0.0456671	1	0.0194646	0.0261635	0.456899	0.530388	1	0.00349321	0.0315315	0.911787	0.948453	1	0.0330008	0.0293492	0.260837	0.328915	1	0.00214488	0.033952	0.949628	0.967165	1	0.0476698	0.0232319	0.0403211	0.087134	1	0.0473771	0.0233618	0.0427101	0.094674	1	0.376926	0.0886812	2.13440691971725e-05	9.40553410706728e-05	0.0312264	0.33525	0.0917521	0.000258323	0.000947185	0.377927	0.163999	0.127192	0.197267	0.526324	1	0.119334	0.13433	0.374345	0.781863	1
CRIP2	neurology	0.155444	0.00598959	8.55404211150713e-147	5.20905522748653e-145	2.50034650919353e-143	0.129664	0.00670529	1.22104960690155e-82	4.69622105391215e-81	3.56912800097323e-79	0.0247417	0.00633535	9.43160093033965e-05	0.000214208	0.275686	0.0179134	0.00702469	0.0107771	0.0226467	1	0.294017	0.0237626	3.6547975398583e-35	2.47291046504764e-34	1.06829732090058e-31	0.183952	0.0295794	5.00631771446306e-10	2.5361294071708e-09	1.46334666793755e-06	0.275813	0.0183668	5.68615916618937e-51	8.26897673769728e-50	1.66206432427715e-47	0.241072	0.0258728	1.19012364414077e-20	1.44947142159311e-19	3.47873141182347e-17	0.0584221	0.0248197	0.0186856	0.0476255	1	0.0579699	0.0248609	0.019823	0.0516954	1	0.244936	0.103403	0.0178479	0.0320779	1	0.233057	0.108274	0.0313593	0.0552089	1	0.266176	0.115188	0.020844	0.134933	1	0.182146	0.133181	0.17142	0.642265	1
CRTAM	neurology	-0.0308198	0.00583199	1.26894171566834e-07	2.22502497594395e-07	0.000370912	-0.0382277	0.00644991	3.13296429768505e-09	8.34790760449717e-09	9.1576546421334e-06	-1.90583e-06	0.00606893	0.999749	0.999749	1	-0.0125895	0.00665493	0.0585367	0.100002	1	0.120595	0.0257982	2.94592029094476e-06	7.31599406153911e-06	0.00861093	0.0228719	0.0308168	0.457972	0.60232	1	0.0433745	0.0292484	0.138082	0.186944	1	0.0305263	0.0335105	0.362324	0.479869	1	0.0219346	0.0242276	0.365396	0.49484	1	0.0193038	0.0243428	0.427882	0.558203	1	0.24935	0.10844	0.021481	0.0378833	1	0.228588	0.11095	0.0393725	0.0667462	1	0.116456	0.14063	0.407612	0.744545	1	0.122465	0.140276	0.382646	0.791812	1
CSF2RA	neurology	0.0374249	0.00574097	7.19943045935702e-11	1.45331044424728e-10	2.10439352327006e-07	0.0244886	0.0063173	0.000106302	0.000195545	0.310721	0.0161964	0.00598603	0.00682017	0.0122003	1	0.0091482	0.00651078	0.160011	0.238385	1	0.196582	0.0238479	1.67715723645621e-16	6.58915403516331e-16	4.9023306021615e-13	0.145274	0.0297624	1.05480234696946e-06	4.16084650498209e-06	0.00308319	0.126847	0.0270506	2.74213813191408e-06	7.28660887234987e-06	0.00801527	0.0725152	0.0330375	0.0281681	0.0553701	1	0.0283586	0.0225861	0.209431	0.328049	1	0.0295668	0.0226503	0.191937	0.312698	1	0.183619	0.0917787	0.0454282	0.0724771	1	0.213455	0.0940701	0.023262	0.0429701	1	-0.00256526	0.137107	0.985072	0.996654	1	-0.0376918	0.147019	0.797662	0.954548	1
CST5	neurology	-0.00586348	0.00585927	0.316972	0.365776	1	0.00219913	0.00649265	0.734831	0.775139	1	-0.0135762	0.00608345	0.0256459	0.0415077	1	-0.016525	0.00667534	0.0133114	0.0273048	1	-0.0684285	0.0258873	0.0082095	0.0143091	1	-0.0714647	0.031609	0.0237655	0.0535595	1	-0.0458193	0.0289218	0.113138	0.15636	1	-0.0209197	0.0348416	0.548225	0.658907	1	0.00405273	0.0238293	0.864971	0.907785	1	0.00697399	0.0239229	0.770688	0.836794	1	-0.105443	0.106729	0.323179	0.39632	1	-0.0655532	0.111527	0.556681	0.62978	1	0.0612461	0.137071	0.655004	0.873538	1	0.142627	0.14535	0.326464	0.747443	1
CTRB1	neurology	0.00557833	0.00573989	0.331132	0.380794	1	0.0178854	0.00633461	0.00475528	0.00742902	1	-0.0221896	0.00595786	0.000196148	0.000426381	0.57334	-0.0238693	0.00651978	0.000251777	0.00078459	0.735946	-0.171063	0.0237707	6.18257064698395e-13	2.13612931455486e-12	1.80716540011341e-09	-0.16422	0.0278116	3.53216018318585e-09	1.67605587913186e-08	1.03245042154522e-05	-0.00793319	0.0280883	0.777608	0.827128	1	-0.0171415	0.0311474	0.582089	0.686666	1	-0.0539991	0.0229488	0.0187275	0.0476492	1	-0.0613525	0.0231178	0.00802679	0.0242628	1	-0.0938232	0.102087	0.358071	0.430804	1	-0.11576	0.105017	0.270332	0.346622	1	0.000232827	0.136376	0.998638	0.998799	1	0.0291431	0.133785	0.827557	0.963578	1
CTSS	neurology	0.0773276	0.00570172	9.04049726519676e-42	6.11698460790975e-41	2.64253735061701e-38	0.0562571	0.00640759	1.75313385889594e-18	8.83519011991868e-18	5.12441026955283e-15	0.0199742	0.0058971	0.000707317	0.00142585	1	0.0134908	0.00656786	0.0399824	0.0716106	1	0.444117	0.0295619	5.16662444885672e-51	5.18970558900625e-50	1.51020432640082e-47	0.312331	0.0369455	2.81899802886008e-17	2.3677963328615e-16	8.23993123835801e-14	0.42403	0.0310569	1.92936954189261e-42	2.24683154221199e-41	5.6395471709521e-39	0.332178	0.0393472	3.11380171285397e-17	2.93601367957166e-16	9.10164240667216e-14	0.0996757	0.0230222	1.57551373023723e-05	0.000112438	0.0230498	0.100584	0.023114	1.42716725322289e-05	0.000107074	0.0208795	0.542907	0.102409	1.14945490266342e-07	1.00697755844107e-06	0.000168165	0.52103	0.104799	6.63605052694587e-07	5.67750989527591e-06	0.000970854	0.268607	0.134162	0.045273	0.210937	1	0.119995	0.146033	0.411248	0.814782	1
CX3CL1	neurology	-0.0624521	0.00577262	3.17069589564879e-27	1.32399201471163e-26	9.26794410298141e-24	-0.064042	0.0063841	1.24322915270917e-23	8.09344947298197e-23	3.6339588133689e-20	-0.0178352	0.00599272	0.00292151	0.00549463	1	-0.0238998	0.00657147	0.000276582	0.000851895	0.808449	-0.0567578	0.025664	0.0269961	0.0430964	1	-0.101664	0.0301557	0.000748184	0.0021804	1	-0.120624	0.0267871	6.69768319379793e-06	1.68915685724516e-05	0.0195773	-0.137524	0.0317377	1.47001149591307e-05	5.27867764441512e-05	0.0429684	-0.0259049	0.0247472	0.295339	0.420722	1	-0.0232884	0.024869	0.349171	0.485125	1	-0.0436243	0.112155	0.697303	0.755669	1	-0.0824698	0.115496	0.475197	0.553954	1	-0.143594	0.144148	0.319176	0.661409	1	-0.0254049	0.148524	0.864185	0.975172	1
CXCL11	neurology	0.0449309	0.00581442	1.13266014865558e-14	2.73391049919097e-14	3.31076561452026e-11	0.0391016	0.00644722	1.34169065117286e-09	3.65154727502632e-09	3.92176177337827e-06	0.0223542	0.00604196	0.00021617	0.000467356	0.631865	0.0138058	0.00662856	0.0372842	0.0670657	1	0.113038	0.0244453	3.76164399096978e-06	9.28554413331798e-06	0.0109953	0.0561922	0.029654	0.0581021	0.116643	1	0.117459	0.0269683	1.32796039020541e-05	3.22930800380234e-05	0.0388163	0.0631689	0.0318559	0.047372	0.0871968	1	0.0117133	0.0227723	0.607059	0.709367	1	0.011315	0.0229831	0.622556	0.727476	1	0.255233	0.0931386	0.00613718	0.0126457	1	0.278816	0.0964636	0.00384782	0.00886513	1	0.0359263	0.127219	0.777639	0.918109	1	-0.0214683	0.133808	0.872533	0.975323	1
CXCL13	neurology	0.0643661	0.00575926	6.12858636634109e-29	2.74331668435146e-28	1.7913857948815e-25	0.0477762	0.00648225	1.7611600303905e-13	6.45096587572861e-13	5.14787076883143e-10	0.0280467	0.00597105	2.65154666623085e-06	7.56143502965149e-06	0.00775047	0.022075	0.00666308	0.000924437	0.00252772	1	0.134859	0.02244	1.85806285528409e-09	5.55329010837975e-09	5.43111772599539e-06	0.0225736	0.0298929	0.450161	0.594586	1	0.215279	0.0195798	4.03969657345754e-28	3.04330749593206e-27	1.18080330842164e-24	0.171336	0.0245252	2.82593146849271e-12	1.89889601894349e-11	8.26019768240419e-09	0.0475035	0.0232305	0.0410106	0.088363	1	0.0479864	0.0234192	0.0406049	0.0913922	1	0.193952	0.101539	0.0561173	0.0872472	1	0.218315	0.106887	0.0411036	0.0689617	1	0.26435	0.122335	0.0307061	0.173448	1	0.202588	0.138088	0.142352	0.605597	1
DARS1	neurology	0.0217434	0.0058326	0.000193448	0.000296201	0.565448	0.0162049	0.00641977	0.0116026	0.0173298	1	0.0221678	0.00607774	0.000265419	0.00056588	0.775821	0.0142483	0.00664122	0.0319288	0.0588448	1	-0.0505829	0.0259305	0.0510913	0.0770986	1	-0.048339	0.0313943	0.123623	0.21755	1	0.00258287	0.0292355	0.929601	0.947098	1	-0.0199428	0.0341334	0.559044	0.669707	1	0.070276	0.0228616	0.00214363	0.00806202	1	0.0667974	0.0229647	0.00367393	0.0129206	1	0.306072	0.0851383	0.000324394	0.000964609	0.474588	0.271698	0.0874823	0.00189797	0.00494079	1	0.0805517	0.127365	0.527093	0.810003	1	0.0372123	0.134468	0.781982	0.954548	1
DBI	neurology	0.0625887	0.00578514	3.16378317880148e-27	1.32299545516977e-26	9.24773823163673e-24	0.0472782	0.00639662	1.507077098391e-13	5.5691357251541e-13	4.40518635859689e-10	0.0298905	0.0060168	6.81091295531161e-07	2.10447130743931e-06	0.00199083	0.0187489	0.00660218	0.00451843	0.0104324	1	0.146086	0.0256567	1.24188908825391e-08	3.54496270016228e-08	3.63004180496618e-05	0.0632082	0.0316281	0.0456647	0.0954777	1	0.167582	0.0286807	5.1264067127502e-09	1.65391686770075e-08	1.49844868213688e-05	0.104796	0.0340649	0.00209536	0.00536787	1	0.00981982	0.0236625	0.678195	0.76308	1	0.00582962	0.0239162	0.807451	0.861006	1	0.271699	0.0936705	0.00372465	0.00810888	1	0.215888	0.0965543	0.0253567	0.0461403	1	0.23203	0.121147	0.0554576	0.240644	1	0.0763518	0.15204	0.61554	0.913226	1
DCTN6	neurology	0.0299059	0.00579723	2.50402445250664e-07	4.35670444921245e-07	0.000731926	0.0226076	0.0063873	0.000401746	0.000698159	1	0.0228431	0.00604961	0.000159732	0.000351817	0.466897	0.0182987	0.00660979	0.00563767	0.0127054	1	0.0645149	0.0245785	0.00866877	0.0150826	1	0.0268247	0.0299394	0.370271	0.520838	1	0.0787489	0.026864	0.00337452	0.00609934	1	0.0515643	0.0319373	0.106409	0.175032	1	0.0118065	0.0224923	0.599707	0.70415	1	0.0139223	0.0225506	0.537061	0.66138	1	0.114783	0.0955572	0.229676	0.295268	1	0.140565	0.0983884	0.153097	0.212708	1	0.242697	0.106116	0.02219	0.140537	1	0.227319	0.108481	0.0361287	0.36345	1
DDR1	neurology	0.0456219	0.00580729	4.10537942738301e-15	1.01095400726542e-14	1.20000240662405e-11	0.0325855	0.00646145	4.61709501742201e-07	1.03021135388737e-06	0.00134958	0.0282863	0.00597922	2.24784762253271e-06	6.49254802437066e-06	0.00657046	0.0231129	0.00663179	0.00049281	0.00143618	1	0.294485	0.0240466	1.75588549559563e-34	1.16118853023213e-33	5.13245330362603e-31	0.241884	0.0294109	1.96308289034071e-16	1.59391424679608e-15	5.7380912884659e-13	0.182266	0.0230218	2.43052382317068e-15	1.08464444811113e-14	7.1044211351279e-12	0.166074	0.0323742	2.90044662414282e-07	1.23766503392255e-06	0.000847801	0.0867593	0.0236384	0.000249288	0.00125329	0.364709	0.0861357	0.0237603	0.00029679	0.001487	0.434203	0.456365	0.096556	2.28505702760268e-06	1.34799936749303e-05	0.00334304	0.438016	0.100412	1.28762391377374e-05	7.47537216607532e-05	0.0188379	-0.0322366	0.139188	0.816845	0.93072	1	-0.0206846	0.149099	0.889663	0.978175	1
DKK1	neurology	0.0862785	0.00573645	6.25184952559798e-51	5.45497198905161e-50	1.82741561633229e-47	0.0750588	0.00632854	2.37568692281003e-32	2.26932446907638e-31	6.94413287537372e-29	0.0293942	0.00597222	8.62397336450756e-07	2.62855830494845e-06	0.00252079	0.0246465	0.00653478	0.000162643	0.000531181	0.475407	0.129419	0.0261643	7.55993400133895e-07	1.94180027116993e-06	0.00220977	0.0871477	0.0312454	0.00528484	0.0134678	1	0.13904	0.0294619	2.36612339048673e-06	6.35094460091158e-06	0.00691618	0.107907	0.0340813	0.00154466	0.00404414	1	0.0289055	0.0249086	0.246013	0.369145	1	0.0327586	0.0250454	0.191051	0.311603	1	0.277402	0.111879	0.0131571	0.0242735	1	0.294844	0.115243	0.010514	0.0213328	1	0.168222	0.139356	0.22738	0.556283	1	0.155937	0.141427	0.270201	0.729807	1
DKK4	neurology	0.0962126	0.00577024	3.98692660798312e-62	4.43109751906261e-61	1.16537864751347e-58	0.0953674	0.0063925	4.3372693765601e-50	7.6372520407742e-49	1.26778383876852e-46	0.0258089	0.00604804	1.98499956660236e-05	4.99754843512377e-05	0.0580215	0.0196065	0.00664978	0.00319716	0.0076916	1	0.440916	0.0226446	1.93045781378847e-84	4.34056014592592e-83	5.6427281897037e-81	0.396773	0.027905	7.01668285636629e-46	2.22932217273464e-44	2.05097639891587e-42	0.149541	0.0275683	5.81553335728835e-08	1.76702744317608e-07	0.000169988	0.123488	0.03301	0.000183335	0.000564688	0.535889	0.0216762	0.0237167	0.360857	0.491101	1	0.0257112	0.0238378	0.280915	0.41597	1	0.445464	0.0927872	1.57942930934605e-06	9.74981046233448e-06	0.00231071	0.450065	0.096115	2.83302664340802e-06	1.98311865038561e-05	0.00414472	0.110349	0.134434	0.411734	0.745748	1	0.0475262	0.149395	0.750391	0.948033	1
DNMBP	neurology	0.0594555	0.00587999	5.39140492169091e-24	1.97729944618601e-23	1.57590765861025e-20	0.0410514	0.00655118	3.76549073777307e-10	1.07276115268135e-09	1.10065294265107e-06	0.0354194	0.00610652	6.69416707502403e-09	2.77546813621209e-08	1.95670503602952e-05	0.0244995	0.00674535	0.000281831	0.000866238	0.823793	0.135241	0.0248512	5.26783354946073e-08	1.45400164920432e-07	0.000153979	0.066735	0.0312351	0.0326357	0.0714029	1	0.152067	0.0274214	2.93015046522361e-08	9.08253426282992e-08	8.56482980984861e-05	0.110874	0.0330583	0.000796871	0.00222469	1	0.0353172	0.0245379	0.15024	0.253519	1	0.034196	0.024703	0.166444	0.280215	1	0.341953	0.0908747	0.000167948	0.000542402	0.245708	0.289032	0.0931819	0.00192344	0.00498936	1	-0.0203157	0.146579	0.889767	0.956107	1	-0.177584	0.165045	0.281938	0.738162	1
DPEP1	neurology	-0.0200739	0.0058474	0.00059787	0.000890257	1	-0.0180617	0.00644661	0.00508731	0.00791811	1	0.0015378	0.00608272	0.800414	0.842495	1	-0.00116902	0.0066549	0.86056	0.896761	1	-0.102483	0.0255735	6.13907223979803e-05	0.000136356	0.179445	-0.0917665	0.0308494	0.00293307	0.00784388	1	-0.113382	0.028421	6.62515795307539e-05	0.000150938	0.193653	-0.0908992	0.0334851	0.00663532	0.0153929	1	-0.0349916	0.0230551	0.129254	0.226911	1	-0.0332765	0.0231008	0.149902	0.259592	1	-0.0281061	0.100733	0.780232	0.821208	1	-0.0393307	0.102418	0.700963	0.756834	1	-0.107998	0.127865	0.398319	0.739519	1	-0.0783937	0.135093	0.561716	0.881871	1
DRAXIN	neurology	-0.00387919	0.00585439	0.507584	0.556306	1	-0.00309496	0.00654142	0.636123	0.687897	1	-0.0300761	0.00608425	7.72728784706969e-07	2.37756446073523e-06	0.00225869	-0.0355376	0.00672897	1.29535953745348e-07	7.98805048096313e-07	0.000378634	0.105205	0.0257321	4.34236172789714e-05	9.76363333126411e-05	0.126927	0.032746	0.0307358	0.286694	0.430312	1	0.0882534	0.0293429	0.00263273	0.00482475	1	0.0228478	0.0337407	0.498305	0.614252	1	-0.0502372	0.0235515	0.0330517	0.0745064	1	-0.046458	0.0236844	0.0499696	0.107036	1	-0.0812929	0.103116	0.430483	0.504241	1	-0.0713288	0.10827	0.510019	0.585928	1	-0.106701	0.141105	0.449539	0.775669	1	-0.0864882	0.143068	0.545495	0.87829	1
DSC2	neurology	0.0348354	0.0058776	3.12426771018169e-09	5.86527586182471e-09	9.13223451686108e-06	0.0054524	0.00670782	0.416317	0.480986	1	0.0015317	0.00610986	0.802054	0.843917	1	-0.006212	0.00692314	0.369579	0.476314	1	0.479903	0.0250716	1.14360985968708e-81	2.43997928457324e-80	3.34277161986534e-78	0.302745	0.0308643	1.03091217467539e-22	1.1414228358243e-21	3.01335628657616e-19	0.232034	0.0213403	1.54922538434475e-27	1.15520045878564e-26	4.5283857984397e-24	0.168027	0.0341204	8.45679615962976e-07	3.4524043539941e-06	0.00247192	0.0114536	0.0249825	0.646674	0.747301	1	0.012869	0.0255544	0.614609	0.720492	1	0.410511	0.10504	9.3012829680166e-05	0.000324768	0.136078	0.375318	0.109751	0.000626835	0.00193473	0.91706	-0.275527	0.153113	0.0719396	0.290058	1	-0.254364	0.15842	0.108354	0.549633	1
DSG2	neurology	-0.0909669	0.00584688	2.33896288966974e-54	2.17732118678492e-53	6.83678852650465e-51	-0.0871346	0.00654883	3.06173330077146e-40	3.92519580620832e-39	8.94944643815498e-37	-0.0531991	0.0060772	2.17766215931695e-18	2.32310455900856e-17	6.36530649168344e-15	-0.0525093	0.0067598	8.33757598684891e-15	1.07835108891856e-13	2.43707346095594e-11	-0.0179427	0.0262753	0.494688	0.567939	1	-0.0140247	0.0312794	0.653887	0.768212	1	-0.172579	0.0151877	6.38556073016682e-30	5.05606022654896e-29	1.86649940142776e-26	-0.142643	0.0184388	1.02604246315743e-14	8.28486773427947e-14	2.99912211980917e-11	-0.0965945	0.0230114	2.82689994557071e-05	0.000184632	0.0413575	-0.0947709	0.0232127	4.64675411595874e-05	0.000292105	0.067982	-0.21262	0.104496	0.0418785	0.067476	1	-0.252289	0.108028	0.0195226	0.0370448	1	-0.35348	0.135197	0.00893428	0.0907698	1	-0.221986	0.14178	0.117417	0.559221	1
DUSP3	neurology	0.00333693	0.00574836	0.561582	0.608146	1	-0.000378947	0.00627812	0.951869	0.958427	1	0.0088645	0.00597065	0.137641	0.190224	1	0.0057209	0.0064657	0.37627	0.48269	1	-0.0167069	0.026259	0.524623	0.595987	1	-0.0215041	0.0321062	0.502998	0.641476	1	-0.057073	0.0307324	0.0632979	0.0920954	1	-0.0217076	0.0356472	0.542553	0.653434	1	0.000538823	0.0219898	0.980454	0.988389	1	-0.00315645	0.022052	0.886198	0.920457	1	-0.00869232	0.102203	0.932222	0.950412	1	-0.0155262	0.104474	0.881859	0.900949	1	-0.296911	0.168362	0.0778107	0.308501	1	-0.239723	0.174978	0.170682	0.642265	1
EBAG9	neurology	0.0579042	0.00581181	2.41085279111707e-23	8.59380818101853e-23	7.0469227084352e-20	0.0455693	0.00640479	1.15385852920623e-12	4.01037869306755e-12	3.37272848086981e-09	0.0347059	0.00605232	9.89395833311219e-09	4.01667225106763e-08	2.89200402076869e-05	0.0257899	0.00661954	9.80796230881918e-05	0.000334134	0.286687	0.11384	0.025787	1.01172587723284e-05	2.39261710287346e-05	0.0295727	0.0710584	0.0311724	0.0226359	0.0513701	1	0.108817	0.028988	0.000174122	0.00037396	0.508959	0.0511964	0.0340438	0.132623	0.212182	1	0.0288615	0.0229065	0.207841	0.326959	1	0.0270096	0.0229783	0.239976	0.366859	1	0.348586	0.0806636	1.54983737500991e-05	7.24412804996645e-05	0.0226741	0.302481	0.0829505	0.000265812	0.000972209	0.388884	0.0252272	0.139809	0.856807	0.949203	1	-0.0881277	0.150605	0.558441	0.881331	1
ECE1	neurology	-0.0112529	0.0057398	0.0499469	0.0645995	1	-0.0050932	0.00634172	0.42191	0.486487	1	0.0109961	0.00594532	0.0643912	0.0964713	1	0.00709567	0.00652127	0.276572	0.378296	1	-0.00638839	0.0258046	0.804469	0.840408	1	-0.0145795	0.0311386	0.639631	0.758888	1	-0.0391044	0.0288288	0.17496	0.231407	1	-0.0273753	0.0337849	0.417778	0.537721	1	0.055879	0.0225038	0.0131143	0.0355301	1	0.0513042	0.022573	0.023155	0.0584065	1	0.153185	0.0965564	0.112629	0.160758	1	0.153487	0.0994304	0.12267	0.177338	1	0.0184414	0.132684	0.88946	0.956107	1	0.0725656	0.131711	0.58167	0.89389	1
EFNA1	neurology	0.0568752	0.00578019	8.25694991579347e-23	2.86639722136156e-22	2.41350646038643e-19	0.0325257	0.00661604	8.88669902169032e-07	1.94139172200305e-06	0.00259758	0.00109651	0.00602837	0.855669	0.888182	1	-0.00470589	0.00683613	0.491218	0.592583	1	0.28686	0.0231645	3.20538260203918e-35	2.17385924495604e-34	9.36933334576052e-32	0.136143	0.0282571	1.45003855587621e-06	5.65882870337271e-06	0.00423846	0.186853	0.0151699	7.30583927456098e-35	6.91099294483552e-34	2.13549681995417e-31	0.151344	0.0304138	6.48517423168344e-07	2.66612718413652e-06	0.00189562	0.0350337	0.0242266	0.148326	0.251162	1	0.0355631	0.0243979	0.145118	0.253653	1	0.429371	0.0923521	3.3308962051993e-06	1.87426967238714e-05	0.0048731	0.369371	0.0947369	9.66266907519463e-05	0.000424519	0.141365	-0.0331143	0.148529	0.823576	0.934934	1	-0.106635	0.158737	0.501728	0.846803	1
EFNA4	neurology	0.0896733	0.00581515	1.95218700873486e-53	1.79441592029308e-52	5.706242626532e-50	0.0596451	0.00663055	2.53376434210737e-19	1.33927543797104e-18	7.40619317197984e-16	-0.00247212	0.00606525	0.68358	0.749196	1	-0.0124495	0.00682651	0.0682113	0.114193	1	0.514073	0.023326	1.2291410587454e-107	4.85510718204433e-106	3.5927793147128e-104	0.309737	0.0282936	6.85083320735792e-28	9.96267933587423e-27	2.00249854651072e-24	0.347268	0.0196137	3.81274163444386e-70	9.13495393236017e-69	1.11446437974794e-66	0.241438	0.0265712	1.02331302563628e-19	1.15488184321809e-18	2.99114397393485e-16	0.0265836	0.0249309	0.286433	0.413266	1	0.0293651	0.0251576	0.243266	0.370341	1	0.460879	0.101607	5.7364166071225e-06	3.02973916831055e-05	0.00839238	0.403636	0.103904	0.00010245	0.000444761	0.149884	0.18612	0.13844	0.178818	0.504412	1	0.180066	0.150543	0.231652	0.694482	1
EIF4B	neurology	0.0450103	0.00580962	9.6779756208617e-15	2.3437218508516e-14	2.82887227397787e-11	0.0365852	0.00640011	1.10222223854864e-08	2.80888893049492e-08	3.22179560327767e-05	0.0317198	0.00604647	1.56585802219075e-07	5.31591521354653e-07	0.0004577	0.021894	0.00661093	0.000928568	0.00253664	1	0.0743161	0.0265579	0.00513778	0.009236	1	0.0482345	0.0318086	0.129419	0.225845	1	0.128232	0.0299574	1.86479371440718e-05	4.48624858206764e-05	0.0545079	0.0862131	0.0347336	0.0130602	0.0280698	1	0.0489742	0.0230988	0.0341239	0.0765694	1	0.0470361	0.0232141	0.0428933	0.0949363	1	0.37894	0.0909679	3.10467871101832e-05	0.000127948	0.0454214	0.357527	0.09279	0.000116641	0.000494616	0.170647	0.211594	0.121606	0.0818602	0.319364	1	0.163528	0.125204	0.191521	0.663971	1
ENO1	neurology	0.0369763	0.0058009	1.86690365876773e-10	3.67967592351859e-10	5.45695939457808e-07	0.0280919	0.00638467	1.08797188510504e-05	2.175199603394e-05	0.0318014	0.0207298	0.00603384	0.000592149	0.00120449	1	0.0139466	0.00658978	0.0343229	0.0626254	1	0.0758204	0.0261126	0.00368903	0.00673599	1	0.0517003	0.0315353	0.101121	0.185315	1	0.059702	0.0292157	0.0410037	0.0621327	1	0.0190456	0.0340606	0.576046	0.682522	1	0.0909939	0.0224559	5.28939923867819e-05	0.000310779	0.0773839	0.0884856	0.0225542	9.0656235352653e-05	0.00052631	0.13263	0.411913	0.0857753	1.56910456120774e-06	9.72711852985985e-06	0.0022956	0.385248	0.0892322	1.57907131687846e-05	8.85531181918238e-05	0.0231018	0.131987	0.124201	0.28792	0.622465	1	0.0175314	0.137685	0.89868	0.97961	1
ENO2	neurology	0.0381482	0.00581011	5.26265820153923e-11	1.06973226168979e-10	1.53827499230992e-07	0.0358135	0.00640186	2.24181449478525e-08	5.55795060920889e-08	6.55282376825729e-05	0.0276257	0.00604249	4.8541938870294e-06	1.32978526071105e-05	0.0141888	0.0208162	0.00661238	0.00164584	0.00422741	1	0.0316067	0.0260956	0.225824	0.290402	1	0.0369115	0.031458	0.240652	0.375267	1	0.0486753	0.0292927	0.0965755	0.135261	1	0.0469309	0.0342753	0.170926	0.26076	1	0.0248581	0.023536	0.291029	0.416685	1	0.0203977	0.0236837	0.389215	0.520934	1	0.240721	0.0894472	0.00711949	0.0144664	1	0.195199	0.0898391	0.0297984	0.0529709	1	0.0961167	0.141545	0.497105	0.796566	1	0.0365618	0.146304	0.802662	0.954548	1
EPHA10	neurology	-0.000815246	0.00570362	0.886343	0.903655	1	-0.0036955	0.00624233	0.553852	0.613433	1	-0.0113657	0.00594632	0.0559657	0.0852908	1	-0.0136508	0.00643742	0.0339718	0.0621398	1	-0.034385	0.0265065	0.194553	0.254101	1	-0.0710374	0.0321764	0.027262	0.0605983	1	0.001571	0.0286542	0.956277	0.96586	1	0.00832696	0.0320162	0.794797	0.859197	1	0.0393484	0.0219186	0.0727873	0.141606	1	0.0388844	0.0219435	0.0765605	0.148749	1	0.14865	0.0846505	0.0790817	0.118058	1	0.131366	0.087937	0.13521	0.191123	1	-0.0722783	0.135289	0.593169	0.849764	1	-0.0872202	0.153912	0.570925	0.885752	1
EPHB6	neurology	-0.0242615	0.00577133	2.63268270220885e-05	4.19592777456732e-05	0.0769533	-0.0368552	0.00643792	1.04931577056476e-08	2.68342082008818e-08	3.06714999736079e-05	-0.0480178	0.00597599	9.72215141018747e-16	8.77094091727715e-15	2.8417848571978e-12	-0.0518198	0.00661088	4.76859173028548e-15	6.33572437619294e-14	1.39385936276245e-11	0.0423259	0.0257703	0.1005	0.141983	1	-0.0771784	0.029339	0.00852408	0.0209906	1	0.0128036	0.0288671	0.657378	0.724281	1	-0.0447517	0.0308665	0.147101	0.230427	1	-0.0677612	0.0237708	0.00441284	0.0143786	1	-0.0656683	0.0239424	0.00615291	0.0195465	1	-0.0807153	0.103717	0.436435	0.508364	1	-0.125678	0.107012	0.240222	0.312952	1	-0.136127	0.139737	0.329976	0.669964	1	-0.0471716	0.146904	0.748131	0.947469	1
EREG	neurology	0.076573	0.00573468	1.51275928726147e-40	9.93661886891073e-40	4.42179539666528e-37	0.0645543	0.00635768	3.59652409090846e-24	2.41669883166102e-23	1.05126399177254e-20	0.0250399	0.00597034	2.74889952018121e-05	6.78061881644698e-05	0.0803503	0.0192115	0.00656238	0.00342037	0.00814812	1	0.0766993	0.0248709	0.00204309	0.00386034	1	0.042372	0.0301544	0.159972	0.270601	1	0.101101	0.0276733	0.000258816	0.000543476	0.756519	0.0706156	0.0325913	0.0302575	0.0588441	1	0.00202696	0.0227116	0.928895	0.952997	1	0.00371868	0.0229268	0.871168	0.907837	1	0.0777033	0.101721	0.444936	0.516211	1	0.071442	0.107229	0.505246	0.582027	1	-0.0651277	0.139261	0.640023	0.868135	1	-0.047605	0.142384	0.738121	0.947469	1
EZR	neurology	0.152742	0.00574099	4.40741640899748e-154	3.22071954087491e-152	1.28828781634996e-150	0.132192	0.00650095	4.24284269065899e-91	2.25487803359931e-89	1.24018291847962e-87	0.0277779	0.00598061	3.42221984190675e-06	9.61841211335907e-06	0.0100031	0.0229273	0.0067366	0.000666765	0.00188669	1	0.185321	0.0212566	2.82514797364545e-18	1.2002772568264e-17	8.25790752696565e-15	0.143222	0.0280887	3.41619044177385e-07	1.40246132883497e-06	0.000998552	0.242795	0.0155327	4.46235999947428e-55	7.0888468904692e-54	1.30434782784633e-51	0.243069	0.0223385	1.41748992373719e-27	2.45167044206142e-26	4.14332304708381e-24	0.00994911	0.0234187	0.671006	0.760822	1	0.0147486	0.0235201	0.530697	0.657298	1	0.267275	0.103984	0.0101597	0.0195079	1	0.286198	0.106937	0.0074434	0.0157822	1	0.146939	0.140433	0.295407	0.627258	1	0.0025399	0.155014	0.986927	0.998854	1
F11R	neurology	0.0939475	0.00573524	4.92792264401302e-60	5.25705032425185e-59	1.44043178884501e-56	0.0792345	0.00635726	1.54615053198136e-35	1.64941533028522e-34	4.51939800498152e-32	0.0429402	0.00596834	6.42276178534865e-13	4.49132361209907e-12	1.87737326985741e-09	0.034927	0.00655714	1.01098784808509e-07	6.43816444434143e-07	0.000295512	0.230493	0.0248745	1.92820999390774e-20	8.71121763862801e-20	5.63615781219232e-17	0.164478	0.0305685	7.42156609484888e-08	3.19018201400636e-07	0.000216932	0.21549	0.0276481	6.49143072153458e-15	2.84474542714326e-14	1.89744519990456e-11	0.162165	0.0330505	9.26778090798625e-07	3.77294200474148e-06	0.00270897	0.046682	0.0238623	0.0505813	0.104965	1	0.0401966	0.0241705	0.0964781	0.181657	1	0.531371	0.0904211	4.18720365517754e-09	5.4211318119688e-08	6.12587894752474e-06	0.45203	0.0920128	8.98396411359987e-07	7.34275949619922e-06	0.00131435	0.190253	0.138168	0.168523	0.494716	1	0.0631818	0.155462	0.684439	0.936857	1
FABP5	neurology	0.0968204	0.00576463	5.26875093038743e-63	6.0599333286283e-62	1.54005589695225e-59	0.0756066	0.00643016	7.95567444789867e-32	7.52570757644266e-31	2.32544364112078e-28	0.0428814	0.00601788	1.06139175052936e-12	7.3170945443333e-12	3.10244808679732e-09	0.0346224	0.006656	1.99314888222916e-07	1.19140576334475e-06	0.000582597	0.253757	0.0247066	9.53765864275441e-25	4.90820003745971e-24	2.78785762127711e-21	0.162061	0.0309409	1.62553475863082e-07	6.78776871353984e-07	0.000475144	0.278819	0.0268945	3.49903367721892e-25	2.38407352879042e-24	1.02276754385109e-21	0.212768	0.0326439	7.13251114859954e-11	4.28977985336553e-10	2.08483300873565e-07	0.104617	0.0229113	5.30018864421116e-06	4.33194189188879e-05	0.00775418	0.109527	0.0230107	2.09261483637541e-06	1.91343469101077e-05	0.0030615	0.314426	0.085794	0.000247442	0.000752614	0.362007	0.327539	0.09153	0.000345583	0.00120954	0.505587	0.235039	0.103119	0.0226491	0.142213	1	0.172115	0.122926	0.16147	0.638576	1
FCER2	neurology	0.0367328	0.00575913	1.81928555851558e-10	3.58824000508842e-10	5.31777168754104e-07	0.0220809	0.0064886	0.000667579	0.0011345	1	-0.000467496	0.00598189	0.937708	0.953363	1	-0.0102949	0.00668189	0.123402	0.191152	1	0.245256	0.0227643	4.58064280239908e-27	2.49333685501164e-26	1.33892189114125e-23	0.127266	0.0287865	9.82369668666188e-06	3.62101707630677e-05	0.0287147	0.21544	0.0240876	3.75335104610999e-19	2.01303579959257e-18	1.09710451077795e-15	0.140907	0.0306416	4.25445610155028e-06	1.61085170787972e-05	0.0124358	0.0272007	0.023234	0.241861	0.365919	1	0.0308881	0.023424	0.187453	0.306594	1	0.359888	0.101602	0.000396926	0.00114537	0.580702	0.379751	0.103014	0.000227441	0.000857593	0.332746	0.196275	0.135948	0.14881	0.461247	1	0.101912	0.14782	0.49055	0.844025	1
FCRL5	neurology	0.0541117	0.0059417	8.99633172879261e-20	2.73066226825138e-19	2.62962776432608e-16	0.0485071	0.00656317	1.51054279682721e-13	5.57489469081558e-13	4.41531659512594e-10	0.0239538	0.00617486	0.000105027	0.000236513	0.306994	0.0161191	0.00675994	0.0171108	0.0341632	1	0.324364	0.0255808	7.63850405926999e-37	5.34147066154215e-36	2.23273473652462e-33	0.282856	0.0307394	3.5222779825e-20	3.52589676124914e-19	1.02956185428475e-16	0.205039	0.0287616	1.01170638062287e-12	4.0289070171126e-12	2.95721775056065e-09	0.196202	0.033535	4.8963763775055e-09	2.49339863265655e-08	1.43121081514486e-05	0.102792	0.0224591	5.0402465532724e-06	4.1660342979873e-05	0.00737388	0.10127	0.0227915	9.3979408084018e-06	7.31339755462332e-05	0.0137492	0.603054	0.101941	3.30406456235103e-09	4.47578375436996e-08	4.83384645471956e-06	0.641969	0.108581	3.37293849893887e-09	5.60751025448587e-08	4.93460902394757e-06	0.0319834	0.128657	0.803674	0.927966	1	-0.102294	0.140664	0.467089	0.838885	1
FGR	neurology	0.0714769	0.0058891	8.12931885846755e-34	4.26606804727121e-33	2.37619990233006e-30	0.0565418	0.00664452	1.85409438820189e-17	8.7694464348125e-17	5.41951789671412e-14	0.0332985	0.00612007	5.34725812916333e-08	1.94645523182371e-07	0.0001563	0.0244787	0.00684229	0.000347586	0.00105066	1	0.137546	0.0218547	3.10024797467606e-10	9.58944426452712e-10	9.06202482997812e-07	0.0704401	0.029025	0.0152293	0.0357265	1	0.166891	0.0221557	4.97101138173252e-14	2.09369830962596e-13	1.45302662688042e-10	0.152449	0.0267203	1.16111817245238e-08	5.72335315021637e-08	3.39394841807831e-05	0.0708186	0.0224682	0.00164833	0.00632942	1	0.0705046	0.0225365	0.00178546	0.00704076	1	0.243305	0.0786271	0.00197199	0.0045649	1	0.253247	0.080264	0.00160405	0.00428235	1	0.0466369	0.118023	0.692731	0.885122	1	-0.0245527	0.132293	0.852764	0.971096	1
FHIT	neurology	0.0483271	0.00580882	9.2137910109395e-17	2.45058335987044e-16	2.69319111249762e-13	0.0438213	0.00640262	7.88444482497674e-12	2.58365832100975e-11	2.3046232223407e-08	0.0201013	0.00606227	0.000914967	0.00181935	1	0.00924058	0.00663774	0.163899	0.243804	1	0.00827056	0.0261304	0.751615	0.796335	1	-0.018791	0.0315346	0.551252	0.682758	1	0.0777553	0.0294122	0.00820198	0.0140283	1	0.0523522	0.0345267	0.129448	0.207671	1	0.0253718	0.0224256	0.258047	0.383661	1	0.0228041	0.0225225	0.311435	0.450227	1	0.262589	0.0926806	0.0046075	0.00982619	1	0.235118	0.0939384	0.012318	0.0245187	1	0.130649	0.123343	0.289492	0.622465	1	0.133568	0.135566	0.324496	0.74527	1
FKBP4	neurology	0.0383762	0.00576991	2.96145339729143e-11	6.08315409717699e-11	8.65632828028285e-08	0.0278647	0.00637337	1.23639246573855e-05	2.4668772541664e-05	0.0361398	0.0399624	0.00601336	3.07659288692006e-11	1.79857620169347e-10	8.99288100846734e-08	0.0276214	0.00659044	2.78673480899946e-05	0.000108464	0.0814563	0.18127	0.0264385	7.0670299004088e-12	2.35272533017026e-11	2.06569283988949e-08	0.141439	0.0321346	1.07520382282292e-05	3.95323367812754e-05	0.0314282	0.209561	0.029673	1.63712731092831e-12	6.43188592720894e-12	4.78532312984345e-09	0.154937	0.0351613	1.05074566596808e-05	3.83436901576117e-05	0.0307133	0.0501516	0.0233537	0.0318867	0.0725509	1	0.0502542	0.0234731	0.0324139	0.0759622	1	0.337768	0.098127	0.000577113	0.00158112	0.844317	0.303489	0.10135	0.00274922	0.00665912	1	0.170814	0.132865	0.198574	0.527248	1	0.0911246	0.14494	0.529541	0.870627	1
FKBP5	neurology	0.0362642	0.00583406	5.17180654031502e-10	1.00513234822745e-09	1.51171905173408e-06	0.0235514	0.00642744	0.000248683	0.000442423	0.726901	0.0314711	0.00606571	2.13653897154427e-07	7.13726104437017e-07	0.00062451	0.0221158	0.00662922	0.000851063	0.00234022	1	0.0523514	0.0261782	0.0455209	0.0694818	1	0.0157814	0.0316919	0.61851	0.740944	1	0.0700032	0.029499	0.017641	0.0285677	1	0.0111646	0.0344637	0.745975	0.819731	1	0.0645107	0.0229238	0.00494355	0.0156885	1	0.0623383	0.0231451	0.00713924	0.0219427	1	0.347592	0.0816118	2.05254971050139e-05	9.0996370498895e-05	0.0300288	0.313477	0.0851485	0.000231831	0.000868852	0.339169	-0.103077	0.146271	0.480998	0.789787	1	-0.214725	0.159144	0.177256	0.653055	1
FKBP7	neurology	0.0207976	0.00573441	0.000287444	0.000435111	0.840199	0.0160746	0.00634678	0.0113248	0.0169408	1	0.0053173	0.00593986	0.370694	0.455078	1	0.00602598	0.0065224	0.355554	0.461699	1	0.0393989	0.0244277	0.106771	0.1499	1	0.009751	0.0303181	0.747738	0.838051	1	0.0518439	0.0269307	0.0542184	0.0801621	1	0.0467923	0.0321459	0.145497	0.228281	1	0.0188355	0.0224982	0.402592	0.531581	1	0.0140443	0.0225613	0.533695	0.658436	1	0.148462	0.0912621	0.103788	0.149893	1	0.174628	0.0974232	0.0730586	0.113105	1	0.0535732	0.147566	0.716571	0.890949	1	0.0603469	0.153949	0.695064	0.939374	1
FLRT2	neurology	0.0435038	0.00577626	5.1647542112566e-14	1.21063164069792e-13	1.5096576559503e-10	0.031616	0.00641207	8.25201432186698e-07	1.80950021476498e-06	0.00241206	0.00837199	0.00600553	0.163314	0.222653	1	0.00114098	0.0066129	0.863016	0.898179	1	0.230417	0.0257679	3.82098705655343e-19	1.65218123761918e-18	1.11687451663057e-15	0.122749	0.0307581	6.58534501616955e-05	0.000223825	0.19249	0.242516	0.0286914	2.84926540846221e-17	1.39038443888732e-16	8.32840278893504e-14	0.181616	0.0337306	7.27196953942257e-08	3.30061598815717e-07	0.00021256	-0.00884933	0.0243544	0.71638	0.793776	1	-0.00735327	0.02453	0.76439	0.835178	1	-0.0129515	0.107492	0.904096	0.928205	1	-0.0772222	0.110428	0.484364	0.5624	1	0.0291168	0.145041	0.840896	0.945745	1	0.0731295	0.150229	0.626409	0.917391	1
FMNL1	neurology	0.0810984	0.00582428	6.28280070983732e-44	4.52330701351096e-43	1.83646264748545e-40	0.0679421	0.00663802	1.56015955767865e-24	1.0556357377534e-23	4.56034638709469e-21	0.0246784	0.00604677	4.49203836231452e-05	0.000107186	0.131302	0.0166903	0.00683862	0.014671	0.0297594	1	0.144481	0.0211752	8.90842174716951e-12	2.95230348831933e-11	2.60393167669765e-08	0.0900906	0.0284474	0.00154061	0.00432168	1	0.181634	0.0207404	1.99650213040507e-18	1.03654986273073e-17	5.83577572717402e-15	0.171291	0.0255588	2.05849258829763e-11	1.28020719906255e-10	6.01697383559397e-08	0.0725471	0.0224245	0.00123753	0.00489327	1	0.0700188	0.0224979	0.00188602	0.00736011	1	0.30323	0.0890399	0.000660306	0.00178563	0.966028	0.312133	0.0907999	0.000586918	0.0018377	0.85866	0.271955	0.116894	0.0199911	0.133438	1	0.248423	0.123738	0.0446803	0.392833	1
FOLR2	neurology	0.0256318	0.00586141	1.2299613066379e-05	1.99068488333476e-05	0.0359518	0.00674853	0.00658627	0.305546	0.36678	1	-0.0126231	0.00606573	0.0374387	0.0588984	1	-0.0172276	0.00676408	0.0108748	0.0228191	1	0.282057	0.0275675	1.43270646585667e-24	7.24533044930631e-24	4.18780099969905e-21	0.110232	0.0333523	0.000949446	0.00272711	1	0.26681	0.0299754	5.5366141168718e-19	2.95859653813826e-18	1.61835230636163e-15	0.167449	0.0361952	3.72271563946777e-06	1.4206590840292e-05	0.0108815	-0.0835163	0.0268212	0.00187563	0.0071274	1	-0.0864688	0.0271566	0.00147705	0.00592034	1	-0.314957	0.125174	0.0118644	0.0221964	1	-0.386548	0.130262	0.00300256	0.00714267	1	-0.136008	0.165146	0.41019	0.744841	1	-0.235548	0.178997	0.188197	0.663344	1
FOSB	neurology	0.00670296	0.0057389	0.242821	0.286659	1	0.00499103	0.00626213	0.425449	0.489987	1	0.00821918	0.00598009	0.169322	0.229664	1	0.014562	0.00648501	0.0247468	0.0471237	1	0.0501623	0.0243582	0.0394594	0.0611559	1	0.00442538	0.0308538	0.88595	0.932473	1	0.0604046	0.0262232	0.0212519	0.0339938	1	0.0849056	0.0292573	0.00370755	0.00909158	1	0.0110209	0.0236822	0.641726	0.743934	1	0.00808193	0.0237951	0.734162	0.810014	1	0.19822	0.0937365	0.0344592	0.0570726	1	0.188659	0.095298	0.0477399	0.0782121	1	0.151638	0.122353	0.215216	0.543592	1	0.0990247	0.120796	0.412348	0.814782	1
FRZB	neurology	-0.0139655	0.00578801	0.0158355	0.0214292	1	-0.0225837	0.00638893	0.00040888	0.000710134	1	-0.00686719	0.00598398	0.251145	0.325831	1	-0.0137295	0.00653676	0.0357101	0.064552	1	-0.0406505	0.0246487	0.0991075	0.1402	1	-0.0939567	0.0266648	0.000425685	0.00129612	1	0.130632	0.0341443	0.000130306	0.000283819	0.380885	0.0903899	0.0382902	0.0182428	0.0378988	1	0.0153729	0.0230491	0.504881	0.622275	1	0.0164153	0.0231474	0.478315	0.604818	1	0.324762	0.108672	0.00280396	0.00626289	1	0.32215	0.11191	0.00399377	0.00910854	1	0.0178786	0.139741	0.898196	0.961274	1	-0.0185601	0.13968	0.894291	0.97961	1
FUT3_FUT5	neurology	0.0592354	0.00592426	1.68616454585337e-23	6.05486359647346e-23	4.9286589675294e-20	0.0499529	0.00661541	4.48414219547345e-14	1.72462468912749e-13	1.31071476373689e-10	0.024597	0.00616468	6.62492174654425e-05	0.0001543	0.193646	0.0267043	0.00683729	9.42491495309478e-05	0.000321459	0.27549	0.329831	0.0258605	2.95231580105527e-37	2.094567739438e-36	8.62961908648455e-34	0.266611	0.0314443	2.27482263160645e-17	1.92176489947562e-16	6.64930655218565e-14	0.186737	0.0295623	2.67128911548018e-10	9.35111147850128e-10	7.80817808454857e-07	0.137932	0.0345553	6.56216822294993e-05	0.000216248	0.191812	0.0338292	0.0241248	0.161009	0.268801	1	0.0331412	0.0243542	0.173748	0.288202	1	0.0480895	0.106078	0.650302	0.711587	1	-0.0349033	0.109264	0.749393	0.796196	1	-0.0537468	0.135443	0.691498	0.885093	1	-0.0770707	0.14067	0.583773	0.89618	1
FUT8	neurology	0.0516809	0.00573438	2.13723384445077e-19	6.40787581638965e-19	6.2471345273296e-16	0.0475488	0.00634091	6.68263408101337e-14	2.54009615329026e-13	1.95333394188021e-10	0.0102586	0.00598695	0.0866331	0.126173	1	0.0087147	0.00656371	0.184288	0.269203	1	0.054123	0.0253582	0.0328153	0.051514	1	0.0279949	0.0308135	0.363601	0.514426	1	0.032149	0.0285721	0.260509	0.328644	1	0.00944703	0.0333281	0.776828	0.844114	1	0.00617972	0.0230966	0.789068	0.846433	1	0.0105884	0.0232216	0.648466	0.742337	1	0.000782352	0.104182	0.994008	0.996051	1	0.0266471	0.106326	0.80211	0.837606	1	0.0735776	0.124533	0.554637	0.817978	1	0.0593828	0.136072	0.662541	0.933426	1
FYB1	neurology	0.076959	0.00580416	5.23302851070828e-40	3.36919434731284e-39	1.52961423368003e-36	0.0637276	0.006411	3.10390385181912e-23	1.96379025083708e-22	9.07271095886729e-20	0.0359194	0.00603607	2.70094356436564e-09	1.19543249287731e-08	7.89485803864077e-06	0.0293594	0.00660942	8.95457267257369e-06	3.89648067203543e-05	0.0261742	0.12397	0.0259791	1.8247520817003e-06	4.57439994409089e-06	0.00533375	0.0908108	0.0311985	0.0036057	0.00945244	1	0.134789	0.0291981	3.90516446011028e-06	1.02100140580522e-05	0.0114148	0.0893445	0.0339049	0.00840998	0.0189972	1	0.035866	0.0250081	0.151695	0.255385	1	0.0327041	0.0252622	0.19563	0.317654	1	0.352353	0.103104	0.000632065	0.00171879	0.924711	0.317744	0.1042	0.00229327	0.0057156	1	-0.043798	0.15336	0.775192	0.918109	1	-0.170431	0.157135	0.278092	0.738162	1
GBP4	neurology	0.0138179	0.00574005	0.016078	0.0217372	1	0.00900578	0.00633771	0.155336	0.198969	1	0.0137825	0.00596685	0.020904	0.0343465	1	0.0120003	0.00654073	0.0665645	0.112014	1	0.0160072	0.0253899	0.528397	0.599808	1	-0.0160451	0.0313485	0.608771	0.732494	1	0.0562286	0.0278306	0.0433431	0.0653725	1	0.0524975	0.0329851	0.111485	0.18205	1	0.00507027	0.0225017	0.82175	0.870516	1	0.000926975	0.0225878	0.96727	0.978641	1	0.144545	0.0827439	0.0806552	0.120039	1	0.150421	0.0838038	0.0726674	0.112858	1	0.0414122	0.125233	0.740885	0.904424	1	0.0440755	0.125886	0.726247	0.947436	1
GDNF	neurology	0.0938035	0.00589782	1.02807510395321e-56	1.0050379695168e-55	3.00506352885523e-53	0.0809818	0.00656311	7.25299314269787e-35	7.54466155021561e-34	2.12004989561059e-31	0.0288223	0.0061521	2.81351143763484e-06	8.00768639942224e-06	0.00822389	0.0183917	0.00677432	0.00663468	0.0147477	1	0.291427	0.0233038	6.95959506839402e-36	4.75301317404573e-35	2.03428963849157e-32	0.201487	0.0295589	9.33182813348587e-12	5.52164648465166e-11	2.72769336341792e-08	0.252459	0.0235879	9.86415248345041e-27	7.11923894052483e-26	2.88329177091255e-23	0.255097	0.0289984	1.40581131063077e-18	1.47282668852105e-17	4.10918646097374e-15	0.0983708	0.0233118	2.56580591962141e-05	0.000170626	0.0375377	0.0969193	0.0234983	3.88468321494615e-05	0.000251473	0.0568329	0.622532	0.0961213	9.38613262450627e-11	1.90721000411843e-09	1.37319120296527e-07	0.566414	0.0992699	1.15797858424453e-08	1.67734917697995e-07	1.69412266874975e-05	0.153064	0.141135	0.278135	0.616533	1	0.0878148	0.142959	0.539039	0.876808	1
GFRA3	neurology	-0.0145181	0.00587645	0.0134962	0.0183999	1	-0.00958544	0.00649087	0.139755	0.181074	1	-0.0229684	0.00609967	0.000166555	0.000364673	0.486839	-0.022055	0.00666755	0.000941843	0.0025705	1	0.0191613	0.026649	0.472126	0.546112	1	0.00723365	0.0319208	0.820725	0.89075	1	-0.109365	0.0266619	4.09716469083956e-05	9.52941241782467e-05	0.11976	-0.116554	0.0310924	0.000177798	0.000550533	0.519703	0.0182056	0.024761	0.462281	0.586468	1	0.0235648	0.0248749	0.343596	0.478744	1	0.163711	0.105735	0.121549	0.171481	1	0.134009	0.1109	0.226902	0.298255	1	0.0108045	0.147791	0.941722	0.982695	1	0.0604323	0.154115	0.694967	0.939374	1
GGA1	neurology	-0.011918	0.00577937	0.0392011	0.0512225	1	-0.00776063	0.00633346	0.220461	0.273054	1	-0.00294984	0.00599027	0.622413	0.696998	1	0.00434716	0.00650478	0.503947	0.603762	1	-0.0159449	0.0261691	0.542325	0.612052	1	-0.00550668	0.0311507	0.859685	0.915098	1	-0.0326489	0.0301482	0.278832	0.348749	1	-0.0247705	0.0351866	0.481448	0.59986	1	0.0280203	0.02225	0.208068	0.326964	1	0.0273189	0.0222975	0.220659	0.344012	1	0.115094	0.0928798	0.215282	0.279226	1	0.135936	0.0956735	0.155364	0.215244	1	-0.123155	0.148353	0.406455	0.744545	1	-0.125997	0.160541	0.432555	0.822923	1
GGT1	neurology	0.147545	0.00608945	2.13667937135633e-128	8.00706897753148e-127	6.24551380247455e-125	0.149074	0.00692478	9.20803794365889e-102	6.90130638700383e-100	2.69150949093149e-98	0.126819	0.00632974	1.16696765303769e-88	2.13190403114323e-86	3.41104644982917e-85	0.11474	0.00717083	2.70089545611055e-57	4.15511443063744e-55	7.89471741821114e-54	0.434683	0.0228516	1.12065852032803e-80	2.32318074816938e-79	3.27568485491883e-77	0.38969	0.028614	3.09436151881868e-42	8.37483214769167e-41	9.044818719507e-39	0.466485	0.0186634	6.97853271014195e-138	9.71345291035472e-136	2.03982511117449e-134	0.489056	0.0269169	9.06650349369254e-74	1.10422457133597e-71	2.65013897120633e-70	0.151842	0.0239818	3.05016271815142e-10	6.66028068157541e-09	4.46238805665553e-07	0.159512	0.0247957	1.59950533632367e-10	3.54557016218414e-09	2.34007630704153e-07	0.658456	0.0893512	1.71512190257672e-13	5.97434129397558e-12	2.50922334346974e-10	0.747131	0.100983	1.3763952671179e-13	4.91138116047192e-12	2.01366627579349e-10	0.39763	0.106322	0.000184116	0.00769605	0.269362	0.290897	0.127856	0.0228944	0.334471	1
GGT5	neurology	0.0381697	0.00573571	2.88911642212612e-11	5.94291857978511e-11	8.44488730187465e-08	0.0327525	0.00634308	2.44450930588002e-07	5.59100211352684e-07	0.00071453	0.0181556	0.0059449	0.0022604	0.00430152	1	0.00771438	0.00651327	0.236264	0.330906	1	0.441018	0.0244358	8.17590109289161e-73	1.38139646789146e-71	2.38981588945222e-69	0.339716	0.0292553	3.57572234849511e-31	5.90499233031142e-30	1.04518364246512e-27	0.183025	0.0280243	6.53678319035095e-11	2.37059767560742e-10	1.91070172653958e-07	0.155127	0.0334711	3.57506198495503e-06	1.36958141310925e-05	0.0104499	0.0495982	0.0236063	0.0357728	0.0791764	1	0.0526025	0.0237754	0.0270591	0.0661999	1	0.325385	0.102604	0.00151773	0.00364604	1	0.316901	0.106621	0.00295667	0.00706799	1	-0.0214913	0.140163	0.878138	0.953335	1	0.0516906	0.146332	0.723908	0.9473	1
GHRHR	neurology	0.00292878	0.00576382	0.611365	0.656269	1	-0.00251056	0.00626434	0.688593	0.735657	1	0.00234265	0.00594131	0.693364	0.758677	1	-0.00578899	0.00643462	0.368309	0.474887	1	0.00997054	0.0255111	0.695921	0.748135	1	-0.00255093	0.0306893	0.933755	0.961045	1	-0.00637318	0.0292521	0.82753	0.868223	1	-0.0135675	0.0329791	0.680782	0.768014	1	0.0274026	0.0225874	0.225219	0.345384	1	0.0279727	0.0226389	0.216768	0.340635	1	0.140974	0.0871954	0.10593	0.152235	1	0.139977	0.0933926	0.133925	0.189857	1	-0.0105969	0.118219	0.928575	0.975408	1	0.0222231	0.118597	0.851361	0.971096	1
GKN1	neurology	0.0087227	0.00577348	0.130844	0.161171	1	0.00218873	0.00642375	0.733314	0.774657	1	-0.00459845	0.00597522	0.441552	0.527445	1	-0.00239179	0.00660073	0.717093	0.790967	1	0.0665322	0.0258427	0.0100383	0.0172702	1	0.0522682	0.0315262	0.0973314	0.17985	1	0.037259	0.0289917	0.198737	0.259433	1	0.00779732	0.0339416	0.818303	0.875733	1	-0.0059546	0.0231131	0.796722	0.851126	1	-0.00865386	0.0232155	0.709369	0.790958	1	0.0528124	0.100309	0.598543	0.663237	1	0.0391226	0.106062	0.712227	0.764235	1	0.12617	0.127645	0.322936	0.663922	1	0.178729	0.135502	0.187164	0.663344	1
GLB1	neurology	0.0830963	0.00587882	3.28857707252625e-45	2.48385291550239e-44	9.61251078299423e-42	0.064843	0.00652073	2.98897985286451e-23	1.89518180258633e-22	8.73678810992296e-20	0.0370935	0.00613477	1.49997640673678e-09	6.9483851614764e-09	4.38443103689161e-06	0.0229072	0.00674036	0.000678774	0.00191511	1	0.3455	0.0242275	3.84817923468422e-46	3.48242349937522e-45	1.1248227902982e-42	0.270666	0.0297806	1.00251921086515e-19	9.7031909051617e-19	2.93036365335883e-16	0.276319	0.0268505	7.73385673686642e-25	5.14944492980878e-24	2.26060632418605e-21	0.226987	0.0319895	1.28718115880309e-12	8.93688961325756e-12	3.76243052718143e-09	0.0864881	0.0242367	0.000368383	0.00173294	0.538944	0.087345	0.0244528	0.000363626	0.00176154	0.531985	0.507067	0.101565	5.95874712029037e-07	4.23186749368195e-06	0.000871765	0.531545	0.107671	7.94379602878893e-07	6.6032804489308e-06	0.00116218	0.483374	0.122425	7.86981999418074e-05	0.00422025	0.115135	0.492494	0.136737	0.00031607	0.055351	0.462411
GLT8D2	neurology	0.000410401	0.00575663	0.943166	0.951959	1	-0.00101314	0.0063658	0.873549	0.894355	1	-0.00154206	0.0059475	0.795422	0.838147	1	-0.0021662	0.00652361	0.73985	0.806934	1	0.0194675	0.0254016	0.443445	0.519099	1	0.0154988	0.0309881	0.616967	0.739497	1	0.0256156	0.0284136	0.367307	0.442555	1	0.0353121	0.0331836	0.287264	0.397196	1	0.0294093	0.0220579	0.182608	0.2939	1	0.0269468	0.0221062	0.223017	0.346362	1	0.197441	0.0823001	0.0164381	0.0297635	1	0.200137	0.0876253	0.0223707	0.0414808	1	0.0166834	0.133728	0.900716	0.963266	1	0.0486106	0.138196	0.725024	0.9473	1
GNLY	neurology	0.0522467	0.00578902	1.90420062863498e-19	5.72631526491774e-19	5.56597843750005e-16	0.0452428	0.00639984	1.60215679928598e-12	5.49015747281702e-12	4.68310432431292e-09	0.00182731	0.00602731	0.761762	0.810863	1	-0.000791224	0.006611	0.904735	0.929867	1	0.0693277	0.0250855	0.00571581	0.010175	1	-0.00321155	0.0302327	0.915402	0.949981	1	0.14385	0.027553	1.78106058824491e-07	5.20083926017969e-07	0.000520604	0.105663	0.0325797	0.00118189	0.00317524	1	0.0133782	0.0232256	0.56468	0.672194	1	0.014897	0.0232875	0.522451	0.649811	1	0.330914	0.103827	0.00143673	0.00348003	1	0.372043	0.107293	0.000525245	0.0016778	0.768434	0.267756	0.130381	0.0400097	0.202862	1	0.159688	0.132492	0.228104	0.690683	1
GOLM2	neurology	0.120584	0.00571339	3.96144480211651e-98	9.64941929715547e-97	1.15793031565866e-94	0.0994328	0.00637319	1.37277268063597e-54	2.76732037620617e-53	4.01261454549894e-51	0.0732015	0.00590699	3.57178216679681e-35	8.15649943245865e-34	1.04403192735471e-31	0.0603149	0.00655727	3.96445983048975e-20	7.38096565893092e-19	1.15881160845215e-16	0.47465	0.0253074	1.74918313173566e-78	3.38600151924724e-77	5.11286229406333e-75	0.350895	0.0296979	3.24651580508218e-32	5.61512763210368e-31	9.48956569825521e-29	0.321725	0.0153832	3.9873509121423e-97	1.7930810332603e-95	1.16550267161919e-93	0.327622	0.0227223	3.95941159668571e-47	1.78051693801728e-45	1.15733600971123e-43	0.132419	0.0224208	4.17194648220525e-09	7.18065612172504e-08	6.10355770346628e-06	0.130397	0.0225046	8.08744695023303e-09	1.34453805547624e-07	1.18319348881909e-05	0.587327	0.0966074	1.20544283363905e-09	1.81810604702467e-08	1.76356286561393e-06	0.587058	0.0973787	1.65379784882573e-09	2.95061738150249e-08	2.41950625283204e-06	0.270347	0.107425	0.0118489	0.100291	1	0.131873	0.143581	0.35838	0.778259	1
GP6	neurology	0.0347737	0.00578266	1.83812789770804e-09	3.49112920402898e-09	5.3728478450006e-06	0.0255132	0.0063697	6.21117697752341e-05	0.000116905	0.181553	0.0267916	0.00600217	8.08961674810763e-06	2.14573046776031e-05	0.0236459	0.0196297	0.00656346	0.002786	0.00676932	1	0.0229805	0.0259036	0.374996	0.450473	1	-0.0119061	0.0314022	0.704578	0.807007	1	0.0402815	0.0291564	0.167106	0.221922	1	-0.00506325	0.0341161	0.882017	0.92274	1	0.0071956	0.0236884	0.761345	0.828139	1	0.00109855	0.0239496	0.96342	0.975421	1	0.261133	0.0951503	0.00606169	0.0125435	1	0.200029	0.0948217	0.0348993	0.0602095	1	-0.0890481	0.149948	0.552606	0.817358	1	-0.0994645	0.153286	0.516416	0.859677	1
GPC5	neurology	0.0278627	0.00575839	1.31417375122015e-06	2.21402298260317e-06	0.00384133	0.0331865	0.00635121	1.75499026075724e-07	4.05841497800112e-07	0.000512984	0.000792207	0.00598742	0.894738	0.919269	1	-0.00421769	0.00654682	0.51943	0.618101	1	-0.154268	0.0254562	1.35981473958008e-09	4.09766853999234e-09	3.97473848379257e-06	-0.130409	0.0308341	2.34343893134241e-05	8.32305224339473e-05	0.0684987	-0.100656	0.0287492	0.000463205	0.000940895	1	-0.0868678	0.0337558	0.01007	0.0222657	1	-0.0125705	0.0233348	0.590159	0.696855	1	-0.0103301	0.0233935	0.658846	0.749687	1	-0.0056825	0.100907	0.955092	0.967659	1	0.0223497	0.103489	0.829018	0.86018	1	-0.187252	0.133323	0.160171	0.483515	1	-0.147179	0.137302	0.283748	0.738162	1
GPKOW	neurology	0.0610444	0.00578775	5.84213170838234e-26	2.29832449308231e-25	1.70765509836016e-22	0.046559	0.0065447	1.16116272760012e-12	4.03097227170445e-12	3.39407865277515e-09	0.0215954	0.00600302	0.000321951	0.000681436	0.941063	0.0145196	0.00674812	0.0314355	0.0580088	1	0.0973975	0.0202066	1.43493090947635e-06	3.61889822985278e-06	0.0041943	0.0372424	0.0285922	0.192732	0.313848	1	0.146007	0.0179792	4.62744632763886e-16	2.13008277412416e-15	1.35260256156884e-12	0.141111	0.0216712	7.44257627674721e-11	4.46707401579714e-10	2.17546504569321e-07	0.0783963	0.0225299	0.000513895	0.00232764	0.751829	0.0766629	0.0225868	0.000703413	0.00308112	1	0.32893	0.0839699	8.95712525023832e-05	0.000315007	0.131043	0.31702	0.0865915	0.000251134	0.000925742	0.367408	0.130697	0.124294	0.293022	0.624815	1	0.0585596	0.139864	0.675443	0.936857	1
GRN	neurology	0.0915825	0.00570175	8.41092794486262e-58	8.47763530442532e-57	2.45851423828334e-54	0.0747462	0.00636742	9.97846149243482e-32	9.37847039948134e-31	2.9167042942387e-28	0.020872	0.00593042	0.00043309	0.000899093	1	0.0088079	0.00656361	0.179633	0.263721	1	0.420628	0.0259518	4.42198628332204e-59	5.54741026015035e-58	1.29254659061503e-55	0.310374	0.0322583	6.48764763913448e-22	6.84599063147657e-21	1.89633940491901e-18	0.243429	0.0286153	1.78611168330786e-17	8.90922261144859e-17	5.22080445030888e-14	0.162287	0.0354038	4.564236896379e-06	1.71923510929328e-05	0.0133413	0.0612498	0.0227545	0.00717279	0.0215922	1	0.0618662	0.0228504	0.00684455	0.0213055	1	0.451502	0.0994532	5.62971623616814e-06	2.98415755562101e-05	0.00823627	0.432844	0.100953	1.80624455432547e-05	9.89713776396316e-05	0.0264254	0.136403	0.127962	0.286442	0.622465	1	0.157274	0.138517	0.256202	0.715638	1
GSTP1	neurology	-0.00673462	0.00576477	0.242721	0.286656	1	-0.00917115	0.00634837	0.148572	0.190974	1	0.00488832	0.00597958	0.413649	0.49942	1	0.00137645	0.00651561	0.832691	0.874266	1	-0.0610647	0.0262452	0.0199813	0.0327751	1	-0.0890868	0.0322948	0.00580589	0.0146805	1	-0.0617977	0.0296285	0.0370012	0.0566551	1	-0.0335162	0.0346289	0.33311	0.45057	1	0.0390231	0.0225166	0.0832508	0.158593	1	0.0360103	0.0226562	0.112141	0.206108	1	0.137471	0.0855131	0.107922	0.154492	1	0.159163	0.0896236	0.075749	0.116776	1	0.0509957	0.11164	0.647824	0.868135	1	0.0817146	0.119982	0.495836	0.844098	1
GUCA2A	neurology	0.0126407	0.00581031	0.0295968	0.0390747	1	0.00918672	0.0064676	0.155499	0.19909	1	-0.0522326	0.0060214	4.37952930210676e-18	4.60480724822232e-17	1.28013641500581e-14	-0.0492225	0.00664707	1.35849017011194e-13	1.60115595453113e-12	3.9708667672372e-10	-0.0531368	0.0247103	0.0315247	0.0496481	1	-0.0816827	0.0281242	0.00368013	0.00963892	1	-0.00737648	0.0288035	0.797876	0.845303	1	-0.0353543	0.0314128	0.260388	0.368221	1	-0.0787842	0.0258662	0.00235372	0.008652	1	-0.0762996	0.0262671	0.00372027	0.0130522	1	0.119552	0.111548	0.283831	0.353399	1	0.088296	0.113461	0.436449	0.516606	1	-0.303934	0.15581	0.0510958	0.23072	1	-0.236326	0.166769	0.156457	0.628837	1
HARS1	neurology	0.048404	0.00580968	8.32735452232193e-17	2.2229093396116e-16	2.4340857268747e-13	0.0389041	0.00641173	1.31874069041394e-09	3.59243153595522e-09	3.85467903807995e-06	0.032869	0.00604382	5.4203078541852e-08	1.97059202211236e-07	0.000158436	0.0244601	0.00661878	0.000219951	0.000692797	0.642916	0.0793962	0.0259658	0.00223028	0.00419776	1	0.0558095	0.0314118	0.0756163	0.145412	1	0.0916287	0.0291519	0.00167142	0.00315809	1	0.0523953	0.0341802	0.125297	0.201899	1	0.0558523	0.0226055	0.0135747	0.0365742	1	0.0528116	0.0227046	0.0201278	0.0521186	1	0.321688	0.082634	9.90451379430867e-05	0.00034256	0.144903	0.293094	0.0844362	0.000518153	0.00165877	0.758058	0.0598639	0.13239	0.651141	0.869972	1	-0.0542913	0.14408	0.706311	0.941105	1
HAVCR2	neurology	0.065989	0.00585967	2.34185504192355e-29	1.06457889386354e-28	6.84524228754254e-26	0.0303238	0.00672974	6.64136994714827e-06	1.34623608568061e-05	0.0194127	0.0266076	0.00610808	1.32864902402261e-05	3.43077835443294e-05	0.0388364	0.0186963	0.00694467	0.00710419	0.0156367	1	0.447061	0.0241685	2.15452847604499e-76	3.91160666799969e-75	6.29768673547951e-73	0.264036	0.0301787	2.15117276771914e-18	1.91703597562288e-17	6.28787800004305e-15	0.315528	0.016711	1.61949532037169e-79	4.88019053757366e-78	4.73378482144645e-76	0.285147	0.0311356	5.27535079420616e-20	6.14336668185841e-19	1.54198503714646e-16	0.0362983	0.0250967	0.148256	0.251162	1	0.0376351	0.02533	0.13751	0.24255	1	0.258289	0.115618	0.0254843	0.043863	1	0.218972	0.119969	0.0679661	0.106575	1	0.052534	0.150475	0.726999	0.895286	1	0.0434274	0.15362	0.777412	0.954548	1
HMOX2	neurology	0.0686078	0.00580649	3.84633465459526e-32	1.92844531653207e-31	1.12428361953819e-28	0.061033	0.00648671	5.47970282305076e-21	3.13447580269616e-20	1.60171713517774e-17	0.0426802	0.00600327	1.1932109542346e-12	8.18721976344539e-12	3.48775561922774e-09	0.0284174	0.00666887	2.04195649593166e-05	8.18743324774793e-05	0.0596864	0.0358978	0.0249188	0.1497	0.202006	1	-0.0261234	0.0314343	0.405947	0.554737	1	0.155417	0.0238915	7.76311484167749e-11	2.79797591642704e-10	2.26915846822233e-07	0.148391	0.0279826	1.1393048663542e-07	5.09203077118246e-07	0.000333019	0.0164079	0.0229681	0.475084	0.596096	1	0.0189999	0.0232443	0.413808	0.543931	1	0.274123	0.0901254	0.00235346	0.00531344	1	0.282332	0.0958592	0.00322667	0.00760164	1	0.167869	0.120215	0.162593	0.486919	1	0.11417	0.137182	0.405265	0.808278	1
HNMT	neurology	0.101585	0.00587122	9.904016046122e-67	1.26416763767749e-65	2.89494389028146e-63	0.081894	0.0065521	9.95929160073374e-36	1.07025769665238e-34	2.91110093489447e-32	0.0306512	0.00612014	5.52680547873934e-07	1.74458449399083e-06	0.00161549	0.0190446	0.0067577	0.00483376	0.0110816	1	0.357544	0.0238072	5.56927072143212e-51	5.55596529650037e-50	1.62789783187461e-47	0.228492	0.0293259	6.62253245179526e-15	4.86373426045164e-14	1.93576623565975e-11	0.41408	0.0230146	2.24667814223404e-72	5.61285488012829e-71	6.5670402097501e-69	0.355882	0.0284986	8.71281815144968e-36	2.33647407859518e-34	2.54675674566874e-32	0.0602734	0.0235933	0.0107094	0.0304231	1	0.059205	0.0237167	0.0126371	0.03535	1	0.266514	0.102418	0.0092621	0.0182375	1	0.227091	0.106182	0.0324595	0.0567575	1	0.29458	0.127258	0.0206227	0.134093	1	0.136893	0.145636	0.347235	0.770112	1
HSP90B1	neurology	-0.00215965	0.005748	0.707127	0.742699	1	0.00327201	0.00642101	0.610352	0.664266	1	-0.00593835	0.00595277	0.318493	0.398866	1	-0.00495471	0.00658763	0.451985	0.553942	1	-0.0376559	0.0273725	0.168919	0.224432	1	-0.0520325	0.0332617	0.117738	0.209847	1	-0.0373775	0.0308687	0.22595	0.290096	1	-0.0233877	0.035734	0.512793	0.627678	1	-0.0156562	0.0219478	0.475727	0.596391	1	-0.0174612	0.0220247	0.427999	0.558203	1	0.201745	0.0818416	0.0136988	0.0251776	1	0.204298	0.0869729	0.0188245	0.0358131	1	-0.141038	0.159817	0.377508	0.723845	1	-0.147932	0.159697	0.354273	0.77823	1
IDI2	neurology	0.0302796	0.0058516	2.29965314068988e-07	4.00350573569775e-07	0.000672189	0.0230723	0.00648305	0.000373236	0.000651325	1	-0.00298499	0.00608387	0.623684	0.697528	1	-0.00649921	0.00667947	0.330557	0.435823	1	0.115207	0.0236464	1.10424695062699e-06	2.80670768407191e-06	0.00322771	0.0590921	0.0293204	0.0438636	0.0922398	1	0.145048	0.0250694	7.21398357160664e-09	2.30958093973781e-08	2.10864739798062e-05	0.158333	0.0291168	5.39248368381503e-08	2.49008369791332e-07	0.000157622	-0.0525649	0.0228264	0.0214016	0.0532493	1	-0.0528867	0.0228994	0.0210278	0.0540662	1	-0.0589013	0.103402	0.568925	0.636344	1	-0.0255089	0.106296	0.810346	0.845377	1	-0.172096	0.132954	0.195525	0.525834	1	-0.315512	0.141755	0.0260304	0.334471	1
IFNGR2	neurology	0.110843	0.00568846	5.11011977171597e-84	9.45372157767454e-83	1.49368800927258e-80	0.112779	0.00626081	4.92435721425733e-72	1.51514696181833e-70	1.43938961372742e-68	0.0944216	0.00593047	8.09303699338905e-57	4.63842100621102e-55	2.36559471316762e-53	0.0889397	0.00646842	7.75937030570072e-43	5.53186326916176e-41	2.26806394035632e-39	0.380426	0.0235605	1.19594869487674e-58	1.48755661069137e-57	3.49575803512471e-55	0.35935	0.0285514	2.51849705611845e-36	5.00786863607771e-35	7.36156689503423e-33	0.275982	0.0266849	4.53755689563674e-25	3.0844834432433e-24	1.32632788059462e-21	0.273281	0.0312626	2.30057083457363e-18	2.35124774456599e-17	6.72456854945872e-15	0.146058	0.0221404	5.4899557122287e-11	1.23566233953701e-09	8.03180520699059e-08	0.145795	0.0222728	7.69611508486336e-11	1.78720894748494e-09	1.12594163691551e-07	0.817457	0.115577	1.51817944222305e-12	4.69596894373407e-11	2.22109652397232e-09	0.855171	0.122452	2.87499849505353e-12	8.76275582971524e-11	4.20612279826331e-09	0.277995	0.134234	0.0383609	0.201878	1	0.253139	0.137213	0.0650565	0.461635	1
IFNL1	neurology	0.0161033	0.00578814	0.00540406	0.00758697	1	0.00543787	0.00642382	0.397274	0.461722	1	-0.00126548	0.00600903	0.833204	0.869184	1	0.00134743	0.00659548	0.838124	0.878392	1	0.101308	0.0243648	3.21066250449821e-05	7.33184882863146e-05	0.0938477	0.0512103	0.029787	0.0855749	0.160756	1	0.116047	0.0267371	1.42278279868219e-05	3.4512814278407e-05	0.0415879	0.0744712	0.0318875	0.0195208	0.0402962	1	0.00653787	0.022286	0.769279	0.834907	1	0.00622989	0.0223382	0.780362	0.842542	1	0.0864765	0.0919178	0.346806	0.420362	1	0.0836016	0.0936596	0.372065	0.450979	1	0.0870351	0.127319	0.494229	0.795451	1	0.0605436	0.133112	0.64923	0.931015	1
IGF2R	neurology	0.112912	0.00577997	1.96804461321445e-84	3.66407286906104e-83	5.75259440442584e-81	0.110079	0.00649191	4.33619540839387e-64	1.10214775467263e-62	1.26746991787353e-60	0.077975	0.00600492	1.92835073130606e-38	5.03265106036394e-37	5.63656918760761e-35	0.0666773	0.00669433	2.55630135473054e-23	5.83755379677919e-22	7.47206885987737e-20	0.371707	0.0268554	1.44004727906877e-43	1.23077725050234e-42	4.20925819671801e-40	0.293601	0.0323526	1.13641730053469e-19	1.08553848675258e-18	3.3217477694629e-16	0.235087	0.0130007	4.36845696605545e-73	1.1200876940158e-71	1.27689997117801e-69	0.427382	0.0313733	2.94347752725637e-42	1.04924205026468e-40	8.60378481217037e-39	0.133611	0.0232331	1.03913576636686e-08	1.65245176760295e-07	1.52025562619472e-05	0.132595	0.023332	1.54150898698882e-08	2.47827214062049e-07	2.25522764796464e-05	0.779407	0.111774	3.10104273285222e-12	8.89573631012313e-11	4.5368255181628e-09	0.803027	0.117501	8.24623259244828e-12	2.2341182005096e-10	1.20642382827518e-08	0.218639	0.139515	0.117084	0.402098	1	0.139786	0.141325	0.322609	0.745094	1
IGFBP4	neurology	0.0732832	0.00603983	8.51617178143886e-34	4.46106991346699e-33	2.48927701171458e-30	0.0432741	0.00693985	4.58089854247654e-10	1.29246780305588e-09	1.33899664396589e-06	0.0102012	0.006281	0.104358	0.14851	1	0.00108167	0.00714767	0.879716	0.910379	1	0.385265	0.0235813	5.3192372978743e-60	6.76005679203764e-59	1.55481306216866e-56	0.190376	0.0291916	6.9550782064314e-11	3.8213709769547e-10	2.0329693597399e-07	0.359291	0.0203441	8.41437316175468e-70	1.99961079282999e-68	2.45952127518089e-66	0.26097	0.0285191	5.65507274368122e-20	6.5594355673731e-19	1.65297776297802e-16	-0.00938568	0.0264925	0.723173	0.79789	1	-0.00870481	0.0268136	0.74549	0.819423	1	0.390052	0.0993622	8.65277344704963e-05	0.000306514	0.12659	0.347099	0.100963	0.000586279	0.0018377	0.857726	0.0638464	0.158307	0.686722	0.883903	1	-0.0719411	0.174322	0.679833	0.936857	1
IL17RA	neurology	0.0196279	0.00573601	0.000622759	0.000926374	1	0.00919393	0.00631632	0.145522	0.187549	1	0.016651	0.00595497	0.00517504	0.00941882	1	0.0106585	0.00650698	0.101435	0.161754	1	0.101794	0.0255917	6.96084506521503e-05	0.000154257	0.203466	0.0739928	0.0309253	0.0167283	0.0389546	1	0.0763326	0.0286941	0.00780894	0.0134347	1	0.0700548	0.0333021	0.0354122	0.0675507	1	0.0608545	0.0222927	0.00639852	0.0195837	1	0.0593093	0.0223796	0.00811613	0.0244823	1	0.285526	0.10419	0.0061358	0.0126457	1	0.268753	0.106234	0.0114121	0.0229339	1	0.157532	0.141329	0.265002	0.600343	1	0.174245	0.151465	0.24998	0.715638	1
IL18RAP	neurology	-0.00507444	0.00580618	0.38214	0.43197	1	-0.00748546	0.00639178	0.241568	0.296558	1	-0.000665978	0.0060394	0.912194	0.933555	1	-0.000382517	0.00659849	0.953773	0.966336	1	-0.0573081	0.026442	0.0302112	0.0478112	1	-0.0218176	0.0317019	0.491319	0.631542	1	-0.0418399	0.0296366	0.15802	0.211006	1	0.00633457	0.0343578	0.853723	0.900655	1	-0.00528072	0.0225662	0.815003	0.867353	1	-0.00448561	0.0226075	0.842745	0.88573	1	-0.0479823	0.104276	0.645411	0.707293	1	-0.0628479	0.107961	0.560476	0.632698	1	0.153143	0.125238	0.221399	0.548996	1	0.15574	0.127422	0.221618	0.690463	1
IL1R1	neurology	-0.0130376	0.00570918	0.022401	0.0299534	1	-0.0304294	0.00636386	1.75019557557583e-06	3.72601723773354e-06	0.00511582	0.0254804	0.00591661	1.66365763917916e-05	4.23226395067074e-05	0.0486287	0.0184664	0.00655059	0.00482103	0.0110611	1	0.543841	0.0267866	1.21563098314516e-91	3.32083118105916e-90	3.5532893637333e-88	0.468801	0.0316488	1.21432494909715e-49	4.43683978276371e-48	3.54947182621097e-46	-0.0320315	0.0258397	0.215115	0.278344	1	-0.0561699	0.0254242	0.0271531	0.0535551	1	0.166779	0.0235007	1.82350759932567e-12	5.03356909021407e-11	2.66779161781346e-09	0.167503	0.0236996	2.24516078436637e-12	6.569340455056e-11	3.284670227528e-09	0.733693	0.0990553	1.29282922810081e-13	4.61319307490606e-12	1.89140916071149e-10	0.704295	0.105582	2.54785245041568e-11	6.65626452671096e-10	3.72750813495814e-08	-0.175147	0.141005	0.214189	0.542143	1	-0.120501	0.147558	0.414137	0.814782	1
IL1RAP	neurology	-0.0240071	0.00585086	4.08630610591917e-05	6.46685043183635e-05	0.119443	-0.011692	0.00648344	0.0713437	0.0968141	1	-0.0214286	0.00607693	0.00042223	0.00087717	1	-0.0150599	0.00667531	0.0240767	0.0460577	1	-0.132783	0.0249795	1.06273335616355e-07	2.88428003720154e-07	0.000310637	-0.0334863	0.0309774	0.279701	0.422079	1	-0.19029	0.0225851	3.59371571143387e-17	1.73914420935782e-16	1.05044310245212e-13	-0.130578	0.0282158	3.69499152898783e-06	1.41367280618212e-05	0.0108005	-0.020487	0.0226892	0.366678	0.495443	1	-0.016712	0.0228058	0.463778	0.592066	1	0.149821	0.103513	0.147795	0.200207	1	0.182511	0.105084	0.0824214	0.125746	1	-0.00857291	0.130616	0.947669	0.984283	1	0.150011	0.14593	0.303964	0.745094	1
IL34	neurology	-0.0105371	0.00574529	0.0666591	0.0851602	1	-0.00830577	0.00636515	0.191947	0.241001	1	0.0159438	0.00595008	0.00737555	0.0130897	1	0.0143822	0.00653672	0.0278024	0.0521273	1	0.0698079	0.0255112	0.00621221	0.0110117	1	0.0221618	0.0304089	0.466129	0.609618	1	0.045017	0.028751	0.117406	0.161953	1	0.0867797	0.0334479	0.00947358	0.0211384	1	0.0157427	0.0224681	0.483599	0.602132	1	0.0108176	0.022568	0.63176	0.732962	1	0.0612391	0.100402	0.5419	0.612201	1	0.035234	0.104833	0.736799	0.783954	1	-0.0560531	0.131615	0.67019	0.88087	1	-0.041033	0.133101	0.757865	0.950091	1
IL7R	neurology	-0.0562941	0.00574859	1.31360437229479e-22	4.52790752384159e-22	3.83966558021767e-19	-0.0327844	0.00649534	4.51438772016204e-07	1.00883450351939e-06	0.00131956	-0.0118106	0.00599104	0.0486899	0.0750636	1	-0.0104262	0.00669534	0.119432	0.185988	1	-0.181528	0.0240167	4.08038567738309e-14	1.46522940233302e-13	1.19269673349908e-10	-0.120085	0.0304847	8.17574720981521e-05	0.000273742	0.238977	-0.189343	0.0239373	2.57456316393013e-15	1.14717197075728e-14	7.52544812816777e-12	-0.0825925	0.0316845	0.00914156	0.0204757	1	0.0313257	0.0225024	0.164061	0.271831	1	0.0311096	0.0228299	0.173159	0.288061	1	0.0588611	0.100533	0.558218	0.627945	1	0.0465084	0.105168	0.658323	0.722525	1	-0.122888	0.130317	0.345683	0.688659	1	-0.0602184	0.1342	0.653634	0.933012	1
ILKAP	neurology	0.0489927	0.00581786	3.90257647922459e-17	1.06311566158187e-16	1.14072310487735e-13	0.0360806	0.00639419	1.69400583646204e-08	4.23573914454965e-08	4.95157905997854e-05	0.0252005	0.00600985	2.75907635572844e-05	6.79998329493611e-05	0.0806478	0.019642	0.00656145	0.00276066	0.00671332	1	0.0885888	0.0244211	0.000286128	0.000600828	0.836353	0.0425834	0.0306082	0.164152	0.275633	1	0.112834	0.0268533	2.64720044388604e-05	6.25526830839038e-05	0.0773777	0.086516	0.0326144	0.0079853	0.0181784	1	-0.0148259	0.0224709	0.509478	0.625832	1	-0.0191088	0.0226052	0.398039	0.530839	1	0.107081	0.0942963	0.256131	0.323872	1	0.0899073	0.0966028	0.352014	0.429522	1	-0.087729	0.126588	0.488294	0.79333	1	-0.145911	0.139179	0.294469	0.743282	1
IMPA1	neurology	0.0281617	0.0057981	1.19775680143842e-06	2.0248948123797e-06	0.00350104	0.0210533	0.00639841	0.00100202	0.0016727	1	0.014273	0.00601362	0.0176299	0.029313	1	0.00609287	0.00659261	0.355394	0.461699	1	-0.018008	0.026058	0.489519	0.563554	1	-0.0319534	0.0315056	0.310482	0.454223	1	0.00175951	0.0292798	0.952081	0.96362	1	-0.0183226	0.034371	0.593977	0.697827	1	-0.0247465	0.0233867	0.290131	0.416685	1	-0.0237598	0.0235127	0.312389	0.450715	1	-0.0507115	0.106167	0.632893	0.696182	1	-0.0628709	0.109546	0.56602	0.63748	1	-0.0639434	0.147248	0.664103	0.878465	1	-0.125107	0.150515	0.405865	0.808278	1
ING1	neurology	0.0453507	0.00577542	4.2249846201796e-15	1.03953114855092e-14	1.2349630044785e-11	0.0356923	0.00646028	3.3336733179533e-08	8.17477106407508e-08	9.7443271083775e-05	0.0178967	0.00599362	0.00282949	0.005329	1	0.0105508	0.00666902	0.113651	0.17822	1	0.0599947	0.0231209	0.00946384	0.0163879	1	0.00286067	0.0308746	0.926178	0.955939	1	0.0895869	0.0241358	0.000205799	0.000439409	0.601551	0.0948867	0.0282585	0.000785638	0.00219753	1	0.00806886	0.0224603	0.71945	0.795516	1	0.00796069	0.0225335	0.723918	0.801735	1	0.188595	0.0897928	0.0356996	0.0588159	1	0.192111	0.0906789	0.0341253	0.0590833	1	0.141171	0.121364	0.244749	0.581712	1	0.125737	0.131541	0.339136	0.758122	1
INHBC	neurology	0.156736	0.00573983	4.23829503875981e-162	3.64368717596909e-160	1.23885363982949e-158	0.137518	0.00644778	6.14561476385897e-100	4.08264362608177e-98	1.79636319547598e-96	0.0806602	0.00601535	7.19973838368465e-41	2.14743217301125e-39	2.10448352955102e-37	0.0730024	0.00668753	1.14068513266259e-27	3.36790165936641e-26	3.33422264277275e-24	0.576629	0.0301353	1.29920378062626e-81	2.75186423968881e-80	3.79757265077056e-78	0.412096	0.0362436	5.88831158982368e-30	9.40521026068558e-29	1.72115347770546e-26	0.522072	0.0216495	1.75303446919841e-128	1.60128742295842e-126	5.12411975346695e-125	0.578479	0.0392212	3.11631145384347e-49	1.54389464060754e-47	9.10897837958446e-46	0.0643103	0.0223672	0.00408457	0.0133685	1	0.0634087	0.0225015	0.0048857	0.0163565	1	0.476392	0.115517	3.7236033573321e-05	0.000148437	0.0544763	0.487286	0.116317	2.79809752669684e-05	0.000145164	0.0409362	0.538187	0.148838	0.000299264	0.00951791	0.437824	0.348881	0.159252	0.0284696	0.334471	1
IPCEF1	neurology	0.0677283	0.00583249	4.19353081499019e-31	2.02272121653735e-30	1.22576905722163e-27	0.0497185	0.00646579	1.53807186811785e-14	6.07538387906551e-14	4.49578407050848e-11	0.0361196	0.00605828	2.52183766435113e-09	1.1218550751823e-08	7.37133149289835e-06	0.0262362	0.00665469	8.08868484730517e-05	0.000282139	0.236432	0.140598	0.0258966	5.66058863360302e-08	1.55652874656836e-07	0.000165459	0.0837899	0.0312566	0.00734665	0.0183227	1	0.160627	0.0290248	3.12803228438499e-08	9.68563386362005e-08	9.14323836725733e-05	0.106443	0.0340155	0.00175256	0.00454144	1	0.0628418	0.0229379	0.00621061	0.0190485	1	0.0639702	0.0231107	0.00569815	0.0183621	1	0.370992	0.101221	0.000247175	0.000752614	0.361617	0.347712	0.103042	0.000739574	0.00224016	1	0.121471	0.136473	0.373428	0.719796	1	0.0307761	0.136984	0.822236	0.961414	1
ISLR2	neurology	0.0495611	0.00574472	6.60488835468114e-18	1.85635467891663e-17	1.9306088660733e-14	0.0349001	0.00640764	5.18685872966454e-08	1.25506523731866e-07	0.000151612	-0.00550369	0.00597312	0.356845	0.44048	1	-0.000297029	0.00660134	0.964111	0.973773	1	0.0712609	0.0251855	0.00466299	0.00842394	1	0.0471257	0.0304342	0.121515	0.215526	1	-0.00728053	0.0287281	0.799936	0.846259	1	-0.0495153	0.0332191	0.136076	0.216286	1	0.0606599	0.0230668	0.00861693	0.0252637	1	0.0598093	0.0233223	0.0104141	0.03029	1	0.335158	0.103372	0.00118588	0.00296064	1	0.328891	0.104093	0.00157995	0.00424903	1	-0.235593	0.130768	0.0716077	0.290058	1	-0.226636	0.133076	0.0885574	0.522417	1
ITGA5	neurology	0.177062	0.00569996	2.15917383976245e-208	4.9271982464722e-206	6.31126513362564e-205	0.161839	0.00640507	6.41796127212256e-139	1.56330839986785e-136	1.87597007984142e-135	0.0791983	0.00599665	1.05599239848022e-39	2.96794786611316e-38	3.08666578075768e-36	0.0656528	0.00668691	1.05049006340928e-22	2.3087086130416e-21	3.07058245534533e-19	0.585106	0.0265184	6.99382490666507e-108	2.80040413728521e-106	2.0442950202182e-104	0.420905	0.0320742	2.43571353951515e-39	5.51906253953704e-38	7.11959067600278e-36	0.313327	0.0132056	1.90791041653254e-124	1.64024180809547e-122	5.57682214752461e-121	0.501714	0.0313422	1.13100405677252e-57	7.03388267648101e-56	3.30592485794608e-54	0.161132	0.0224712	1.0817553619553e-12	3.16521618908121e-11	1.5826080945406e-09	0.158283	0.0225968	3.48724008899398e-12	9.81121586576575e-11	5.10183225019819e-09	0.80387	0.104176	1.19588935326812e-14	5.301776132822e-13	1.74958612383126e-11	0.825211	0.111349	1.25311322794907e-13	4.58326163122372e-12	1.83330465248949e-10	0.125917	0.133134	0.344257	0.688043	1	0.00148817	0.137168	0.991344	0.998854	1
ITGAM	neurology	0.124986	0.00578006	7.18957725771973e-103	1.87635127895668e-101	2.10151343243148e-99	0.138765	0.00653694	4.98448476047078e-99	3.09992530954385e-97	1.45696489548561e-95	0.0596657	0.00603385	5.10344480526072e-23	6.8428298925583e-22	1.49173691657771e-19	0.0594385	0.00677679	1.90222668688316e-18	3.15920943509061e-17	5.56020860575948e-15	0.22328	0.0247341	1.76073614981188e-19	7.65867822306566e-19	5.14663176590013e-16	0.313746	0.0301158	2.05199931683082e-25	2.7263609104984e-24	5.99799400309649e-22	0.0944867	0.0270135	0.000469178	0.000951046	1	0.216096	0.0328374	4.67968191104412e-11	2.8261797987566e-10	1.3678710225982e-07	0.17	0.0230164	2.29243706419043e-13	7.45296761091244e-12	3.3538354249106e-10	0.182365	0.023603	1.827605078479e-14	6.68446557453694e-13	2.67378622981478e-11	0.694945	0.107804	1.14546092215373e-10	2.23441243881454e-09	1.67580932911091e-07	0.745545	0.112197	3.03249420423047e-11	7.78340179085821e-10	4.43653902078918e-08	0.0375644	0.14064	0.789396	0.922242	1	-0.00337064	0.151546	0.982255	0.998854	1
IVD	neurology	0.0108788	0.00573286	0.0577553	0.0743695	1	0.00569004	0.00626352	0.363655	0.428761	1	0.00888661	0.00593495	0.134318	0.186072	1	0.00848982	0.00642741	0.186557	0.271954	1	-0.00631417	0.0255719	0.804971	0.840514	1	-0.0130256	0.0309094	0.673454	0.781209	1	0.0309669	0.0276517	0.26276	0.331055	1	0.00733648	0.0334706	0.826501	0.882668	1	-0.00272367	0.0225472	0.903864	0.934531	1	-0.00924345	0.0226023	0.682617	0.766438	1	0.0304254	0.10218	0.765885	0.810774	1	-0.000486653	0.106048	0.996339	0.996339	1	-0.484777	0.146537	0.000938915	0.0202539	1	-0.469719	0.159363	0.00320372	0.180271	1
JAM2	neurology	0.0391949	0.00590344	3.20715675697195e-11	6.58322977572262e-11	9.37451920062901e-08	0.0263093	0.00661736	7.03609137621029e-05	0.000131164	0.205665	-0.0167628	0.00611072	0.00608857	0.0109519	1	-0.020827	0.00679649	0.00218396	0.00543758	1	0.222674	0.0244531	8.53194819365207e-20	3.75585610994654e-19	2.4938884570045e-16	0.108307	0.0289551	0.000183639	0.000589865	0.536777	0.173667	0.0280941	6.34476132609212e-10	2.16403002989116e-09	1.85457373561673e-06	0.107032	0.031674	0.000727079	0.0020514	1	-0.022962	0.0253749	0.365634	0.49484	1	-0.0206253	0.0255073	0.41885	0.549576	1	0.0516156	0.111798	0.644307	0.707143	1	0.0254555	0.113081	0.821894	0.853394	1	-0.191269	0.157665	0.225079	0.55343	1	-0.233794	0.167859	0.163682	0.638576	1
KCNIP4	neurology	-0.00945827	0.00581266	0.103709	0.129437	1	-0.00706931	0.00645147	0.273192	0.332154	1	0.00274992	0.00597519	0.645359	0.715896	1	0.00852703	0.00656534	0.194028	0.280765	1	-0.0167937	0.0267603	0.530291	0.601257	1	-0.0175218	0.0319491	0.583396	0.710349	1	-0.00374815	0.0292402	0.898003	0.925144	1	0.0366086	0.0323549	0.257857	0.36535	1	0.0063155	0.0221315	0.775399	0.838795	1	0.00651176	0.0221674	0.76898	0.836794	1	0.110915	0.0914077	0.224975	0.28948	1	0.117988	0.093172	0.205388	0.27267	1	-0.0358725	0.143438	0.802517	0.927966	1	-0.000707789	0.13165	0.99571	0.998908	1
KEL	neurology	-0.00489543	0.00599724	0.414346	0.463859	1	-0.00865729	0.00661093	0.190364	0.239224	1	0.0251105	0.00622663	5.52764243776584e-05	0.000130091	0.161573	0.0196914	0.00681454	0.003861	0.00901414	1	0.244936	0.0262916	1.20661464061729e-20	5.48512378619648e-20	3.52693459452434e-17	0.201855	0.0315751	1.62833608920444e-10	8.57590340314338e-10	4.75962638874458e-07	0.142325	0.0299921	2.08066962361438e-06	5.63129380539336e-06	0.0060818	0.165778	0.0345973	1.65424321578508e-06	6.51932510278948e-06	0.00483535	0.129618	0.0242566	1.02591262050092e-07	1.36446378526622e-06	0.000150091	0.133045	0.0242993	4.98391310117844e-08	7.14849496767064e-07	7.29146486702406e-05	0.4685	0.102543	4.90498746438737e-06	2.66476990092452e-05	0.007176	0.478667	0.10586	6.1350554298286e-06	3.90242873645184e-05	0.00897559	0.13563	0.145932	0.352678	0.694439	1	0.077159	0.162573	0.635065	0.921421	1
KIRREL2	neurology	-0.0165341	0.00581226	0.00444864	0.00627879	1	-0.0152345	0.00640156	0.0173295	0.0252766	1	-0.0267493	0.00606018	1.01893406613007e-05	2.66161239973029e-05	0.0297834	-0.0253326	0.00660649	0.000126175	0.000419578	0.368809	-0.202756	0.0264777	1.89453797911227e-14	6.94822398111062e-14	5.53773451294517e-11	-0.23424	0.0314539	9.54168346252312e-14	6.47107674268099e-13	2.78903407609551e-10	-0.11743	0.0295746	7.16786932139221e-05	0.000162542	0.209517	-0.108746	0.0333549	0.00111309	0.00300978	1	-0.0121322	0.0228104	0.594878	0.699604	1	-0.0160337	0.0228935	0.483794	0.610164	1	0.0349674	0.104225	0.737249	0.789601	1	-0.0135841	0.107719	0.899647	0.915288	1	-0.261249	0.12613	0.0383345	0.201878	1	-0.181477	0.130069	0.162944	0.638576	1
KLB	neurology	-0.0422355	0.00576246	2.37269499098287e-13	5.36794694941403e-13	6.93538745864293e-10	-0.0404405	0.00637064	2.22384055443581e-10	6.44230519387103e-10	6.50028594061587e-07	-0.0439369	0.00599592	2.4042840506144e-13	1.73096607880441e-12	7.02772227994589e-10	-0.0367759	0.0065799	2.30978948017461e-08	1.61134001206453e-07	6.75151465055038e-05	0.0409544	0.0256702	0.110622	0.154934	1	0.0512405	0.0309737	0.0980612	0.181069	1	-0.250344	0.0294021	1.67309997313858e-17	8.38845835589034e-17	4.89047122148407e-14	-0.235986	0.0343684	6.58564380255688e-12	4.29906322146808e-11	1.92498368348738e-08	-0.0492797	0.0228119	0.0308827	0.0708173	1	-0.0500308	0.0228365	0.0285929	0.0693721	1	-0.0483636	0.107932	0.654085	0.715056	1	-0.0541868	0.112393	0.62972	0.698469	1	-0.179952	0.134012	0.179335	0.504412	1	-0.0977557	0.137379	0.476727	0.838885	1
KRT14	neurology	0.00218894	0.00571451	0.701686	0.737514	1	-0.000244058	0.0064101	0.969629	0.973961	1	0.000943613	0.00594485	0.873885	0.903241	1	0.00338047	0.00657071	0.606925	0.698442	1	-0.0360642	0.0264887	0.173357	0.229598	1	-0.0333054	0.0313668	0.288325	0.431086	1	0.0148601	0.0282831	0.5993	0.6704	1	0.0237408	0.032744	0.468425	0.5884	1	0.00241675	0.0226642	0.915092	0.943467	1	-0.00395142	0.0227782	0.862298	0.902391	1	0.160533	0.0883278	0.0691447	0.104882	1	0.178529	0.0917038	0.0515591	0.0836263	1	-0.135475	0.137109	0.323112	0.663922	1	-0.0941707	0.144532	0.514687	0.858595	1
KRT5	neurology	0.011067	0.00604612	0.0671951	0.0858066	1	0.0172196	0.00667924	0.0099414	0.0150407	1	-0.0175386	0.00626957	0.00515502	0.00938824	1	-0.0173478	0.00686805	0.0115483	0.0239743	1	-0.190303	0.0282364	1.58800715104106e-11	5.21544371066631e-11	4.64174490249302e-08	-0.202812	0.0340276	2.51891876973029e-09	1.19915302344001e-08	7.36279956392164e-06	-0.0195135	0.030339	0.520106	0.593623	1	-0.00437365	0.0349824	0.900504	0.934058	1	-0.0339388	0.023709	0.152466	0.256094	1	-0.0303509	0.0238789	0.20388	0.327058	1	-0.00215193	0.103796	0.983459	0.990228	1	-0.0477617	0.106729	0.654511	0.719723	1	0.0501042	0.133984	0.708438	0.890949	1	0.0196377	0.142757	0.890587	0.978175	1
LAIR2	neurology	0.0126719	0.00574755	0.0274797	0.0363618	1	0.0138696	0.00635114	0.0289879	0.041232	1	-0.00316855	0.00594891	0.594296	0.670965	1	-0.00284291	0.00652401	0.663014	0.748259	1	0.107348	0.0265717	5.34669701657351e-05	0.000119483	0.156284	0.0672205	0.031709	0.0340128	0.0741936	1	0.112261	0.0302251	0.000203888	0.000435646	0.595963	0.0937559	0.0352308	0.0077865	0.0177673	1	-0.0168111	0.0222923	0.450873	0.577607	1	-0.0160924	0.0223491	0.471589	0.598383	1	-0.0207904	0.103799	0.84125	0.874111	1	-0.0444072	0.109814	0.685929	0.745553	1	-0.0549879	0.129987	0.672277	0.88087	1	-0.0465291	0.136831	0.733821	0.947436	1
LAMP2	neurology	0.105641	0.00582583	4.47102085083712e-73	6.46969997376084e-72	1.30687939469969e-69	0.100606	0.00645832	1.98791091796108e-54	3.95283238993213e-53	5.81066361320024e-51	0.0794857	0.00604047	1.99353860555845e-39	5.54963175623557e-38	5.82711334404735e-36	0.0725254	0.00665922	1.50252209764244e-27	4.3483882093157e-26	4.39187209140885e-24	0.298326	0.0268041	8.97592264949145e-29	5.18510314317461e-28	2.62366219044635e-25	0.287066	0.0328373	2.2885227397913e-18	2.02707635406363e-17	6.68935196840997e-15	0.314264	0.0177398	3.19980074851292e-70	7.72976660157295e-69	9.35301758790327e-67	0.410535	0.0328937	9.52258244057388e-36	2.53040986125431e-34	2.78345084737974e-32	0.206815	0.023365	2.00409120936153e-18	1.27477627795475e-16	2.93198543929592e-15	0.215871	0.0235938	1.50723717384045e-19	1.16057262385715e-17	2.20508798532858e-16	0.766857	0.108454	1.54071434927707e-12	4.69596894373407e-11	2.25406509299235e-09	0.864075	0.115595	7.71806969236275e-14	3.22615313140763e-12	1.12915359599267e-10	0.45407	0.111327	4.52868155689367e-05	0.00301157	0.0662546	0.309904	0.134547	0.021261	0.334471	1
LAYN	neurology	-0.000105422	0.00600485	0.985993	0.988021	1	-0.0219289	0.00669576	0.00105808	0.00176226	1	-0.0541772	0.00623678	3.93416521259341e-18	4.16650902768498e-17	1.14995649164105e-14	-0.0596428	0.00688479	4.91549537073577e-18	7.85136227795664e-17	1.43679929686607e-14	0.247361	0.0233251	2.82770186566099e-26	1.50827966301589e-25	8.26537255332707e-23	0.103168	0.0284348	0.000285358	0.000886399	0.834102	0.108151	0.0286068	0.00015645	0.000337992	0.457303	-0.00287312	0.0333313	0.931308	0.953824	1	-0.0609317	0.0259894	0.0191606	0.0485821	1	-0.0579994	0.02618	0.0268573	0.0659265	1	-0.102817	0.118089	0.383934	0.457034	1	-0.158333	0.120517	0.188918	0.253566	1	-0.248142	0.161866	0.125275	0.418139	1	-0.17338	0.169551	0.306505	0.745094	1
LBR	neurology	0.0831452	0.00582312	4.29361403905109e-46	3.32897449234651e-45	1.25502338361463e-42	0.0665207	0.00656652	4.56901179280111e-24	3.04219167889696e-23	1.33552214703576e-20	0.0465223	0.00606258	1.72683932430273e-14	1.40993054327846e-13	5.04755134493688e-11	0.0365785	0.00678087	6.94959903462287e-08	4.52989260338479e-07	0.000203137	0.198047	0.0218984	1.5119248897552e-19	6.58622422169068e-19	4.41935645275445e-16	0.141426	0.0283398	6.02604604288944e-07	2.4195237065063e-06	0.00176141	0.193879	0.023248	7.45505249203752e-17	3.53751922633534e-16	2.17911184342257e-13	0.166702	0.0284988	4.93180093677131e-09	2.50707028490131e-08	1.44156541381825e-05	0.0869194	0.022864	0.000148514	0.000792979	0.217276	0.0859069	0.0230295	0.000197189	0.00105287	0.288487	0.342639	0.0788684	1.39627161640746e-05	6.56831310226403e-05	0.0204275	0.330902	0.080999	4.40258798985094e-05	0.000217106	0.0644099	0.0475943	0.127833	0.709658	0.890949	1	-0.0812215	0.153497	0.596709	0.898133	1
LGALS8	neurology	0.0517488	0.00578675	4.02353409863547e-19	1.1927779077395e-18	1.17607901703115e-15	0.0403627	0.00639234	2.76611971847618e-10	7.98160704551419e-10	8.08536793710587e-07	0.0344505	0.00600565	9.77621537547826e-09	3.97992723433467e-08	2.8575877542523e-05	0.027853	0.00658431	2.34443803688582e-05	9.29822575551866e-05	0.0685279	0.131736	0.0251956	1.70866123941471e-07	4.58203376404513e-07	0.000499442	0.0884231	0.0307196	0.0039971	0.0104038	1	0.0854529	0.0285873	0.00279721	0.00511015	1	0.036278	0.0336831	0.281464	0.391771	1	0.0505492	0.0225985	0.025418	0.0611621	1	0.0472028	0.0226908	0.0376433	0.0863199	1	0.477285	0.0967229	8.03322754075326e-07	5.46633111261489e-06	0.00117526	0.440927	0.102169	1.5913589301571e-05	8.87817475134848e-05	0.0232816	0.0925254	0.139644	0.5076	0.803793	1	0.0028323	0.143984	0.984306	0.998854	1
