## Supplementary Tables 1 - 18 for "Identifying molecular pathways of type 2 diabetes using proteomics, metabolic, and anthropometric profiles in UK and Chinese adults" (part 2 of 3)

### Sheet: ST12 (continued)
Supplementary Table 12 Observational estimates of all measured proteins with glycaemic traits, type 2 diabetes prevalence, and incidence in the UK Biobank (UKB-EUR) and China Kadoorie Biobank (CKB-EAS)
LIF	neurology	0.0429857	0.00577007	9.61366258252005e-14	2.21614635084433e-13	2.81007357287061e-10	0.0332943	0.00638032	1.82199702077053e-07	4.21003738475277e-07	0.00053257	0.0272001	0.00596595	5.15635160758853e-06	1.40991728241172e-05	0.015072	0.0262918	0.00653147	5.70748574668376e-05	0.000209521	0.16683	0.10638	0.0222552	1.7530536635797e-06	4.39843421342787e-06	0.00512418	0.0507979	0.0291336	0.0812256	0.154516	1	0.141633	0.0205729	5.80049643414118e-12	2.22796991813333e-11	1.69548510769947e-08	0.121614	0.0244705	6.70103450367135e-07	2.74714219554437e-06	0.00195871	0.0373015	0.0222322	0.0935547	0.176153	1	0.0304828	0.0223046	0.171903	0.286766	1	0.247954	0.0873992	0.00455354	0.00972531	1	0.237402	0.0923798	0.0101744	0.0207314	1	0.0216229	0.132069	0.869948	0.950947	1	-0.0698477	0.132415	0.597854	0.898789	1
LILRA2	neurology	0.0776129	0.00584121	3.61751576763021e-40	2.34456731458605e-39	1.05739985887831e-36	0.0680948	0.00657708	4.60210710383699e-25	3.19523968278278e-24	1.34519590645155e-21	0.0221953	0.00606243	0.000251588	0.000537961	0.735392	0.0152186	0.00676285	0.0244383	0.0466579	1	0.213349	0.0275366	9.34763266326608e-15	3.47622522579221e-14	2.73231302747267e-11	0.0796152	0.0329787	0.0157724	0.0369118	1	0.298023	0.0245531	6.64958499127947e-34	5.99899287947836e-33	1.94367369295099e-30	0.296128	0.0382659	1.00443375136033e-14	8.13285278456023e-14	2.93595985522624e-11	-0.00375776	0.0225595	0.867726	0.908503	1	-0.00475852	0.0226038	0.833287	0.878946	1	0.126545	0.108804	0.244805	0.310087	1	0.0956444	0.111906	0.392724	0.472495	1	-0.200743	0.11495	0.0807488	0.316717	1	-0.241122	0.117346	0.0398995	0.378261	1
LPO	neurology	0.0942331	0.00571909	1.02401268497823e-60	1.10043716109977e-59	2.99318907819137e-57	0.0863502	0.00631454	2.1244659240432e-42	3.12050949546647e-41	6.20981389597827e-39	0.0611734	0.00597402	1.45472653446568e-24	2.0946628868193e-23	4.25216566024318e-21	0.0533304	0.00653571	3.53744646032841e-16	4.99514782779707e-15	1.03399560035399e-12	0.483607	0.0244813	7.38674201590721e-87	1.76979073053252e-85	2.15914469124968e-83	0.503702	0.0297751	3.37698250562418e-64	2.19353774754211e-62	9.87091986393948e-61	0.0790013	0.0287757	0.00604337	0.0105147	1	0.0609668	0.0333793	0.0677769	0.118913	1	0.182873	0.0224701	7.34040895416826e-16	3.70310975860282e-14	1.07390182999482e-12	0.182	0.0227317	2.10058294653781e-15	9.91339629285425e-14	3.07315285078482e-12	0.792565	0.098196	6.95783568847545e-16	3.51010814215158e-14	1.01793136122396e-12	0.79673	0.105947	5.47364895099291e-14	2.42665103494019e-12	8.00794841530263e-11	0.210342	0.122537	0.0860604	0.331644	1	0.210876	0.133622	0.114529	0.552992	1
LRPAP1	neurology	0.0495672	0.00576427	8.44129959397519e-18	2.3656681412454e-17	2.46739187131895e-14	0.0421534	0.00637491	3.86682726704658e-11	1.1985934360103e-10	1.13027361015772e-07	0.0338353	0.00599097	1.64198949826085e-08	6.44232926633083e-08	4.79953530341646e-05	0.029305	0.00658248	8.55141502770303e-06	3.73629090074379e-05	0.0249958	0.0396356	0.0249831	0.112627	0.157591	1	0.013879	0.0306971	0.651177	0.765952	1	0.121525	0.0252978	1.55701447839295e-06	4.26137951342939e-06	0.00455115	0.100663	0.0302451	0.00087402	0.00242157	1	0.0803598	0.0234956	0.000639575	0.00278482	0.935699	0.0827921	0.0236684	0.000480182	0.00224443	0.702507	0.441511	0.0883835	5.87129182715469e-07	4.21063722702319e-06	0.00085897	0.446066	0.0909782	9.4385593762747e-07	7.629067606348e-06	0.00138086	0.352207	0.0979068	0.000321453	0.0100061	0.470285	0.303254	0.11453	0.00810145	0.230365	1
LXN	neurology	0.0193344	0.00589394	0.00103793	0.00152379	1	0.0227992	0.00649267	0.000446418	0.00077075	1	0.00238049	0.00607882	0.695354	0.759253	1	-0.00120613	0.00661875	0.855405	0.893301	1	-0.0329034	0.0261956	0.209091	0.27103	1	-0.0424558	0.0317244	0.180809	0.297581	1	-0.0166061	0.0294669	0.57306	0.646739	1	0.0216624	0.0332935	0.515273	0.62917	1	0.036808	0.0232146	0.113014	0.203369	1	0.0360486	0.0232477	0.121166	0.21966	1	0.227168	0.0945119	0.016235	0.0294688	1	0.231498	0.100936	0.0218187	0.0406634	1	0.243565	0.121493	0.0449888	0.210937	1	0.274483	0.122895	0.0255176	0.334471	1
LY96	neurology	0.057879	0.00583473	3.72363894895733e-23	1.31769935203417e-22	1.08841966478023e-19	0.0522751	0.00641546	3.88197961672591e-16	1.69865664965417e-15	1.13470264196898e-12	0.0409771	0.00608946	1.73971339865532e-11	1.05065749261767e-10	5.0851822642695e-08	0.0345434	0.00664926	2.06512507285706e-07	1.22193534169255e-06	0.000603636	0.295221	0.0231416	2.84436627953392e-37	2.02289115208702e-36	8.31408263507765e-34	0.248534	0.0281556	1.07363299772013e-18	9.77641511631134e-18	3.13822925233594e-15	0.235194	0.0249328	3.98015377571851e-21	2.32679789728504e-20	1.16339894864252e-17	0.216836	0.0293662	1.53751749022225e-13	1.14940246136052e-12	4.49416362391964e-10	0.0968536	0.0233811	3.59470224185748e-05	0.000221901	0.0525905	0.0968077	0.0235344	4.07384591626786e-05	0.000260264	0.0596004	0.546893	0.0922029	3.00345509061151e-09	4.12766178106752e-08	4.39405479756464e-06	0.545522	0.0969113	1.81171328801149e-08	2.47713695360823e-07	2.65053654036081e-05	0.130215	0.130997	0.320208	0.662242	1	0.14027	0.144073	0.330255	0.750887	1
LYPD1	neurology	0.00881887	0.00573478	0.124111	0.15333	1	0.00309348	0.00633649	0.625413	0.678072	1	0.0076838	0.00595554	0.196995	0.26245	1	0.00876815	0.00650835	0.177925	0.261343	1	-0.0536248	0.0277482	0.0532914	0.0802942	1	-0.0616414	0.0339957	0.069799	0.135834	1	0.00678563	0.0283382	0.810755	0.855846	1	0.0271379	0.0321434	0.398514	0.517254	1	0.0256464	0.0224915	0.254325	0.379216	1	0.0219783	0.0226097	0.331144	0.467178	1	0.0235293	0.101752	0.817127	0.850859	1	0.0447993	0.101976	0.660435	0.7243	1	0.0536411	0.111391	0.63012	0.865409	1	0.0471518	0.114263	0.679856	0.936857	1
MAD1L1	neurology	0.0903559	0.00583529	7.31610259167951e-54	6.78887869062832e-53	2.13849678754792e-50	0.0732906	0.00663261	2.59310709502023e-28	2.0766169969162e-27	7.57965203874413e-25	0.0363601	0.00607379	2.17205470271302e-09	9.76756291696947e-09	6.34891589603016e-06	0.0221355	0.00685402	0.00124164	0.0032836	1	0.195201	0.0194362	9.84917668605998e-24	4.86303098874212e-23	2.87891434533533e-20	0.122974	0.0268509	4.65276269338792e-06	1.76623705880167e-05	0.0136	0.214023	0.0182899	1.24985048468264e-31	1.04679454634022e-30	3.65331296672736e-28	0.195589	0.0229584	1.60559005047609e-17	1.53370579004628e-16	4.69313971754161e-14	0.0419869	0.0236897	0.0765001	0.147304	1	0.0419475	0.0239296	0.0797805	0.153577	1	0.225	0.0922142	0.0146886	0.0268283	1	0.175732	0.0978545	0.0725178	0.112745	1	0.0216935	0.130043	0.867513	0.950691	1	-0.0685508	0.156304	0.660971	0.933426	1
MAP4K5	neurology	0.0406374	0.00584152	3.559345095446e-12	7.66688704052222e-12	1.04039657139887e-08	0.0313087	0.00643086	1.1320709379467e-06	2.44390203221433e-06	0.00330904	0.0336821	0.00606797	2.86985616560965e-08	1.08100381083467e-07	8.38858957207701e-05	0.0244553	0.00662485	0.000223534	0.000702722	0.65339	0.0530628	0.026056	0.0417009	0.0643908	1	0.0293206	0.03138	0.350111	0.499207	1	0.0622027	0.0293397	0.0339988	0.0523044	1	0.0135724	0.0340909	0.69054	0.776924	1	0.0344934	0.022857	0.131449	0.229212	1	0.0328693	0.0229843	0.152869	0.263115	1	0.32344	0.08014	5.4383906449029e-05	0.000206123	0.0795637	0.289259	0.0831032	0.000500076	0.00161861	0.731611	0.0625026	0.131153	0.633673	0.867225	1	0.0101497	0.141169	0.942683	0.993787	1
MAPT	neurology	0.000170309	0.00574948	0.976369	0.979744	1	-0.00338704	0.00635969	0.59433	0.650646	1	-0.000225488	0.00596786	0.96986	0.979241	1	0.0031241	0.00652348	0.632014	0.719944	1	0.0428092	0.0257358	0.0962308	0.136678	1	0.0344963	0.0306994	0.26115	0.400283	1	0.0470687	0.029019	0.104804	0.145644	1	0.0380786	0.0344321	0.268768	0.377697	1	0.002256	0.0221931	0.919043	0.945809	1	0.00193871	0.0222262	0.930501	0.950645	1	0.0631577	0.107153	0.555583	0.626208	1	0.0455803	0.11094	0.681177	0.743149	1	0.18864	0.137066	0.168738	0.494716	1	0.189439	0.142995	0.18524	0.663344	1
MASP1	neurology	0.0833276	0.00576187	3.09601510482215e-47	2.46584527285971e-46	9.04965215139515e-44	0.0770569	0.00637085	1.4241674054093e-33	1.42563059109979e-32	4.16284132601138e-30	0.0527923	0.00600029	1.46898477015266e-18	1.57861855998391e-17	4.29384248315623e-15	0.0480581	0.00658425	3.00132102898481e-13	3.41356473452241e-12	8.7728613677226e-10	0.236107	0.0265259	5.53454860133941e-19	2.38605981736211e-18	1.61774855617151e-15	0.193882	0.0316626	9.1623806057772e-10	4.53158012025157e-09	2.67816385106868e-06	0.349081	0.0298756	1.52987402126792e-31	1.27766336119032e-30	4.47182176416613e-28	0.307022	0.0349914	1.72104231521928e-18	1.77759953617878e-17	5.03060668738596e-15	0.109163	0.0237375	4.54312578535747e-06	3.7764733090784e-05	0.00664659	0.10851	0.0239433	6.22931691634549e-06	5.06305036034081e-05	0.00911349	0.55374	0.113239	1.00823280028366e-06	6.55575371917775e-06	0.00147504	0.588551	0.120485	1.03517281234827e-06	8.32119683772263e-06	0.00151446	0.216246	0.147874	0.143642	0.448077	1	0.172563	0.154517	0.264085	0.722162	1
MATN3	neurology	-0.0745674	0.0057549	2.74215466553823e-38	1.63577920150372e-37	8.01531808736825e-35	-0.0695539	0.0062992	2.84365190885549e-28	2.2710367567171e-27	8.3119945295846e-25	-0.0798358	0.00595225	6.85676833996245e-41	2.06621998533095e-39	2.00423338577102e-37	-0.0773539	0.00645612	5.6615745806354e-33	2.39837427524598e-31	1.65487824991973e-29	-0.419344	0.0263815	6.81887186279201e-57	8.00464355620122e-56	1.9931562454941e-53	-0.385072	0.0294403	4.29614070513383e-39	9.3019402082268e-38	1.25576192811062e-35	-0.142243	0.0172889	1.91272370696463e-16	8.95976185169489e-16	5.59089139545761e-13	-0.146912	0.0199977	2.03532108505307e-13	1.51380242534609e-12	5.94924353161012e-10	-0.134143	0.0233625	1.09542711665318e-08	1.72323642114366e-07	1.6026098716636e-05	-0.130839	0.0235897	3.3485815875725e-08	4.99895394144752e-07	4.89897486261857e-05	-0.821755	0.120198	8.1044573942284e-12	2.19570762365855e-10	1.18568211677561e-08	-0.885113	0.128884	6.53341219507794e-12	1.87419255713706e-10	9.55838204139903e-09	-0.353821	0.1377	0.0101846	0.0961298	1	-0.256317	0.155864	0.100075	0.541391	1
MAX	neurology	0.043526	0.0057928	5.91065423820619e-14	1.38214738706214e-13	1.72768423382767e-10	0.0319682	0.0063972	5.86031181418451e-07	1.29868775078554e-06	0.00171297	0.0265619	0.0060227	1.03623450851728e-05	2.70438702535358e-05	0.0302891	0.0191465	0.00659744	0.00371041	0.00873231	1	0.0669289	0.0256652	0.00911359	0.0158275	1	0.0130276	0.0310959	0.675254	0.782931	1	0.0781558	0.0289537	0.0069477	0.0120024	1	0.0315834	0.0340371	0.353453	0.471755	1	0.0528957	0.022314	0.0178671	0.0459396	1	0.0473382	0.0224554	0.0351607	0.0810106	1	0.265322	0.0960484	0.00573819	0.0119757	1	0.249872	0.095652	0.00899353	0.0185057	1	-0.0510619	0.133486	0.702071	0.890949	1	-0.0987231	0.136474	0.469444	0.838885	1
MDGA1	neurology	0.0409384	0.00588837	3.66764132617391e-12	7.88853244768678e-12	1.07205155964063e-08	0.0360885	0.0065083	2.972900308834e-08	7.32079831737303e-08	8.68978760272178e-05	0.0159387	0.00613419	0.0093724	0.0163555	1	0.0119695	0.00672491	0.0751093	0.124247	1	0.226303	0.0272379	9.70084967592442e-17	3.87371360692993e-16	2.83555836027271e-13	0.218722	0.0323334	1.33699020542816e-11	7.70813090821797e-11	3.90802237046651e-08	0.0729456	0.0301321	0.0154838	0.0253552	1	0.051199	0.0344278	0.136977	0.217364	1	0.0802234	0.0232378	0.000568586	0.00255231	0.831841	0.0787896	0.0233251	0.000746061	0.00322925	1	0.311456	0.105187	0.00306677	0.00676725	1	0.29012	0.108332	0.00740491	0.0157462	1	0.148209	0.138708	0.285299	0.622465	1	0.230299	0.144587	0.111204	0.549633	1
MESD	neurology	0.0455117	0.00580185	4.50345874459163e-15	1.10618570675978e-14	1.31636099104413e-11	0.0349745	0.00639743	4.62691737302071e-08	1.12329563798501e-07	0.000135245	0.031027	0.00602812	2.66438246203032e-07	8.76039362937528e-07	0.000778799	0.0236307	0.00659601	0.000340985	0.00103178	0.996699	0.0647035	0.0257967	0.0121346	0.0206097	1	0.0293427	0.0311548	0.346276	0.494463	1	0.0693671	0.029056	0.01697	0.0275953	1	0.0227749	0.034058	0.503682	0.618858	1	0.0375959	0.0229335	0.101314	0.186678	1	0.0323476	0.0231087	0.161745	0.273698	1	0.286918	0.0725999	7.74881347867037e-05	0.000279224	0.113365	0.254843	0.0787588	0.00121329	0.00337462	1	-0.12046	0.168975	0.475917	0.782975	1	-0.20996	0.177128	0.235876	0.701801	1
METAP1	neurology	0.00886413	0.00574463	0.122835	0.151881	1	0.00487892	0.00640417	0.446166	0.510029	1	0.0105306	0.0059536	0.0769409	0.113299	1	0.010244	0.0065924	0.12022	0.186917	1	0.0109805	0.025241	0.663543	0.720214	1	-0.00478482	0.0305749	0.875643	0.925491	1	0.0374345	0.0275657	0.174461	0.23085	1	0.0655715	0.0317903	0.0391483	0.0735886	1	-0.0152069	0.022252	0.494444	0.612508	1	-0.0211417	0.0222752	0.342691	0.47843	1	0.106144	0.0947191	0.26245	0.329867	1	0.106977	0.0947267	0.258761	0.332953	1	0.0849982	0.124439	0.494575	0.795451	1	0.14005	0.136424	0.304621	0.745094	1
MFGE8	neurology	0.181874	0.00570177	2.0005586575659e-219	5.84763295606513e-217	5.84763295606513e-216	0.165253	0.00638455	1.40992122901699e-145	4.12119975241666e-143	4.12119975241666e-142	0.0689807	0.00600881	1.95383536092002e-30	3.6845553290124e-29	5.71106075996922e-27	0.0626542	0.00665364	5.11884730835861e-21	1.01097234340083e-19	1.49623906823322e-17	0.526169	0.0249667	1.35288987663366e-98	4.20691181851084e-97	3.95449710940019e-95	0.458394	0.0303713	1.80150216373312e-51	7.11593354674582e-50	5.26579082459191e-48	0.349734	0.0212131	4.57072389740471e-61	8.45583921019871e-60	1.3360225952114e-57	0.350729	0.0314099	5.96672864512741e-29	1.14741762037549e-27	1.74407478297074e-25	0.143974	0.0236683	1.43461639077247e-09	2.62355472462515e-08	2.09884377970012e-06	0.151635	0.0238467	2.57370605602714e-10	5.61989844771299e-09	3.76533195996771e-07	0.677882	0.103026	4.71317389648969e-11	1.04475354705521e-09	6.89537341056442e-08	0.687559	0.104729	5.19836551629353e-11	1.22664657263507e-09	7.60520875033743e-08	0.454209	0.12447	0.000263119	0.00916618	0.384943	0.378606	0.133637	0.00461007	0.206375	1
MIF	neurology	0.0551088	0.00580158	2.28021663677598e-21	7.43869780055378e-21	6.66507322929619e-18	0.0487353	0.00639573	2.63773178364004e-14	1.03076069566575e-13	7.71009000357984e-11	0.0295073	0.00604855	1.07540829028697e-06	3.24733309143472e-06	0.00314342	0.017671	0.00661882	0.00759518	0.0166547	1	0.0560614	0.0264507	0.0340508	0.0532819	1	0.0252908	0.0317601	0.425853	0.573541	1	0.115818	0.0299052	0.000107574	0.000237492	0.31444	0.0770472	0.0346019	0.0259691	0.0516028	1	0.0416489	0.0228712	0.068768	0.134863	1	0.0401334	0.0230345	0.0816247	0.156715	1	0.34562	0.0899211	0.000121246	0.000406842	0.177383	0.30408	0.0925768	0.00102118	0.00292364	1	0.126334	0.125983	0.315964	0.657847	1	0.0811717	0.133044	0.541787	0.876808	1
MITD1	neurology	0.0427301	0.00583247	2.42941465517898e-13	5.48777359898621e-13	7.10117903708816e-10	0.0313583	0.00642144	1.0499825063642e-06	2.27509182068388e-06	0.0030691	0.0289815	0.00605692	1.71996251176085e-06	5.03752547282261e-06	0.00502745	0.0211739	0.00661595	0.00137423	0.00360582	1	0.0326792	0.0260839	0.21026	0.272424	1	0.013559	0.0315477	0.667345	0.777461	1	0.0745078	0.0295277	0.0116253	0.0193402	1	0.0237193	0.0344853	0.491573	0.607555	1	0.0361221	0.0237078	0.127773	0.225763	1	0.0335165	0.0238712	0.160476	0.272362	1	0.317362	0.0932182	0.000662838	0.00178917	0.969732	0.292396	0.0948633	0.00205419	0.00520987	1	-0.00453906	0.144995	0.975026	0.991012	1	-0.131925	0.154948	0.394537	0.801678	1
MMP13	neurology	-0.0208275	0.00577083	0.00030778	0.000465172	0.899642	-0.0172623	0.00641274	0.00711033	0.0109272	1	-0.009974	0.00599577	0.0962225	0.138411	1	-0.008739	0.00657184	0.18361	0.268346	1	-0.143935	0.0262029	3.94941559538759e-08	1.09630976118879e-07	0.000115441	-0.128122	0.0308518	3.28389394883112e-05	0.000114408	0.0959882	-0.0842958	0.0295018	0.00427247	0.00761026	1	-0.0762943	0.0336252	0.0232705	0.046975	1	-0.00643495	0.0223876	0.773813	0.837964	1	-0.00821185	0.0225289	0.715526	0.795411	1	0.0934422	0.0959135	0.32994	0.402923	1	0.106767	0.0982882	0.277363	0.352241	1	-0.0603942	0.131493	0.646021	0.868135	1	0.0109973	0.140623	0.937665	0.992783	1
MMP3	neurology	-0.0141801	0.00744308	0.0567718	0.0731676	1	-0.0129202	0.0082345	0.116654	0.153249	1	-0.0139819	0.00775246	0.0713131	0.105597	1	-0.00664686	0.00850838	0.434686	0.535661	1	-0.117866	0.0326681	0.000308577	0.000644265	0.901971	-0.130708	0.0374137	0.000476599	0.0014347	1	-0.125943	0.0364822	0.0005561	0.00112102	1	-0.110504	0.0394112	0.0050494	0.0120979	1	-0.0519036	0.0303331	0.0872291	0.165735	1	-0.0488775	0.030621	0.110618	0.203822	1	-0.16143	0.138001	0.242093	0.307717	1	-0.195741	0.143399	0.17225	0.234857	1	-0.390371	0.193272	0.0434033	0.210937	1	-0.361811	0.196307	0.0653167	0.461635	1
MMP8	neurology	0.0809598	0.00584878	1.95916105116963e-43	1.38959424020862e-42	5.72662775256883e-40	0.055137	0.00658422	5.88600564438876e-17	2.71368998399816e-16	1.72047944985483e-13	0.0261336	0.00607823	1.71739164388105e-05	4.35758313807666e-05	0.0501994	0.0167078	0.00679322	0.0139216	0.0283573	1	0.227619	0.0241179	3.80959927360195e-21	1.76753312329183e-20	1.11354586767385e-17	0.133446	0.030632	1.32200006814176e-05	4.83630312788281e-05	0.0386421	0.262674	0.0254588	5.86630716094374e-25	3.95097138973239e-24	1.71472158314386e-21	0.216973	0.0307986	1.85570075632484e-12	1.27030756691745e-11	5.42421331073751e-09	0.0705098	0.0231629	0.00236732	0.00868016	1	0.0677839	0.0233474	0.00373782	0.0130824	1	0.303156	0.0902885	0.000786106	0.00205737	1	0.283585	0.09462	0.0027257	0.0066305	1	0.220279	0.10728	0.0400423	0.202862	1	0.202624	0.114721	0.0773567	0.48572	1
MMP9	neurology	0.0818828	0.00585553	2.73797126789783e-44	2.01082663720235e-43	8.00309001606536e-41	0.0553224	0.00658897	4.88119797187529e-17	2.26472090028436e-16	1.42677416717915e-13	0.027606	0.00609152	5.87121294001102e-06	1.58756294390862e-05	0.0171616	0.0167526	0.00679348	0.0136718	0.0279069	1	0.277294	0.0265492	1.55201188726636e-25	8.0865075694823e-25	4.53653074647957e-22	0.166274	0.0324453	2.97944650652702e-07	1.2283388065696e-06	0.000870892	0.356804	0.0291467	1.86158682963285e-34	1.73293576529198e-33	5.44141830301682e-31	0.2874	0.0356811	7.96701362915916e-16	6.86949287257588e-15	2.32875808380322e-12	0.0271199	0.0227108	0.232579	0.354615	1	0.0248649	0.0227799	0.275187	0.408772	1	0.254095	0.0959515	0.00809302	0.0161309	1	0.236547	0.0992418	0.0171471	0.0331389	1	0.297834	0.12101	0.0138458	0.11138	1	0.272428	0.123831	0.027807	0.334471	1
MPO	neurology	0.0859367	0.00581613	3.19827367076292e-49	2.69410776358502e-48	9.34855393964002e-46	0.0609443	0.00657074	1.93040252402004e-20	1.06866791244519e-19	5.64256657771058e-17	0.0323126	0.00605273	9.44552090885287e-08	3.30649791815293e-07	0.000276093	0.0217385	0.00676885	0.00132215	0.00348167	1	0.226616	0.0225026	7.44592432593234e-24	3.69515056106965e-23	2.17644368047002e-20	0.125162	0.0298569	2.76442461331732e-05	9.75895307334122e-05	0.0808041	0.252099	0.0229219	3.89993234021374e-28	2.94560781148443e-27	1.13995022304448e-24	0.211489	0.0292947	5.22251698607816e-13	3.7879447023093e-12	1.52654171503065e-09	0.100796	0.0223927	7.18254362128983e-06	5.71055511301416e-05	0.0105081	0.100748	0.0225858	8.67712701491128e-06	6.78857584107765e-05	0.0126946	0.416738	0.0877734	2.05557909794394e-06	1.22747437562938e-05	0.00300731	0.391052	0.0885027	9.93715055719133e-06	5.98273714616087e-05	0.0145381	0.194648	0.117271	0.096952	0.360918	1	0.127053	0.127247	0.31805	0.745094	1
MRPL46	neurology	0.0282056	0.00575504	9.58533595852909e-07	1.62989744076676e-06	0.00280179	0.0245114	0.00637036	0.000119554	0.000218411	0.349457	0.0244665	0.00595105	3.94613538764821e-05	9.49345986674545e-05	0.115346	0.0201797	0.00653603	0.0020214	0.00508043	1	0.0738171	0.0239066	0.00201694	0.00381339	1	0.0378724	0.0295163	0.199457	0.322906	1	0.06	0.0268214	0.025285	0.0397998	1	0.0281992	0.0326805	0.388205	0.507068	1	0.0187405	0.02302	0.415697	0.543467	1	0.0192444	0.0230786	0.404468	0.536234	1	0.0789308	0.0973902	0.417676	0.492691	1	0.104969	0.0952012	0.270201	0.346622	1	0.0453727	0.127491	0.721922	0.893547	1	0.00144408	0.152134	0.992426	0.998908	1
MSR1	neurology	0.127307	0.00600611	5.96997971413078e-99	1.49147441917985e-97	1.74502507044043e-95	0.101931	0.00668197	2.80675173548487e-52	5.15983353636621e-51	8.20413532282228e-49	0.086016	0.00626426	9.14650717496592e-43	2.93793851345334e-41	2.67352404724254e-39	0.0717722	0.00691567	3.57428993592078e-25	9.00659438163486e-24	1.04476494826964e-21	0.604792	0.0272178	2.17965437970125e-109	9.10161393123822e-108	6.37112975186675e-106	0.43439	0.0332019	4.10252962707163e-39	8.94902544770923e-38	1.19916940999304e-35	0.51175	0.0280845	3.46528661666041e-74	9.37873405601702e-73	1.01290327804984e-70	0.392612	0.034728	1.23467594839204e-29	2.45507333139451e-28	3.60895779714993e-26	0.149522	0.0256701	6.74905657901479e-09	1.12203065626121e-07	9.87386977509864e-06	0.150565	0.0258592	6.8534040820074e-09	1.16587560139265e-07	1.00265301719768e-05	0.610883	0.118325	2.43358437829851e-07	1.94513172327176e-06	0.000356033	0.574856	0.120643	1.88923513942856e-06	1.38892010501708e-05	0.00276395	0.281297	0.146166	0.054291	0.238284	1	0.158937	0.163232	0.330213	0.750887	1
MUC13	neurology	0.109569	0.00574886	1.74049972210148e-80	2.95783760912943e-79	5.08748068770263e-77	0.0982091	0.00633299	5.88317539447374e-54	1.15412897168099e-52	1.71965216780467e-50	0.0811532	0.0060059	1.79838742001956e-41	5.59221960501827e-40	5.25668642871717e-38	0.0741633	0.00655143	1.26557056562222e-29	4.35207383919265e-28	3.69926276331375e-26	0.779103	0.0247355	9.44083740464195e-218	2.75955677337684e-215	2.75955677337684e-214	0.677479	0.0292976	2.65228102794795e-118	9.69077180586482e-116	7.75261744469186e-115	0.261492	0.0275375	2.18420731391113e-21	1.29239635193567e-20	6.38443797856223e-18	0.228335	0.0318897	8.058734523111e-13	5.68977802199359e-12	2.35556810110535e-09	0.163666	0.0233379	3.27974757268839e-12	8.8856864793391e-11	4.79827069884311e-09	0.157138	0.0234944	3.00550343935539e-11	7.32841921962823e-10	4.39705153177694e-08	0.872309	0.10779	5.83543077929882e-16	3.04901258218363e-14	8.53723523011417e-13	0.83053	0.111355	8.75639158087025e-14	3.55850024522588e-12	1.28106008828132e-10	0.052505	0.135011	0.697354	0.887927	1	-0.00506724	0.138769	0.970871	0.998854	1
MYOC	neurology	0.0358575	0.00591361	1.3480403590835e-09	2.57537383634057e-09	3.94032196960107e-06	0.0464184	0.00652031	1.11961004006213e-12	3.89597636559715e-12	3.27262014710161e-09	-0.021182	0.00614936	0.000572775	0.00116833	1	-0.0172827	0.00672606	0.0101909	0.0215075	1	-0.206512	0.0244466	2.97718314655632e-17	1.20530558689531e-16	8.70230633738412e-14	-0.180737	0.0297353	1.21537718762969e-09	5.91106076446187e-09	3.55254751944158e-06	-0.0292282	0.0293846	0.319893	0.393704	1	0.0120639	0.0340377	0.723018	0.80113	1	-0.132159	0.023616	2.52544756035342e-08	3.80899977401758e-07	3.69472978079705e-05	-0.126694	0.0237321	1.05640947075948e-07	1.41791473001938e-06	0.000154553	-0.480067	0.109711	1.21026628887188e-05	5.84362897894244e-05	0.0177062	-0.503248	0.115494	1.31649172063683e-05	7.61275647150863e-05	0.0192603	-0.27696	0.143235	0.0531626	0.237125	1	-0.333165	0.147178	0.0235936	0.334471	1
NAAA	neurology	-0.0187246	0.00574045	0.00110812	0.00162276	1	-0.0231095	0.00630937	0.000250115	0.000444699	0.731085	-0.0269248	0.0059784	6.70640387021052e-06	1.80007516185724e-05	0.0196028	-0.0305227	0.00651764	2.84309385267971e-06	1.37816970669698e-05	0.00831036	-0.183745	0.0267776	6.794269188964e-12	2.26449815727956e-11	1.98596488393418e-08	-0.221481	0.032741	1.33647065905726e-11	7.70813090821797e-11	3.90650373642437e-08	-0.0894999	0.0295431	0.00244982	0.00452048	1	-0.108531	0.0344547	0.00163285	0.00425385	1	0.000198584	0.0229551	0.993099	0.993778	1	0.00612716	0.0230742	0.790622	0.847979	1	-0.0537624	0.107163	0.615885	0.68003	1	-0.0402351	0.113207	0.722281	0.772439	1	0.199897	0.127371	0.116553	0.401217	1	0.273017	0.127584	0.0323635	0.348197	1
NCAM2	neurology	-0.0527909	0.00575245	4.71734520085698e-20	1.45298208873603e-19	1.3788800022105e-16	-0.0472526	0.0064023	1.6310647214017e-13	6.00453675145739e-13	4.76760218065717e-10	-0.0476656	0.00596632	1.4121644205262e-15	1.24330018108376e-14	4.12775660119808e-12	-0.0512241	0.00658269	7.48203082460116e-15	9.7199893779152e-14	2.18699761003092e-11	-0.182287	0.0217285	4.8910061505373e-17	1.97464240027908e-16	1.42964109780205e-13	-0.149045	0.0275386	6.22566047106306e-08	2.69360300304879e-07	0.000181976	-0.150309	0.0179662	5.95104796736051e-17	2.83766936518675e-16	1.73949132085948e-13	-0.118075	0.021389	3.38292317123102e-08	1.58975633914924e-07	9.88828442950827e-05	-0.0345436	0.0224788	0.124537	0.220311	1	-0.0304678	0.0226012	0.177809	0.293275	1	-0.0762047	0.102628	0.457766	0.528581	1	-0.0989782	0.104693	0.344449	0.421698	1	-0.18272	0.133769	0.171961	0.49621	1	-0.0212269	0.146375	0.884698	0.978175	1
NCAN	neurology	-0.0816215	0.006038	1.64293486957216e-41	1.09892417019666e-40	4.80229862375942e-38	-0.0548693	0.00680727	7.98165076288871e-16	3.43093605587113e-15	2.33303651799237e-12	-0.0763129	0.00626412	4.7169131729053e-34	1.03665693266182e-32	1.37875372044022e-30	-0.0758191	0.00701272	3.56250245150717e-27	1.0012687178611e-25	1.04131946657555e-23	-0.617215	0.0261767	6.36730505463933e-123	3.15451401266284e-121	1.86116326747108e-119	-0.540678	0.0309519	2.4971600486749e-68	1.92084179533598e-66	7.29919882227673e-65	-0.301314	0.0230103	3.5299190483769e-39	3.75198304669297e-38	1.03179533784057e-35	-0.268952	0.0303676	8.2519038974571e-19	8.933450034173e-18	2.41203150922671e-15	-0.0817345	0.0241998	0.000746946	0.00320464	1	-0.0810263	0.0243882	0.00091054	0.00387244	1	-0.257514	0.107126	0.0162241	0.0294688	1	-0.231553	0.109741	0.0348584	0.0602095	1	-0.362091	0.14113	0.0102983	0.0965796	1	-0.198322	0.152222	0.192626	0.664649	1
NDRG1	neurology	0.0210852	0.00576004	0.000252082	0.000383169	0.736834	0.0134562	0.00629355	0.0325195	0.0459867	1	-0.000268355	0.00598104	0.964213	0.975223	1	-0.002333	0.00645632	0.717841	0.79115	1	0.00803117	0.0257276	0.754917	0.798344	1	-0.0252084	0.0323105	0.435278	0.58203	1	0.0540956	0.0270835	0.0457857	0.0688788	1	0.0460043	0.0323579	0.155104	0.240259	1	0.00342007	0.0222121	0.877648	0.915834	1	0.000234797	0.0222663	0.991588	0.993625	1	0.138877	0.0902624	0.123904	0.1743	1	0.130829	0.0907784	0.149532	0.207952	1	-0.202197	0.169905	0.234024	0.566209	1	-0.211834	0.183218	0.247606	0.715638	1
NEFL	neurology	0.000369609	0.00660725	0.95539	0.961641	1	-0.0129903	0.0072634	0.0737147	0.0996614	1	-0.0548503	0.00684867	1.20295345675597e-15	1.07530059758339e-14	3.5162329540977e-12	-0.063062	0.00746982	3.30805653588727e-17	4.95869192533256e-16	9.66944925439849e-14	0.183359	0.0268125	7.9979542434437e-12	2.65961550097678e-11	2.33780202535859e-08	0.0772338	0.0320708	0.0160303	0.0374554	1	-0.015375	0.0331955	0.643245	0.711929	1	-0.0372629	0.0370394	0.314398	0.428832	1	0.090705	0.0272736	0.000899384	0.0037702	1	0.0903727	0.0274191	0.000999893	0.00420543	1	0.565653	0.104249	5.7639091341643e-08	5.77575278307012e-07	8.43259906328237e-05	0.514185	0.104755	9.18023194041283e-07	7.46148851601332e-06	0.00134307	-0.264591	0.172564	0.125203	0.418139	1	-0.182613	0.171616	0.287294	0.741288	1
NGF	neurology	0.00153184	0.00572866	0.789164	0.816251	1	0.00554298	0.00641512	0.38757	0.452784	1	0.00173107	0.00598551	0.772423	0.820419	1	-0.00411658	0.0066112	0.533509	0.631611	1	-0.0131349	0.0257346	0.609773	0.674628	1	-0.00503226	0.0315871	0.873422	0.924669	1	-0.0118386	0.028614	0.679068	0.741912	1	-0.0172105	0.0344892	0.617771	0.716281	1	0.0122811	0.0230807	0.594724	0.699604	1	0.0129846	0.0231543	0.575013	0.687853	1	0.0654711	0.0960492	0.495466	0.565926	1	0.0508391	0.104861	0.627801	0.696869	1	0.010284	0.130001	0.936947	0.980549	1	0.0452316	0.138523	0.744024	0.947469	1
NID2	neurology	0.0735065	0.00574255	2.06830510265421e-37	1.21398711145748e-36	6.04565581505826e-34	0.0617581	0.00635883	2.9598756551416e-22	1.78754473966506e-21	8.6517165399789e-19	0.0238194	0.00597775	6.77464232256557e-05	0.000157411	0.198023	0.0193178	0.00655703	0.00322139	0.00773256	1	0.126081	0.0250854	5.00642208449207e-07	1.30077971137514e-06	0.00146338	0.104829	0.0306068	0.000614787	0.00181334	1	0.108127	0.0281365	0.000121564	0.000265967	0.355331	0.0875795	0.0331386	0.00822177	0.0186441	1	0.0228757	0.0241192	0.343031	0.470782	1	0.0240455	0.0242363	0.321269	0.459	1	0.223928	0.101278	0.027035	0.0460982	1	0.234082	0.105604	0.0266507	0.0480764	1	-0.136768	0.149159	0.359182	0.70158	1	-0.125919	0.15184	0.406944	0.808911	1
NMNAT1	neurology	0.0776772	0.0059167	2.93817204325979e-39	1.82729295371242e-38	8.58827688244837e-36	0.0664621	0.0066692	2.41245399462535e-23	1.55321652561451e-22	7.0516030262899e-20	0.0321228	0.00613191	1.62971553125079e-07	5.51349363176627e-07	0.000476366	0.0201786	0.00685057	0.00322741	0.00773256	1	0.154974	0.0223361	3.96925028403893e-12	1.33204576122225e-11	1.16021185802458e-08	0.099777	0.0292289	0.000641002	0.00188306	1	0.191059	0.0225834	2.67059058865685e-17	1.30975441118187e-16	7.80613629064397e-14	0.188201	0.0271096	3.85932161709249e-12	2.5696576507429e-11	1.12807970867613e-08	0.0685895	0.0226744	0.00252133	0.00913047	1	0.0687223	0.0227575	0.00256541	0.00947778	1	0.24177	0.0894322	0.00686369	0.014005	1	0.233892	0.0918619	0.0108926	0.0220109	1	0.237825	0.114144	0.0372016	0.199363	1	0.158472	0.129309	0.220376	0.690463	1
NOMO1	neurology	0.0991046	0.00571936	6.36695946015395e-67	8.16255372896052e-66	1.861062250203e-63	0.0950417	0.00640978	1.66752917234611e-49	2.83383009928353e-48	4.87418777076768e-46	0.0558719	0.00594412	5.89362337071064e-21	7.26880215720979e-20	1.72270611125872e-17	0.049731	0.00661644	5.85644089295437e-14	7.16250072389357e-13	1.71183767301056e-10	0.374775	0.0276242	6.29035565250443e-42	5.15033881576203e-41	1.83867095722705e-38	0.293868	0.033722	2.92260432896508e-18	2.55771630346255e-17	8.54277245356493e-15	0.28158	0.0137	7.19129959295242e-94	3.09120128091175e-92	2.10201687101999e-90	0.470089	0.0320298	9.10152353694764e-49	4.29092795137064e-47	2.6603753298498e-45	0.0966427	0.0228019	2.36445364480286e-05	0.00015941	0.034592	0.0935276	0.0229097	4.6521102742775e-05	0.000292105	0.0680604	0.660219	0.107617	8.52296519869678e-10	1.37023055886741e-08	1.24690980856934e-06	0.673524	0.111261	1.41714207296106e-09	2.59159856592754e-08	2.07327885274203e-06	0.254472	0.130612	0.0513786	0.231283	1	0.118756	0.1462	0.416629	0.814782	1
NOS1	neurology	0.0484617	0.00605604	1.26799929266221e-15	3.20619544329727e-15	3.70636193245164e-12	0.0414802	0.00666053	4.81574051556945e-10	1.35480361183922e-09	1.40764095270095e-06	-0.00983719	0.00630955	0.118985	0.167128	1	-0.0114138	0.00687224	0.0967567	0.155225	1	0.176932	0.024842	1.06141927213246e-12	3.6244492201439e-12	3.10252853244318e-09	0.105173	0.0300075	0.000456776	0.00138358	1	0.206625	0.0270755	2.32184516029928e-14	9.93668141076837e-14	6.7867534035548e-11	0.203162	0.0316936	1.45342348834297e-10	8.41258783450792e-10	4.2483568564265e-07	-0.0463038	0.0240947	0.0547947	0.112276	1	-0.0482984	0.0241711	0.045847	0.0998128	1	-0.0747406	0.109761	0.495911	0.565926	1	-0.127923	0.114731	0.264857	0.340198	1	0.147802	0.128796	0.251148	0.589775	1	0.0496298	0.126025	0.693723	0.939374	1
NOS3	neurology	0.120821	0.00581827	4.43499887261784e-95	1.0539432280213e-93	1.29635017046619e-91	0.0950242	0.00663024	2.21639917683476e-46	3.54018294747978e-45	6.478534793888e-43	0.0662071	0.0060607	1.00961211814461e-27	1.67675921666858e-26	2.95109622133669e-24	0.0613106	0.00683429	3.1735080498395e-19	5.45656707628286e-18	9.27616402968086e-16	0.325948	0.020935	1.17350306679173e-54	1.27990651650456e-53	3.43014946423223e-51	0.215094	0.02775	9.10705840587516e-15	6.55663342866332e-14	2.66199317203731e-11	0.315948	0.0184249	6.51594395053816e-66	1.38015247590022e-64	1.9046104167423e-62	0.266631	0.0241013	1.89805595541483e-28	3.55642151133176e-27	5.54801755767755e-25	0.153286	0.0225439	1.41969737793105e-11	3.52036824392055e-10	2.07701726391313e-08	0.147984	0.0226811	8.84595822241976e-11	2.02213076240627e-09	1.29416368794001e-07	0.474763	0.0905184	1.56338516562415e-07	1.31450143523456e-06	0.000228723	0.488594	0.094773	2.53069724419877e-07	2.3582229734158e-06	0.000370241	0.222368	0.116959	0.057269	0.247152	1	0.0980619	0.132813	0.460305	0.836555	1
NPM1	neurology	0.0799085	0.00589159	8.91956276865177e-42	6.04916055052648e-41	2.60718819727691e-38	0.0683773	0.00660912	4.97254821538511e-25	3.43611310486304e-24	1.45347584335707e-21	-0.00296353	0.00611853	0.628139	0.701586	1	-0.0109722	0.00680894	0.107098	0.169715	1	0.089383	0.024016	0.000197803	0.000420188	0.578179	0.053846	0.0306612	0.0790609	0.151339	1	0.160109	0.0235734	1.10635534671012e-11	4.17274410120475e-11	3.23387667843368e-08	0.137897	0.0290348	2.04050757357488e-06	7.96315572437834e-06	0.0059644	0.0247173	0.0231311	0.285403	0.412594	1	0.0247421	0.0232757	0.287923	0.423773	1	0.0732223	0.0992088	0.460476	0.531291	1	0.0668888	0.103748	0.519108	0.594718	1	0.215284	0.115428	0.0621673	0.260816	1	0.173483	0.126234	0.169347	0.642265	1
NPTX1	neurology	0.0287786	0.00590895	1.12001825866185e-06	1.89676325032942e-06	0.00327381	0.0286536	0.00657593	1.32234300501481e-05	2.62760612077382e-05	0.0386521	0.0154566	0.00613621	0.0117771	0.0201313	1	0.0170496	0.00677527	0.0118617	0.0245726	1	0.0863596	0.0256703	0.000767715	0.00153386	1	0.0852604	0.0307282	0.00552589	0.014021	1	0.0105962	0.0297072	0.721325	0.778306	1	0.00700112	0.0336482	0.835176	0.886105	1	0.0629564	0.0235116	0.00748029	0.022334	1	0.0633124	0.0236452	0.00748272	0.0228067	1	0.221934	0.105591	0.0355676	0.0586968	1	0.194994	0.11077	0.0783491	0.120278	1	-0.0399008	0.136038	0.769289	0.914529	1	0.029623	0.145262	0.83841	0.968873	1
NRP2	neurology	0.0428885	0.00590193	3.77311748631263e-13	8.47718863373699e-13	1.10288224124918e-09	0.0312017	0.00659476	2.24452898131864e-06	4.73017895630453e-06	0.00656076	-0.0113222	0.00613409	0.0649353	0.0970377	1	-0.0179376	0.00680396	0.0083865	0.0182258	1	0.0350409	0.0262656	0.182171	0.23932	1	-0.0629976	0.0316041	0.0462242	0.0964407	1	0.143614	0.0216753	3.45613419265455e-11	1.2723274867921e-10	1.01022802451293e-07	0.106128	0.0338344	0.00170873	0.0044436	1	-0.027996	0.0255593	0.273515	0.399753	1	-0.0304881	0.0256969	0.235602	0.361306	1	0.0692443	0.107058	0.517768	0.58675	1	0.0500815	0.11544	0.664411	0.72757	1	-0.429603	0.17977	0.0168605	0.119742	1	-0.433135	0.191599	0.023782	0.334471	1
NSFL1C	neurology	0.0775686	0.0059389	7.09581833755642e-39	4.31207422051505e-38	2.07410770006774e-35	0.0662301	0.00654714	5.28911230716736e-24	3.49775458684393e-23	1.54600752738502e-20	0.0269232	0.0061985	1.40734704461087e-05	3.62119314383589e-05	0.0411368	0.0156179	0.00678734	0.0213995	0.0417005	1	0.0834274	0.0265285	0.00166186	0.00316871	1	0.050421	0.0320653	0.115846	0.207741	1	0.137485	0.0295639	3.31217865038496e-06	8.7457074932929e-06	0.0096815	0.111634	0.0348025	0.00133831	0.00355948	1	0.0491178	0.0234289	0.0361795	0.0796665	1	0.0495	0.0234735	0.0351035	0.0810106	1	0.352071	0.0889967	7.62151769783497e-05	0.00027584	0.111503	0.312723	0.0919999	0.000675922	0.00207699	0.988873	0.278179	0.115287	0.0158253	0.115762	1	0.239745	0.120603	0.0468245	0.402966	1
NTRK3	neurology	-0.0410857	0.0057941	1.3628147424839e-12	3.00188959478556e-12	3.98350749228044e-09	-0.0158259	0.00653269	0.015419	0.022648	1	-0.0238495	0.00599174	6.89748894923506e-05	0.000160011	0.201614	-0.0234337	0.00671173	0.000481357	0.00140701	1	-0.325928	0.0253534	8.02248952204252e-38	5.86243421823257e-37	2.34497368729303e-34	-0.224353	0.024469	4.78039406108602e-20	4.76897332442131e-19	1.39730918405544e-16	-0.157053	0.0124451	1.64657839995245e-36	1.6370573683881e-35	4.81294866306101e-33	-0.119057	0.0175108	1.05307402180543e-11	6.750296854687e-11	3.07813536573727e-08	-0.0127783	0.0239371	0.593524	0.699135	1	-0.0113837	0.0240543	0.636093	0.736693	1	-0.135756	0.106716	0.203329	0.266074	1	-0.118615	0.108496	0.274277	0.348928	1	-0.2822	0.130041	0.0300002	0.171447	1	-0.177398	0.135696	0.191106	0.663971	1
NUDT5	neurology	0.078264	0.00580433	2.60848623221544e-41	1.73681213138172e-40	7.62460525676573e-38	0.0660965	0.00643156	1.0161503542729e-24	6.92665665144423e-24	2.97020748553969e-21	0.0439931	0.00605567	3.83610047244135e-13	2.72820478855135e-12	1.12129216809461e-09	0.0326682	0.00664832	9.0003901287177e-07	4.78329824477124e-06	0.00263081	0.166758	0.0250525	2.80774852372801e-11	9.11894326095219e-11	8.20704893485697e-08	0.106546	0.0308427	0.000551337	0.00164277	1	0.191196	0.0276413	4.61185932877043e-12	1.77842543773034e-11	1.3480464817996e-08	0.153902	0.0328804	2.85935626951264e-06	1.10408168768632e-05	0.0083579	0.0681202	0.0229244	0.00300232	0.0105081	1	0.0654547	0.0230807	0.00462077	0.0157214	1	0.447213	0.083388	8.18326790890502e-08	7.52963581806795e-07	0.000119721	0.415083	0.0882441	2.55362633551668e-06	1.81357054799073e-05	0.00373596	0.200932	0.12386	0.104749	0.375091	1	0.0896886	0.135287	0.507362	0.852499	1
NXPH1	neurology	-0.0179881	0.00591346	0.00235314	0.00337499	1	-0.0169605	0.0065832	0.00999164	0.0151089	1	-0.0643671	0.00607453	3.48616171628327e-26	5.39156121518307e-25	1.0190050696696e-22	-0.0643962	0.00673008	1.19921092969763e-21	2.50378110536155e-20	3.50529354750617e-18	-0.165648	0.0273552	1.40044143443802e-09	4.2114097868954e-09	4.09349031286233e-06	-0.146069	0.0323513	6.32940855783785e-06	2.36281752420946e-05	0.0185009	-0.112809	0.0306211	0.000229583	0.000486282	0.67107	-0.0867738	0.0353346	0.0140583	0.0300383	1	-0.00827682	0.0225259	0.713337	0.791215	1	-0.0109324	0.0226423	0.629274	0.73199	1	0.0653325	0.100933	0.517445	0.58675	1	0.0376302	0.0991801	0.704382	0.758286	1	-0.228944	0.138554	0.0984564	0.364663	1	-0.119161	0.1461	0.414724	0.814782	1
OBP2B	neurology	-0.0582944	0.00701753	1.02463668815038e-16	2.71779767646421e-16	2.99501303946356e-13	-0.0470851	0.00779976	1.59735035579207e-09	4.31919989822407e-09	4.66905508998022e-06	-0.0387002	0.00727872	1.06377073604107e-07	3.69287632000956e-07	0.00031094	-0.0315216	0.00802864	8.65888430914427e-05	0.000298466	0.253099	-0.308352	0.0292866	6.36554603647169e-26	3.35857239433335e-25	1.86064910646067e-22	-0.266661	0.036258	1.91559888448645e-13	1.26680894555518e-12	5.59929553935389e-10	-0.239928	0.0311782	1.41075404328185e-14	6.10005039720835e-14	4.12363406851285e-11	-0.193091	0.0365585	1.27997978699123e-07	5.66018293097635e-07	0.000374138	-0.0524519	0.0243386	0.0312861	0.071518	1	-0.0529594	0.0244546	0.0304711	0.0727231	1	-0.166374	0.109292	0.127937	0.178094	1	-0.213053	0.110766	0.0544227	0.0873031	1	-0.212139	0.139942	0.129544	0.422031	1	-0.207342	0.150288	0.167702	0.642265	1
ODAM	neurology	-0.024102	0.00582267	3.4930576500469e-05	5.53999322359582e-05	0.102102	-0.00779496	0.00648248	0.229195	0.282555	1	-0.0129497	0.00602469	0.0316078	0.050431	1	-0.0131024	0.00663268	0.0482327	0.0845736	1	-0.10085	0.0272603	0.000216015	0.000457213	0.631411	-0.0593588	0.0320419	0.0639487	0.126384	1	-0.196107	0.0324695	1.54363859093332e-09	5.18684916763868e-09	4.51205560129809e-06	-0.0917257	0.0363211	0.0115563	0.0250773	1	0.0318575	0.0228746	0.163879	0.271831	1	0.0325773	0.0229773	0.156423	0.267372	1	0.110977	0.0911156	0.223231	0.287742	1	0.0976138	0.0931586	0.29472	0.369157	1	0.261454	0.119321	0.0284391	0.165409	1	0.311484	0.126034	0.0134571	0.285128	1
OGN	neurology	0.0335026	0.00612899	4.6346669880101e-08	8.26044610119117e-08	0.000135471	0.0138085	0.00690522	0.0455421	0.06336	1	-0.0353399	0.00636929	2.90806552583079e-08	1.09258040257113e-07	8.5002755320034e-05	-0.0437301	0.0071144	8.05027618869138e-10	6.72313065701283e-09	2.35309572995449e-06	0.277173	0.0258399	7.63826395668347e-27	4.12692154258517e-26	2.23266455453858e-23	0.100467	0.0310536	0.00121522	0.0034453	1	0.311679	0.025817	1.47347314975153e-33	1.3130981758304e-32	4.30696201672372e-30	0.211651	0.0340707	5.22783474353846e-10	2.89412139306116e-09	1.52809609553629e-06	-0.13175	0.0262017	5.43513703982559e-07	5.93403394721257e-06	0.000795161	-0.130716	0.0265034	8.88854061361811e-07	9.70442904307709e-06	0.00130039	-0.284524	0.116801	0.0148521	0.0270593	1	-0.316753	0.119152	0.00785168	0.0165043	1	-0.132631	0.155709	0.39433	0.734911	1	-0.249573	0.161581	0.122452	0.56692	1
OXT	neurology	0.0789272	0.00581323	7.37422121525362e-42	5.02444023594087e-41	2.15548486121863e-38	0.0801762	0.00656923	3.76105602459173e-34	3.8246122428257e-33	1.09935667598816e-30	0.0830483	0.00604539	8.39507376470178e-43	2.72653340158037e-41	2.45388006142233e-39	0.0741301	0.00678674	1.06124904535141e-27	3.16533771383895e-26	3.10203095956217e-24	0.453248	0.0257496	2.37295764927431e-69	3.74927308585341e-68	6.93615520882881e-66	0.427189	0.0320797	1.85631825573927e-40	4.55967921136629e-39	5.42601826152589e-37	0.50518	0.0289023	2.07588078934285e-68	4.66753811326858e-67	6.06779954724915e-65	0.513311	0.0350932	1.88715539984173e-48	8.61899255271465e-47	5.51615523373738e-45	0.1043	0.0229913	6.09336725659588e-06	4.92519132397778e-05	0.0089146	0.106497	0.023488	6.16724613518351e-06	5.04060396411926e-05	0.00902268	0.583034	0.115234	4.20175164185554e-07	3.13630747552788e-06	0.000614716	0.685271	0.12316	2.63566493236198e-08	3.35302417047441e-07	3.85597779604558e-05	0.504595	0.14235	0.000392967	0.011056	0.574911	0.320484	0.153417	0.0367102	0.364191	1
PADI4	neurology	0.0430285	0.00590281	3.1915833025632e-13	7.17615230260941e-13	9.32899799339223e-10	0.0342876	0.00665603	2.60794499892001e-07	5.94619596867643e-07	0.000762302	0.0239827	0.00612341	9.00404438181708e-05	0.000205295	0.263188	0.0143559	0.00684719	0.0360401	0.0651083	1	0.0531846	0.0245268	0.0301265	0.047703	1	0.0324827	0.0306638	0.289455	0.43197	1	0.107513	0.0254979	2.48100963863581e-05	5.86730677486446e-05	0.0725199	0.127872	0.0296245	1.58566840593942e-05	5.65232774458649e-05	0.0463491	0.0796998	0.0224107	0.000385693	0.00180277	0.564268	0.0805539	0.0224716	0.000346478	0.00170673	0.506898	0.308551	0.0802678	0.000121035	0.000406842	0.177074	0.307491	0.0823958	0.000190062	0.000739522	0.27806	0.0725433	0.12046	0.547028	0.815802	1	0.0163959	0.128179	0.898217	0.97961	1
PAEP	neurology	-0.0445513	0.00631371	1.74899576862924e-12	3.82944916232455e-12	5.11231463170327e-09	-0.0402317	0.00684866	4.30416951253611e-09	1.1375305140274e-08	1.25810874851431e-05	0.00255971	0.00655923	0.696358	0.760065	1	-0.00256857	0.00704646	0.715474	0.790174	1	-0.0249213	0.0317799	0.432932	0.508625	1	-0.034481	0.0383682	0.368819	0.519295	1	0.0800866	0.0373615	0.032068	0.0495165	1	0.0587089	0.0438345	0.180463	0.272325	1	-0.0312195	0.0273914	0.254538	0.379216	1	-0.0338029	0.0276704	0.22201	0.345166	1	-0.20598	0.158419	0.193524	0.254839	1	-0.264352	0.166837	0.11308	0.165271	1	-0.0327738	0.185898	0.860058	0.949203	1	0.011269	0.187408	0.952052	0.994271	1
PAK4	neurology	0.0423774	0.00578822	2.52026483683112e-13	5.68859777456167e-13	7.36673411805736e-10	0.031323	0.00636367	8.62051540436842e-07	1.88747314808756e-06	0.00251978	0.0280879	0.00600289	2.89565086066184e-06	8.2254494321813e-06	0.00846399	0.0214695	0.00655355	0.00105449	0.0028226	1	0.0454923	0.0251157	0.0700925	0.103007	1	-0.00588028	0.0307514	0.848353	0.909661	1	0.114489	0.0267944	1.92968681388363e-05	4.63473669431541e-05	0.0564047	0.0813916	0.0316425	0.0101046	0.0222912	1	0.0172614	0.0220699	0.434243	0.561171	1	0.017527	0.022166	0.429213	0.559045	1	0.105539	0.0786902	0.179856	0.238774	1	0.162831	0.0837499	0.0518644	0.0840284	1	0.0237632	0.110786	0.83016	0.940034	1	0.0361564	0.110897	0.744397	0.947469	1
PAMR1	neurology	0.150962	0.00572806	2.89219841057591e-151	1.87864354535853e-149	8.45389595411339e-148	0.139787	0.00642518	7.18220079906567e-104	5.99816369590542e-102	2.0993572935669e-100	0.0611383	0.00601248	3.02473500729479e-24	4.25062520496282e-23	8.84130042632267e-21	0.0523127	0.00668452	5.27059064007334e-15	6.9710119642237e-14	1.54059364409344e-11	0.432175	0.0296892	5.30155549998493e-48	5.01503130306018e-47	1.54964467264559e-44	0.31678	0.0357747	8.37780878956313e-19	7.65260471621657e-18	2.4488335091893e-15	0.369024	0.0161145	4.63883527817349e-116	3.15332919025607e-114	1.35593155181011e-112	0.559878	0.0389662	8.18118712483223e-47	3.62327423725524e-45	2.39136099658846e-43	0.112164	0.0228475	9.96122078588682e-07	9.91378640119212e-06	0.00145733	0.114503	0.0229981	7.01101436577123e-07	7.8298580283384e-06	0.00102571	1.04349	0.122485	1.60452938564536e-17	1.11782213866627e-15	2.34742649119916e-14	1.0637	0.128212	1.07333391316679e-16	8.26467113138428e-15	1.57028751496301e-13	0.531837	0.135968	9.17330334492321e-05	0.00447351	0.134205	0.358726	0.143431	0.0123831	0.278715	1
PARK7	neurology	0.0623417	0.00583706	1.41229425825784e-26	5.70973183525265e-26	4.12813611688767e-23	0.0527988	0.00646999	3.50837757868408e-16	1.54210340789377e-15	1.02549876624936e-12	0.025762	0.0060808	2.27652287201067e-05	5.66321391905293e-05	0.0665428	0.0141885	0.0066892	0.033924	0.0620913	1	0.068495	0.0264888	0.0097152	0.0167834	1	0.0247636	0.0319062	0.437669	0.583892	1	0.113342	0.0296179	0.000129819	0.000282968	0.37946	0.0737037	0.0344949	0.0326259	0.0629474	1	0.0199446	0.0232475	0.391047	0.51962	1	0.0177751	0.0233773	0.447141	0.575852	1	0.31957	0.0921345	0.000523333	0.00145282	0.765636	0.266933	0.094718	0.0048296	0.0107382	1	0.183494	0.125755	0.144527	0.448924	1	0.139022	0.132943	0.295687	0.743282	1
PBLD	neurology	0.0965784	0.00578995	3.58410402095153e-62	4.01392185947943e-61	1.04763360532413e-58	0.0801937	0.00641158	8.92827708525224e-36	9.63001989674992e-35	2.60973539201923e-32	0.067924	0.00601195	1.5575610465187e-29	2.84546933685885e-28	4.55275093897416e-26	0.0527665	0.00660485	1.42791183935584e-15	1.96876712567789e-14	4.17378630643712e-12	0.264851	0.0236867	5.02915951920546e-29	2.91671295131698e-28	1.47002332746376e-25	0.180341	0.0288014	3.81203737484343e-10	1.95827508728776e-09	1.11425852466673e-06	0.355318	0.0243432	2.97060925710656e-48	3.9830692011571e-47	8.68309085852248e-45	0.298586	0.0290121	7.67510364402294e-25	1.14460856895301e-23	2.24343279514791e-21	0.113698	0.0224052	4.27974558778874e-07	4.77959373659155e-06	0.000626127	0.108102	0.0225695	1.80713579882494e-06	1.72799978671953e-05	0.00264384	0.429049	0.0904281	2.08871886403323e-06	1.2421933732035e-05	0.0030558	0.416551	0.0935833	8.54207349395726e-06	5.2730183635694e-05	0.0124971	0.250551	0.119314	0.0357355	0.194744	1	0.135673	0.127877	0.288707	0.742318	1
PDCD5	neurology	0.0825765	0.00582578	1.88345309712663e-45	1.43742386498724e-44	5.50533340290114e-42	0.0682141	0.00644711	4.22589404559647e-26	3.08037114595473e-25	1.23522882952785e-22	0.0343645	0.00607511	1.55939745297974e-08	6.15961993926997e-08	4.55811875505978e-05	0.0213306	0.00667094	0.00138804	0.00363226	1	0.125782	0.0257274	1.01335886860436e-06	2.57793557261144e-06	0.00296205	0.0642757	0.0312841	0.0399195	0.0851712	1	0.172856	0.0283606	1.09471494261952e-09	3.69925060956862e-09	3.19985177727686e-06	0.124633	0.0335379	0.000202262	0.000617777	0.591212	0.0373791	0.0237055	0.115013	0.206459	1	0.0403647	0.0238274	0.0904304	0.172041	1	0.362772	0.0922964	8.47651639136229e-05	0.000301731	0.124011	0.320213	0.0956848	0.000818265	0.00243317	1	0.297898	0.116696	0.0106869	0.0971116	1	0.224408	0.127198	0.0776901	0.485729	1
PEBP1	neurology	0.0814121	0.00588274	2.0421951616409e-43	1.43839432710274e-42	5.96933645747635e-40	0.0695228	0.00650902	1.44732473477335e-26	1.07373862937627e-25	4.2305301997425e-23	0.0278591	0.00614528	5.82852089939901e-06	1.57747838786512e-05	0.0170368	0.014986	0.00674297	0.0262628	0.0496226	1	0.116095	0.0259703	7.8109001414581e-06	1.86988215507633e-05	0.0228313	0.0568467	0.0318196	0.0740132	0.142856	1	0.165237	0.0285792	7.39458800189884e-09	2.36222740213665e-08	2.16143807295503e-05	0.125711	0.0337147	0.000192498	0.000589803	0.562672	0.0366743	0.0233718	0.116783	0.208867	1	0.0330155	0.0234905	0.16005	0.271956	1	0.385766	0.0897332	1.71543169107192e-05	7.89206466678685e-05	0.0250968	0.326359	0.0935608	0.000486283	0.00157745	0.711431	0.336729	0.11249	0.00275882	0.0416099	1	0.281268	0.122758	0.0219493	0.334471	1
PECAM1	neurology	0.0752732	0.00574215	3.79834599791512e-39	2.34231336538099e-38	1.11025653519059e-35	0.070019	0.00638683	6.77331008695107e-28	5.27956943577546e-27	1.9798385384158e-24	0.0389567	0.00597748	7.28486035243559e-11	4.03288765344114e-10	2.12936468101692e-07	0.034837	0.00660652	1.35424608907442e-07	8.33360277550427e-07	0.000395846	0.237816	0.024397	1.88609053080979e-22	8.99354424397556e-22	5.51304262155702e-19	0.236869	0.0299247	2.46276274934568e-15	1.86011770447995e-14	7.19865551633742e-12	0.139171	0.0260187	8.85067021540261e-08	2.65338554252532e-07	0.000258705	0.161835	0.0328583	8.42613124112483e-07	3.44469672976334e-06	0.00246296	0.0751752	0.0231833	0.00120574	0.00479348	1	0.0727377	0.0234423	0.00194663	0.00753418	1	0.515527	0.106688	1.35100044780402e-06	8.46073765621045e-06	0.00197651	0.517699	0.111226	3.24775249183053e-06	2.23073328429487e-05	0.00475146	-0.185295	0.135191	0.170493	0.49621	1	-0.240391	0.143017	0.0927917	0.534466	1
PFDN2	neurology	0.000515612	0.00576482	0.928732	0.938363	1	-0.00381136	0.00633878	0.547662	0.607767	1	0.00914833	0.00597242	0.125592	0.174979	1	0.00299873	0.00650392	0.644757	0.733317	1	-0.00691506	0.0258321	0.788936	0.827138	1	-0.0248722	0.0310812	0.423576	0.571613	1	0.0391353	0.0284969	0.169654	0.224999	1	0.0612657	0.0332534	0.0654184	0.11533	1	0.0143559	0.0222306	0.518509	0.633776	1	0.011857	0.0222963	0.594936	0.704771	1	0.127935	0.0925489	0.166866	0.223762	1	0.123641	0.0947493	0.191918	0.257356	1	-0.034542	0.127521	0.786489	0.922194	1	-0.0398107	0.133455	0.765468	0.953089	1
PHOSPHO1	neurology	0.0476438	0.0059377	1.06292189820298e-15	2.69230563990235e-15	3.10692070844731e-12	0.0398551	0.0065889	1.48215493942245e-09	4.01886724297943e-09	4.33233888793182e-06	0.00953772	0.00618591	0.123123	0.17203	1	0.00737386	0.00678122	0.276875	0.378534	1	0.252053	0.026552	2.24886378709868e-21	1.05006850634017e-20	6.57342884968944e-18	0.144354	0.0321046	6.91264190491965e-06	2.57564673618958e-05	0.0202057	0.235859	0.0273379	6.26812440778977e-18	3.21433818315254e-17	1.83217276439695e-14	0.192167	0.0332046	7.15042882166595e-09	3.57276981978283e-08	2.09007034457296e-05	-0.0620765	0.0247468	0.0122121	0.0337738	1	-0.0616328	0.024908	0.0134373	0.0371621	1	-0.161349	0.110613	0.144653	0.19705	1	-0.199118	0.114119	0.0810144	0.123979	1	-0.0957956	0.138796	0.490074	0.79333	1	-0.261913	0.144724	0.0703352	0.478734	1
PIGR	neurology	0.13938	0.00571666	5.73041159532768e-130	2.23333241241904e-128	1.67499930931428e-126	0.101474	0.00693237	2.69554046712372e-48	4.47674135534241e-47	7.87906478540263e-45	0.0400029	0.00599233	2.50778168754129e-11	1.49292176633059e-10	7.33024587268319e-08	0.0410004	0.00718289	1.15778485434746e-08	8.4817171159339e-08	3.38420512925763e-05	0.561142	0.0231612	1.13725656864337e-129	7.072767979031e-128	3.32420095014457e-126	0.511922	0.0316796	9.75408561266522e-59	4.94335336764932e-57	2.85111922458204e-55	0.406366	0.0187701	6.1194857451237e-104	3.31245496907344e-102	1.78872568329966e-100	0.367887	0.0323751	6.37015940569544e-30	1.29305388491998e-28	1.86199759428478e-26	0.0772926	0.0223893	0.000568731	0.00255231	0.832053	0.0820345	0.0229557	0.000361412	0.00175663	0.528746	0.668305	0.0949524	1.94575050763429e-12	5.80945508707952e-11	2.84663299266897e-09	0.647572	0.100655	1.24645903031434e-10	2.86654327614342e-09	1.82356956134988e-07	0.0343297	0.130313	0.792212	0.922776	1	0.00732443	0.14027	0.958356	0.995216	1
PIK3IP1	neurology	0.0366899	0.00596723	7.9217354721591e-10	1.52337057796849e-09	2.3155232785121e-06	0.0122613	0.00679211	0.0710516	0.0964625	1	-0.0369398	0.0061978	2.55087739606801e-09	1.13144379798282e-08	7.45621462870679e-06	-0.0452356	0.00697568	9.08064701769239e-11	8.42626388340154e-10	2.65427312327149e-07	0.311231	0.0227735	1.6133498014186e-42	1.33972200839391e-41	4.71582146954657e-39	0.161581	0.0276944	5.39716104467417e-09	2.54040285564937e-08	1.57759017335826e-05	0.184416	0.019989	2.81264981177552e-20	1.58103373073459e-19	8.22137539981984e-17	0.110224	0.0275216	6.20151535586507e-05	0.000205668	0.18127	-0.0618412	0.0257262	0.0163242	0.0424952	1	-0.0603162	0.0259021	0.0199896	0.0519447	1	0.118573	0.108272	0.273459	0.341649	1	0.0777783	0.109119	0.475981	0.554427	1	-0.214235	0.165054	0.194299	0.523499	1	-0.26593	0.175417	0.129523	0.584854	1
PILRA	neurology	0.0489481	0.00583737	5.28903384800266e-17	1.42487059333749e-16	1.54598459377118e-13	0.02434	0.0065543	0.000204835	0.000366645	0.598732	0.0294807	0.00605488	1.1283867119365e-06	3.39678100822903e-06	0.00329827	0.0208455	0.00673184	0.0019604	0.0049484	1	0.434435	0.0276243	9.95328008789767e-56	1.12329875277702e-54	2.90934376969249e-52	0.294732	0.0332387	7.50457753780873e-19	6.87645145549057e-18	2.19358801430149e-15	0.341434	0.0275644	3.08107311547018e-35	2.95277925131782e-34	9.00597671651934e-32	0.275247	0.0362718	3.23794686347803e-14	2.53061996843483e-13	9.46451868194628e-11	0.0542823	0.023366	0.0202822	0.0507227	1	0.0577242	0.0234813	0.0140533	0.0385018	1	0.326323	0.105398	0.00196078	0.00455103	1	0.33902	0.106534	0.00146123	0.00395153	1	0.122211	0.134225	0.362565	0.705362	1	0.121442	0.133553	0.363182	0.778259	1
PLA2G10	neurology	-0.0191862	0.00590488	0.00115859	0.00169412	1	-0.0211704	0.00655309	0.00123711	0.00204876	1	-0.0495813	0.00615563	8.29278162397817e-16	7.52788841207708e-15	2.42398006868882e-12	-0.0471381	0.0067851	3.83032296033232e-12	3.99858357608978e-11	1.11960340130514e-08	0.115464	0.0271289	2.07987645867706e-05	4.82115692998656e-05	0.0607948	0.111809	0.0328696	0.000669959	0.00196418	1	-0.151037	0.0275057	3.99358502848554e-08	1.22618162166631e-07	0.000116732	-0.191931	0.0314114	9.94945356933385e-10	5.3264199236562e-09	2.90822527831628e-06	-0.0624147	0.0253446	0.0138837	0.0372696	1	-0.0650017	0.0255893	0.0111629	0.0319759	1	-0.415584	0.119541	0.000508009	0.00141565	0.743217	-0.471623	0.12815	0.000233025	0.000869684	0.340916	-0.108503	0.149084	0.466737	0.779339	1	-0.0239203	0.158339	0.87992	0.976725	1
PLA2G7	neurology	-0.0386782	0.00592826	6.94258764448831e-11	1.40243149169588e-10	2.02931836848393e-07	-0.0514617	0.00658551	5.76498854335183e-15	2.33071390210476e-14	1.68510615122174e-11	0.00977485	0.00616168	0.112661	0.158856	1	0.0109543	0.00679833	0.107124	0.169715	1	-0.60984	0.0256803	1.16814442696897e-124	5.99032659654438e-123	3.4144861600303e-121	-0.557151	0.0305086	1.65709681431034e-74	1.6702393062859e-72	4.84369398822912e-71	-0.00671497	0.0288423	0.815904	0.859419	1	-0.00667101	0.0313017	0.831233	0.885247	1	0.0687894	0.0225839	0.00235286	0.008652	1	0.0698584	0.0226516	0.00207321	0.00789872	1	0.129482	0.120008	0.280611	0.349987	1	0.0961929	0.113829	0.398073	0.478194	1	0.133527	0.185242	0.471018	0.781292	1	0.0335003	0.179031	0.851567	0.971096	1
PLAU	neurology	0.0505941	0.00589904	1.02517403172524e-17	2.85933558657717e-17	2.99658369473288e-14	0.0411069	0.00659191	4.57014291430543e-10	1.29067900855215e-09	1.33585277385148e-06	0.00211647	0.00611969	0.729461	0.785636	1	-0.00373365	0.00677709	0.581693	0.67579	1	0.00126462	0.0262699	0.961605	0.967897	1	-0.0738698	0.0314829	0.0189586	0.043669	1	0.137068	0.0240497	1.20257325948141e-08	3.80836580440321e-08	3.51512163746416e-05	0.11817	0.029445	5.98873960945357e-05	0.000199602	0.175051	-0.0106439	0.0239933	0.657369	0.754299	1	-0.0118305	0.0240935	0.62347	0.727962	1	0.0499114	0.108377	0.645131	0.707293	1	0.0348096	0.109421	0.750389	0.796676	1	-0.10708	0.145934	0.463094	0.779339	1	-0.0527405	0.148045	0.721656	0.9473	1
PLIN1	neurology	0.125276	0.0057706	1.14932864361047e-103	3.05407965933946e-102	3.3594876252734e-100	0.117288	0.00649304	2.0118975988684e-72	6.3234157865509e-71	5.88077668149233e-69	0.0731654	0.00604444	1.21721172607273e-33	2.61611020243426e-32	3.55790987531059e-30	0.0677373	0.00673886	1.01861066501406e-23	2.36301505860008e-22	2.9773989738361e-20	0.272071	0.0212773	1.93986378201134e-37	1.40352025614335e-36	5.67022183481915e-34	0.193633	0.027482	1.84362830082923e-12	1.1589087146933e-11	5.38892552332384e-09	0.3029	0.0190595	7.16708876273363e-57	1.18358194652375e-55	2.09494004534704e-53	0.285192	0.0242039	4.78160015379481e-32	1.0669173472933e-30	1.39766172495422e-28	0.0695608	0.0232172	0.00277161	0.00982505	1	0.070269	0.0233204	0.00262128	0.00961135	1	0.219132	0.0818805	0.00744533	0.0150657	1	0.2262	0.0860373	0.00856128	0.0177662	1	0.22914	0.0908474	0.0116605	0.100291	1	0.0787896	0.107912	0.465313	0.838885	1
PMVK	neurology	0.0323435	0.00580503	2.5463901648044e-08	4.60587775477925e-08	7.44309845172326e-05	0.0231615	0.00638562	0.000287219	0.000506957	0.839542	0.0220144	0.00602596	0.000259413	0.000553881	0.758264	0.0146466	0.00657922	0.0260113	0.049211	1	0.00477402	0.0259557	0.854069	0.879649	1	-0.0144705	0.0313268	0.644137	0.759988	1	0.041248	0.0297286	0.165294	0.219716	1	-0.0154934	0.0335382	0.644109	0.737458	1	0.0167118	0.0239578	0.485548	0.604045	1	0.0162341	0.0240844	0.500365	0.626742	1	0.248879	0.0969385	0.0102468	0.0195962	1	0.230373	0.097718	0.0183971	0.0352289	1	-0.0584447	0.145782	0.68849	0.883903	1	-0.166762	0.150992	0.269399	0.729807	1
PPCDC	neurology	0.0572877	0.00586196	1.59780373397167e-22	5.48810847755487e-22	4.67038031439919e-19	0.0459711	0.00646237	1.16406546927275e-12	4.03625547649377e-12	3.40256336668425e-09	0.029879	0.00609746	9.62665083883019e-07	2.91592750278763e-06	0.00281387	0.018855	0.00666917	0.00470025	0.010818	1	0.0832367	0.026172	0.00147089	0.00282856	1	0.0506442	0.0312594	0.105205	0.191479	1	0.132694	0.0290594	4.96390009154579e-06	1.28175618088236e-05	0.0145095	0.0984418	0.0335708	0.00336391	0.00831167	1	0.0367435	0.0228864	0.108563	0.196982	1	0.036147	0.0230077	0.11634	0.212491	1	0.282806	0.0928751	0.00232665	0.00526917	1	0.256384	0.0953065	0.00714299	0.0153229	1	0.0673623	0.129198	0.602095	0.855436	1	0.0212066	0.13589	0.875988	0.976621	1
PPP3R1	neurology	0.0623973	0.00582862	1.0794621496819e-26	4.39452348679693e-26	3.15526786352019e-23	0.056359	0.00648046	3.64547507117728e-18	1.8029989226821e-17	1.06557236330512e-14	0.0343399	0.00606338	1.49813014779133e-08	5.93365097831173e-08	4.37903442199406e-05	0.023357	0.00668712	0.000478883	0.00140118	1	0.0779649	0.0261028	0.0028188	0.00525469	1	0.00938453	0.031894	0.768573	0.855173	1	0.142588	0.0290398	9.10432963642124e-07	2.52485346558437e-06	0.0026612	0.122762	0.0341027	0.000318514	0.000947118	0.931017	0.0645366	0.0233759	0.00582358	0.0180125	1	0.065827	0.0237347	0.00560382	0.018138	1	0.369554	0.109311	0.000722901	0.00191417	1	0.345994	0.110289	0.00170602	0.00449713	1	-0.0253717	0.138621	0.854774	0.949203	1	-0.137629	0.142761	0.33502	0.755215	1
PRDX1	neurology	-0.00514866	0.00588858	0.381937	0.43197	1	-0.00322379	0.00647673	0.618666	0.671765	1	0.00442046	0.00610037	0.46869	0.553976	1	0.00382592	0.00664733	0.56492	0.661033	1	0.0192071	0.0257272	0.455324	0.5294	1	0.0244878	0.0308984	0.428052	0.574999	1	-0.0846624	0.03017	0.00501329	0.00882761	1	-0.0625394	0.0346262	0.0708985	0.123428	1	0.00354572	0.0229674	0.877327	0.915834	1	-0.00113548	0.0230766	0.960761	0.973403	1	0.0799741	0.098473	0.41671	0.492047	1	0.0380991	0.103565	0.712966	0.764235	1	0.0455063	0.141285	0.747385	0.905902	1	0.0754255	0.146646	0.607015	0.90804	1
PRL	neurology	-0.0346862	0.00587917	3.67921859970082e-09	6.88499101595742e-09	1.07543559669255e-05	-0.0242371	0.00652305	0.000203203	0.000363948	0.593963	-0.0239416	0.00612294	9.24607478574775e-05	0.000210485	0.270263	-0.0244993	0.00673139	0.000273747	0.000844053	0.800162	-0.018183	0.02641	0.491144	0.564757	1	0.00213715	0.0306358	0.944385	0.967895	1	0.0232194	0.0298214	0.436206	0.513297	1	0.0376624	0.0337291	0.26416	0.372835	1	0.0480393	0.0231487	0.0381038	0.0833271	1	0.049813	0.0234416	0.0337241	0.0786897	1	-0.0525585	0.104681	0.61561	0.68003	1	-0.0565984	0.109859	0.606419	0.677245	1	-0.218857	0.142212	0.123816	0.41642	1	-0.19872	0.143477	0.166042	0.642265	1
PRTFDC1	neurology	0.0337075	0.0058251	7.25765747436556e-09	1.34522084956059e-08	2.12141327975705e-05	0.0234648	0.00639959	0.000246353	0.000438545	0.720091	0.0251737	0.00604655	3.14621942957099e-05	7.68929715103345e-05	0.091964	0.018227	0.00659114	0.0056905	0.012785	1	0.00594625	0.0259501	0.818759	0.850383	1	-0.0080748	0.0313112	0.796493	0.873274	1	0.032023	0.0293917	0.275923	0.345258	1	-0.00741075	0.0341864	0.828384	0.883388	1	0.00718971	0.0229456	0.75406	0.823276	1	0.00282508	0.0230489	0.902462	0.929432	1	0.177781	0.0947105	0.0605045	0.0929812	1	0.149479	0.095325	0.116859	0.170284	1	-0.0358253	0.143832	0.803301	0.927966	1	-0.127244	0.15092	0.399159	0.804365	1
PSG1	neurology	-0.00465852	0.00587495	0.427816	0.476665	1	-0.00577365	0.00645215	0.370881	0.435551	1	0.0147662	0.00608004	0.0151623	0.0254126	1	0.0113751	0.00661727	0.0856288	0.139517	1	0.203658	0.0284871	8.73235203931517e-13	2.995852700812e-12	2.55246650109182e-09	0.180873	0.0336953	7.96625392045088e-08	3.41427569053928e-07	0.000232854	-0.0704173	0.0281715	0.0124335	0.020591	1	-0.0868194	0.0328022	0.0081268	0.0184574	1	0.0830983	0.0241919	0.000605934	0.00267012	0.886481	0.0832921	0.0244044	0.000656799	0.00291181	0.960896	0.475774	0.113854	2.93041539587554e-05	0.000121826	0.042872	0.465045	0.118509	8.70449411772933e-05	0.000389202	0.127347	-0.168514	0.137213	0.219404	0.547761	1	-0.0890541	0.155983	0.568052	0.883167	1
PSME1	neurology	0.0593766	0.0058965	8.23169585718186e-24	2.98897478143386e-23	2.40612469905426e-20	0.047965	0.00650372	1.70047225312566e-13	6.23648732231657e-13	4.9704803958863e-10	0.0260306	0.00613457	2.21017401967561e-05	5.51223435111929e-05	0.0646034	0.0133019	0.00671072	0.0474713	0.0833886	1	0.13173	0.0264979	6.64848316181525e-07	1.71371395784709e-06	0.00194335	0.0857405	0.0322529	0.00785164	0.0195153	1	0.185775	0.0292582	2.16008161387218e-10	7.59797660330732e-10	6.31391855734838e-07	0.162581	0.0346866	2.77064587486307e-06	1.07124310743714e-05	0.0080986	0.0449233	0.0236458	0.0576121	0.11674	1	0.0467129	0.0237507	0.0493597	0.106196	1	0.345421	0.0980475	0.000426695	0.00121687	0.624255	0.321506	0.102864	0.00177486	0.00463682	1	0.28043	0.125392	0.025324	0.155668	1	0.192487	0.135582	0.155692	0.628837	1
PSME2	neurology	0.0734093	0.00596794	1.10003121889334e-34	5.89980046389951e-34	3.21539125282523e-31	0.0597955	0.0065854	1.17302559322187e-19	6.26828849906312e-19	3.42875380898753e-16	0.015088	0.00620568	0.0150503	0.0252537	1	0.00516583	0.00679345	0.447016	0.549003	1	0.192947	0.0269749	8.49946363958535e-13	2.92281555511859e-12	2.4843932218508e-09	0.123975	0.0328415	0.00016004	0.000518623	0.467798	0.19883	0.0300237	3.53316029967607e-11	1.29904749131486e-10	1.03274275559532e-07	0.17059	0.0354402	1.48346210619131e-06	5.89953705632272e-06	0.00433616	0.00809156	0.0236547	0.732338	0.805571	1	0.0105791	0.0237659	0.656275	0.748932	1	0.265909	0.102727	0.00963949	0.0188285	1	0.221476	0.106496	0.0375563	0.0639637	1	0.227531	0.130649	0.0815898	0.31916	1	0.171866	0.137686	0.211941	0.685995	1
PTEN	neurology	0.0084131	0.00575278	0.143631	0.176253	1	-0.00117385	0.0063713	0.853826	0.880329	1	0.0117821	0.00595202	0.0477681	0.0737981	1	0.0101259	0.00653198	0.121108	0.187997	1	0.024653	0.0254743	0.333165	0.407124	1	-0.00193876	0.0307864	0.949787	0.971344	1	-0.0223943	0.029074	0.441151	0.518073	1	-0.0439736	0.0347244	0.205384	0.301829	1	0.0305715	0.0222419	0.169456	0.278242	1	0.0245701	0.0223599	0.271981	0.405202	1	0.197769	0.0913698	0.0304266	0.0511657	1	0.181168	0.0927239	0.0507201	0.0826319	1	-0.0439509	0.129944	0.735189	0.902334	1	-0.00335461	0.133751	0.97999	0.998854	1
PTK7	neurology	0.0118748	0.0057435	0.0386936	0.0506046	1	0.00685401	0.00637066	0.281996	0.341739	1	0.013581	0.00599593	0.0235184	0.0382551	1	0.0194788	0.00658887	0.00311674	0.00752289	1	0.218152	0.0232877	7.41287789348035e-21	3.40689340922061e-20	2.16678420826431e-17	0.168828	0.0293481	8.78762044896653e-09	4.0578538028956e-08	2.56862145723292e-05	0.106801	0.0276062	0.000109404	0.000240804	0.319787	0.0932956	0.0333586	0.00516194	0.0123271	1	0.0550506	0.0223104	0.0136981	0.0368387	1	0.0580845	0.0224015	0.00959465	0.0281867	1	0.253168	0.0932205	0.00661156	0.0135094	1	0.247484	0.0941552	0.00857707	0.0177737	1	-0.208258	0.128325	0.104612	0.375091	1	-0.199831	0.135428	0.140063	0.605597	1
PTPN1	neurology	0.0552546	0.0058521	3.9316234613088e-21	1.27125391342983e-20	1.14921353774056e-17	0.040687	0.00648163	3.50858439978034e-10	1.00152267583574e-09	1.02555922005579e-06	0.0394958	0.00608725	8.82958314441271e-11	4.82408813665764e-10	2.58088715311183e-07	0.0314772	0.00668962	2.54976138592791e-06	1.25049539111867e-05	0.00745295	0.104177	0.0252672	3.73920093258075e-05	8.47919652904075e-05	0.109297	0.0780768	0.0309942	0.0117663	0.0281678	1	0.103912	0.0283596	0.000248212	0.000523089	0.725525	0.0701756	0.0338731	0.0382916	0.0721641	1	0.0223635	0.0229783	0.33056	0.459269	1	0.0232786	0.0231085	0.313897	0.452444	1	0.337557	0.0832203	4.9881721614712e-05	0.000192045	0.072977	0.330427	0.0873198	0.000154262	0.000623441	0.225685	0.0328906	0.134632	0.806999	0.927966	1	-0.0444424	0.151213	0.768829	0.953217	1
PTPRN2	neurology	-0.0285876	0.00582702	9.3445169519638e-07	1.58987328583179e-06	0.0027314	-0.0358203	0.00644698	2.78939382266995e-08	6.89213706142372e-08	8.15339814366426e-05	-0.130447	0.00601599	2.18264671228136e-103	9.4240902476783e-101	6.37987633999842e-100	-0.129485	0.00658231	2.13298469455598e-85	3.11735713109356e-82	6.23471426218713e-82	-0.17478	0.0246433	1.3179020155755e-12	4.47933440875254e-12	3.85222759152719e-09	-0.249467	0.0283684	1.44511952206114e-18	1.29573139968856e-17	4.22408436298471e-15	-0.141333	0.0269479	1.56555052868801e-07	4.61766316382952e-07	0.00045761	-0.200056	0.0301249	3.11808390637725e-11	1.92281840893264e-10	9.1141592583407e-08	-0.193188	0.0228309	5.33891060967151e-17	2.95340497287267e-15	7.81082622194942e-14	-0.189927	0.0229865	2.73494504963237e-16	1.42900878843291e-14	4.00122460761216e-13	-0.33334	0.104994	0.00149915	0.00360732	1	-0.359481	0.108325	0.000904871	0.00265296	1	-0.427174	0.140593	0.00237864	0.036631	1	-0.238677	0.148932	0.109025	0.549633	1
PTS	neurology	0.153615	0.00579916	8.99978557180803e-153	6.26342219676068e-151	2.63063732263949e-149	0.136729	0.00646324	2.27675107090051e-98	1.33098867604844e-96	6.65494338024219e-95	0.109724	0.00606337	9.0478859016832e-73	1.01719117271615e-70	2.644697049062e-69	0.0930785	0.00668841	7.81314994552938e-44	6.00995718178484e-42	2.28378372907824e-40	0.469233	0.021493	1.1545001954134e-105	4.16617786567082e-104	3.37460407119337e-102	0.361332	0.0262155	3.21987251350732e-43	9.04969938171336e-42	9.4116873569819e-40	0.465011	0.0189913	2.10753031569559e-132	2.2001111117065e-130	6.16031111277821e-129	0.428599	0.0226047	3.61079737008915e-80	7.33412419689217e-78	1.05543607127706e-76	0.140086	0.0223139	4.27976801268844e-10	9.07434869936694e-09	6.26130060256319e-07	0.136706	0.0223651	1.20046443523312e-09	2.28088242694293e-08	1.75627946874605e-06	0.502924	0.0853266	3.7670705909867e-09	4.92073595947638e-08	5.51122427461354e-06	0.489714	0.088809	3.5030700647428e-08	4.27082625393226e-07	5.12499150471872e-05	0.315129	0.100212	0.00166293	0.0289627	1	0.200559	0.115893	0.0835331	0.509204	1
PVR	neurology	0.0629612	0.00572802	4.76262503051522e-28	2.06239303173274e-27	1.3921152964196e-24	0.059399	0.00635521	9.88028331819065e-21	5.52200155622778e-20	2.88800681390713e-17	0.0759414	0.0059509	3.4406821139384e-37	8.24353591724749e-36	1.00571138190419e-33	0.071858	0.00655915	7.42246239491787e-28	2.25998516461926e-26	2.16958575803449e-24	0.362646	0.0233977	3.51163136411097e-54	3.7876378145005e-53	1.02644984772964e-50	0.311366	0.0288337	3.49221143824521e-27	4.97938245560524e-26	1.02077340339907e-23	0.303567	0.0252523	2.74412118216258e-33	2.43062612589734e-32	8.02106621546122e-30	0.275461	0.0302847	9.39612280962399e-20	1.06452972761748e-18	2.74648669725309e-16	0.0583638	0.0224365	0.00936269	0.027124	1	0.0608579	0.0226028	0.00715781	0.0219536	1	0.2323	0.096894	0.016509	0.0298182	1	0.246699	0.0997683	0.0134089	0.0264028	1	0.167199	0.128427	0.192952	0.521791	1	0.0956086	0.137504	0.486857	0.843478	1
PXN	neurology	0.081882	0.00585107	2.3634324671076e-44	1.74012924467393e-43	6.90831310135552e-41	0.0658473	0.00653454	7.863544882185e-24	5.17683371410513e-23	2.29851416906268e-20	0.0247062	0.00606154	4.59657201758279e-05	0.000109572	0.134358	0.0170609	0.00670859	0.0109932	0.0230346	1	0.131017	0.022996	1.21665380364972e-08	3.47661909738046e-08	3.55627906806813e-05	0.0568692	0.0303278	0.0607722	0.121006	1	0.204198	0.0222574	4.54257212926256e-20	2.52913111120656e-19	1.32779383338345e-16	0.185655	0.0271357	7.8247392395353e-12	5.07133321444827e-11	2.28717127971617e-08	0.0685808	0.0231069	0.00303679	0.0105829	1	0.071061	0.0232703	0.0022934	0.0086032	1	0.40581	0.0950824	1.97251695751394e-05	8.87936095028583e-05	0.0288579	0.411997	0.0985628	2.91445634915674e-05	0.000150136	0.0426385	0.238569	0.117847	0.0429301	0.210937	1	0.133327	0.132591	0.314634	0.745094	1
RAB6B	neurology	0.00835624	0.00574926	0.146111	0.179071	1	0.00328215	0.00632356	0.603742	0.658646	1	0.0089004	0.00598665	0.137104	0.189661	1	0.00733375	0.00651421	0.260259	0.359347	1	0.031259	0.0246326	0.204438	0.265706	1	0.0367025	0.0292789	0.210006	0.336952	1	-0.0279682	0.0294484	0.342245	0.417174	1	-0.0143417	0.033317	0.666859	0.756395	1	0.00643262	0.0222918	0.772948	0.837646	1	0.00813464	0.0223588	0.716033	0.795411	1	0.0847554	0.0926556	0.360331	0.432457	1	0.0978712	0.0931972	0.293649	0.368446	1	-0.0108866	0.12173	0.928738	0.975408	1	0.00755669	0.131832	0.95429	0.994271	1
RASA1	neurology	0.00737552	0.0057174	0.197057	0.236161	1	0.00854096	0.00634953	0.178596	0.225817	1	-0.0037573	0.00595604	0.528152	0.611886	1	-0.00320434	0.00659367	0.626992	0.715618	1	0.0307359	0.0250667	0.220137	0.283963	1	0.0292239	0.0299493	0.329174	0.475619	1	0.0276665	0.0278475	0.320466	0.394071	1	0.0582401	0.0316645	0.0658735	0.116063	1	-0.000291484	0.0221769	0.989515	0.991509	1	0.00313668	0.0223106	0.888208	0.921595	1	0.131814	0.0893026	0.139935	0.191943	1	0.140172	0.0945118	0.138043	0.194563	1	0.13825	0.119916	0.248958	0.586514	1	0.158224	0.113146	0.161993	0.638576	1
RBKS	neurology	0.0830963	0.00596142	5.11379010317751e-44	3.70908398798706e-43	1.49476084715879e-40	0.0706638	0.00659938	1.08747553682435e-26	8.12964448628536e-26	3.17869099413758e-23	0.0312042	0.00617517	4.37330883535696e-07	1.40320326298007e-06	0.00127832	0.0149935	0.00677389	0.0268792	0.0506563	1	0.232098	0.0264215	1.57181380979593e-18	6.71697626613085e-18	4.5944117660335e-15	0.169354	0.0322055	1.4520480880801e-07	6.0981847147387e-07	0.000424434	0.338861	0.0280984	1.72233533474369e-33	1.53020856639994e-32	5.03438618345581e-30	0.306844	0.0333791	3.83069543785132e-20	4.51496885679008e-19	1.11971227648394e-16	0.043554	0.0237238	0.0665384	0.131371	1	0.0432549	0.0238155	0.0694982	0.138147	1	0.237959	0.102672	0.020468	0.0363406	1	0.20794	0.10731	0.0526541	0.0851272	1	0.297676	0.127877	0.0199206	0.133438	1	0.204849	0.1335	0.124919	0.572902	1
RELT	neurology	0.0721529	0.00629382	2.32822290855741e-30	1.10298145246569e-29	6.80539556171331e-27	0.0446032	0.00719951	5.91825638642233e-10	1.65699841163913e-09	1.72990634175125e-06	-0.0110459	0.00654907	0.0916846	0.13267	1	-0.0212164	0.00741241	0.0042101	0.00976676	1	0.140347	0.0254797	3.6256141227898e-08	1.00930191246806e-07	0.000105977	-0.0688706	0.0325589	0.0344075	0.0748311	1	0.258814	0.016272	5.80458238271388e-57	9.64022403674584e-56	1.69667943046727e-53	0.251217	0.0305211	1.85748653466796e-16	1.64528276994983e-15	5.42943314083445e-13	-0.0367255	0.0266644	0.168582	0.27743	1	-0.0370878	0.026902	0.168181	0.281936	1	0.0342994	0.118269	0.771808	0.815274	1	-0.0184076	0.11997	0.878055	0.898318	1	-0.0615106	0.160892	0.702231	0.890949	1	-0.221329	0.177151	0.211527	0.685995	1
RGMA	neurology	0.0177293	0.00578306	0.0021734	0.00312179	1	0.0247516	0.00644877	0.000124285	0.000226627	0.363284	-0.0191503	0.00601034	0.00144307	0.00281019	1	-0.0172679	0.00664268	0.00934118	0.0199156	1	-0.031814	0.0255892	0.213773	0.276364	1	-0.0003534	0.0311454	0.990947	0.995177	1	-0.0488128	0.0280059	0.0813432	0.115983	1	0.000625364	0.0344571	0.98552	0.991762	1	0.00783917	0.0228539	0.731629	0.805398	1	0.0107317	0.0230913	0.642166	0.739173	1	-0.00784909	0.100463	0.937725	0.954028	1	-0.00451107	0.103541	0.965249	0.970767	1	-0.199474	0.133589	0.135386	0.43228	1	-0.102472	0.136744	0.453635	0.83406	1
RGMB	neurology	0.0223626	0.00588839	0.000146319	0.000224981	0.42769	0.0206708	0.00655368	0.00161218	0.00264553	1	-0.0606622	0.00608307	2.20865306235615e-23	3.01677238376964e-22	6.45589290126703e-20	-0.0585549	0.00674511	4.19490823692932e-18	6.77436591841453e-17	1.22617167765444e-14	-0.0875946	0.025087	0.000480088	0.000979956	1	-0.116713	0.0287999	5.0667052925876e-05	0.000173419	0.1481	0.0727734	0.0289379	0.0119096	0.0197906	1	0.0746935	0.0326035	0.0219655	0.0444942	1	-0.0991787	0.0238343	3.31388722113463e-05	0.000207189	0.0484822	-0.0970318	0.0239621	5.35344688071409e-05	0.000331868	0.0783209	-0.263326	0.105304	0.0123977	0.0230468	1	-0.282862	0.107751	0.00866121	0.0179227	1	-0.134119	0.143642	0.350457	0.691928	1	-0.158217	0.152232	0.298658	0.745094	1
RHOC	neurology	0.026876	0.00582656	3.99244407019207e-06	6.58944890862305e-06	0.0116699	0.019868	0.00640426	0.00192256	0.00311683	1	0.0210069	0.00604964	0.000516574	0.00105887	1	0.011851	0.00660195	0.0726556	0.120529	1	0.0665492	0.0262206	0.0111471	0.0190767	1	0.0384944	0.0315026	0.22173	0.351279	1	0.0235877	0.029252	0.420033	0.49747	1	-0.0241436	0.0337945	0.474964	0.593806	1	0.0205729	0.0238083	0.387644	0.516976	1	0.017286	0.0239988	0.471443	0.598383	1	0.276718	0.0876118	0.0015861	0.00379161	1	0.236191	0.0900297	0.00870361	0.017985	1	-0.112441	0.162362	0.488601	0.79333	1	-0.204216	0.167704	0.223332	0.690463	1
ROBO2	neurology	0.0825138	0.006016	1.11564826823658e-42	7.76438068584648e-42	3.26103988805552e-39	0.065336	0.0067583	4.57477610205491e-22	2.73457475384591e-21	1.33720705463065e-18	0.00168949	0.00622084	0.785943	0.83157	1	0.00238749	0.00698378	0.732458	0.803198	1	0.116573	0.024653	2.26125108059776e-06	5.64926231503184e-06	0.00660964	0.0489958	0.0318138	0.12354	0.21755	1	0.160454	0.0198864	7.11530773641554e-16	3.2547800490677e-15	2.07980445135426e-12	0.1267	0.0328344	0.000113966	0.000361854	0.333122	0.0451723	0.0232721	0.0524064	0.107886	1	0.0482517	0.02335	0.0389282	0.0884679	1	0.211805	0.0990214	0.0324368	0.0539875	1	0.220839	0.102886	0.0318375	0.0558493	1	0.0243089	0.133027	0.855005	0.949203	1	0.0329841	0.131802	0.80239	0.954548	1
RSPO1	neurology	-0.00809978	0.00587282	0.167844	0.203067	1	-0.0210187	0.00649321	0.00120955	0.0020054	1	-0.0380912	0.00608739	3.97249818124188e-10	1.99170020304803e-09	1.161161218377e-06	-0.0414629	0.00667115	5.21840038611838e-10	4.44705082467173e-09	1.5253384328624e-06	-0.156246	0.0261699	2.36575086093564e-09	7.03467931486762e-09	6.91508976651488e-06	-0.23635	0.0313886	5.08171918923089e-14	3.49502710355809e-13	1.48538651901219e-10	0.0227338	0.0299095	0.447203	0.524128	1	-0.0303078	0.0347709	0.383402	0.501874	1	-0.0615193	0.025896	0.017622	0.0453891	1	-0.0613636	0.0261436	0.0190246	0.0499693	1	0.0151255	0.113313	0.89381	0.91829	1	-0.0271449	0.118774	0.819224	0.85183	1	-0.171068	0.160252	0.285749	0.622465	1	-0.0521218	0.160955	0.746068	0.947469	1
RWDD1	neurology	0.055066	0.00583106	3.86779147533089e-21	1.25199938896923e-20	1.13055544823922e-17	0.0454317	0.00643168	1.66819557988577e-12	5.70308266667381e-12	4.8761356800061e-09	0.0318238	0.0060735	1.6196431871915e-07	5.48576713344236e-07	0.000473422	0.0236653	0.00665278	0.000375638	0.00112499	1	0.0741953	0.0261296	0.0045182	0.0081826	1	0.0435508	0.0315779	0.167846	0.280784	1	0.100019	0.0292502	0.000627546	0.00125638	1	0.071311	0.0342472	0.0373202	0.0707897	1	0.052968	0.0232349	0.0227422	0.0558252	1	0.0501513	0.0233351	0.0317536	0.0750494	1	0.389725	0.0857986	5.56364713144315e-06	2.95986027392776e-05	0.00813962	0.342717	0.0897805	0.000134933	0.000554144	0.197407	0.169881	0.124116	0.171083	0.49621	1	0.0989196	0.132553	0.455509	0.834317	1
S100A16	neurology	0.0295392	0.00579044	3.39333626292716e-07	5.86212878045868e-07	0.000991872	0.0231025	0.00636159	0.000282331	0.000498643	0.825254	0.00520546	0.00603383	0.388303	0.474502	1	0.00438986	0.00656409	0.50365	0.603762	1	-0.122893	0.0271813	6.14837809690063e-06	1.49019147406638e-05	0.0179717	-0.136772	0.0328142	3.07168248417547e-05	0.000107785	0.0897853	0.0370314	0.0282645	0.190137	0.249337	1	0.0425938	0.0332309	0.199929	0.295746	1	0.0353848	0.0229255	0.122892	0.218033	1	0.0332345	0.0230527	0.149568	0.25957	1	0.162633	0.0909767	0.0738356	0.111019	1	0.171025	0.0925532	0.0646227	0.101988	1	0.0799879	0.135964	0.55633	0.818224	1	0.061026	0.142391	0.668229	0.935521	1
SCARA5	neurology	0.128437	0.0060003	7.41688070160162e-101	1.88517759050274e-99	2.16795422907815e-97	0.115904	0.0066803	5.3952668455714e-67	1.44682247611057e-65	1.57703649896052e-63	0.0407606	0.00625518	7.33130549216219e-11	4.0509274014348e-10	2.14294059535901e-07	0.0322149	0.00692882	3.34884125895133e-06	1.59684551385232e-05	0.00978866	0.447476	0.026555	1.03327704275814e-63	1.43140701231376e-62	3.02026879598204e-60	0.350021	0.0307385	4.8507020050972e-30	7.79044063785666e-29	1.41786019608991e-26	0.283511	0.0183352	6.19993747313152e-54	9.48817656228452e-53	1.81224172339634e-50	0.286936	0.0291473	7.25061841123825e-23	9.67742356897233e-22	2.11935576160494e-19	0.108954	0.0247663	1.14909585966456e-05	8.52498068782086e-05	0.0168113	0.109436	0.0248192	1.0982517919486e-05	8.36844985219168e-05	0.0160674	0.66827	0.111512	2.06259013609594e-09	2.98769244466174e-08	3.01756936910836e-06	0.66348	0.113379	4.86050695047784e-09	7.6461523317732e-08	7.11092166854908e-06	0.527276	0.141275	0.000189768	0.00771196	0.27763	0.404063	0.151736	0.00774603	0.230365	1
SCARB1	neurology	0.00734857	0.00574821	0.201115	0.24063	1	0.00416417	0.00631797	0.509839	0.57098	1	0.0152954	0.00593723	0.00999481	0.0173691	1	0.0124323	0.0064659	0.0545244	0.0942488	1	0.0228714	0.0250485	0.361199	0.436816	1	0.000863713	0.0310804	0.97783	0.986606	1	0.000203896	0.0292228	0.994433	0.995211	1	-0.0353739	0.0364047	0.331207	0.44841	1	0.0128942	0.0222177	0.561745	0.669473	1	0.013253	0.0222273	0.551083	0.671861	1	0.0950192	0.0926515	0.305102	0.376996	1	0.100753	0.0959376	0.293632	0.368446	1	0.083445	0.0930352	0.369762	0.714775	1	0.105512	0.0980519	0.28189	0.738162	1
SCARB2	neurology	0.05994	0.00609327	8.47052315921014e-23	2.9370509127368e-22	2.47593391943712e-19	0.0401912	0.0069005	5.81049072660105e-09	1.51238329419901e-08	1.69840643938549e-05	0.0151112	0.00636217	0.0175478	0.0291931	1	0.0035996	0.0071097	0.612656	0.703375	1	0.375775	0.0237283	1.74088549029544e-56	2.02733397933608e-55	5.08860828813357e-53	0.180317	0.0283166	1.91666924665902e-10	1.00763025323459e-09	5.60242420798432e-07	0.338548	0.019817	1.9600869997372e-65	4.06335765973889e-64	5.72933430023184e-62	0.243332	0.0253641	8.51000967793533e-22	1.08151122993935e-20	2.4874758288605e-18	0.0189508	0.0252268	0.452618	0.578829	1	0.0209021	0.0253862	0.410409	0.541414	1	0.28161	0.106385	0.00811879	0.0161603	1	0.215502	0.105493	0.0410718	0.0689617	1	-0.00606747	0.15061	0.967865	0.991012	1	-0.0969064	0.156873	0.536749	0.875433	1
SCARF2	neurology	-0.0215548	0.00644193	0.000820853	0.00121241	1	-0.026029	0.0071541	0.000275024	0.000486915	0.803896	-0.0200274	0.0066775	0.00270903	0.00511201	1	-0.024867	0.00738957	0.000766351	0.0021273	1	0.159156	0.0274482	6.69444545109897e-09	1.94318411654045e-08	1.95678640535623e-05	0.0670857	0.0329723	0.0418902	0.0886641	1	0.021571	0.0322603	0.503716	0.57785	1	0.00405948	0.0363023	0.910963	0.939571	1	-0.0244437	0.0280776	0.3841	0.513655	1	-0.0255748	0.0282399	0.365255	0.500813	1	0.0444396	0.123147	0.718199	0.77373	1	-0.00486839	0.124729	0.968865	0.972188	1	-0.0388756	0.165334	0.814105	0.929045	1	0.0845038	0.173582	0.626382	0.917391	1
SEMA4D	neurology	0.036974	0.00575349	1.32745970019324e-10	2.63240481931129e-10	3.88016470366484e-07	0.0248844	0.00634332	8.77393630636993e-05	0.000162937	0.256462	0.0150144	0.00594499	0.0115569	0.0198011	1	0.00948357	0.00653248	0.146584	0.222002	1	0.0362921	0.0259911	0.162616	0.217541	1	-0.0148194	0.0306353	0.628573	0.749009	1	0.0925059	0.0287935	0.00131477	0.00251511	1	0.0646284	0.03397	0.0571037	0.102464	1	0.0644209	0.0225049	0.00425084	0.0138816	1	0.0592981	0.0226809	0.00901176	0.0266887	1	0.362482	0.0998038	0.000281289	0.00084676	0.411525	0.337488	0.101958	0.000932699	0.00270206	1	0.210097	0.123901	0.0899441	0.339145	1	0.113514	0.136381	0.40522	0.808278	1
SERPINB1	neurology	0.0507422	0.0058322	3.48267057328103e-18	9.88334571427228e-18	1.01798460857005e-14	0.0385352	0.0064767	2.72406123772771e-09	7.28493229449048e-09	7.9624309978781e-06	0.033735	0.00606193	2.64517808965268e-08	1.00544285514367e-07	7.73185555605478e-05	0.0228915	0.00667843	0.000609921	0.00174645	1	0.0488298	0.0256981	0.0574154	0.085976	1	0.00866418	0.0315074	0.783325	0.864313	1	0.105232	0.0283646	0.000207288	0.000442264	0.605902	0.0758965	0.0336584	0.0241391	0.0485273	1	0.0499077	0.0227639	0.0284766	0.0668721	1	0.0471291	0.0230095	0.0406816	0.0914243	1	0.283838	0.0789404	0.000323646	0.000964347	0.473494	0.255244	0.0815056	0.00173848	0.00455813	1	-0.0665588	0.143572	0.642941	0.868135	1	-0.148845	0.161355	0.356286	0.778259	1
SERPINB6	neurology	0.0385206	0.00582594	3.86058730904967e-11	7.88023512873756e-11	1.12844967043522e-07	0.0273655	0.006431	2.09665099016313e-05	4.09386161940336e-05	0.0612851	0.0225909	0.00604974	0.000188705	0.000410711	0.551584	0.0150604	0.00663001	0.0231232	0.0444957	1	0.045142	0.0261481	0.0842759	0.121649	1	0.00339469	0.0317613	0.914883	0.949981	1	0.0697035	0.0293493	0.0175508	0.0284531	1	0.023741	0.034556	0.492065	0.607906	1	-0.0369342	0.0242804	0.128396	0.226045	1	-0.0347893	0.0245641	0.156871	0.267798	1	0.00434093	0.108584	0.968111	0.977903	1	-0.0298427	0.108614	0.783501	0.822856	1	-0.0214802	0.155744	0.890304	0.956107	1	-0.0838547	0.167246	0.6161	0.913226	1
SERPINB9	neurology	0.0224897	0.00577399	9.84218296331178e-05	0.000152619	0.287687	0.0161842	0.00637195	0.0110948	0.0166222	1	0.01925	0.00598163	0.00129158	0.00253035	1	0.0136144	0.00653468	0.0372264	0.067031	1	0.00549814	0.0262497	0.834093	0.862722	1	-0.0106624	0.0316694	0.73636	0.829434	1	0.0497801	0.0293435	0.0897987	0.126987	1	0.0114367	0.0335478	0.733174	0.808094	1	0.00756418	0.0232116	0.744553	0.81533	1	0.00650634	0.02337	0.780733	0.842542	1	0.225336	0.0957004	0.018543	0.0332048	1	0.212732	0.0962134	0.0270329	0.0487058	1	-0.17357	0.151783	0.252812	0.590388	1	-0.267476	0.156506	0.0874424	0.51817	1
SESTD1	neurology	0.00757948	0.00586855	0.196526	0.235718	1	0.00328773	0.00646249	0.610939	0.664598	1	0.0241339	0.00609077	7.43960720110747e-05	0.000171363	0.21746	0.0234457	0.00664426	0.000418444	0.00123671	1	0.0135171	0.0257928	0.600233	0.666596	1	-0.00033595	0.0311057	0.991383	0.995177	1	0.0268887	0.0288686	0.351639	0.425653	1	-0.00817496	0.034155	0.810835	0.871029	1	0.0278731	0.0223022	0.211537	0.33064	1	0.0245721	0.0224373	0.2736	0.407199	1	0.129863	0.0927163	0.16132	0.216922	1	0.143598	0.0946046	0.129045	0.184118	1	0.028187	0.134684	0.834227	0.941724	1	0.00401533	0.144167	0.97778	0.998854	1
SETMAR	neurology	0.0963873	0.00584118	6.8625576802759e-61	7.48479705203226e-60	2.00592560994465e-57	0.0852109	0.00653789	1.09235843376028e-38	1.28231473971136e-37	3.1929637018813e-35	0.029033	0.00608198	1.81885155467245e-06	5.3058913116842e-06	0.0053165	0.0162269	0.00673625	0.0160092	0.0321174	1	0.00495644	0.0264288	0.851238	0.877042	1	-0.0649802	0.0319616	0.042045	0.0888631	1	0.220835	0.0228785	4.79556686013066e-22	2.92639706308182e-21	1.40174419321619e-18	0.200742	0.0279616	7.01078451762972e-13	5.02267724142933e-12	2.04925231450317e-09	0.000759979	0.0230419	0.973692	0.983779	1	-0.000142615	0.0232946	0.995116	0.995797	1	0.0806198	0.102611	0.432053	0.505294	1	0.0969202	0.105308	0.357389	0.435354	1	0.255711	0.126218	0.04277	0.210937	1	0.131171	0.145205	0.36634	0.778259	1
SFRP1	neurology	0.100863	0.00598562	2.09165971905964e-63	2.45539010394029e-62	6.11392135881133e-60	0.0875631	0.00670612	8.01161013416792e-39	9.59751492712001e-38	2.34179364221728e-35	0.0134064	0.00622635	0.0313142	0.0500171	1	-0.000525264	0.00691009	0.939409	0.955093	1	0.248576	0.0255578	2.33504994216601e-22	1.11162068093669e-21	6.82535098095125e-19	0.101427	0.0313231	0.00120331	0.00341816	1	0.288209	0.0249162	6.04410816308035e-31	4.93489613426924e-30	1.76669281606839e-27	0.192166	0.0303981	2.58798007284181e-10	1.47172485465304e-09	7.56466575291661e-07	0.015125	0.0241129	0.530569	0.643634	1	0.0139478	0.0242348	0.565008	0.681456	1	0.250679	0.112967	0.0264829	0.0453537	1	0.251691	0.11859	0.033807	0.0588805	1	0.0755083	0.14138	0.593286	0.849764	1	-0.0401165	0.146177	0.783749	0.954548	1
SIGLEC15	neurology	-0.00649363	0.00578693	0.261822	0.307351	1	-0.00654914	0.0063679	0.303744	0.365067	1	0.00339561	0.0059907	0.570845	0.650813	1	0.00219924	0.00652493	0.736081	0.805158	1	0.011971	0.0253858	0.63724	0.696839	1	0.0271558	0.0300916	0.366824	0.517484	1	-0.00126327	0.0291695	0.965456	0.973113	1	-0.0103412	0.0346223	0.765179	0.836119	1	0.0309618	0.0225214	0.169373	0.278242	1	0.0315919	0.0226783	0.163778	0.276363	1	0.263162	0.0842297	0.00178206	0.00420509	1	0.287442	0.0890833	0.00125241	0.00346366	1	-0.111803	0.142882	0.433932	0.764169	1	-0.117898	0.148723	0.427931	0.822923	1
SIGLEC5	neurology	-0.00027582	0.00575967	0.961806	0.967432	1	-0.0149762	0.0063602	0.0185477	0.0270264	1	0.015599	0.00596564	0.00893289	0.0156165	1	0.0112453	0.00652701	0.0849235	0.138677	1	0.181032	0.029269	6.20623578186623e-10	1.8975760659409e-09	1.8140827190395e-06	0.079094	0.0323317	0.0144318	0.034047	1	0.18453	0.033809	4.81488307900394e-08	1.46909219623471e-07	0.000140739	0.110439	0.0367583	0.0026606	0.00668121	1	0.0168696	0.0227031	0.457545	0.582076	1	0.0240614	0.0227694	0.290771	0.426678	1	0.0331441	0.0997899	0.739785	0.791484	1	0.0423795	0.102508	0.679295	0.741844	1	-0.0423705	0.130187	0.744834	0.904898	1	-0.0184514	0.131667	0.888552	0.978175	1
SIRT5	neurology	0.010323	0.00577022	0.0736229	0.0936058	1	0.00947554	0.00639718	0.138566	0.179693	1	0.0170756	0.00599647	0.00440826	0.0080938	1	0.0177208	0.0065767	0.00705526	0.0155642	1	-0.0309912	0.0264416	0.241172	0.307702	1	-0.0550797	0.0329229	0.0943294	0.175048	1	0.0144021	0.0286016	0.614585	0.684615	1	0.0280052	0.0338785	0.408442	0.527331	1	0.0142068	0.0223134	0.524406	0.637744	1	0.0128382	0.0224238	0.567036	0.683339	1	0.081805	0.096516	0.396672	0.471048	1	0.0972951	0.102785	0.343851	0.421318	1	-0.139751	0.148641	0.347121	0.688659	1	-0.175646	0.157	0.26324	0.722162	1
SKAP1	neurology	0.147109	0.00578386	3.89696181994039e-141	1.96393437925617e-139	1.13908193996858e-137	0.124896	0.00652847	6.15325075389616e-81	2.3058912761075e-79	1.79859519536385e-77	-0.00422333	0.00607022	0.486594	0.571899	1	-0.00660035	0.00677773	0.330152	0.435485	1	0.290877	0.0243608	7.28986137381889e-33	4.63223147732013e-32	2.13082647956726e-29	0.229529	0.0304199	4.51026340896498e-14	3.11666665352355e-13	1.31834999444046e-10	0.280481	0.0264719	3.12886387957162e-26	2.21444772881062e-25	9.14566911998784e-23	0.204101	0.0326005	3.83296702294389e-10	2.14631467587452e-09	1.1203762608065e-06	0.0185288	0.025088	0.460275	0.584533	1	0.0233187	0.0252746	0.356332	0.491805	1	0.19928	0.11329	0.0785731	0.117418	1	0.195438	0.117679	0.0967597	0.143569	1	0.0353251	0.162764	0.828183	0.939249	1	-0.0561725	0.17397	0.746781	0.947469	1
SLC16A1	neurology	-0.00222391	0.00577606	0.700224	0.736243	1	-0.00800108	0.00639684	0.211026	0.262815	1	0.0288557	0.00599058	1.46628964274104e-06	4.35123312257062e-06	0.00428596	0.0248467	0.006571	0.000156459	0.000513275	0.457328	0.175794	0.0219326	1.09963505969971e-15	4.22369681931965e-15	3.21423327950225e-12	0.136418	0.0285017	1.69883208399832e-06	6.60330609245624e-06	0.00496569	0.135217	0.024753	4.69095404413677e-08	1.43277520073268e-07	0.000137117	0.116438	0.0306107	0.000142473	0.000446833	0.416449	0.0638524	0.0225425	0.00466896	0.0149796	1	0.0629441	0.0225942	0.0053948	0.0176174	1	0.223145	0.0901331	0.0132963	0.0244686	1	0.268724	0.0951074	0.004721	0.0105609	1	0.0930967	0.129907	0.473596	0.781869	1	-0.0239231	0.147307	0.870989	0.975172	1
SLC27A4	neurology	0.0480409	0.00580968	1.40734904217216e-16	3.71270870962926e-16	4.11368125026922e-13	0.0386087	0.00636955	1.37060297519201e-09	3.72330157666008e-09	4.00627249648625e-06	0.0311749	0.0060184	2.23530986922474e-07	7.45018329275247e-07	0.000653381	0.0286582	0.00655005	1.21857165150157e-05	5.11765077203892e-05	0.0356188	0.116903	0.0229126	3.35853858400755e-07	8.82824485706301e-07	0.000981701	0.0843037	0.0287574	0.00337279	0.00889771	1	0.106578	0.0260098	4.1747599572986e-05	9.70017754784086e-05	0.122028	0.106364	0.0305699	0.000502573	0.00145736	1	0.0423792	0.0221909	0.0563218	0.114602	1	0.0479196	0.0222716	0.0315619	0.0747169	1	0.284506	0.0815329	0.000483999	0.00136667	0.708091	0.297357	0.0868831	0.000620483	0.00191917	0.907767	0.100627	0.120045	0.401894	0.74132	1	0.0869176	0.125248	0.487703	0.843478	1
SLC39A14	neurology	-0.0428753	0.00575354	9.45465506279249e-14	2.18293497223874e-13	2.76359567485425e-10	-0.0472259	0.00637081	1.27982597099523e-13	4.75945459697081e-13	3.74093131321906e-10	-0.0327152	0.0059898	4.75370730848538e-08	1.74342364651227e-07	0.000138951	-0.0317545	0.00658199	1.41356621858721e-06	7.17335773772641e-06	0.00413185	-0.0680272	0.0262822	0.00964406	0.0166704	1	-0.101796	0.0316908	0.00131745	0.00372428	1	-0.145061	0.0302256	1.5923263481127e-06	4.34581691459703e-06	0.00465437	-0.181616	0.0343385	1.2299249848899e-07	5.48865760432546e-07	0.000359507	-0.0518765	0.0230515	0.0245389	0.0595363	1	-0.053486	0.0231522	0.0209904	0.054065	1	-0.154674	0.107843	0.151501	0.20466	1	-0.171804	0.111692	0.123999	0.178906	1	-0.228825	0.132294	0.0836888	0.323907	1	-0.0862714	0.149912	0.564966	0.881871	1
SLIT2	neurology	0.0446099	0.00573671	7.7236966739951e-15	1.87979728377083e-14	2.25763653780877e-11	0.0331695	0.00625691	1.16089259677012e-07	2.72772432504748e-07	0.000339329	0.0218727	0.0059638	0.000245327	0.000525726	0.717091	0.0160614	0.00643841	0.0126164	0.0259885	1	0.203141	0.0216908	7.58509446519188e-21	3.48057003481254e-20	2.21712311217559e-17	0.130887	0.0278747	2.65915092456439e-06	1.02272344111865e-05	0.0077727	0.198908	0.021872	9.53314345594375e-20	5.21823564077221e-19	2.78653783217236e-16	0.176475	0.0262443	1.76423840406126e-11	1.09954559809618e-10	5.15686885507106e-08	0.054936	0.0223501	0.014065	0.0375494	1	0.0591595	0.0225002	0.0086293	0.0257646	1	0.315381	0.0785194	5.90449625957181e-05	0.000221494	0.0863828	0.342118	0.0817655	2.86251753449546e-05	0.000147981	0.0418786	0.0865407	0.119168	0.46771	0.779339	1	0.0892426	0.137981	0.517778	0.859828	1
SMARCA2	neurology	0.0199365	0.00577737	0.000559753	0.000834774	1	0.014823	0.00636352	0.019848	0.0287919	1	0.019271	0.00602075	0.00137222	0.00267935	1	0.0148091	0.00658603	0.02455	0.0467977	1	0.0330251	0.0251847	0.189751	0.248273	1	0.00947507	0.0307772	0.758189	0.846519	1	0.00859596	0.0286955	0.764515	0.815341	1	0.000422858	0.0338159	0.990023	0.993763	1	0.0205337	0.0221602	0.354257	0.483469	1	0.0221747	0.0223028	0.320231	0.457964	1	0.190039	0.0907012	0.0361518	0.0592938	1	0.222649	0.0928726	0.0165137	0.0320843	1	-0.0304466	0.13634	0.823291	0.934934	1	-0.0163043	0.141848	0.908491	0.984912	1
SMPD1	neurology	0.0425561	0.00582057	2.71441731306757e-13	6.11737995843987e-13	7.93424180609651e-10	0.0274153	0.00650366	2.5035562549214e-05	4.85271547290136e-05	0.0731789	0.0322965	0.00604502	9.23178079050227e-08	3.23943520415824e-07	0.000269845	0.0225916	0.00669975	0.000747555	0.00208502	1	0.27732	0.0241036	1.24047926962195e-30	7.41497117608376e-30	3.62592090510496e-27	0.215437	0.0302134	1.00002431610837e-12	6.41024358768589e-12	2.92307107598477e-09	0.230307	0.0269679	1.34179533163642e-17	6.7505469094204e-17	3.92206775437326e-14	0.183455	0.0323929	1.48377178759338e-08	7.22844155855908e-08	4.33706493513545e-05	0.103933	0.0234589	9.96446960522168e-06	7.63247069761221e-05	0.014578	0.107521	0.0238929	7.22702157588381e-06	5.77766806858908e-05	0.0105731	0.412487	0.0967045	1.99515677557217e-05	8.92209245116468e-05	0.0291891	0.415283	0.105798	8.66428014524805e-05	0.00038883	0.126758	0.177767	0.124762	0.154202	0.473611	1	0.168637	0.137078	0.218611	0.690463	1
SNCG	neurology	0.095579	0.00596516	1.57547285129552e-57	1.57709148778658e-56	4.6051071443368e-54	0.0832368	0.00668548	1.82366582477198e-35	1.93839098393036e-34	5.3305752058085e-32	0.0360828	0.0062194	6.63859562738888e-09	2.7563373606332e-08	1.94046150188577e-05	0.0285163	0.00689124	3.51614201018652e-05	0.000134878	0.102777	0.444867	0.0275975	1.85048687235931e-58	2.28226714257648e-57	5.40897312790626e-55	0.267082	0.0323234	1.42282722540248e-16	1.16171060889705e-15	4.15892397985145e-13	0.411409	0.03107	5.06178979104716e-40	5.50022734543898e-39	1.47956115592308e-36	0.328093	0.0350461	7.84237577066877e-21	9.71324761765458e-20	2.29232643776648e-17	0.0272875	0.0255727	0.286089	0.413176	1	0.0288759	0.0256986	0.261316	0.393132	1	0.179441	0.111526	0.107623	0.154214	1	0.152418	0.114668	0.183777	0.247166	1	0.251999	0.139906	0.071671	0.290058	1	0.0361833	0.148093	0.806977	0.954548	1
SOD2	neurology	0.0929003	0.00581888	3.93614916721212e-57	3.8608604079735e-56	1.1505364015761e-53	0.0857932	0.00646089	4.35261957194866e-40	5.48392543483014e-39	1.27227070088059e-36	0.0545776	0.00605088	2.00452560986919e-19	2.28876107720611e-18	5.85922835764764e-16	0.0492599	0.0066703	1.58062167436724e-13	1.83339569610137e-12	4.62015715417544e-10	0.14805	0.0244323	1.36460050962964e-09	4.10785508717553e-09	3.98872728964744e-06	0.110326	0.0288327	0.000130021	0.000425588	0.38005	0.194067	0.0267338	3.8926641717138e-13	1.58031352415548e-12	1.13782573739194e-09	0.159672	0.0310055	2.60778181602723e-07	1.11931662969862e-06	0.000762255	-0.0311194	0.0231864	0.179719	0.290964	1	-0.0317931	0.0234078	0.174562	0.289058	1	-0.145746	0.106283	0.170284	0.227719	1	-0.144045	0.108211	0.183137	0.246712	1	-0.206877	0.132314	0.117928	0.403106	1	-0.269667	0.138416	0.0513866	0.417832	1
SPINK1	neurology	0.0537724	0.0058093	2.26052725620533e-20	7.05931748919677e-20	6.60752116988818e-17	0.0371095	0.00657058	1.64458054450261e-08	4.11567545512083e-08	4.80710893158113e-05	-0.0247307	0.00605055	4.37563865630597e-05	0.000104664	0.1279	-0.0275611	0.00676742	4.66550526514723e-05	0.000173723	0.136373	0.433322	0.0215618	7.87665709595742e-90	2.00204075578118e-88	2.30234686914835e-86	0.322541	0.0260474	3.23739498367488e-35	6.30860369152112e-34	9.46290553728167e-32	0.10382	0.0280409	0.000213541	0.000454884	0.624181	0.000846092	0.0330022	0.979547	0.989362	1	-0.0524298	0.0246299	0.0334132	0.0752053	1	-0.0526921	0.0249952	0.0351618	0.0810106	1	0.133686	0.104384	0.200295	0.263044	1	0.0741669	0.106463	0.486025	0.563435	1	0.00106393	0.145106	0.99415	0.996875	1	0.079842	0.148804	0.591573	0.897245	1
SPINK5	neurology	-0.0206604	0.00585295	0.000416349	0.00062538	1	-0.0220019	0.00648128	0.000688269	0.00116878	1	-0.0294592	0.00609595	1.35501883497166e-06	4.03181202375991e-06	0.00396072	-0.0264806	0.00668781	7.53401079587582e-05	0.000264369	0.220219	-0.061279	0.0260142	0.0184928	0.0306084	1	-0.0659723	0.0305372	0.0307426	0.0677171	1	-0.0339973	0.0294548	0.248411	0.315698	1	-0.0457105	0.0334947	0.172346	0.262515	1	-0.0587421	0.0231631	0.0112952	0.0317787	1	-0.054138	0.0233692	0.0206355	0.0533387	1	-0.100875	0.103728	0.330804	0.403642	1	-0.121136	0.106789	0.256648	0.330525	1	-0.0116025	0.129667	0.928701	0.975408	1	0.0198956	0.141519	0.888197	0.978175	1
SPINT1	neurology	0.0755576	0.00570493	6.38549840564108e-40	4.07528642787967e-39	1.86648118396889e-36	0.0479633	0.00651464	1.86881556559422e-13	6.81966029741811e-13	5.4625478982319e-10	0.0107868	0.00592863	0.0688537	0.102214	1	0.00711866	0.00671492	0.2891	0.391766	1	0.270067	0.0224709	2.83928541327049e-33	1.81602434638723e-32	8.29923126298964e-30	0.177695	0.0284481	4.20357629207732e-10	2.14060165535575e-09	1.2287053501742e-06	0.198576	0.0171173	4.07898888103374e-31	3.33974355721614e-30	1.19228844992616e-27	0.164916	0.0318286	2.20245554807711e-07	9.48126298531575e-07	0.000643778	0.0106702	0.0232386	0.646174	0.747301	1	0.0112645	0.0234572	0.631134	0.732817	1	0.165196	0.100113	0.0989228	0.143291	1	0.134631	0.0997814	0.177255	0.240245	1	-0.0705142	0.137597	0.608324	0.860714	1	-0.00312427	0.144919	0.9828	0.998854	1
SPOCK1	neurology	0.0380021	0.00584518	8.08587468779603e-11	1.6255166239634e-10	2.36350117124278e-07	0.0507052	0.00646702	4.68396183624405e-15	1.90685521550715e-14	1.36912204473414e-11	-0.0455772	0.00607216	6.28484789212108e-14	4.89882943697865e-13	1.83706103886699e-10	-0.0460141	0.00666903	5.35748537638977e-12	5.45642151748686e-11	1.56599297551873e-08	-0.282523	0.0236479	6.72533186249411e-33	4.28912991567314e-32	1.96581450340703e-29	-0.25635	0.0285638	2.84274893102125e-19	2.66325484787664e-18	8.30935512537511e-16	0.00264338	0.0296066	0.928857	0.946869	1	0.0122363	0.0346161	0.723724	0.801305	1	-0.105269	0.0244707	1.78394815562948e-05	0.000126083	0.0260992	-0.105956	0.0246168	1.76621778465864e-05	0.000129199	0.0258398	-0.0826374	0.108638	0.446856	0.517208	1	-0.111202	0.113558	0.327454	0.404616	1	-0.124268	0.142764	0.384058	0.73161	1	-0.0962467	0.145901	0.509466	0.852499	1
SSB	neurology	0.00645376	0.00573873	0.26077	0.306239	1	0.00335477	0.00637837	0.598921	0.654692	1	0.00180637	0.00595236	0.761533	0.810863	1	-0.000585954	0.00656568	0.928888	0.948024	1	-0.0380878	0.0267272	0.154141	0.206771	1	-0.0505529	0.0322871	0.117412	0.209477	1	0.0265331	0.0276391	0.337062	0.411887	1	0.037995	0.0323094	0.239605	0.34416	1	-0.00635114	0.0225431	0.77818	0.839585	1	-0.00757459	0.0226053	0.737604	0.811974	1	0.0762714	0.0935643	0.414971	0.490456	1	0.118508	0.096405	0.218971	0.289418	1	-0.368772	0.153599	0.0163558	0.117875	1	-0.444748	0.168052	0.00813326	0.230365	1
STAMBP	neurology	0.0534173	0.00584736	6.94210467031383e-20	2.11813903458532e-19	2.02917719513273e-16	0.0441059	0.00643651	7.44771135711595e-12	2.44602924683707e-11	2.17696602968499e-08	0.027739	0.00608888	5.24407559727775e-06	1.43122623443911e-05	0.0153284	0.0179498	0.00665055	0.00696028	0.0153895	1	0.0487003	0.0263172	0.0642396	0.0955099	1	0.0137852	0.0316718	0.66338	0.775934	1	0.0966051	0.029466	0.00104351	0.00202939	1	0.0594351	0.0343128	0.0832459	0.142048	1	0.00960603	0.0233441	0.680756	0.763763	1	0.0113444	0.0235055	0.629421	0.73199	1	0.2317	0.0930001	0.0127243	0.023594	1	0.186431	0.0948062	0.0492474	0.0804118	1	0.13088	0.132766	0.324231	0.664137	1	0.105606	0.134143	0.431126	0.822923	1
STC1	neurology	0.12479	0.00589665	1.20102083074672e-98	2.97507109175649e-97	3.51058388827266e-95	0.111442	0.00664652	1.02759911412346e-62	2.54548492422277e-61	3.00367221058287e-59	0.0588183	0.00613078	9.17346702109577e-22	1.17605456590627e-20	2.68140441026629e-18	0.0524049	0.00687066	2.4960107426198e-14	3.1583720349254e-13	7.29583940067768e-11	0.35529	0.0226998	3.23376118011822e-55	3.59402430778918e-54	9.45228392948556e-52	0.255353	0.0286894	5.55400994776754e-19	5.12125270578061e-18	1.62343710773245e-15	0.344293	0.0180102	1.83881988399117e-81	5.84225056620238e-80	5.37487052090619e-78	0.340595	0.0264763	7.16211337146737e-38	2.03251042570865e-36	2.09348573847991e-34	0.080722	0.0234321	0.00058419	0.0026057	0.85467	0.0820307	0.0234855	0.000489509	0.00228074	0.716152	0.497856	0.100276	6.87472642385293e-07	4.78939274195088e-06	0.00100577	0.507988	0.102816	7.78301979149525e-07	6.50660454569003e-06	0.00113866	0.263141	0.133708	0.0490653	0.222927	1	0.142514	0.14437	0.32357	0.745094	1
STC2	neurology	0.000669934	0.00581674	0.908308	0.922511	1	-0.00907544	0.00652591	0.164336	0.209579	1	0.00450458	0.00602252	0.454493	0.539814	1	0.000904461	0.00670002	0.892618	0.920975	1	0.20979	0.029343	8.70431842927093e-13	2.98974415614088e-12	2.54427227687589e-09	0.141231	0.03633	0.000101308	0.000336121	0.296123	0.253833	0.023177	6.50506674160054e-28	4.88799745133634e-27	1.90143100856984e-24	0.261794	0.0405401	1.06343309163707e-10	6.26696557833701e-10	3.10841492685516e-07	0.0135895	0.0239975	0.571267	0.678379	1	0.0123496	0.0240731	0.608013	0.717927	1	0.286448	0.115456	0.0131013	0.0242011	1	0.271898	0.11823	0.0214627	0.0402048	1	0.333435	0.154471	0.030884	0.173782	1	0.216694	0.166866	0.194076	0.665152	1
STIP1	neurology	0.0686235	0.00586362	1.44742576511113e-31	7.12260187107716e-31	4.23082551141983e-28	0.0561283	0.00649116	5.64141722362594e-18	2.75289858842381e-17	1.64898625446586e-14	0.0330851	0.00611634	6.3800165382767e-08	2.28539072811064e-07	0.000186488	0.0213566	0.00671629	0.00147577	0.003817	1	0.112526	0.0253995	9.41308756706156e-06	2.2333161492306e-05	0.0275145	0.0765498	0.0308889	0.0132035	0.0313516	1	0.130149	0.0282185	3.98447858002394e-06	1.0389501239438e-05	0.0116466	0.0947202	0.0333216	0.00447467	0.0108274	1	0.0241743	0.0227559	0.288226	0.415035	1	0.0217229	0.0228172	0.341206	0.477464	1	0.326391	0.0818931	6.73188327781136e-05	0.000249968	0.0984875	0.284472	0.0848255	0.000797617	0.00239122	1	0.158438	0.122946	0.19751	0.526324	1	0.127843	0.129417	0.323234	0.745094	1
STK24	neurology	0.038512	0.00580656	3.35931681078262e-11	6.87624862599272e-11	9.8192830379176e-08	0.0256354	0.00642063	6.55426401324177e-05	0.00012273	0.191581	0.0229113	0.0060274	0.000144317	0.000319816	0.421837	0.0155841	0.00660931	0.0183874	0.0364383	1	0.0703223	0.0256787	0.00617108	0.0109454	1	0.0306774	0.0312388	0.326085	0.472323	1	0.0634028	0.0288718	0.0280911	0.0439562	1	0.025166	0.0342898	0.462996	0.583335	1	-0.00643761	0.0227127	0.776874	0.838795	1	-0.00305241	0.0227502	0.893283	0.923691	1	0.172468	0.0957304	0.0716082	0.108003	1	0.197234	0.0945077	0.0368912	0.0631249	1	0.0926134	0.127413	0.467302	0.779339	1	0.117596	0.137767	0.393332	0.801587	1
SULT1A1	neurology	0.00775783	0.00585011	0.184817	0.222221	1	0.00244911	0.00641824	0.702772	0.747527	1	0.0115762	0.00606168	0.0561771	0.0855237	1	0.00532642	0.00660264	0.419842	0.522213	1	0.0567836	0.0262629	0.0306088	0.0483358	1	0.0481217	0.0316282	0.128139	0.22388	1	-0.0234667	0.0290529	0.419251	0.496946	1	-0.0486786	0.0336898	0.148484	0.232344	1	0.0414707	0.0232112	0.0741582	0.1437	1	0.0353343	0.0233509	0.130407	0.232666	1	0.288219	0.0890058	0.00120287	0.00299795	1	0.245694	0.0903447	0.00653778	0.0141491	1	-0.0799245	0.147136	0.58699	0.845243	1	-0.18077	0.156678	0.248594	0.715638	1
SUMF2	neurology	0.0981456	0.00577244	1.63499413354894e-64	1.95864256244408e-63	4.77908785236355e-61	0.083236	0.00640523	1.79878829180386e-38	2.09476421392139e-37	5.25785817694268e-35	0.0490052	0.00600691	3.54657804753825e-16	3.30148013788354e-15	1.03666476329543e-12	0.0405972	0.00661359	8.47931801168858e-10	7.06126682283924e-09	2.47850465481657e-06	0.279449	0.0273454	1.62618842479735e-24	8.20958336041909e-24	4.75334876568265e-21	0.201922	0.0328373	7.78942488841761e-10	3.88540767045131e-09	2.27684889488447e-06	0.300629	0.0307312	1.33820936263668e-22	8.35808967304918e-22	3.91158596698702e-19	0.21125	0.0358606	3.84169609085125e-09	1.9735110146851e-08	1.12292776735582e-05	0.0974977	0.0235106	3.52435315874934e-05	0.00021848	0.0515613	0.0998727	0.0236126	2.45849276083575e-05	0.000172094	0.0359677	0.679552	0.111078	9.48746370715128e-10	1.49249025844756e-08	1.38801594035623e-06	0.692747	0.113125	9.14173022191093e-10	1.75978306771785e-08	1.33743513146557e-06	0.169146	0.134086	0.207137	0.53387	1	0.0597769	0.138864	0.666852	0.934488	1
SUSD2	neurology	0.0446276	0.00580613	1.56308968334103e-14	3.73582268553216e-14	4.56891114440583e-11	0.0236294	0.00662911	0.000365311	0.000637877	1	0.00554667	0.00600198	0.355422	0.439095	1	0.00327698	0.00679686	0.629717	0.717887	1	0.0850149	0.0263438	0.00125036	0.00242845	1	0.0996286	0.0325771	0.00222641	0.00606506	1	-0.0256468	0.0285808	0.369536	0.445057	1	-0.0500515	0.030743	0.103512	0.171231	1	0.0596476	0.0239993	0.0130301	0.0354332	1	0.0638824	0.02441	0.00894359	0.0265405	1	0.38967	0.109448	0.000370426	0.00108387	0.541933	0.398873	0.114024	0.00046848	0.00152988	0.685386	0.00922083	0.142125	0.948271	0.984283	1	0.115094	0.156394	0.461778	0.83819	1
TARBP2	neurology	0.0559819	0.00586794	1.53318509504872e-21	5.03539329531169e-21	4.48150003282741e-18	0.0418805	0.00647027	9.82178572601626e-11	2.93548871954453e-10	2.87090796771455e-07	0.0403517	0.00609552	3.66091328931716e-11	2.11479240013321e-10	1.07008495446741e-07	0.0319603	0.00666506	1.63599752096221e-06	8.18839170166531e-06	0.00478202	0.0897739	0.0257524	0.00049024	0.00099998	1	0.0446107	0.031165	0.152305	0.260039	1	0.131199	0.0286682	4.72935692298432e-06	1.22552396151447e-05	0.0138239	0.0818207	0.0337818	0.015434	0.032526	1	0.0648806	0.022394	0.00380983	0.0125819	1	0.0632034	0.0224945	0.00501215	0.0166654	1	0.335144	0.0855771	8.99256971384412e-05	0.000315495	0.131561	0.338688	0.0875228	0.000108963	0.000467905	0.159412	-0.0082053	0.135277	0.951634	0.984283	1	-0.125512	0.145684	0.388943	0.796943	1
TBC1D17	neurology	0.0439485	0.00590934	1.05784587906818e-13	2.4366300271996e-13	3.09208350451629e-10	0.0372237	0.00655473	1.37238105240406e-08	3.46413628339989e-08	4.01146981617707e-05	0.0137894	0.00613154	0.0245251	0.0397819	1	0.0031367	0.00673398	0.641362	0.72974	1	0.0815381	0.0244631	0.000858835	0.00170658	1	0.0511613	0.0305855	0.0943811	0.175048	1	0.103641	0.0266115	9.83600814170357e-05	0.00021847	0.287507	0.101812	0.0313659	0.00117069	0.00315386	1	0.0445918	0.0233592	0.0564249	0.114652	1	0.0443145	0.0233943	0.0583533	0.121958	1	0.173927	0.0914537	0.057197	0.0887072	1	0.144957	0.0948738	0.126538	0.181682	1	0.070567	0.114957	0.539312	0.813233	1	0.0292445	0.111209	0.792574	0.954548	1
TBCB	neurology	0.0381172	0.00581182	5.52555140609093e-11	1.12161019166693e-10	1.61511867600038e-07	0.0284059	0.00640027	9.11353846612628e-06	1.83210955546679e-05	0.0266389	0.0255609	0.00604089	2.33086467117666e-05	5.79346720565423e-05	0.0681312	0.0188919	0.00659927	0.00420416	0.00976072	1	0.043386	0.0261817	0.0974965	0.138341	1	0.0178286	0.0315316	0.571787	0.701357	1	0.05755	0.0294982	0.0510609	0.0758871	1	0.0059692	0.0340895	0.860998	0.906591	1	0.0308998	0.0233951	0.186741	0.29982	1	0.0290031	0.0235588	0.218449	0.342252	1	0.306455	0.0883289	0.000521474	0.00145041	0.762916	0.271475	0.0905287	0.00271066	0.00660949	1	0.025925	0.138773	0.851805	0.949117	1	-0.101798	0.150634	0.499168	0.846214	1
TBCC	neurology	0.043262	0.00581878	1.07573817068116e-13	2.47589186842601e-13	3.14438267290103e-10	0.0323255	0.00640909	4.60196481375685e-07	1.02761979760208e-06	0.00134515	0.0288216	0.00604532	1.87399066719859e-06	5.44500469206906e-06	0.00547767	0.0207367	0.00660678	0.00169933	0.00433812	1	0.0516732	0.0260197	0.0470418	0.0715045	1	0.0241571	0.0313926	0.441586	0.587241	1	0.0861792	0.0292551	0.00322131	0.00584112	1	0.0426779	0.0340739	0.210383	0.307322	1	0.0408967	0.0232479	0.0787191	0.151136	1	0.0405725	0.0233386	0.0823062	0.157817	1	0.330166	0.0861092	0.000125938	0.000421618	0.184247	0.294084	0.0886541	0.000909201	0.00265501	1	0.0147802	0.14176	0.916961	0.973605	1	-0.102917	0.149969	0.492552	0.844098	1
TCL1A	neurology	0.108368	0.00575862	1.59080782301767e-78	2.56902279927108e-77	4.64993126668065e-75	0.091319	0.00640619	6.64228775455549e-46	1.03825706452223e-44	1.94154071065657e-42	-0.00729208	0.00600664	0.224757	0.294735	1	-0.0103699	0.00662702	0.117647	0.183697	1	0.0759024	0.0251162	0.00251069	0.00469831	1	0.0328707	0.0305203	0.281474	0.424097	1	0.139449	0.0280284	6.51572420128683e-07	1.82253223352741e-06	0.00190455	0.0849474	0.033013	0.0100779	0.0222657	1	0.00095696	0.023254	0.967179	0.9801	1	0.00629436	0.0233541	0.787562	0.847832	1	0.149701	0.0991393	0.131041	0.181718	1	0.183519	0.102372	0.0730266	0.113105	1	0.111766	0.129785	0.389148	0.73237	1	-0.0199146	0.139975	0.886865	0.978175	1
TDGF1	neurology	0.00801159	0.00575387	0.163817	0.198853	1	0.00388014	0.00632471	0.53956	0.600127	1	0.00553416	0.00596154	0.353254	0.436971	1	0.00354013	0.00649863	0.585931	0.678649	1	0.0393692	0.0249413	0.114457	0.159693	1	0.0190437	0.030186	0.528121	0.663385	1	0.0693276	0.0280923	0.0135927	0.0224218	1	0.044537	0.0330883	0.178302	0.2699	1	0.0189282	0.0232612	0.415909	0.543467	1	0.0173273	0.023388	0.458875	0.587343	1	0.206528	0.0929682	0.0263177	0.0451381	1	0.185984	0.0960418	0.0528081	0.0851529	1	0.00485566	0.13099	0.97043	0.991012	1	-0.00200112	0.13641	0.988295	0.998854	1
TDRKH	neurology	0.0596782	0.00582876	1.46847965774348e-24	5.49598724658667e-24	4.29236603958419e-21	0.0447202	0.00643334	3.71815664589559e-12	1.24349792631039e-11	1.08681718759528e-08	0.0404047	0.00606002	2.65267951755009e-11	1.56642065248463e-10	7.75378222979891e-08	0.0348268	0.00663669	1.55541863056318e-07	9.51148254630999e-07	0.000454649	0.149199	0.0245257	1.17669217030335e-09	3.55684717042057e-09	3.43947121379669e-06	0.101356	0.0303652	0.000844141	0.00243336	1	0.11805	0.0278074	2.18332957266946e-05	5.20544236616055e-05	0.0638187	0.0924883	0.033305	0.00548616	0.0130057	1	0.0198831	0.0227753	0.382771	0.512815	1	0.0200795	0.0228479	0.37961	0.51139	1	0.314284	0.0886042	0.000389559	0.00112795	0.569925	0.297266	0.0896792	0.000917175	0.00267296	1	0.238995	0.111953	0.0327789	0.182319	1	0.163005	0.116172	0.160574	0.638576	1
TFF1	neurology	0.0594639	0.00595828	2.03566502972678e-23	7.29197166898453e-23	5.95024888189138e-20	0.0243595	0.0068322	0.000364056	0.000636065	1	-0.00418785	0.00619036	0.498722	0.58404	1	-0.0126518	0.00703826	0.0722585	0.120007	1	0.346173	0.0221491	4.60367089037768e-55	5.09717045930832e-54	1.3456530012574e-51	0.243539	0.0285051	1.30000034552333e-17	1.11108216665634e-16	3.79990100996469e-14	0.235608	0.0252081	9.05909792334967e-21	5.22282903943808e-20	2.64797432299511e-17	0.126352	0.0316407	6.51509584604832e-05	0.000215182	0.190436	-0.0147816	0.0239877	0.537828	0.648675	1	-0.0170945	0.0241516	0.479163	0.605367	1	0.0399163	0.106107	0.706775	0.763672	1	0.0771236	0.110474	0.485106	0.562815	1	0.130181	0.1334	0.32913	0.669964	1	0.154388	0.143194	0.280958	0.738162	1
THBS2	neurology	0.147966	0.00571607	4.60725385205829e-146	2.748367961136e-144	1.34670030095664e-142	0.135886	0.00636262	3.34485841236039e-100	2.27372584635568e-98	9.77702113932942e-97	0.0662136	0.0059927	2.54283983722925e-28	4.37218873189476e-27	7.4327208442211e-25	0.0544777	0.0066124	1.83941268759744e-16	2.64857304721543e-15	5.37660328584732e-13	0.555465	0.0215313	9.32807121981004e-147	8.79546844371121e-145	2.72659521755047e-143	0.447288	0.0259276	1.09121072132647e-66	7.97402234609318e-65	3.18960893843727e-63	0.40445	0.0164509	1.81388888766272e-133	2.0392296994762e-131	5.30199721863813e-130	0.396422	0.0241708	1.88626049998788e-60	1.22523098699213e-58	5.51353944146457e-57	0.139006	0.0224782	7.69840191148936e-10	1.5219948643931e-08	1.12627619965089e-06	0.139715	0.0226867	9.04308972939662e-10	1.76400536988097e-08	1.32300402741073e-06	0.56052	0.0814722	5.98956207983363e-12	1.65334515524464e-10	8.7627293227966e-09	0.526407	0.0846674	5.05607994231778e-10	1.02736735494596e-08	7.39704495561091e-07	0.206749	0.100659	0.0399806	0.202862	1	0.100809	0.124595	0.41846	0.815188	1
THY1	neurology	0.0408599	0.00583885	2.65489389332652e-12	5.76970620832224e-12	7.76025485019342e-09	0.0220195	0.00659789	0.000847152	0.00142558	1	-0.0232724	0.00606062	0.000123347	0.000275856	0.360544	-0.0311678	0.00679583	4.5368020277277e-06	2.10493211540446e-05	0.0132611	0.325892	0.0247371	1.23472595985041e-39	9.65001064342981e-39	3.60910398064275e-36	0.134678	0.0301879	8.14587386706736e-06	3.01397333081492e-05	0.0238104	0.364284	0.0251147	1.12994057587e-47	1.5012801378491e-46	3.30281630326801e-44	0.276113	0.0310842	6.52368153935104e-19	7.11519445504593e-18	1.90687211395231e-15	-0.0617876	0.0249313	0.0132908	0.0358754	1	-0.0628197	0.0251493	0.0125831	0.0352665	1	-0.0895672	0.111689	0.422591	0.496587	1	-0.131383	0.113846	0.248481	0.322277	1	0.108755	0.147051	0.459561	0.779339	1	-0.0289546	0.154016	0.850879	0.971096	1
TIGAR	neurology	0.0430018	0.00575987	8.51718561235458e-14	1.969599172857e-13	2.48957335449124e-10	0.0308486	0.00639234	1.40310873249084e-06	3.01343631526137e-06	0.00410129	0.00376344	0.00597681	0.528913	0.612525	1	0.000528316	0.00657861	0.935993	0.951951	1	0.111481	0.0234867	2.06909897974027e-06	5.17363243608281e-06	0.00604798	0.0531971	0.0297995	0.074234	0.143131	1	0.155203	0.0247039	3.33112286774554e-10	1.16330611020552e-09	9.73687214242021e-07	0.145386	0.0297671	1.03885487451095e-06	4.21161275755271e-06	0.00303657	0.00507505	0.0225074	0.821629	0.870516	1	0.00773044	0.022544	0.73171	0.808529	1	0.165762	0.102704	0.106532	0.15295	1	0.22264	0.104428	0.033008	0.0576261	1	0.137993	0.134716	0.30568	0.645572	1	0.0774263	0.138081	0.574981	0.88902	1
TIMP4	neurology	0.000836815	0.0060343	0.889707	0.905821	1	0.00611658	0.00672957	0.363407	0.428668	1	0.00523794	0.00625302	0.402226	0.487643	1	-0.00207009	0.00691695	0.764731	0.82468	1	-0.113131	0.0255488	9.50869389670844e-06	2.25416968857087e-05	0.0277939	-0.168041	0.030023	2.17988456691738e-08	9.77270335751457e-08	6.3718025890995e-05	0.0564272	0.0305559	0.0647926	0.0940828	1	0.0502014	0.0351292	0.15299	0.237866	1	-0.0951039	0.0249774	0.000144974	0.000776911	0.212097	-0.0900988	0.0252862	0.00037598	0.00181538	0.550059	-0.390032	0.11876	0.00102269	0.00260207	1	-0.455838	0.12429	0.000244891	0.000907026	0.358275	-0.397116	0.151567	0.00879132	0.09054	1	-0.454374	0.155451	0.00346739	0.187881	1
TMPRSS5	neurology	-0.0236174	0.0058288	5.09494862832725e-05	8.00243677624963e-05	0.148925	-0.0193753	0.00642231	0.00255685	0.00408397	1	-0.0404517	0.00604437	2.23666667973967e-11	1.33970834116374e-10	6.53777670487905e-08	-0.0399635	0.00659015	1.3489667918104e-09	1.0952860923505e-08	3.9430299324618e-06	-0.200263	0.0236254	2.31873094511902e-17	9.45279017096638e-17	6.7776505525829e-14	-0.185338	0.0288164	1.26180934978945e-10	6.73041738947913e-10	3.68826872943456e-07	-0.172669	0.0244849	1.76311401025683e-12	6.91756006977277e-12	5.15358225198071e-09	-0.1763	0.0281666	3.87027469363976e-10	2.16306174560402e-09	1.1312812929509e-06	-0.0174054	0.0229196	0.447705	0.575059	1	-0.016951	0.0230548	0.462285	0.591191	1	0.0209829	0.103936	0.840008	0.873441	1	-0.0445829	0.107902	0.679474	0.741844	1	0.0226819	0.133742	0.865329	0.94972	1	0.182199	0.151012	0.227618	0.690683	1
TMSB10	neurology	0.0816075	0.00578049	4.18528604706953e-45	3.14488203485456e-44	1.22335911155842e-41	0.0628189	0.00642834	1.64400611082725e-22	1.00696742139604e-21	4.80542986194805e-19	0.0177935	0.00601867	0.0031153	0.00582972	1	0.00950516	0.00663557	0.152028	0.228237	1	0.186935	0.0256429	3.10090236999573e-13	1.08161546867512e-12	9.06393762749752e-10	0.075359	0.0317165	0.0175007	0.0405666	1	0.231831	0.0283317	2.77443182095724e-16	1.28929478738601e-15	8.10966421265801e-13	0.162204	0.0338989	1.71051419073714e-06	6.72020561764067e-06	0.00499983	-0.0223191	0.0244637	0.361712	0.491807	1	-0.0231745	0.0247812	0.349828	0.485578	1	0.269784	0.105502	0.0105536	0.020078	1	0.221692	0.106255	0.0369402	0.063135	1	0.298749	0.134237	0.026045	0.158107	1	0.166227	0.151395	0.272217	0.732083	1
TNFRSF10A	neurology	0.112677	0.00589389	5.76502544533809e-81	9.97110614007292e-80	1.68511693767232e-77	0.0900394	0.00672406	9.8395563409967e-41	1.33152885114506e-39	2.87610231847334e-37	0.0314148	0.00620822	4.21522575490262e-07	1.35694987682603e-06	0.00123211	0.0277639	0.00700129	7.34683647358292e-05	0.000258385	0.214748	0.630918	0.0255812	2.64462219349605e-134	2.03427122936551e-132	7.73023067158895e-131	0.448089	0.0306793	2.58736443919043e-48	9.11188705512485e-47	7.56286625575363e-45	0.381068	0.0172451	3.3659707501352e-108	1.96774650052904e-106	9.83873250264519e-105	0.349333	0.0257174	5.01421959103476e-42	1.76585106802345e-40	1.46565638645946e-38	0.0841236	0.024863	0.000730903	0.00314503	1	0.0850771	0.0250844	0.000709851	0.00310004	1	0.573496	0.108473	1.24333509571965e-07	1.08273764585586e-06	0.0001819	0.525232	0.11075	2.11077177430754e-06	1.53634781383678e-05	0.00308806	0.117955	0.142814	0.40884	0.744841	1	0.0620744	0.151646	0.682292	0.936857	1
TNFRSF10B	neurology	0.106229	0.00597646	2.656858313083e-70	3.62897049025309e-69	7.76599684914161e-67	0.0715423	0.00707032	5.14125838328556e-24	3.4076866789895e-23	1.50278982543437e-20	0.0180404	0.0061833	0.00353014	0.0065515	1	0.0105875	0.00716788	0.139669	0.213076	1	0.292268	0.0189118	7.06349414124942e-54	7.59065932899708e-53	2.06465933748721e-50	0.226727	0.022735	2.00905093445974e-23	2.33962385714176e-22	5.87245588142582e-20	0.179855	0.0119294	2.3085537269958e-51	3.39090580100941e-50	6.74790254400872e-48	0.181638	0.0181907	1.76871991735045e-23	2.45022195185562e-22	5.16996831841537e-20	0.029439	0.0274142	0.283029	0.409971	1	0.0315393	0.0277656	0.256144	0.387126	1	0.467835	0.111259	2.61164497476797e-05	0.000111071	0.0382084	0.417571	0.118512	0.000425982	0.00142939	0.623212	0.034477	0.166949	0.836391	0.941991	1	-0.0446879	0.180463	0.804421	0.954548	1
TNFRSF1A	neurology	0.0954936	0.00589527	9.46201417758275e-59	9.77295669295915e-58	2.76574674410744e-55	0.0632191	0.00683028	2.3135596985275e-20	1.2783620035531e-19	6.76253499879588e-17	0.0222999	0.00615208	0.000289736	0.000615927	0.846899	0.0120039	0.00705249	0.0887539	0.143967	1	0.524019	0.0237103	3.09900910176449e-108	1.25811161173022e-106	9.0584036044576e-105	0.326709	0.0293584	9.13467313951611e-29	1.41273278237067e-27	2.67006495868056e-25	0.327626	0.0152573	2.76120321378186e-102	1.415964384892e-100	8.07099699388438e-99	0.310789	0.0268356	5.13048286599309e-31	1.0788777998056e-29	1.49964014172978e-27	0.0505917	0.0250049	0.0431915	0.0919784	1	0.0495094	0.0252622	0.0501715	0.107209	1	0.47017	0.0981273	1.65593947066368e-06	1.01299583775276e-05	0.00242264	0.403691	0.101027	6.44592653567589e-05	0.000297489	0.0943039	0.0175929	0.154105	0.90911	0.968702	1	-0.103488	0.162618	0.524526	0.867098	1
TNFRSF1B	neurology	0.0471801	0.00584524	7.21154046303274e-16	1.85231395197229e-15	2.10793327734447e-12	0.0158251	0.00673472	0.0187936	0.027371	1	0.0107175	0.00610484	0.079171	0.116173	1	0.00382612	0.00696687	0.582882	0.676903	1	0.358691	0.0223118	3.74023284138966e-58	4.5691745478717e-57	1.0932700595382e-54	0.201373	0.0261788	1.44610125019594e-14	1.02100337060936e-13	4.22695395432273e-11	0.238261	0.0145858	5.55465921908867e-60	9.96090116404674e-59	1.62362688973962e-56	0.169527	0.021198	1.2717511014344e-15	1.07748651289645e-14	3.71732846949275e-12	0.0147008	0.0241309	0.542462	0.653187	1	0.0132744	0.0244139	0.586699	0.697969	1	0.353842	0.101476	0.000488563	0.00136667	0.714768	0.315971	0.103824	0.00233983	0.00580199	1	0.0606453	0.143012	0.671523	0.88087	1	-0.0194765	0.153846	0.899259	0.97961	1
TNFRSF21	neurology	0.00743488	0.00575821	0.196652	0.235773	1	-0.00687962	0.00637318	0.280393	0.339937	1	-0.0105104	0.00597517	0.0785863	0.115489	1	-0.0156293	0.00655843	0.0171771	0.0342722	1	0.173631	0.0269429	1.16038013941287e-10	3.67474663868236e-10	3.39179114750382e-07	0.0675536	0.0311001	0.0298454	0.0659397	1	0.14399	0.0310162	3.4438108858777e-06	9.07687936827819e-06	0.0100663	0.0761173	0.0345613	0.0276382	0.0543651	1	-0.0120235	0.0237293	0.61243	0.715072	1	-0.0129192	0.023892	0.588759	0.699719	1	0.150375	0.104452	0.149965	0.202771	1	0.101414	0.106204	0.339631	0.416976	1	-0.0710575	0.141398	0.615291	0.864041	1	-0.0514633	0.14849	0.728908	0.947436	1
TNFRSF6B	neurology	0.0982418	0.0058379	3.05324108074668e-63	3.54151733294545e-62	8.92462367902255e-60	0.0752431	0.00658169	3.50131981270733e-30	3.06417898579147e-29	1.02343578125435e-26	0.0376822	0.00611312	7.18454024949346e-10	3.45970529642e-09	2.10004111492694e-06	0.0272399	0.00683264	6.72130924105101e-05	0.00023959	0.196464	0.340076	0.0226644	6.82174339293141e-51	6.78229793793827e-50	1.99399559375385e-47	0.218447	0.0289345	4.36186594881978e-14	3.02126402094792e-13	1.27497341684002e-10	0.316204	0.022669	3.20030803633298e-44	3.89770849591721e-43	9.3545003902013e-41	0.213684	0.0287474	1.06026405536479e-13	8.00814427346584e-13	3.09915183383128e-10	0.0595192	0.0242434	0.0141787	0.0377841	1	0.0589376	0.0245182	0.0163252	0.0436632	1	0.438975	0.0945263	3.41825613922957e-06	1.91605698532294e-05	0.00500091	0.422732	0.0983141	1.70945771570872e-05	9.43749674747871e-05	0.0250094	0.19014	0.110956	0.0865935	0.331644	1	0.132722	0.12687	0.295503	0.743282	1
TNFRSF8	neurology	0.00718892	0.0057962	0.214881	0.255636	1	-0.0109191	0.00647375	0.0916809	0.122311	1	-0.0276034	0.00603477	4.80470265155265e-06	1.31869914089093e-05	0.0140441	-0.0322146	0.00668747	1.46614077283083e-06	7.41441086329501e-06	0.00428553	0.0685669	0.0252342	0.00658335	0.0116413	1	-0.0340522	0.0312902	0.276476	0.418726	1	0.0684619	0.0285451	0.0164678	0.0268313	1	-0.0151028	0.034684	0.663243	0.752992	1	-0.030747	0.0229145	0.179824	0.290964	1	-0.032832	0.0231987	0.157168	0.267991	1	0.0675838	0.100519	0.501362	0.571256	1	0.0302899	0.105834	0.774724	0.815764	1	-0.00161868	0.132812	0.990276	0.996875	1	-0.0173015	0.142196	0.903158	0.981664	1
TNFRSF9	neurology	0.050353	0.00590392	1.55118207168857e-17	4.30180758590673e-17	4.53410519554569e-14	0.0251852	0.00667699	0.000162399	0.000292477	0.474691	-0.02487	0.00613564	5.06239438550145e-05	0.000120011	0.147974	-0.0331929	0.00686014	1.31716197928964e-06	6.7308819326287e-06	0.00385006	0.249703	0.0225044	1.31548547754591e-28	7.55434980523909e-28	3.84516405086669e-25	0.11048	0.0290861	0.000145654	0.000474633	0.425745	0.237612	0.0227255	1.3793955890881e-25	9.48699601624592e-25	4.03197330690452e-22	0.150969	0.030177	5.65031445637899e-07	2.33935823739317e-06	0.00165159	-0.00275545	0.0245055	0.910485	0.939379	1	-0.00492816	0.0247849	0.842412	0.88573	1	0.228243	0.102871	0.0265054	0.0453537	1	0.197384	0.105546	0.0614669	0.097428	1	0.112829	0.143634	0.432143	0.762923	1	0.0916139	0.153584	0.550836	0.87829	1
TNFSF14	neurology	0.0879416	0.00575727	1.81184842275909e-52	1.6345780678163e-51	5.29603293972482e-49	0.0658075	0.00639992	9.58760851561116e-25	6.5631334171268e-24	2.80245796911314e-21	0.0361805	0.00599667	1.62579055212954e-09	7.48484472373938e-09	4.75218578387465e-06	0.0265659	0.00661396	5.92360185929515e-05	0.000215357	0.173147	0.229913	0.0249959	3.64587854940809e-20	1.63199127104439e-19	1.06569029999198e-16	0.145335	0.0308081	2.38830869758315e-06	9.19766313970428e-06	0.00698103	0.250529	0.0275409	9.3191930563352e-20	5.1106944284555e-19	2.72400013036678e-16	0.197358	0.0329531	2.11060601227215e-09	1.10363173056735e-08	6.16930137387149e-06	0.0647822	0.0230579	0.00501426	0.0158442	1	0.0612768	0.0231575	0.00821397	0.0247264	1	0.446939	0.0972062	4.26883686499766e-06	2.36564709601954e-05	0.00624531	0.400944	0.0994932	5.58091248739242e-05	0.000265093	0.0816487	0.112635	0.131958	0.393343	0.73418	1	0.0240391	0.143191	0.866677	0.975172	1
TNR	neurology	-0.005586	0.00591878	0.345292	0.395799	1	0.0222128	0.00668786	0.000897248	0.00150727	1	-0.00750391	0.0061449	0.222036	0.291821	1	-0.00707241	0.00688465	0.304304	0.407271	1	0.084366	0.0265654	0.00149433	0.00287174	1	0.132526	0.0326761	4.99759168822413e-05	0.000171455	0.14608	-0.0670268	0.0298504	0.0247411	0.0390487	1	-0.0196996	0.0357827	0.581952	0.686666	1	0.00184707	0.0245716	0.940087	0.963129	1	0.00187971	0.024806	0.939605	0.957272	1	0.00110624	0.108786	0.991886	0.995025	1	0.00459654	0.112999	0.967553	0.971537	1	0.0659706	0.145151	0.649472	0.868535	1	0.0718469	0.152749	0.638099	0.921421	1
TNXB	neurology	0.05497	0.00574453	1.16207387458872e-21	3.85555270763091e-21	3.39674193542283e-18	0.0516543	0.00640925	8.05118334500136e-16	3.45067579434589e-15	2.3533608917439e-12	-0.00786941	0.00597786	0.188042	0.251901	1	-0.0135199	0.00661479	0.0409774	0.0732581	1	-0.150078	0.022033	9.65701016399381e-12	3.19314940151062e-11	2.82274407093539e-08	-0.135047	0.0274368	8.56109558501908e-07	3.40927553065542e-06	0.00250241	0.0424612	0.0292879	0.147118	0.198	1	0.0436348	0.0340069	0.199451	0.295338	1	-0.0304079	0.0226703	0.179988	0.290964	1	-0.0279402	0.022823	0.221033	0.344012	1	-0.151598	0.100484	0.131381	0.181821	1	-0.135053	0.104947	0.198141	0.264248	1	-0.0881826	0.133886	0.510127	0.80422	1	-0.123009	0.141121	0.383398	0.792248	1
TPPP3	neurology	0.0112007	0.00571611	0.0500653	0.064724	1	0.0107521	0.00633283	0.0895518	0.119799	1	-0.00846723	0.00596179	0.155546	0.213256	1	-0.00829388	0.00655527	0.205805	0.295902	1	-0.0552517	0.0274765	0.0443389	0.0680329	1	-0.110155	0.0340417	0.00121268	0.00344142	1	0.0333836	0.0271789	0.219337	0.282806	1	0.0338306	0.0312797	0.279452	0.389156	1	-0.0306517	0.022676	0.176631	0.288177	1	-0.0343333	0.0227619	0.131637	0.233743	1	0.0457886	0.102301	0.65445	0.715056	1	0.017701	0.102038	0.862279	0.887765	1	-0.164182	0.149133	0.270937	0.609051	1	-0.2161	0.164697	0.189482	0.663344	1
TREML2	neurology	-0.00208246	0.0057554	0.717483	0.751416	1	-0.0164515	0.00643651	0.010596	0.0159403	1	0.00248631	0.00596124	0.676624	0.742964	1	-0.00413464	0.00662205	0.532388	0.630539	1	0.117886	0.0254746	3.69965369086304e-06	9.14124069179431e-06	0.0108141	0.00271779	0.0306179	0.929269	0.957776	1	0.146212	0.0272094	7.71820945917997e-08	2.32580682981269e-07	0.000225603	0.0987407	0.0340778	0.00376143	0.00921598	1	0.0344881	0.022838	0.131187	0.229029	1	0.0363515	0.0229954	0.114096	0.209176	1	0.230267	0.10238	0.0245036	0.0423744	1	0.216873	0.104275	0.0375428	0.0639637	1	0.0427526	0.136303	0.753779	0.909884	1	0.0262998	0.137329	0.848126	0.971096	1
TST	neurology	0.0253246	0.00578434	1.20125249314955e-05	1.94745481834506e-05	0.0351126	0.0216401	0.00638327	0.000699805	0.0011865	1	0.0253409	0.00599065	2.34364747399731e-05	5.8202902009296e-05	0.0685048	0.0194562	0.0065643	0.00304061	0.0073513	1	0.0121723	0.0257167	0.635982	0.696365	1	-0.0116949	0.0311996	0.707779	0.809721	1	0.0198601	0.0289742	0.493066	0.568758	1	-0.0118429	0.0343924	0.730586	0.80585	1	0.062836	0.0222184	0.00473372	0.0151541	1	0.0551728	0.0223925	0.0138367	0.0381945	1	0.288982	0.0882837	0.00106286	0.00269025	1	0.285513	0.0909573	0.0016954	0.00447721	1	0.0408704	0.139323	0.769254	0.914529	1	0.0249899	0.147811	0.865744	0.975172	1
TXLNA	neurology	0.0651096	0.00588206	2.02139082151586e-28	8.9252649113155e-28	5.90852537129086e-25	0.0487971	0.00649364	5.9224510079056e-14	2.26588014346964e-13	1.73113242961081e-10	0.0440208	0.00608482	4.79414050653158e-13	3.39304423743143e-12	1.40132727005918e-09	0.0347742	0.00665778	1.77603579923574e-07	1.07038198786929e-06	0.000519135	0.174899	0.0262426	2.65221291933534e-11	8.63298258710156e-11	7.7524183632172e-08	0.127193	0.0316021	5.70159202187647e-05	0.000194693	0.166658	0.181619	0.0293648	6.21302476614948e-10	2.12157376068399e-09	1.81606713914549e-06	0.118282	0.0341941	0.000541911	0.00156522	1	0.0552124	0.0233625	0.0182184	0.046597	1	0.0531422	0.0235231	0.0239936	0.0602104	1	0.385249	0.0905059	2.07540632626025e-05	9.17317055987537e-05	0.0303632	0.360406	0.0930982	0.000108281	0.000467301	0.158415	0.331975	0.1162	0.00427762	0.0583868	1	0.220804	0.134352	0.100285	0.541391	1
TXNDC5	neurology	0.0602832	0.00581216	3.68802639549693e-25	1.40732391044876e-24	1.07801011540375e-21	0.045609	0.00642179	1.26430654397595e-12	4.37863510431481e-12	3.6955680280417e-09	0.0356235	0.00603791	3.67817661328061e-09	1.59278670231396e-08	1.07513102406192e-05	0.0298056	0.00662404	6.84339786243047e-06	3.04927621217748e-05	0.0200033	0.184192	0.0250144	1.79242823457506e-13	6.29719679046022e-13	5.2392677296629e-10	0.114919	0.0304263	0.000158757	0.000515607	0.464046	0.151571	0.0281104	6.96862452585749e-08	2.10426544308693e-07	0.000203693	0.100721	0.0331609	0.00238674	0.00604545	1	0.0180073	0.0239192	0.451644	0.578089	1	0.0174841	0.0241178	0.468578	0.596631	1	0.39404	0.0875219	6.72567943534732e-06	3.48379623490066e-05	0.00983967	0.331104	0.0921791	0.000328201	0.00116261	0.480158	-0.0302573	0.151578	0.841781	0.945745	1	-0.0187762	0.163683	0.908675	0.984912	1
TXNRD1	neurology	0.0965012	0.00579033	4.55144291504601e-62	5.00145400025545e-61	1.33038676406795e-58	0.0813053	0.00641406	1.07227350253002e-36	1.18721797268759e-35	3.13425544789525e-33	0.0541048	0.00604043	3.53936052943707e-19	3.96381257760328e-18	1.03455508275446e-15	0.0400553	0.00664004	1.64200862726079e-09	1.32220143732322e-08	4.79959121748329e-06	0.225861	0.0240249	5.39870456905223e-21	2.49295631205998e-20	1.57804134553397e-17	0.188017	0.0294019	1.60829547251603e-10	8.48564560679487e-10	4.70104766616436e-07	0.225396	0.0262552	9.09788299454102e-18	4.60088442786218e-17	2.65931119930434e-14	0.198821	0.0309305	1.2930827976614e-10	7.52924505490891e-10	3.77968101756427e-07	0.0577706	0.0223826	0.00992775	0.0283678	1	0.0545841	0.0224923	0.0153306	0.0413814	1	0.316586	0.0820249	0.000113557	0.000385461	0.166134	0.28515	0.0836329	0.000650701	0.00200416	0.951976	0.261084	0.110308	0.0179395	0.124978	1	0.129755	0.130536	0.320214	0.745094	1
ULBP2	neurology	0.047831	0.00582729	2.34077374078422e-16	6.11992991441169e-16	6.84208164431228e-13	0.0273003	0.00656233	3.19217523707711e-05	6.13057044545098e-05	0.0933073	-0.00790194	0.00604716	0.191319	0.255822	1	-0.0106691	0.00673699	0.113284	0.177836	1	0.375015	0.0235006	2.52119841462941e-57	2.99571665282999e-56	7.36946296596177e-54	0.226983	0.0287063	2.63535149024413e-15	1.98534340360402e-14	7.70313240598359e-12	0.295107	0.026003	7.5045600600968e-30	5.91262238697114e-29	2.19358290556629e-26	0.183025	0.0312285	4.60604685115183e-09	2.35375436117427e-08	1.34634749459168e-05	0.0606394	0.0233567	0.00950108	0.0274705	1	0.0595441	0.0234425	0.0111686	0.0319759	1	0.314052	0.101134	0.00190084	0.00444238	1	0.275955	0.103651	0.00775992	0.0163751	1	0.0062145	0.137307	0.9639	0.991012	1	-0.0511092	0.147286	0.728586	0.947436	1
VCAN	neurology	-0.0505719	0.00585906	6.36972229972707e-18	1.7919825103082e-17	1.86186982821022e-14	-0.0452095	0.00644564	2.38220915310592e-12	8.04064359645335e-12	6.9631973545286e-09	-0.0244289	0.0060799	5.88577987964786e-05	0.000137854	0.172041	-0.0194406	0.00665097	0.00347066	0.00825447	1	-0.193143	0.0254385	3.1369177717289e-14	1.13620949774022e-13	9.16921064676358e-11	-0.213875	0.0302495	1.54523447313846e-12	9.77645100645826e-12	4.51672036498372e-09	-0.0872854	0.029156	0.00275587	0.00503777	1	-0.064564	0.0342462	0.0593909	0.106047	1	-0.0152728	0.0242279	0.528526	0.641687	1	-0.0149285	0.0252203	0.553976	0.673317	1	-0.17291	0.114569	0.131241	0.181821	1	-0.209041	0.123006	0.0892363	0.134578	1	-0.13703	0.14903	0.357842	0.70052	1	-0.113759	0.161257	0.48053	0.841934	1
VSIG4	neurology	0.0693063	0.00593451	1.93471882019361e-31	9.4568279455283e-31	5.65518311142592e-28	0.0391421	0.00671975	5.79142016516594e-09	1.50876302520321e-08	1.692832114278e-05	0.034146	0.00616501	3.07563872121604e-08	1.15110012575089e-07	8.99009198211448e-05	0.0245127	0.00690252	0.000384189	0.00114446	1	0.538978	0.0250576	1.26721592541786e-102	4.16187882022068e-101	3.7040721499964e-99	0.338131	0.0306808	3.02985730500433e-28	4.5064384404597e-27	8.85627290252766e-25	0.424511	0.0217439	6.97192868237536e-85	2.39752323983332e-83	2.03789475385832e-81	0.335226	0.0303554	2.36053756474673e-28	4.34042180419442e-27	6.89985130175469e-25	0.0370724	0.025405	0.144668	0.246677	1	0.037352	0.0255676	0.144215	0.252376	1	0.422651	0.102436	3.69157345864804e-05	0.000148237	0.0540077	0.369329	0.103961	0.000381493	0.00130708	0.558124	-0.0379583	0.157869	0.809988	0.927966	1	-0.134337	0.1674	0.422268	0.817167	1
VSTM1	neurology	0.00476644	0.00575132	0.40725	0.456964	1	-0.00442679	0.0063721	0.487241	0.550099	1	-7.30896e-05	0.00594844	0.990197	0.992914	1	-0.00187546	0.00653588	0.774154	0.831015	1	0.096377	0.0241653	6.65669596234539e-05	0.000147629	0.194575	0.00179194	0.0301509	0.952608	0.972168	1	0.0712201	0.027292	0.0090658	0.015378	1	-1.44498e-05	0.0333382	0.999654	0.999654	1	0.0406208	0.022417	0.0701432	0.136826	1	0.034049	0.0225767	0.131693	0.233743	1	0.168561	0.0932208	0.0705774	0.106889	1	0.148776	0.0953711	0.118767	0.172548	1	-0.134319	0.127725	0.29297	0.624815	1	-0.121291	0.132876	0.361338	0.778259	1
VTA1	neurology	0.0278064	0.00579354	1.59817123553212e-06	2.67858630817683e-06	0.00467145	0.022979	0.00637547	0.000313685	0.000551022	0.9169	0.0137346	0.00603399	0.0228417	0.0372373	1	0.00972034	0.00658664	0.140021	0.213501	1	0.0476862	0.0258618	0.0651999	0.0967179	1	0.0396292	0.0310073	0.201228	0.325147	1	0.0255654	0.0291076	0.379778	0.456264	1	-0.00343404	0.0339513	0.919435	0.945307	1	0.0544251	0.022996	0.0180509	0.0463308	1	0.0585403	0.023097	0.0113437	0.0324138	1	0.408064	0.0917694	8.72323233439795e-06	4.38559756193271e-05	0.0127621	0.377598	0.0944403	6.38061836910999e-05	0.000295406	0.0933484	0.176853	0.129245	0.171202	0.49621	1	0.140606	0.133497	0.292226	0.743282	1
VWC2	neurology	0.0558467	0.0059259	4.65064066175862e-21	1.50042192652544e-20	1.35938226543204e-17	0.0283117	0.00670673	2.43767599567073e-05	4.72815324176877e-05	0.0712533	-0.0322725	0.00615049	1.55628351821407e-07	5.28955432992991e-07	0.000454902	-0.0320685	0.00688746	3.24228805909155e-06	1.55364065520075e-05	0.00947721	0.191397	0.0270448	1.47278587850516e-12	4.99414515414221e-12	4.30495312287058e-09	-0.0012216	0.0316391	0.969201	0.98189	1	0.265329	0.0308272	7.50046535439329e-18	3.82615361795665e-17	2.19238602308916e-14	0.108432	0.035732	0.00240868	0.00608519	1	-0.0203615	0.0238477	0.39332	0.520749	1	-0.0137529	0.0241249	0.568702	0.683657	1	0.0795769	0.106074	0.453135	0.523646	1	0.0645421	0.109904	0.557031	0.62978	1	-0.0424386	0.142228	0.765409	0.914529	1	-0.121347	0.150667	0.42059	0.817167	1
WARS	neurology	0.072725	0.00575874	1.83679419429218e-36	1.04454269064514e-35	5.36894942991604e-33	0.0598269	0.0063983	9.52171167146353e-21	5.34202748861572e-20	2.78319632156879e-17	0.0413325	0.00601019	6.2405539464799e-12	3.98278148156348e-11	1.82411391855607e-08	0.0289875	0.00661267	1.17272507571973e-05	4.95357716232481e-05	0.0342788	0.114408	0.0259948	1.0766022191668e-05	2.54398406356068e-05	0.0314691	0.0476162	0.0308647	0.122894	0.21705	1	0.234691	0.0278253	3.32765802471067e-17	1.61573827346001e-16	9.72674440622929e-14	0.176189	0.0335831	1.55142659091513e-07	6.78865258270198e-07	0.000453482	0.0385476	0.0227157	0.0898753	0.1701	1	0.0404851	0.0229257	0.0775774	0.150127	1	0.313109	0.0998268	0.00170968	0.00406048	1	0.333863	0.10346	0.00125103	0.00346366	1	0.112252	0.128693	0.383076	0.730691	1	0.0519688	0.141007	0.71246	0.947258	1
WASF3	neurology	0.0038129	0.00578042	0.509501	0.557779	1	-0.00439236	0.00633824	0.488321	0.550788	1	0.00691785	0.00598751	0.247945	0.322108	1	0.0059143	0.00650405	0.363189	0.469319	1	-0.0402882	0.0255216	0.11443	0.159693	1	-0.0440044	0.0305083	0.149197	0.255778	1	-0.00263587	0.0289993	0.927577	0.946451	1	-0.0148045	0.0340892	0.664079	0.753534	1	0.0407441	0.0223439	0.0683913	0.134468	1	0.0426207	0.0224006	0.0572445	0.119984	1	0.101917	0.101037	0.313117	0.384626	1	0.111046	0.100932	0.271241	0.347347	1	-0.174368	0.107045	0.103329	0.375091	1	-0.173884	0.125029	0.164301	0.63929	1
WFIKKN1	neurology	-0.0532451	0.00603287	1.14716205160234e-18	3.33647231525735e-18	3.35315467683364e-15	-0.0505222	0.00676692	8.56478531570745e-14	3.21371854657418e-13	2.50348674778129e-10	0.00343521	0.00628613	0.584744	0.66274	1	-0.000694776	0.00697511	0.920657	0.941925	1	-0.0977681	0.0264491	0.000218618	0.000462055	0.639022	-0.109783	0.0322907	0.000674267	0.00197285	1	0.0968339	0.0300677	0.00127953	0.0024509	1	0.108757	0.0348716	0.001816	0.00468921	1	0.0314594	0.0235672	0.182082	0.2937	1	0.0338473	0.0237204	0.153774	0.26405	1	0.149017	0.102427	0.145709	0.1983	1	0.190556	0.108173	0.0781406	0.12021	1	0.112657	0.130636	0.388483	0.73237	1	0.0564809	0.142892	0.692644	0.939374	1
WWP2	neurology	0.0491445	0.00588959	7.48191376846787e-17	2.00088142225358e-16	2.18696339452316e-13	0.0348314	0.00652911	9.65899539464249e-08	2.28980077360422e-07	0.000282332	0.0393706	0.00611035	1.18871029513293e-10	6.35210272883648e-10	3.47460019267355e-07	0.0288152	0.00671255	1.77258672481206e-05	7.22631938162574e-05	0.0518127	0.0703685	0.0262192	0.00727793	0.0127922	1	0.0216815	0.0318226	0.495667	0.636291	1	0.176179	0.0287562	8.974494593308e-10	3.03616292780547e-09	2.62324476962393e-06	0.135275	0.0338788	6.52709466133605e-05	0.000215335	0.190787	0.0895655	0.0222518	5.9291240029906e-05	0.000341508	0.0867431	0.0875612	0.0223832	9.4974809431004e-05	0.00054704	0.138948	0.446687	0.0860549	2.09484360836135e-07	1.72185756959032e-06	0.000306476	0.420145	0.0894325	2.62858662762171e-06	1.85778851990848e-05	0.00384562	0.219397	0.117751	0.0624314	0.260963	1	0.141264	0.138261	0.306913	0.745094	1
XRCC4	neurology	0.0351843	0.00578789	1.22504697992075e-09	2.34346356172013e-09	3.58081232230835e-06	0.0207021	0.00645321	0.0013383	0.0022076	1	0.0269192	0.00599699	7.19196961129396e-06	1.91537591618221e-05	0.0210221	0.0204877	0.00662707	0.00199393	0.00502435	1	0.0861802	0.0241378	0.000356524	0.000738567	1	0.0370192	0.0303107	0.221964	0.351279	1	0.101355	0.0260088	9.74106483294221e-05	0.000216526	0.284731	0.0652439	0.032042	0.0417301	0.0778909	1	0.0558201	0.0224683	0.0130668	0.0354671	1	0.0533934	0.0225504	0.0180028	0.0476275	1	0.166883	0.0869362	0.0549077	0.0859144	1	0.158437	0.0880285	0.0718859	0.111882	1	0.138975	0.124512	0.264352	0.600343	1	0.133066	0.131703	0.312326	0.745094	1
AARSD1	oncology	0.0381729	0.00603338	2.53740475475417e-10	4.97774100546741e-10	7.41683409814644e-07	0.028974	0.00664091	1.28890974181948e-05	2.56815485708135e-05	0.0376748	0.0172158	0.00626975	0.00603948	0.0108703	1	0.0068281	0.0068514	0.31897	0.423636	1	0.118008	0.026565	8.90303757873445e-06	2.12264101489729e-05	0.0260236	0.0872987	0.0319365	0.00626637	0.0157359	1	0.0992184	0.0299711	0.000931407	0.00182229	1	0.0815198	0.0347937	0.0191321	0.0395775	1	0.0510494	0.0240276	0.0337535	0.0758547	1	0.0513983	0.0241342	0.0333331	0.0779014	1	0.310185	0.0972681	0.0014278	0.0034699	1	0.305738	0.100931	0.00245221	0.00603971	1	0.136614	0.133354	0.305622	0.645572	1	0.0924416	0.135274	0.494377	0.844098	1
ABL1	oncology	0.0671292	0.00586719	3.01937157827201e-30	1.42119534996604e-29	8.82562312328909e-27	0.0510931	0.00647755	3.21756482348762e-15	1.32091881728291e-14	9.40494197905431e-12	0.0365719	0.00610336	2.09740541442527e-09	9.44640373862105e-09	6.13071602636506e-06	0.0298217	0.00668465	8.19099947503788e-06	3.59493865848885e-05	0.0239423	0.154903	0.0245312	2.70944129758531e-10	8.41625601789783e-10	7.91969691284186e-07	0.0967375	0.0302581	0.00138825	0.00391307	1	0.168989	0.0270946	4.46068900064167e-10	1.54120495849593e-09	1.30385939488756e-06	0.121393	0.0324553	0.000183784	0.000565474	0.5372	0.0502797	0.0232636	0.0308019	0.0707428	1	0.053342	0.0233962	0.0227279	0.0576273	1	0.255127	0.0792714	0.00128905	0.00318562	1	0.280392	0.0833911	0.000772741	0.00232617	1	0.0167348	0.144886	0.908046	0.968273	1	-0.197592	0.19154	0.30226	0.745094	1
ACAA1	oncology	0.111417	0.00577301	1.80868863648312e-82	3.20411932390313e-81	5.28679688444016e-79	0.0973233	0.00641601	1.02759552349433e-51	1.86562839451797e-50	3.00366171517393e-48	0.0802327	0.0060174	1.9767698515341e-40	5.83646290508502e-39	5.77809827603417e-37	0.0634105	0.00663084	1.26373204605338e-21	2.60133012015072e-20	3.69388877061403e-18	0.41325	0.0228803	6.41976445101543e-73	1.09098671455338e-71	1.87649714903181e-69	0.330355	0.0278051	1.48416205562822e-32	2.61337692084415e-31	4.33820568860129e-29	0.38651	0.0242926	5.34960399502561e-57	8.9867198146321e-56	1.56368924774599e-53	0.339506	0.0287246	3.10123819151512e-32	7.02706917348736e-31	9.0649192337987e-29	0.0575346	0.0230376	0.012598	0.0345794	1	0.0569603	0.0232398	0.0143414	0.0391447	1	0.371937	0.0994816	0.000184938	0.000592046	0.270565	0.378176	0.105534	0.000339093	0.00119541	0.496093	0.193047	0.127436	0.129811	0.422031	1	0.0774622	0.138377	0.575621	0.88902	1
ACP6	oncology	0.0215691	0.00574189	0.000172689	0.000264971	0.50477	0.0168755	0.00631068	0.00749794	0.0115108	1	0.000269458	0.00595612	0.963916	0.975223	1	-0.00239247	0.00649463	0.712595	0.789069	1	0.0209663	0.0260472	0.420857	0.496635	1	-0.00554041	0.0307152	0.856854	0.913705	1	0.0889474	0.0308908	0.00398411	0.00712703	1	0.0861984	0.0357591	0.0159294	0.0335217	1	-0.01921	0.023446	0.412706	0.540545	1	-0.0211266	0.0236366	0.371544	0.506116	1	0.0740123	0.108571	0.495431	0.565926	1	0.06059	0.111247	0.585998	0.657954	1	0.0874372	0.142873	0.540543	0.813233	1	0.110956	0.153415	0.469531	0.838885	1
ADAMTS15	oncology	0.13466	0.00569993	3.177095054416e-122	1.07984288884395e-120	9.28664884405797e-119	0.114268	0.00647721	3.46574864463102e-69	1.01303832882565e-67	1.01303832882565e-65	0.0391363	0.00597121	5.69439695720648e-11	3.17647372250277e-10	1.66447223059145e-07	0.0299662	0.00672061	8.28214573398313e-06	3.62949205103938e-05	0.0242087	0.337168	0.0287038	7.36539293486134e-32	4.56123803995756e-31	2.15290435485997e-28	0.132494	0.0332161	6.63943560803506e-05	0.000225402	0.194071	0.597109	0.0309584	6.84557412510271e-83	2.27381967814491e-81	2.00096131676752e-79	0.460658	0.0380807	1.09672066865002e-33	2.62763484792132e-32	3.20571451446401e-30	0.0561179	0.0228233	0.0140329	0.0375322	1	0.0542861	0.0229541	0.0181366	0.047895	1	0.372456	0.106754	0.000484986	0.00136667	0.709534	0.392755	0.10966	0.000341527	0.00120094	0.499655	0.336462	0.130927	0.0101743	0.0961298	1	0.143139	0.147261	0.331047	0.750887	1
ADAMTS8	oncology	-0.000565252	0.00576237	0.921859	0.933031	1	0.0166787	0.00642143	0.00940087	0.0142747	1	-0.0359639	0.00598239	1.8599780555415e-09	8.49486852554345e-09	5.4367158563478e-06	-0.0243779	0.00661605	0.000229576	0.000718468	0.67105	-0.249448	0.0228914	1.19135432634778e-27	6.65837226752306e-27	3.48232869591456e-24	-0.16842	0.0287249	4.54032720797449e-09	2.14747191406302e-08	1.32713764289094e-05	-0.111778	0.0258391	1.51903972726935e-05	3.67866870158104e-05	0.0444015	-0.0621046	0.0310801	0.0456937	0.0844266	1	-0.0683249	0.0234724	0.00364829	0.0122138	1	-0.0658635	0.0235693	0.00525389	0.0173118	1	-0.47441	0.108085	1.13762569653642e-05	5.56637589977519e-05	0.0166435	-0.482373	0.114091	2.35789469493984e-05	0.00012544	0.034496	-0.0230511	0.132755	0.862151	0.949262	1	0.0563414	0.136076	0.678841	0.936857	1
ADCYAP1R1	oncology	-0.0149893	0.00575533	0.00920797	0.0127077	1	-0.0202164	0.00636595	0.00149675	0.00245925	1	-0.00636872	0.00589075	0.279645	0.35544	1	-0.010123	0.00647806	0.118149	0.184383	1	-0.0104845	0.0265664	0.693101	0.745651	1	-0.0140189	0.030403	0.644725	0.760198	1	-0.00321263	0.0293684	0.912893	0.935291	1	-0.0120186	0.033504	0.719804	0.797966	1	0.000320992	0.0225491	0.988644	0.991354	1	-0.00243075	0.022637	0.9145	0.936914	1	0.0531074	0.0930817	0.568307	0.636344	1	0.0630796	0.095191	0.507546	0.584217	1	-0.244799	0.17763	0.16816	0.494716	1	-0.217969	0.184613	0.237729	0.70547	1
ADGRG1	oncology	0.120483	0.00599463	3.1471481106073e-89	6.34421650158975e-88	9.19911392730514e-86	0.105535	0.00674915	7.96541993070516e-55	1.62817639562596e-53	2.32829224574512e-51	0.120782	0.0061898	3.17131164385815e-84	4.87881259736704e-82	9.26974393499737e-81	0.107378	0.00691463	4.34435709072321e-54	5.29106490674331e-52	1.26985557761839e-50	0.718118	0.0182018	0	0	0	0.620291	0.0221716	3.11194525720252e-172	4.54810799340148e-169	9.09621598680297e-169	0.400266	0.017889	6.89321500764985e-111	4.47752610385789e-109	2.01488674673605e-107	0.336624	0.0210497	1.45671756997695e-57	8.87080303550547e-56	4.25798545704263e-54	0.202849	0.0226443	7.97970350853654e-19	5.3065028331768e-17	1.1674306232989e-15	0.199886	0.0228451	4.83172769639488e-18	2.94534067492738e-16	7.06881761982571e-15	0.528383	0.0710158	1.00410336841629e-13	3.76667494357188e-12	1.46900322799303e-10	0.525625	0.0749733	2.36908668226118e-12	7.37441237478321e-11	3.46597381614811e-09	0.169264	0.0993595	0.0884657	0.336898	1	0.0722658	0.10725	0.500434	0.846803	1
ADM	oncology	0.0779748	0.00595703	4.89300092880994e-39	2.99210077717813e-38	1.43022417149115e-35	0.053391	0.00674531	2.58098689550851e-15	1.06256685853118e-14	7.54422469557137e-12	0.0431214	0.00616718	2.77071440189172e-12	1.83646217612914e-11	8.0987981967295e-09	0.0330621	0.00691806	1.77246915222429e-06	8.82611129804361e-06	0.00518093	0.613837	0.0329602	2.06942848150411e-77	3.85282767607421e-76	6.04893945143651e-74	0.302989	0.0402953	5.51057445327633e-14	3.77222696180953e-13	1.61074091269267e-10	0.60366	0.0316781	5.84862057853598e-81	1.83822773667319e-79	1.70955179510607e-77	0.471316	0.0447699	6.45113209980877e-26	1.01927887176979e-24	1.8856659127741e-22	0.035141	0.0266799	0.18796	0.300859	1	0.0289941	0.0269273	0.281735	0.416762	1	0.463269	0.13284	0.000487674	0.00136667	0.713468	0.367311	0.137232	0.00743811	0.0157822	1	0.125754	0.16925	0.457478	0.779118	1	-0.164711	0.176459	0.3506	0.773844	1
AGR3	oncology	0.145909	0.00574797	1.35429742343635e-140	6.59768561450742e-139	3.95861136870445e-137	0.128874	0.00638992	1.15908215736731e-89	5.8413743896287e-88	3.38799714598465e-86	0.0652955	0.0060065	1.80703029940525e-27	2.98415229670144e-26	5.28194956516155e-24	0.0576016	0.00660411	2.9266004025483e-18	4.80587245879139e-17	8.55445297664868e-15	0.319234	0.0230612	1.4035065792932e-43	1.20306443732376e-42	4.10244973127402e-40	0.261907	0.0288736	1.1810754883932e-19	1.12452236240173e-18	3.45228365257332e-16	0.314955	0.0230914	2.330983086399e-42	2.70375538156519e-41	6.81346356154428e-39	0.285348	0.0291952	1.45859246090395e-22	1.92048007352353e-21	4.26346576322225e-19	0.0406792	0.0228354	0.0750128	0.145164	1	0.0433445	0.0230069	0.0597296	0.123424	1	0.26042	0.0989303	0.00847932	0.0168321	1	0.279586	0.101384	0.00582106	0.0128644	1	0.037787	0.124104	0.760764	0.913116	1	-0.0748786	0.137052	0.584823	0.896188	1
AIF1	oncology	0.0404308	0.00578687	2.87678973809202e-12	6.24265508867333e-12	8.40885640444297e-09	0.0294372	0.00638312	4.01533116891364e-06	8.29456749592549e-06	0.0117368	0.0168806	0.00601934	0.00504463	0.00919293	1	0.0142451	0.0065845	0.0305195	0.0564253	1	0.0441896	0.0255383	0.0835728	0.120693	1	-0.0174998	0.0313238	0.576384	0.704336	1	0.104102	0.0280662	0.000207962	0.00044338	0.607873	0.0620222	0.0333115	0.062619	0.110863	1	0.00512227	0.0228067	0.822319	0.870516	1	0.00555344	0.0229345	0.808697	0.86108	1	-0.129975	0.10489	0.215288	0.279226	1	-0.0827075	0.107853	0.443166	0.523287	1	0.0925779	0.134988	0.492823	0.795451	1	0.0401654	0.140893	0.775585	0.954548	1
AIFM1	oncology	0.106797	0.00577311	5.83615075497933e-76	9.07397268978967e-75	1.70590686568046e-72	0.0867243	0.00642278	2.19143350224685e-41	3.06486130481701e-40	6.40556012706754e-38	0.0702239	0.00602179	2.37417199557668e-31	4.68898969126394e-30	6.93970474307064e-28	0.0577327	0.00664489	3.9385384298213e-18	6.3957487946487e-17	1.15123478303677e-14	0.32084	0.024637	9.09071897834636e-39	6.90186274641725e-38	2.65721715737064e-35	0.242387	0.0299696	6.07682074793638e-16	4.73667921232481e-15	1.7762547046218e-12	0.283346	0.027432	5.20717100265597e-25	3.53145263126761e-24	1.52205608407634e-21	0.20141	0.0324543	5.43613213263115e-10	3.00374559993967e-09	1.58898142236809e-06	0.125461	0.0224543	2.65355291492079e-08	3.96137542298889e-07	3.88214791452912e-05	0.122399	0.022657	7.45793450016792e-08	1.03913887369006e-06	0.00010911	0.490385	0.0825354	2.82401710645443e-09	3.93479716832651e-08	4.13153702674283e-06	0.474815	0.0860232	3.39748512789672e-08	4.212305713655e-07	4.9705207421129e-05	0.174483	0.12118	0.149906	0.463662	1	0.0495095	0.130704	0.704843	0.941105	1
AKR1B1	oncology	0.0446548	0.00579078	1.28519592353278e-14	3.08679349588029e-14	3.75662768448632e-11	0.0276201	0.00637881	1.49773584524249e-05	2.96203103900122e-05	0.0437788	0.0169977	0.00603236	0.00483949	0.0088301	1	0.00858149	0.00658752	0.192695	0.2793	1	0.0695082	0.0257217	0.00688575	0.012154	1	0.0115095	0.0313966	0.713929	0.814208	1	0.0740281	0.0288481	0.010284	0.0172958	1	0.0245767	0.0341734	0.472032	0.590766	1	0.0210926	0.0221055	0.34012	0.46943	1	0.0194845	0.0222374	0.381037	0.512368	1	0.143197	0.0961839	0.136546	0.187927	1	0.0969601	0.10081	0.336146	0.414306	1	-0.121186	0.136293	0.37392	0.719796	1	-0.138914	0.144794	0.337363	0.756997	1
AKT3	oncology	0.0285844	0.00582081	9.12426333906732e-07	1.55330353757098e-06	0.00266702	0.0223337	0.00639872	0.000483333	0.0008335	1	0.0218501	0.006029	0.000290419	0.000616929	0.848894	0.0153464	0.00657504	0.0196027	0.0384822	1	-0.00870974	0.0259909	0.737544	0.785084	1	-0.0380676	0.0316215	0.228647	0.359513	1	0.0113363	0.0292071	0.697917	0.75865	1	-0.0170367	0.0346958	0.623404	0.719957	1	-0.0175414	0.0223526	0.432698	0.560706	1	-0.0225443	0.0224064	0.314478	0.452836	1	0.0564611	0.0993265	0.569737	0.636765	1	0.037725	0.102577	0.713042	0.764235	1	-0.159238	0.145488	0.273731	0.61156	1	-0.158077	0.153651	0.303572	0.745094	1
ALPP	oncology	0.103922	0.00574836	1.19485026741667e-72	1.71203300571516e-71	3.49254733165893e-69	0.0579759	0.00765071	3.64939057556926e-14	1.4091372063922e-13	1.06671686523889e-10	0.00690316	0.00603042	0.252334	0.326938	1	0.00999068	0.00791951	0.207132	0.297371	1	0.171715	0.0243365	1.71521954558584e-12	5.78936112211017e-12	5.01358673174741e-09	0.144777	0.0373306	0.000105214	0.000348684	0.30754	0.190673	0.0268968	1.35017798550774e-12	5.32600573770462e-12	3.94657025163912e-09	0.0569443	0.0394524	0.148917	0.232622	1	-0.0100956	0.0230297	0.661167	0.756284	1	-0.00772741	0.0244149	0.751657	0.824344	1	0.101167	0.102936	0.325696	0.399073	1	0.0780786	0.114845	0.496592	0.572509	1	-0.134202	0.127728	0.293402	0.624815	1	-0.172134	0.135827	0.205047	0.675638	1
AMBP	oncology	0.0893032	0.00587579	5.77612422536072e-52	5.14744241180774e-51	1.68836111107294e-48	0.0702333	0.00663857	4.27047019774804e-26	3.10512049453172e-25	1.24825843880175e-22	0.021715	0.00610599	0.000376688	0.000787595	1	0.0143837	0.0068121	0.0347417	0.0633105	1	0.423818	0.0292302	1.22351978587809e-47	1.14626549170566e-46	3.57634833412166e-44	0.239725	0.0358761	2.3565284722374e-11	1.33232741283364e-10	6.88813272434992e-08	0.276205	0.0188212	9.29812547922585e-49	1.27001966241949e-47	2.71784207757772e-45	0.284121	0.0393586	5.24636166257323e-13	3.79582057913405e-12	1.53351151397016e-09	0.0993978	0.0266855	0.000201443	0.00104138	0.294712	0.101287	0.0268751	0.00016933	0.000924364	0.247729	0.64741	0.111791	6.9870922179274e-09	8.61698241070924e-08	1.02221159148278e-05	0.622818	0.115196	6.42289282920152e-08	7.11870621903169e-07	9.39669220912182e-05	0.195769	0.156373	0.210593	0.535696	1	0.1392	0.156787	0.374631	0.781863	1
AMIGO2	oncology	0.0314365	0.00567741	3.10182913897484e-08	5.58291045149228e-08	9.06664657322346e-05	0.0209684	0.00626815	0.000823508	0.00138819	1	0.0313414	0.00592252	1.21975000373256e-07	4.20439771333759e-07	0.000356533	0.0202122	0.0064923	0.0018528	0.00469709	1	0.310623	0.0285526	1.45210818477421e-27	8.06941487470535e-27	4.24451222409502e-24	0.2502	0.0345443	4.39216347413986e-13	2.86569058814973e-12	1.28382938349108e-09	0.167252	0.0319377	1.63372637253753e-07	4.80356482872624e-07	0.000477538	0.153621	0.0378422	4.91737139893364e-05	0.000165402	0.143735	0.13903	0.0277988	6.24327945495159e-07	6.6187810453581e-06	0.000913392	0.135454	0.0279947	1.41975899650189e-06	1.4226763095084e-05	0.00207711	0.762939	0.127481	2.16761306531159e-09	3.10903717112829e-08	3.17121791455086e-06	0.74283	0.131663	1.68194479050999e-08	2.32140115897747e-07	2.46068522851612e-05	0.00210164	0.169064	0.990082	0.996875	1	0.0186287	0.17424	0.914857	0.987775	1
ANGPT2	oncology	0.104483	0.00574387	1.60040838289197e-73	2.36262308242082e-72	4.67799370319323e-70	0.0824399	0.00641993	1.30716293939812e-37	1.49251455932059e-36	3.82083727186071e-34	0.0226761	0.00599296	0.000154781	0.000341453	0.452425	0.0248908	0.00662326	0.000171669	0.000555076	0.501789	0.571755	0.0261827	1.03049619767911e-105	3.76517548227005e-104	3.01214038581604e-102	0.429881	0.0327986	3.01397632143273e-39	6.67413089965748e-38	8.80985278754787e-36	0.478902	0.0278264	2.22058513762668e-66	4.73778858195824e-65	6.49077035728279e-63	0.386587	0.0352073	4.75325633686014e-28	8.4718099223428e-27	1.38937682726422e-24	0.0371234	0.0232435	0.110406	0.199413	1	0.0366318	0.0235149	0.119453	0.217362	1	0.415584	0.0981058	2.27453804084316e-05	9.96302141842378e-05	0.0332765	0.3607	0.101355	0.000372579	0.00128557	0.545083	0.2154	0.129896	0.0972659	0.361168	1	0.220265	0.139928	0.115458	0.553821	1
ANGPTL7	oncology	0.0763394	0.00581316	2.79873989456144e-39	1.75175946719552e-38	8.18071671180309e-36	0.0751798	0.00647427	4.39175378095127e-31	4.01851158567486e-30	1.28370963017206e-27	0.0484668	0.00603648	1.02200591507143e-15	9.1917639684732e-15	2.98732328975379e-12	0.0396096	0.00666583	2.85585631429715e-09	2.26224065221967e-08	8.34766800669057e-06	0.384081	0.0260922	4.78664440435983e-49	4.64829288835342e-48	1.39913615939438e-45	0.322486	0.0320504	8.1465337976019e-24	9.71931358791443e-23	2.38123182903904e-20	0.300511	0.0281619	1.39410133380975e-26	9.96322297976992e-26	4.0749581987259e-23	0.297894	0.0339235	1.61545358124584e-18	1.68023272316965e-17	4.72197081798159e-15	0.114786	0.0242006	2.26852373779509e-06	1.96381670319184e-05	0.00331885	0.116067	0.0244764	2.28322037337842e-06	2.07475242624387e-05	0.00334035	0.563351	0.0960055	4.41325628930003e-09	5.61442952282256e-08	6.45659395124594e-06	0.543322	0.100184	5.8532989487315e-08	6.69013778280796e-07	8.56337636199418e-05	0.211065	0.138879	0.128567	0.422031	1	0.176723	0.143211	0.217201	0.690463	1
ANKRD54	oncology	0.0440558	0.00586978	6.29629016980464e-14	1.46997253724752e-13	1.8404056166339e-10	0.0367445	0.0064859	1.48576326892081e-08	3.73420983237793e-08	4.34288603505553e-05	0.0307732	0.00610792	4.72798684834375e-07	1.50936985350599e-06	0.00138199	0.0200892	0.00668763	0.00266815	0.00651941	1	0.00987661	0.025633	0.700009	0.751148	1	-0.0184506	0.0313924	0.556706	0.687199	1	0.058334	0.0273759	0.0331016	0.0510047	1	0.0769818	0.0310804	0.0132544	0.0284663	1	0.0220585	0.0222981	0.322669	0.450014	1	0.0213307	0.022413	0.341372	0.477464	1	0.210723	0.0819506	0.0101304	0.019501	1	0.206482	0.0874069	0.0181618	0.0348239	1	0.11769	0.10828	0.277081	0.615128	1	0.121448	0.11811	0.303828	0.745094	1
APBB1IP	oncology	0.0910585	0.00583434	1.0913451719355e-54	1.01916994810462e-53	3.19000193756747e-51	0.0691406	0.00655022	5.51535991158789e-26	3.98059185717812e-25	1.61213970215714e-22	0.0400714	0.00604482	3.44139254976115e-11	1.99191889563403e-10	1.00591904229518e-07	0.0250923	0.00671518	0.000186973	0.000599915	0.546523	0.171114	0.0224202	2.30875793297642e-14	8.43562429761259e-14	6.74849943809008e-11	0.0710262	0.0300776	0.0182045	0.0420647	1	0.247867	0.0213655	4.05890317203428e-31	3.33263313816185e-30	1.18641739718562e-27	0.214143	0.0266907	1.03085401423482e-15	8.81048620938122e-15	3.01318628360838e-12	0.110132	0.0230229	1.8609313748065e-06	1.68058185268019e-05	0.00272254	0.111465	0.0231483	1.59347521446012e-06	1.56460016023836e-05	0.00233125	0.535974	0.0907695	3.53126267216096e-09	4.73966723795549e-08	5.16623728937148e-06	0.535744	0.0922623	6.36990393827121e-09	9.60739119761936e-08	9.31916946169078e-06	0.182004	0.126855	0.151361	0.466192	1	0.0699979	0.138504	0.613287	0.912756	1
APEX1	oncology	0.0895231	0.00588195	4.17191519124221e-52	3.74064665766901e-51	1.2194508104001e-48	0.0720312	0.00655397	5.00862341708859e-28	3.9461472366981e-27	1.46402062481499e-24	0.0190824	0.00611381	0.00180309	0.00347195	1	0.00688784	0.00674539	0.30721	0.410972	1	0.155002	0.0261127	2.92253609861219e-09	8.63758646738466e-09	8.54257301624343e-06	0.0834323	0.0319569	0.00903373	0.0221152	1	0.261128	0.0271088	5.8237555031167e-22	3.53905142112476e-21	1.70228373356101e-18	0.229206	0.0328001	2.78862861176907e-12	1.87814779543802e-11	8.15116143220099e-09	0.0473432	0.0231435	0.040936	0.0883323	1	0.0453675	0.023287	0.0515472	0.109295	1	0.257874	0.101395	0.0109826	0.0207324	1	0.244797	0.105241	0.0200148	0.0378806	1	0.266287	0.12407	0.0318525	0.177863	1	0.168075	0.138215	0.223969	0.690463	1
AREG	oncology	0.0442177	0.00575169	1.54514699841508e-14	3.69596127362298e-14	4.51646467636728e-11	0.0194536	0.00641908	0.00244355	0.00391155	1	0.0208487	0.00599954	0.000511557	0.00105079	1	0.0165949	0.00663625	0.0124039	0.0255932	1	0.556494	0.0220469	1.40939770636627e-140	1.24838469566928e-138	4.11966949570861e-137	0.452324	0.0278829	3.50975440941365e-59	1.86527493431202e-57	1.02590121387161e-55	0.285266	0.0269364	3.30275411134178e-26	2.33187204527827e-25	9.65395026745202e-23	0.148947	0.0343404	1.44192453265581e-05	5.18418869489906e-05	0.0421475	0.0347525	0.022949	0.130114	0.2277	1	0.0302955	0.0233199	0.194067	0.315466	1	0.280785	0.0972092	0.00387129	0.00839067	1	0.223112	0.10228	0.0291545	0.0519526	1	-0.115481	0.151512	0.445948	0.775669	1	-0.140261	0.154016	0.362456	0.778259	1
ARG1	oncology	0.0077805	0.00594823	0.190872	0.229219	1	0.00181649	0.0065578	0.781785	0.818173	1	-0.0114205	0.00618129	0.0646713	0.0966927	1	-0.0209187	0.00676053	0.00197573	0.0049828	1	-0.0151839	0.0264201	0.565486	0.633544	1	-0.0068387	0.0314346	0.827777	0.896146	1	0.0118966	0.0297593	0.689332	0.750994	1	0.0109822	0.0341467	0.747743	0.820132	1	0.0471158	0.0233667	0.0439084	0.0932337	1	0.0477708	0.0233918	0.0412775	0.0924794	1	0.224223	0.104256	0.0315007	0.052609	1	0.238828	0.107329	0.0260676	0.0471992	1	0.249884	0.129708	0.0540405	0.238284	1	0.219067	0.133191	0.100019	0.541391	1
ARHGAP1	oncology	-0.0206058	0.0058089	0.000389859	0.000587098	1	-0.01803	0.00637006	0.00465262	0.00728468	1	-0.000860751	0.00604736	0.886816	0.912092	1	-0.00568595	0.00658179	0.387658	0.493091	1	-0.141368	0.0260658	5.84381360698647e-08	1.6054010501148e-07	0.000170815	-0.109074	0.031596	0.000556123	0.00165534	1	-0.0614752	0.0292721	0.0357171	0.0548038	1	-0.0532798	0.0343568	0.120955	0.195765	1	0.029845	0.0229252	0.193136	0.307797	1	0.0268479	0.0229999	0.243243	0.370341	1	0.12992	0.0961632	0.176682	0.235201	1	0.111067	0.09768	0.255518	0.32965	1	-0.294993	0.144576	0.0413107	0.206978	1	-0.395549	0.151315	0.00894689	0.230365	1
ARHGAP25	oncology	0.0369116	0.00581976	2.29507820177727e-10	4.51447751264802e-10	6.70851358379496e-07	0.0245014	0.0064739	0.000154327	0.000278799	0.451097	0.0262445	0.00604789	1.43351054092206e-05	3.68203102909946e-05	0.0419015	0.0185957	0.00667748	0.00536027	0.0121364	1	0.0810415	0.0246981	0.00103337	0.00203266	1	0.0305348	0.031144	0.326869	0.473224	1	0.0882579	0.0273225	0.00123692	0.00237863	1	0.0495677	0.0332924	0.136524	0.216881	1	0.0455657	0.0220887	0.0392688	0.0852377	1	0.045832	0.0221888	0.0390148	0.0884939	1	0.302228	0.081197	0.000197534	0.000629612	0.288992	0.305546	0.0839468	0.0002729	0.000991528	0.399253	0.132941	0.112692	0.238125	0.572989	1	0.0824634	0.12181	0.498415	0.846214	1
ARSB	oncology	0.0861068	0.00574568	1.40312868944325e-50	1.21701636772778e-49	4.10134515924262e-47	0.0732985	0.00638535	2.04208787141812e-30	1.80879480247126e-29	5.96902284815516e-27	0.0378225	0.00598863	2.73024207095654e-10	1.39275699361361e-09	7.98049757340597e-07	0.0291126	0.00659651	1.02288082447548e-05	4.37757049771864e-05	0.0298988	0.164489	0.023248	1.49014711357634e-12	5.04716108109344e-12	4.35570001298364e-09	0.0883338	0.0296098	0.00285192	0.00765488	1	0.169718	0.0253334	2.09294989429042e-11	7.81314500767675e-11	6.1176925410109e-08	0.134041	0.0310049	1.53759517931374e-05	5.50109021925834e-05	0.0449439	0.0588826	0.0227336	0.009671	0.0278517	1	0.0635058	0.0228946	0.0055973	0.018138	1	0.376184	0.0951009	7.63335352153919e-05	0.00027584	0.111676	0.394628	0.098352	6.01032862368745e-05	0.00028093	0.0879311	0.0180964	0.139016	0.896428	0.960084	1	-0.069141	0.14609	0.636015	0.921421	1
ATG4A	oncology	0.0342547	0.00594465	8.38417128012088e-09	1.54520382419882e-08	2.45069326517933e-05	0.0266919	0.00655774	4.71155696670527e-05	8.96023488202961e-05	0.137719	0.026448	0.00616459	1.79038072643209e-05	4.52706130048529e-05	0.0523328	0.0137674	0.0067555	0.0415666	0.0740848	1	0.0579201	0.0259227	0.0254606	0.0408459	1	0.0332475	0.0313626	0.289099	0.431802	1	0.088699	0.0287835	0.00205895	0.00383821	1	0.0677992	0.033768	0.044665	0.0826825	1	0.0255847	0.0232865	0.272048	0.398035	1	0.023069	0.0233748	0.323814	0.460837	1	0.24833	0.0911985	0.00646998	0.0132757	1	0.207052	0.0949476	0.0292059	0.0519808	1	0.17005	0.108027	0.115455	0.401213	1	0.160042	0.108717	0.140995	0.605597	1
ATOX1	oncology	0.0460676	0.0057812	1.66524165883441e-15	4.19250763890868e-15	4.86750136877298e-12	0.031976	0.00640168	5.92950361837956e-07	1.312031724188e-06	0.00173319	0.0271766	0.00600932	6.13951464388935e-06	1.65704536510513e-05	0.0179458	0.0205516	0.00659422	0.00183182	0.00465197	1	0.155474	0.0264172	3.97210614323441e-09	1.16688103082153e-08	1.16104662566742e-05	0.100968	0.0321334	0.00167712	0.00467012	1	0.13331	0.0296295	6.82011879783257e-06	1.71707211421745e-05	0.0199352	0.0750398	0.0349434	0.0317562	0.0614725	1	0.0279176	0.0235077	0.235147	0.357982	1	0.0262709	0.023754	0.268893	0.401615	1	0.326139	0.0978896	0.000863184	0.00223907	1	0.290412	0.0997732	0.00360598	0.00841395	1	0.201979	0.135373	0.135695	0.43228	1	0.0716237	0.148159	0.628795	0.91809	1
ATP6AP2	oncology	0.0376575	0.00578674	7.76459208903124e-11	1.56307869671063e-10	2.26959026762383e-07	0.0309669	0.00644332	1.54935488383211e-06	3.31777606259433e-06	0.00452876	0.00673548	0.00604617	0.265286	0.340549	1	0.00660894	0.00664631	0.32005	0.424651	1	0.087533	0.0234175	0.000185544	0.000395007	0.542344	0.0278448	0.0307821	0.365691	0.516633	1	0.10093	0.0247047	4.3990021856195e-05	0.00010186	0.128583	0.107812	0.0295718	0.000266578	0.000800006	0.779206	0.0235452	0.0224688	0.294821	0.420393	1	0.0237629	0.0225764	0.292687	0.429049	1	0.130044	0.0853321	0.127515	0.17784	1	0.147296	0.0904401	0.103385	0.152627	1	0.15074	0.111797	0.177552	0.504412	1	0.0990533	0.121208	0.413805	0.814782	1
ATP6V1D	oncology	-0.0139252	0.00572056	0.0149293	0.0202498	1	-0.012914	0.00637516	0.0428106	0.0597591	1	-0.00567852	0.00595759	0.340519	0.422111	1	-0.000559063	0.00658066	0.932298	0.950763	1	-0.0472559	0.0268558	0.078473	0.114118	1	-0.0618619	0.0328087	0.059358	0.119001	1	-0.0645056	0.0308304	0.0364141	0.0558146	1	-0.0542019	0.0362247	0.134584	0.214849	1	-0.029605	0.0224229	0.1869	0.29982	1	-0.0350696	0.0225292	0.119735	0.217605	1	-0.0691025	0.106287	0.515595	0.585195	1	-0.091459	0.110282	0.406922	0.485981	1	-0.112936	0.150991	0.454481	0.779118	1	-0.186575	0.154802	0.228106	0.690683	1
BAIAP2	oncology	0.139886	0.00574223	9.34235970701883e-130	3.59312071363369e-128	2.7307717423616e-126	0.122092	0.00646047	4.85108262742522e-79	1.68806125237666e-77	1.41797145199639e-75	0.0772363	0.00600946	1.07097638348334e-37	2.65293556688288e-36	3.1304639689218e-34	0.0609812	0.00669589	9.16928996871352e-20	1.63425820600912e-18	2.68018345785496e-16	0.472008	0.0214184	1.25779867508147e-107	4.90206070301752e-106	3.67654552726314e-104	0.373484	0.0267534	2.72546796228748e-44	8.21293077707866e-43	7.9665428537663e-41	0.411951	0.0210957	6.38821801473089e-85	2.22294776869743e-83	1.86727612570584e-81	0.376777	0.0269335	1.815530231773e-44	7.17134441550335e-43	5.30679486747248e-41	0.135484	0.0226876	2.81705360382055e-09	4.90636835998746e-08	4.12134942238946e-06	0.133681	0.0229688	6.94949165494294e-09	1.16863290703236e-07	1.01671062911815e-05	0.541651	0.0939476	8.14364512500705e-09	9.84640728750853e-08	1.19141528178853e-05	0.568869	0.102176	2.58390434054032e-08	3.31601057036008e-07	3.78025205021049e-05	0.365752	0.111151	0.000999796	0.0208957	1	0.261091	0.121569	0.0317397	0.346895	1
BAMBI	oncology	-0.0178392	0.00583457	0.00223399	0.00320724	1	-0.0236619	0.00652383	0.000287385	0.000506957	0.840027	-0.0196115	0.00612497	0.00136684	0.00267064	1	-0.018638	0.00674752	0.00574634	0.0128907	1	0.0789884	0.0243907	0.00120174	0.00234023	1	0.00518513	0.029767	0.861716	0.915876	1	0.110993	0.0264892	2.78784469644516e-05	6.57166939331387e-05	0.0814887	0.0806087	0.0308977	0.00908362	0.0203615	1	-0.0488711	0.0235951	0.0384771	0.0840179	1	-0.050311	0.0236933	0.0338548	0.0788688	1	0.000547371	0.104382	0.995816	0.997179	1	-0.0316283	0.111532	0.776732	0.816937	1	-0.125711	0.150245	0.402755	0.74132	1	-0.0124093	0.150328	0.93421	0.992783	1
BGN	oncology	-0.0370625	0.00580655	1.76450265014187e-10	3.48253966668784e-10	5.15764124636469e-07	-0.0197709	0.00639719	0.00200028	0.00323743	1	-0.027643	0.00603254	4.61885046116504e-06	1.27269689070958e-05	0.0135009	-0.0254111	0.0065895	0.000115451	0.000386796	0.337464	-0.0169993	0.026006	0.513324	0.585883	1	0.021678	0.0311111	0.485932	0.625962	1	-0.0672403	0.0296504	0.0233434	0.0371032	1	-0.0424497	0.0345635	0.219385	0.318877	1	-0.0291378	0.0222621	0.190749	0.304373	1	-0.031421	0.0223996	0.160866	0.272708	1	-0.0538262	0.110381	0.625804	0.688902	1	-0.0860186	0.114727	0.453394	0.533212	1	-0.0685723	0.141522	0.628007	0.865135	1	-0.0629424	0.147752	0.670107	0.93638	1
BIRC2	oncology	0.0354381	0.00583615	1.27777012318007e-09	2.44272208636713e-09	3.73492207005534e-06	0.0291408	0.00639589	5.23689335436206e-06	1.07270072002805e-05	0.0153074	0.0269998	0.00606122	8.44134848308991e-06	2.23092781338805e-05	0.0246741	0.0219432	0.00658849	0.000868247	0.00238299	1	0.062346	0.0256057	0.0148981	0.0250159	1	0.0439558	0.0310237	0.156528	0.265844	1	0.0426646	0.0289417	0.140439	0.189959	1	0.0248792	0.0341856	0.466755	0.587059	1	-0.000624689	0.0222238	0.977578	0.986343	1	-0.00361779	0.0223148	0.871226	0.907837	1	0.0843031	0.0954498	0.377117	0.450754	1	0.0698554	0.0960609	0.467104	0.546261	1	0.0480738	0.130306	0.712179	0.890949	1	0.047003	0.142549	0.741602	0.947469	1
BTC	oncology	0.0229853	0.00573873	6.2098128758644e-05	9.737812787635e-05	0.181513	0.0166653	0.00629885	0.00815644	0.0124628	1	0.00700609	0.00597595	0.241054	0.313575	1	0.00421118	0.00650371	0.517313	0.615929	1	-0.0300762	0.0259876	0.247138	0.314901	1	-0.0625071	0.0317491	0.0489775	0.101389	1	-0.0257123	0.0293529	0.381047	0.457601	1	-0.053564	0.0350562	0.126526	0.203542	1	0.0032829	0.022166	0.882276	0.919352	1	0.0054019	0.0222596	0.808283	0.86108	1	-0.0710744	0.10749	0.508471	0.578456	1	-0.0657759	0.113434	0.562009	0.633939	1	-0.072608	0.147099	0.621589	0.865135	1	-0.0955057	0.159409	0.549089	0.87829	1
C4BPB	oncology	0.0797322	0.00585016	3.64358752452728e-42	2.51777927522299e-41	1.06502063341932e-38	0.0644695	0.00667432	4.95378896171041e-22	2.95508676226113e-21	1.44799251350795e-18	-0.00940818	0.00611291	0.123799	0.172728	1	-0.00391557	0.00689281	0.569997	0.665641	1	-0.123799	0.0256947	1.44939644627035e-06	3.65222914866227e-06	0.00423659	-0.242136	0.030409	1.68415181028773e-15	1.28532003693761e-14	4.92277574147103e-12	0.0166636	0.0297295	0.575132	0.648828	1	-0.0623587	0.0327556	0.0569417	0.102236	1	-0.0271434	0.0232778	0.243742	0.367835	1	-0.0241981	0.0236537	0.30644	0.444763	1	-0.0805667	0.102971	0.433969	0.506888	1	-0.129925	0.106569	0.222783	0.293632	1	-0.0477649	0.133142	0.719781	0.892406	1	-0.017803	0.134781	0.894914	0.97961	1
CA11	oncology	0.00633451	0.00573389	0.269278	0.315122	1	0.00682535	0.00623012	0.273291	0.332154	1	0.00821468	0.00589804	0.163697	0.222966	1	0.00655046	0.00632841	0.30064	0.403477	1	0.0243157	0.0246339	0.323603	0.396766	1	0.0201913	0.0297519	0.497357	0.6379	1	-0.0129414	0.0294148	0.659965	0.726583	1	-0.0221038	0.0340176	0.515837	0.629295	1	-0.00776423	0.0224189	0.729138	0.803865	1	-0.0126845	0.0224567	0.572253	0.686043	1	0.0365634	0.093319	0.695198	0.754506	1	0.0365939	0.0958382	0.702587	0.757432	1	-0.245508	0.172395	0.154417	0.473611	1	-0.261917	0.176246	0.137256	0.605322	1
CA12	oncology	-0.0029352	0.00574043	0.609131	0.654111	1	-0.00998407	0.00637229	0.117177	0.153867	1	-0.0104776	0.00598216	0.0798762	0.11709	1	-0.0111185	0.00660603	0.0923732	0.148846	1	0.362742	0.0232566	7.58725144507712e-55	8.30619324867432e-54	2.21775359739604e-51	0.284928	0.0279343	1.9838223639317e-24	2.45708168210693e-23	5.79871276977236e-21	0.114198	0.0282379	5.25164384051101e-05	0.000120966	0.153506	0.0967655	0.0331588	0.00352008	0.00865366	1	0.00692683	0.0228924	0.762243	0.828501	1	0.00834631	0.0230305	0.717094	0.795986	1	0.266004	0.0844062	0.00162448	0.00387703	1	0.259592	0.0897502	0.00382325	0.00883474	1	0.0572203	0.142388	0.687786	0.883903	1	0.0503477	0.150424	0.737847	0.947469	1
CA14	oncology	-0.0956851	0.00593001	2.59011796617546e-58	2.63794941293759e-57	7.57091481513087e-55	-0.0741268	0.00667177	1.32430859597165e-28	1.06932431658153e-27	3.87095402602513e-25	-0.0996623	0.00613903	5.44760917958748e-59	3.38794928339026e-57	1.59233616319342e-55	-0.0915651	0.00682178	6.53342552765267e-41	3.97858392027682e-39	1.90972028173288e-37	-0.376077	0.0228649	8.69621904366261e-61	1.13477894038508e-59	2.54190482646258e-57	-0.275652	0.0260678	3.91588125098217e-26	5.37376567916473e-25	1.14461208966209e-22	-0.24071	0.0143456	3.45296695631877e-63	6.64014632455248e-62	1.00930224133198e-59	-0.202307	0.0187325	3.45017577851656e-27	5.82940104081151e-26	1.00848638006039e-23	-0.161106	0.0242571	4.08560709538014e-11	9.33944246959554e-10	5.97724318054115e-08	-0.15401	0.0245048	4.10805749293146e-10	8.71027262631699e-09	6.01008811215873e-07	-0.32461	0.106875	0.00238722	0.00538135	1	-0.332334	0.111554	0.00289073	0.00693301	1	-0.348711	0.138658	0.0119066	0.100291	1	-0.238703	0.1475	0.105592	0.549633	1
CA9	oncology	0.0215832	0.00582051	0.000209187	0.000319296	0.611453	0.0116878	0.0065065	0.0724566	0.0981876	1	0.0263766	0.00603764	1.25450575157494e-05	3.25081587930279e-05	0.0366692	0.026141	0.00668066	9.1459827432961e-05	0.000312675	0.267337	0.224277	0.0234431	1.10185267507264e-21	5.16968759107115e-21	3.22071536923733e-18	0.218353	0.0281008	7.82833236106914e-15	5.7062881524701e-14	2.28822154914051e-11	-0.0462211	0.028683	0.107083	0.148554	1	-0.0591596	0.0332458	0.075164	0.129619	1	0.135414	0.0243411	3.04236610980103e-08	4.49594102892819e-07	4.45098161863891e-05	0.137316	0.0244139	2.1535761907745e-08	3.35178932670542e-07	3.15068196710309e-05	0.408743	0.103172	7.44005428862256e-05	0.00027212	0.108848	0.416679	0.104901	7.12370437753944e-05	0.000325687	0.10422	-0.0923782	0.148895	0.534978	0.812317	1	-0.0806586	0.153128	0.598373	0.898789	1
CALB1	oncology	-0.0285379	0.00586764	1.15873221127338e-06	1.96118949250266e-06	0.00338697	-0.0290633	0.00646046	6.87306573350408e-06	1.39223639217134e-05	0.02009	-0.0858614	0.00609018	5.58563349100861e-45	2.14826403871292e-43	1.63268066942182e-41	-0.0795347	0.00666134	9.33054667006603e-33	3.89616970237186e-31	2.7273187916603e-29	-0.0475825	0.0248608	0.0556262	0.0834678	1	-0.0923373	0.0289036	0.00139994	0.00393844	1	-0.0870414	0.0263905	0.000973014	0.00189861	1	-0.106848	0.0308461	0.000532395	0.00154078	1	-0.102034	0.0227446	7.707983210247e-06	6.06278464332869e-05	0.0112768	-0.098955	0.0228569	1.57803205985511e-05	0.000117009	0.0230866	-0.0861249	0.100356	0.390785	0.464812	1	-0.116863	0.100717	0.245922	0.319241	1	-0.0919572	0.127521	0.47084	0.781292	1	0.00189337	0.149446	0.989892	0.998854	1
CALCOCO1	oncology	0.0335435	0.00598956	2.15914959036076e-08	3.92243272381883e-08	6.3111942526245e-05	0.0216266	0.00660108	0.00105366	0.0017559	1	0.0379323	0.00620423	9.85178321363008e-10	4.6371597960452e-09	2.87967623334407e-06	0.0305644	0.00677953	6.56845851000324e-06	2.94472457434655e-05	0.0191996	0.0592461	0.0264731	0.0252226	0.0404864	1	0.052281	0.0318204	0.100382	0.184771	1	0.0417315	0.0297704	0.160982	0.214765	1	0.0100446	0.0345559	0.771298	0.840606	1	0.0470896	0.0233789	0.0441363	0.0935817	1	0.0443047	0.0235164	0.059727	0.123424	1	0.366173	0.0868577	2.48915210847999e-05	0.00010648	0.0364163	0.339793	0.0884949	0.000123189	0.000513463	0.180225	0.0135166	0.139144	0.922614	0.974471	1	-0.0841511	0.142851	0.555806	0.879075	1
CAMKK1	oncology	0.0422076	0.00576561	2.53390836521629e-13	5.71498005519075e-13	7.40661415152722e-10	0.0299028	0.00636501	2.64275873382951e-06	5.53747941145782e-06	0.00772478	0.0208382	0.00598037	0.000493939	0.00101818	1	0.019711	0.00653796	0.00257405	0.00629619	1	0.0535376	0.0249801	0.0320963	0.0504667	1	0.00301719	0.030707	0.921728	0.953652	1	0.107025	0.026839	6.67245196178475e-05	0.000151897	0.195036	0.079623	0.0318901	0.0125321	0.0269943	1	0.0178667	0.0225129	0.427522	0.555481	1	0.0163255	0.0225744	0.469658	0.597486	1	0.0830212	0.102493	0.417929	0.492691	1	0.060014	0.108194	0.579107	0.651217	1	0.0269047	0.135569	0.842687	0.945745	1	-0.0488741	0.142407	0.731449	0.947436	1
CAPG	oncology	0.0712062	0.00586613	7.99417620910978e-34	4.20269371568847e-33	2.33669770592279e-30	0.0457069	0.00659549	4.3217213211211e-12	1.44040951215929e-11	1.2632391421637e-08	0.00495936	0.00609323	0.415702	0.501484	1	-0.000286985	0.00679136	0.966294	0.975303	1	0.127879	0.0256004	5.87694527793204e-07	1.51751864376284e-06	0.00171783	-0.00164958	0.0319622	0.958839	0.975526	1	0.260348	0.0267525	2.20856504045831e-22	1.36771940958891e-21	6.45563561325964e-19	0.223988	0.0329865	1.11906162821499e-11	7.14195881937209e-11	3.27101713927242e-08	-0.0227118	0.0250785	0.365254	0.49484	1	-0.0206846	0.0251883	0.411642	0.542552	1	-0.0503941	0.110075	0.647084	0.708596	1	-0.0956862	0.115134	0.405927	0.485189	1	-0.0496826	0.144192	0.730426	0.898338	1	-0.12868	0.152068	0.39744	0.803114	1
CASP8	oncology	0.0217818	0.00585929	0.0002016	0.000308199	0.589276	0.0150319	0.00650667	0.0208849	0.0302062	1	0.00980739	0.00609017	0.10733	0.15222	1	-0.000608342	0.00671861	0.927854	0.947527	1	-0.00635586	0.0262839	0.808923	0.842765	1	-0.0440795	0.0320022	0.168393	0.281264	1	0.0301156	0.0293197	0.304352	0.375843	1	0.0212253	0.0344005	0.537232	0.648958	1	0.0233022	0.0237737	0.327133	0.454939	1	0.0215184	0.0238874	0.367801	0.502383	1	0.300143	0.0928079	0.00122061	0.003037	1	0.261786	0.0950951	0.0059073	0.0130156	1	0.0816613	0.132508	0.537714	0.813233	1	-0.0112375	0.145738	0.938538	0.992783	1
CBLN4	oncology	0.0606384	0.00572839	3.88528436775307e-26	1.54093435643721e-25	1.13566862069422e-22	0.0670754	0.00637493	7.87966928834326e-26	5.64516503182043e-25	2.30322733298273e-22	0.0183926	0.00593823	0.00195475	0.0037541	1	0.0183862	0.00653987	0.00493707	0.0112831	1	0.137156	0.0250527	4.3827183564244e-08	1.21083986349986e-07	0.000128107	0.105232	0.0302898	0.000512415	0.00153462	1	0.186163	0.0239376	7.42572178627546e-15	3.23960966884823e-14	2.17053847812832e-11	0.189446	0.0280928	1.54533597645378e-11	9.73495055856552e-11	4.5170170591744e-08	0.0479589	0.0244554	0.050023	0.104102	1	0.0461722	0.0246709	0.0614344	0.126234	1	0.298124	0.097986	0.00234606	0.00530493	1	0.293571	0.100784	0.00358111	0.00836928	1	0.308012	0.10514	0.00339461	0.0486893	1	0.259427	0.115018	0.0240994	0.334471	1
CCL8	oncology	0.034811	0.00576103	1.53623589478217e-09	2.92916994158401e-09	4.49041752044828e-06	0.0298536	0.00634347	2.53897603475478e-06	5.33148487757775e-06	0.00742143	0.0227554	0.00597092	0.000138687	0.000308041	0.405382	0.0149364	0.00651843	0.0219494	0.0425968	1	0.0694568	0.0266944	0.00927029	0.0160813	1	0.0620451	0.0315355	0.0491291	0.101631	1	0.0703833	0.0301302	0.0194925	0.0314614	1	0.0607588	0.0345907	0.0790023	0.135678	1	-0.0135663	0.0232464	0.559569	0.667845	1	-0.0199152	0.0233625	0.394081	0.526041	1	0.128915	0.103355	0.212286	0.27582	1	0.137559	0.108713	0.205751	0.272904	1	-0.0366449	0.12961	0.777382	0.918109	1	-0.149331	0.138906	0.282353	0.738162	1
CCN1	oncology	0.118997	0.00588357	2.51101508547076e-90	5.24264078202217e-89	7.33969709483103e-87	0.110357	0.00649095	2.02110959072461e-64	5.22805604751153e-63	5.90770333368803e-61	0.0499561	0.00616489	5.56831274923353e-16	5.13444106183268e-15	1.62761781660096e-12	0.0442753	0.00675506	5.71402427955103e-11	5.38777192552505e-10	1.67020929691277e-07	0.0932146	0.0276727	0.000755888	0.00151229	1	0.043044	0.0327575	0.188839	0.308712	1	0.242892	0.0325031	7.84556927941621e-14	3.27141212606756e-13	2.29325990037336e-10	0.187195	0.0375389	6.14220332524474e-07	2.53225110291825e-06	0.00179537	0.0990736	0.0235308	2.67387279438242e-05	0.000176211	0.0391188	0.0991325	0.0236083	2.81147668667418e-05	0.000192205	0.0411319	0.373415	0.11285	0.00093651	0.00240793	1	0.392454	0.117356	0.000825359	0.00244433	1	0.321011	0.137971	0.0199841	0.133438	1	0.259823	0.145513	0.0741696	0.479372	1
CCN4	oncology	0.0751322	0.00575831	8.46211071325833e-39	5.09994837419672e-38	2.47347496148541e-35	0.0598213	0.00638789	8.31605853119751e-21	4.67458443974814e-20	2.43078390866903e-17	0.0151492	0.00598795	0.0114136	0.0196203	1	0.00522678	0.00657688	0.426785	0.528375	1	0.411225	0.0242115	1.06600246036783e-64	1.5125850444928e-63	3.11592519165517e-61	0.308727	0.0302772	2.05166766650311e-24	2.5303901220205e-23	5.99702458918859e-21	0.305134	0.0268535	6.40007623613793e-30	5.05606022654896e-29	1.87074228382312e-26	0.262544	0.0326341	8.61929803178803e-16	7.4100612196813e-15	2.51942081469164e-12	0.0438752	0.024656	0.075326	0.145577	1	0.0444629	0.0248239	0.0734406	0.143834	1	0.476531	0.0981275	1.1963085574173e-06	7.54396301509272e-06	0.0017502	0.435365	0.100083	1.36119655931e-05	7.77902564949426e-05	0.0199143	0.0772899	0.147047	0.599157	0.854353	1	-0.136431	0.168344	0.417694	0.814782	1
CCT5	oncology	0.0281478	0.00585928	1.56334520721246e-06	2.62473178672144e-06	0.00456966	0.0195041	0.00645085	0.00250152	0.00400216	1	0.0281207	0.00609289	3.94260051054004e-06	1.09776624711599e-05	0.0115242	0.0212229	0.00666034	0.00144236	0.00374756	1	0.0545808	0.0250178	0.0291336	0.046231	1	0.014391	0.0311687	0.644287	0.759988	1	0.0564602	0.0284681	0.047336	0.0708827	1	0.0457413	0.0337631	0.175491	0.266611	1	0.00971383	0.0228973	0.671445	0.760822	1	0.00546251	0.0229663	0.812026	0.863367	1	0.167966	0.0912042	0.0655267	0.100173	1	0.166198	0.0986749	0.0921232	0.137387	1	0.134031	0.100962	0.184331	0.511719	1	0.0873398	0.105124	0.406073	0.808278	1
CD1C	oncology	0.00800489	0.00584143	0.170584	0.206125	1	-0.00481591	0.00657732	0.464055	0.52677	1	-0.0303586	0.00603761	4.98112715100511e-07	1.5808723846241e-06	0.00145598	-0.0265847	0.00675368	8.29985411415779e-05	0.000288815	0.242605	-0.182524	0.021908	7.99197730006278e-17	3.20886670990158e-16	2.33605496480835e-13	-0.176704	0.0268989	5.05875054670212e-11	2.78994865056798e-10	1.47867278480103e-07	-0.0713591	0.0258035	0.00568385	0.00994249	1	-0.0747652	0.0278731	0.00731082	0.0167736	1	-0.0109908	0.0225968	0.626752	0.729465	1	-0.0131435	0.0226982	0.562624	0.680264	1	0.011147	0.0999461	0.911196	0.932846	1	0.0276312	0.104392	0.791251	0.82804	1	0.258204	0.137247	0.0599306	0.254992	1	0.283164	0.144353	0.049808	0.416395	1
CD207	oncology	0.0632148	0.00573565	3.43431668945592e-28	1.49382554810709e-27	1.00385076832797e-24	0.037256	0.00644343	7.47871025278194e-09	1.92941483397013e-08	2.18602700688816e-05	-0.0112325	0.00598248	0.0604515	0.0910354	1	-0.0117779	0.00665856	0.0769359	0.126981	1	0.267178	0.0253166	4.89612087832974e-26	2.60206569588324e-25	1.43113613273578e-22	0.171577	0.0304032	1.6673456621592e-08	7.52106692977059e-08	4.87365137049134e-05	0.130359	0.0289188	6.5517897730725e-06	1.65952179434063e-05	0.0191509	0.0383735	0.0333065	0.249267	0.356287	1	-0.000523491	0.0240708	0.982651	0.988389	1	0.00246325	0.0243131	0.919313	0.941186	1	0.182094	0.112089	0.104259	0.150425	1	0.151035	0.115942	0.192687	0.258152	1	0.102277	0.13781	0.457991	0.779118	1	0.0722153	0.140992	0.608515	0.908426	1
CD27	oncology	0.0442797	0.00582883	3.13105697807503e-14	7.39263291350025e-14	9.15207954691331e-11	0.0185193	0.00660498	0.00505409	0.0078706	1	-0.0192301	0.0060732	0.00154515	0.00298905	1	-0.0281761	0.00682068	3.62582719217208e-05	0.000138115	0.105983	0.398574	0.0228955	7.12441574791193e-68	1.07899830213195e-66	2.08246672311466e-64	0.270283	0.028421	1.90715673808893e-21	1.98385022969179e-20	5.57461914543394e-18	0.199326	0.0255209	5.70495425686152e-15	2.51517063239913e-14	1.66755812928062e-11	0.108066	0.0312316	0.000539866	0.00156086	1	0.023193	0.0243637	0.341249	0.469545	1	0.0213376	0.0245301	0.384496	0.515598	1	0.274606	0.10281	0.00756285	0.0152403	1	0.241657	0.103936	0.0200686	0.0379333	1	-0.128377	0.148154	0.386209	0.73237	1	-0.179058	0.156977	0.254012	0.715638	1
CD28	oncology	0.046521	0.00577893	8.59036467534225e-16	2.19106770907726e-15	2.51096359460254e-12	0.0344732	0.00638452	6.75067410315743e-08	1.61739511504337e-07	0.000197322	0.0416148	0.00605267	6.31236936675305e-12	4.01109905630851e-11	1.84510556590192e-08	0.0324728	0.00665455	1.06955964037746e-06	5.57276796581696e-06	0.00312632	0.330462	0.0225955	1.94285961119423e-48	1.8680850801055e-47	5.67897864352073e-45	0.244307	0.0274278	5.23004300346584e-19	4.8377897782059e-18	1.52874156991306e-15	0.221602	0.0215219	7.29955649284166e-25	4.88251799280919e-24	2.13366036285762e-21	0.197902	0.0268245	1.61099838505164e-13	1.2012623162005e-12	4.70894827950594e-10	0.0965685	0.0238422	5.32983635320888e-05	0.000311902	0.0779755	0.0912524	0.024014	0.00014954	0.000822472	0.218777	0.490257	0.0977936	5.35384444338429e-07	3.87756159439169e-06	0.000783267	0.478709	0.0990515	1.34537833390911e-06	1.01458170232424e-05	0.00196829	0.289909	0.129424	0.0250918	0.154891	1	0.229694	0.140992	0.103287	0.549633	1
CD300E	oncology	0.069686	0.00593273	8.75716234733817e-32	4.34587190853472e-31	2.55971855412695e-28	0.0454542	0.00674205	1.60130892254537e-11	5.12664400941962e-11	4.68062598060012e-08	-0.00973721	0.00616488	0.114241	0.160774	1	-0.0136075	0.0069346	0.049745	0.0868607	1	0.318873	0.0249391	1.96101329110953e-37	1.4153189752872e-36	5.73204184991316e-34	0.0909063	0.0306571	0.00302424	0.00805822	1	0.370861	0.0249413	5.21262363151902e-50	7.39635867715053e-49	1.52364988749301e-46	0.275725	0.0311527	8.69246914305977e-19	9.37567797238513e-18	2.54080873051637e-15	0.0183039	0.0244628	0.454415	0.580113	1	0.0157847	0.0246948	0.52278	0.649811	1	0.400982	0.105081	0.000135668	0.000448043	0.198483	0.353208	0.107644	0.00103341	0.0029529	1	0.102183	0.141464	0.470094	0.781292	1	0.0221824	0.148503	0.881259	0.976729	1
CD300LF	oncology	0.00664117	0.00576969	0.249723	0.294094	1	-0.00984065	0.00640823	0.124644	0.162868	1	-0.0085461	0.0059762	0.152722	0.209482	1	-0.00693302	0.00658156	0.292169	0.394644	1	0.102153	0.0274825	0.000201586	0.000427292	0.589236	-0.0538653	0.0294727	0.0676047	0.132268	1	0.197094	0.0332281	3.0008677543874e-09	9.82254921172942e-09	8.77153644607437e-06	0.125732	0.0375806	0.000820847	0.00228291	1	0.0405884	0.0233611	0.0824793	0.157529	1	0.0389394	0.02345	0.0969831	0.182139	1	0.125563	0.105225	0.232757	0.298182	1	0.0777945	0.106456	0.464921	0.544579	1	0.375067	0.161311	0.0200659	0.133438	1	0.339558	0.16309	0.0373402	0.364191	1
CD302	oncology	0.0623208	0.00596496	1.66658015525951e-25	6.42666727417355e-25	4.87141379382355e-22	0.037026	0.00674591	4.09391974848974e-08	9.97210618736293e-08	0.000119665	0.0129983	0.00621926	0.0366256	0.0577436	1	0.00423605	0.00696163	0.542872	0.640895	1	0.341689	0.0241144	1.41505983217454e-45	1.26877910719208e-44	4.13621988944618e-42	0.14555	0.0298	1.03836756602103e-06	4.10155188578307e-06	0.00303515	0.315149	0.025093	3.53729686919633e-36	3.44650624955362e-35	1.03395187486609e-32	0.201727	0.031594	1.71410270146185e-10	9.86283896923816e-10	5.01032219637299e-07	0.00839943	0.0254605	0.741514	0.813827	1	0.00687491	0.0256243	0.788501	0.847979	1	0.260609	0.10943	0.0172415	0.0311027	1	0.171526	0.112265	0.126544	0.181682	1	-0.0371244	0.153981	0.809479	0.927966	1	-0.149452	0.165542	0.366631	0.778259	1
CD33	oncology	0.0389957	0.0057484	1.1937136315931e-11	2.51023377348679e-11	3.48922494514663e-08	0.0338268	0.00633772	9.52223040123264e-08	2.25921099535739e-07	0.000278335	0.0159726	0.00597193	0.00748611	0.0132698	1	0.0143503	0.00652548	0.02788	0.0522057	1	0.130563	0.026496	8.32280603050016e-07	2.13212638274776e-06	0.00243276	0.0894068	0.0314705	0.00449766	0.0116034	1	0.121276	0.0300317	5.38454241237008e-05	0.000123929	0.15739	0.120315	0.0350886	0.000606026	0.00173838	1	0.0632186	0.0224757	0.00496474	0.0157217	1	0.0632151	0.0225326	0.00507805	0.0168319	1	0.247314	0.0984154	0.0119724	0.022364	1	0.288128	0.10217	0.004801	0.0107071	1	-0.116277	0.137513	0.397789	0.739519	1	-0.14111	0.136123	0.299906	0.745094	1
CD38	oncology	0.0649741	0.00682133	1.7736279103581e-21	5.81853465990654e-21	5.18431438197673e-18	0.0607353	0.00762763	1.76492357458379e-15	7.38035995494767e-15	5.15887160850842e-12	-0.00414782	0.0071165	0.560003	0.641162	1	-0.00905948	0.00787759	0.250144	0.347405	1	0.175917	0.0308769	1.2167572140336e-08	3.47661909738046e-08	3.55658133662021e-05	0.0427946	0.0351098	0.22289	0.352357	1	0.356133	0.0340013	1.13595922856824e-25	7.8311528893985e-25	3.32040882510497e-22	0.292489	0.038744	4.37684904837105e-14	3.39350922238424e-13	1.27935297683886e-10	0.0160712	0.0259971	0.536527	0.647639	1	0.0205886	0.0261567	0.431313	0.560898	1	0.306643	0.110787	0.0056427	0.011827	1	0.29558	0.111218	0.00786835	0.0165065	1	0.0914907	0.146333	0.531825	0.812112	1	-0.0492809	0.163348	0.762886	0.952637	1
CD5	oncology	0.10216	0.00575422	3.8204798381514e-70	5.17002896616506e-69	1.11672625669165e-66	0.0717025	0.00651384	4.14005810498887e-28	3.27064590294121e-27	1.21013898408825e-24	-0.00112694	0.00598475	0.850642	0.883905	1	-0.00976426	0.00670664	0.145433	0.220487	1	0.413281	0.0249564	1.35264150336383e-61	1.78903670331786e-60	3.95377111433247e-58	0.279638	0.0305365	5.31138020011041e-20	5.24498794760903e-19	1.55251643249227e-16	0.298043	0.0214254	5.45410574070313e-44	6.56063830455772e-43	1.59423510800752e-40	0.203118	0.0300253	1.33397993288149e-11	8.45818512757613e-11	3.8992233438126e-08	0.0269064	0.0234725	0.251825	0.375938	1	0.0266938	0.0236105	0.258379	0.390102	1	0.384015	0.097028	7.56499297337336e-05	0.000275812	0.110676	0.366053	0.100465	0.000268878	0.000980968	0.393368	0.111942	0.135187	0.407642	0.744545	1	0.0371327	0.145622	0.798728	0.954548	1
CDC27	oncology	0.0404337	0.00585964	5.29416912030865e-12	1.12872766875727e-11	1.54748563386622e-08	0.0321572	0.00644119	6.00679070910436e-07	1.32712390345518e-06	0.00175578	0.0286785	0.00608087	2.41493676093978e-06	6.92045112963429e-06	0.00705886	0.0270093	0.00661886	4.50701189145038e-05	0.000168681	0.13174	0.142252	0.0241431	3.81490883745649e-09	1.1218288261454e-08	1.11509785318853e-05	0.108588	0.0290592	0.000186389	0.000598042	0.544816	0.0883618	0.0277793	0.00146846	0.00279447	1	0.0644619	0.03205	0.0442948	0.0820492	1	0.00741763	0.0224009	0.740584	0.813419	1	0.00459233	0.0224185	0.837716	0.882358	1	0.150459	0.0903437	0.0958319	0.139696	1	0.141562	0.0927734	0.127037	0.182033	1	-0.047034	0.139527	0.736045	0.902388	1	-0.0275102	0.142326	0.846732	0.971096	1
CDC37	oncology	0.0406293	0.00581467	2.86188383100696e-12	6.21492305946014e-12	8.36528643803334e-09	0.0327732	0.00640881	3.18396358025643e-07	7.19777691035541e-07	0.000930673	0.0277643	0.00605032	4.4757899486989e-06	1.23772318070453e-05	0.0130827	0.0238012	0.00661117	0.000318758	0.000967527	0.931728	0.0514664	0.02581	0.0461463	0.0703629	1	0.0274182	0.031096	0.377925	0.528047	1	0.0623658	0.0289968	0.0314934	0.0486808	1	0.0303689	0.0339644	0.371248	0.489471	1	0.0521575	0.0226641	0.0214856	0.0533675	1	0.0489506	0.0226984	0.0311717	0.0740329	1	0.219161	0.0853358	0.0102221	0.0195962	1	0.193919	0.0862794	0.0246037	0.0449941	1	0.0477817	0.132271	0.71792	0.890949	1	-0.0139896	0.140512	0.920692	0.989693	1
CDHR2	oncology	0.145753	0.00672684	2.8237685446168e-103	7.43592383415757e-102	8.25387545591491e-100	0.139771	0.00759556	4.5495507458211e-75	1.49419514944214e-73	1.32983368300351e-71	0.128	0.00701041	4.869234530233e-74	6.18816197037872e-72	1.42327725318711e-70	0.116464	0.0078632	2.17272389592172e-49	2.35217479547377e-47	6.35087194777919e-46	0.657105	0.0322569	3.02550420930089e-92	8.42242743217762e-91	8.8435488037865e-89	0.543153	0.0384497	2.61448166898853e-45	8.12992544516327e-44	7.64212991845347e-42	0.83839	0.036027	8.69328784979855e-120	6.6869685223582e-118	2.54104803849612e-116	0.785205	0.0421879	2.56303543734396e-77	3.94302767545073e-75	7.49175258335639e-74	0.198424	0.0262823	6.86144042857297e-14	2.33448542953541e-12	1.00382873470023e-10	0.197644	0.0267959	2.48085445498361e-13	8.2488410628205e-12	3.62949006764102e-10	0.990987	0.127225	6.7391861279077e-15	3.18046106617063e-13	9.85942930512896e-12	1.03636	0.135434	1.97643861430715e-14	9.0360302897855e-13	2.89152969273136e-11	0.650269	0.147522	1.04361986526698e-05	0.00117447	0.0152682	0.471602	0.173979	0.00671445	0.229487	1
CDKN1A	oncology	0.0703977	0.00585677	3.35915992436484e-33	1.73171507211965e-32	9.81882445891843e-30	0.0546422	0.00645479	2.70757150307767e-17	1.27238448609261e-16	7.91423150349603e-14	0.0551803	0.00608171	1.23156526830627e-19	1.42287165188112e-18	3.59986527925923e-16	0.0470879	0.00664468	1.4175024339202e-12	1.54602970684655e-11	4.14335961434874e-09	0.139085	0.0259856	8.67953774925002e-08	2.36663142174047e-07	0.000253703	0.0897902	0.0312618	0.00407625	0.010591	1	0.177808	0.0292181	1.16093682226128e-09	3.91849691855626e-09	3.39341833146972e-06	0.114038	0.0341849	0.000850199	0.00235781	1	0.0722144	0.0229419	0.00167222	0.00640433	1	0.070738	0.0231499	0.00227877	0.00857028	1	0.380587	0.0845417	6.73899066628083e-06	3.48379623490066e-05	0.00985914	0.368224	0.0884938	3.16839551617495e-05	0.000160393	0.0463536	-0.041269	0.144327	0.774923	0.918109	1	-0.233109	0.159606	0.144145	0.607734	1
CDKN2D	oncology	0.0224584	0.00580833	0.000110614	0.000170891	0.323325	0.0159088	0.00637967	0.0126499	0.0187694	1	0.0216372	0.00603591	0.000337994	0.000712811	0.987956	0.0130463	0.00657705	0.0473121	0.083209	1	0.0170037	0.0259739	0.512698	0.585397	1	-3.44962e-05	0.0312845	0.99912	0.999462	1	0.0235993	0.0292495	0.419766	0.497355	1	-0.0195373	0.0337578	0.562757	0.672442	1	0.0457928	0.0229731	0.0463759	0.0973429	1	0.0421534	0.0231059	0.0682634	0.136085	1	0.236287	0.0868417	0.00651062	0.0133404	1	0.216389	0.0885014	0.014484	0.028443	1	-0.189692	0.164783	0.249666	0.587236	1	-0.292885	0.177633	0.0991843	0.541391	1
CDNF	oncology	0.0241747	0.00583931	3.48321757794253e-05	5.52738598280457e-05	0.101814	0.0180356	0.00651251	0.00562095	0.00872546	1	-0.0309041	0.00606797	3.54780490948318e-07	1.15224819449104e-06	0.00103702	-0.0356158	0.00671884	1.16387390020097e-07	7.28480387641849e-07	0.0003402	-0.0536057	0.0255883	0.0361773	0.0564281	1	-0.115834	0.0293345	7.85705634343393e-05	0.000263676	0.229662	0.0137254	0.0294415	0.641078	0.710607	1	-0.017954	0.0326271	0.582128	0.686666	1	-0.118613	0.024739	1.7629815942962e-06	1.61202629528459e-05	0.00257924	-0.119395	0.0248844	1.73522016611891e-06	1.68121000200792e-05	0.00253863	-0.234775	0.113377	0.0383828	0.0622551	1	-0.247911	0.114506	0.0303837	0.0538805	1	-0.144768	0.146229	0.322171	0.663854	1	-0.221533	0.15618	0.156059	0.628837	1
CEACAM1	oncology	0.0451117	0.00567331	1.90911349201345e-15	4.78999033232216e-15	5.58033873715531e-12	0.0430082	0.006341	1.21004931193628e-11	3.90825871689475e-11	3.53697413878975e-08	0.0531589	0.00587678	1.58452618204907e-19	1.82345276776749e-18	4.63157003012943e-16	0.0457075	0.00651731	2.39761899494239e-12	2.54845102626058e-11	7.00824032221661e-09	0.212916	0.0267282	1.63968465038062e-15	6.27329611657402e-15	4.79279823306255e-12	0.2033	0.0327862	5.6181776809953e-10	2.84116494144451e-09	1.64219333615493e-06	0.225002	0.026855	5.36442235581175e-17	2.57052566328488e-16	1.56802065460377e-13	0.208668	0.0353008	3.39718448296693e-09	1.76063302193481e-08	9.92997024371234e-06	0.116948	0.0234325	6.58632742973073e-07	6.93222807891803e-06	0.00096358	0.11404	0.023805	1.79965255176132e-06	1.72799978671953e-05	0.00263289	0.487121	0.0916703	1.07340527960771e-07	9.5175268125217e-07	0.000157039	0.504553	0.100162	4.71915742790624e-07	4.18431958607687e-06	0.000690413	0.184917	0.125727	0.14135	0.443766	1	0.19483	0.137106	0.15531	0.628837	1
CEACAM3	oncology	0.0079162	0.00575215	0.168765	0.204096	1	0.00567319	0.00635634	0.372121	0.436832	1	0.0129676	0.00600411	0.030798	0.0492464	1	0.00653179	0.00660712	0.322871	0.427424	1	0.00535869	0.0254616	0.833307	0.862215	1	-0.0581963	0.0325784	0.074043	0.142856	1	0.0226481	0.0282381	0.42253	0.49982	1	0.0298255	0.0336061	0.37481	0.493277	1	0.0218545	0.0221941	0.324901	0.452265	1	0.0204185	0.0222751	0.359447	0.495638	1	0.00718908	0.103787	0.944777	0.959742	1	-0.043702	0.107028	0.683035	0.744621	1	-0.0695973	0.137629	0.613077	0.863264	1	-0.107362	0.142175	0.450165	0.83406	1
CEACAM5	oncology	0.0817591	0.00576285	1.5682498768893e-45	1.19999853145221e-44	4.58399439014742e-42	0.0477523	0.00676153	1.68500505239935e-12	5.75381982262068e-12	4.9252697681633e-09	0.0197002	0.0060359	0.00110049	0.00216616	1	0.0244378	0.00699236	0.000475153	0.00139305	1	0.197348	0.0238618	1.33478341792878e-16	5.30104881875791e-16	3.90157193060582e-13	0.152173	0.0315	1.35936974478699e-06	5.33347350874144e-06	0.00397344	0.113571	0.0283998	6.36068746187615e-05	0.000145366	0.185923	0.0612281	0.0356255	0.0856762	0.145684	1	0.099746	0.0236372	2.56475133515714e-05	0.000170626	0.0375223	0.107972	0.0239605	7.02370564755405e-06	5.64597877053383e-05	0.0102757	0.469308	0.0976764	1.54965758408916e-06	9.64744274690401e-06	0.00226715	0.482283	0.104169	3.66007383251632e-06	2.47902223007934e-05	0.00535469	0.00927763	0.13608	0.945644	0.984283	1	0.017897	0.139465	0.897891	0.97961	1
CEP20	oncology	0.0581436	0.00577074	7.76302820797628e-24	2.82581960795949e-23	2.26913314519147e-20	0.043076	0.00639695	1.69238661900368e-11	5.40048699492113e-11	4.94684608734776e-08	0.0333439	0.00600315	2.8114844893619e-08	1.06450377751358e-07	8.21796916240483e-05	0.0255471	0.00660544	0.000110242	0.000370816	0.322239	0.122459	0.0248019	7.91377832172505e-07	2.02912052933354e-06	0.0023132	0.0608226	0.0304263	0.0456064	0.0954242	1	0.185087	0.0270506	7.79539216767739e-12	2.9746646613735e-11	2.2785931306121e-08	0.132587	0.0324538	4.3998921322472e-05	0.000149371	0.128609	0.0479063	0.0224517	0.0329971	0.0744981	1	0.0508319	0.0225463	0.0242814	0.0608282	1	0.150014	0.0906121	0.0978115	0.142104	1	0.164623	0.0947865	0.082427	0.125746	1	-0.0686713	0.140319	0.624563	0.865135	1	-0.116661	0.146949	0.42726	0.822923	1
CEP85	oncology	0.0492325	0.00589599	7.12104504437344e-17	1.90786568879043e-16	2.08148146647036e-13	0.0381162	0.00650464	4.69780647954617e-09	1.23708903961382e-08	1.37316883397135e-05	0.0369708	0.00610402	1.40667226273988e-09	6.56821569327263e-09	4.11170302398867e-06	0.0333763	0.00666521	5.5568734440026e-07	3.05889662463646e-06	0.00162427	0.0921545	0.0248887	0.000213346	0.000451892	0.623611	0.0681822	0.0301859	0.0238995	0.0537504	1	0.105821	0.027687	0.000132351	0.000287844	0.386862	0.0883921	0.0325047	0.00654086	0.0152056	1	0.0405796	0.0226747	0.0736776	0.142958	1	0.0378699	0.0228311	0.0973515	0.182596	1	0.239302	0.0932717	0.0102986	0.0196695	1	0.221306	0.0936571	0.0181305	0.0348096	1	-0.00537811	0.136317	0.968529	0.991012	1	-0.0891063	0.141672	0.529373	0.870627	1
CES2	oncology	0.131457	0.00581068	2.47263723145295e-112	7.60791434477576e-111	7.22751862753697e-109	0.123011	0.00643721	9.26538109820164e-81	3.42819100633461e-79	2.70827089500434e-77	0.030827	0.00608884	4.15679836357047e-07	1.34109510118283e-06	0.00121503	0.0242679	0.00668267	0.000282476	0.000867308	0.825677	0.422021	0.0229428	1.45472923083413e-75	2.5927887449562e-74	4.25217354172816e-72	0.369258	0.0283954	1.15877414519018e-38	2.47233344992036e-37	3.3870968263909e-35	0.32713	0.0246703	3.9433726573329e-40	4.30092473036719e-39	1.15264782773841e-36	0.319844	0.029723	5.26938378584405e-27	8.75136863978532e-26	1.54024088060222e-23	0.0868227	0.0239304	0.000293357	0.00144021	0.429181	0.0865173	0.0241203	0.000343569	0.00169811	0.502641	0.429424	0.0921169	3.13563254555632e-06	1.78499237904626e-05	0.00458743	0.483532	0.101684	1.98229134884455e-06	1.45004612167979e-05	0.00290009	0.120541	0.113859	0.289741	0.622465	1	0.0319722	0.142731	0.822755	0.961414	1
CES3	oncology	0.0719465	0.00582431	5.77782441535532e-35	3.14281559948655e-34	1.68885807660836e-31	0.0730996	0.0064159	5.44781042678391e-30	4.697330347342e-29	1.59239498774894e-26	0.0607056	0.0060629	1.47236503328055e-23	2.03005801522597e-22	4.30372299227905e-20	0.0610612	0.00661161	2.80455351087159e-20	5.32318825472575e-19	8.19770991227766e-17	0.198115	0.0228003	3.65089276239418e-18	1.54660283253307e-17	1.06715595444782e-14	0.183105	0.0282176	8.63910202643408e-11	4.68498983734078e-10	2.52520952232668e-07	0.241655	0.0243588	3.38589815540999e-23	2.14685039224803e-22	9.8969803082634e-20	0.263108	0.0283883	1.89313045124501e-20	2.26787717581523e-19	5.53362030898916e-17	0.114548	0.0230167	7.07665304776919e-07	7.3951024349188e-06	0.00103531	0.114723	0.0232053	8.37358200592673e-07	9.2109402065194e-06	0.00122506	0.482904	0.0917509	1.41567230656232e-07	1.20267657774081e-06	0.000207113	0.530873	0.0969719	4.3873433526886e-08	5.2184417276288e-07	6.41868332498342e-05	0.378612	0.110994	0.000647005	0.0155175	0.946568	0.265672	0.125968	0.0349404	0.357467	1
CFC1	oncology	0.0492921	0.0057461	1.01032159380374e-17	2.82060173704712e-17	2.95317001868833e-14	0.0376182	0.0063302	2.84579405098526e-09	7.60352469015532e-09	8.31825601102991e-06	0.0146709	0.0059783	0.0141329	0.0238238	1	0.0084057	0.00651696	0.197128	0.284405	1	0.201127	0.0218174	3.00808001056854e-20	1.3506325454519e-19	8.79261787089184e-17	0.0869271	0.0284004	0.00220768	0.00602525	1	0.214796	0.0230983	1.41525411897875e-20	8.03259765004832e-20	4.13678778977489e-17	0.182481	0.0287104	2.07177321251759e-10	1.18277208988065e-09	6.05579310018892e-07	0.0469919	0.0232212	0.0431512	0.0919784	1	0.0444049	0.0235089	0.0590725	0.12311	1	0.216137	0.0985585	0.0283085	0.0480866	1	0.200438	0.107033	0.0611133	0.0969726	1	0.0224324	0.137439	0.870347	0.950947	1	-0.0622684	0.143209	0.663702	0.933426	1
CHAC2	oncology	0.0149315	0.00582029	0.01031	0.0141751	1	0.0085686	0.00642097	0.182063	0.22978	1	0.0317898	0.00603602	1.39959431696123e-07	4.79041474060618e-07	0.000409101	0.0203985	0.00660586	0.00201801	0.00507629	1	0.0670293	0.0251408	0.00767247	0.0134211	1	0.0318008	0.0310921	0.306405	0.449835	1	0.0982076	0.0274014	0.000338326	0.000698889	0.988928	0.0899309	0.0323046	0.00537196	0.0127764	1	0.0367396	0.0229841	0.110111	0.199125	1	0.0349656	0.0230696	0.129782	0.232116	1	0.174424	0.0937407	0.0627859	0.0962849	1	0.169165	0.0997094	0.0897764	0.134987	1	0.0760822	0.123388	0.537491	0.813233	1	0.0107024	0.124247	0.931357	0.992371	1
CIAPIN1	oncology	0.0560288	0.00583173	8.01386717333275e-22	2.67708957116019e-21	2.34245337476516e-18	0.0463198	0.00643907	6.51159497163293e-13	2.29871885290858e-12	1.90333921020831e-09	0.0282074	0.0060686	3.36574271132811e-06	9.49776282654175e-06	0.00983807	0.0210292	0.00664612	0.00155762	0.00401493	1	0.09402	0.0261767	0.000328475	0.000683855	0.960133	0.0589565	0.031593	0.0620241	0.123163	1	0.108123	0.0293061	0.000224762	0.000476762	0.656978	0.0652308	0.0340697	0.0555403	0.0999042	1	0.0426894	0.0231596	0.065452	0.129751	1	0.04214	0.0232988	0.0706687	0.139714	1	0.385562	0.0870138	9.37789803578007e-06	4.68254772230247e-05	0.0137199	0.340233	0.0905417	0.000171451	0.000681611	0.250833	0.243734	0.12124	0.0443943	0.210937	1	0.170894	0.130569	0.190587	0.66388	1
CLEC6A	oncology	0.0623898	0.00578751	4.81908106897755e-27	1.99803886022998e-26	1.40861739646214e-23	0.0382327	0.00648092	3.70334619266543e-09	9.8140352866374e-09	1.08248809211611e-05	0.00834346	0.00602296	0.165979	0.225655	1	0.00617406	0.00667031	0.354662	0.461523	1	0.212441	0.0243424	2.61056554737544e-18	1.11234447448665e-17	7.63068309497841e-15	0.0778658	0.0303343	0.0102606	0.0248481	1	0.240302	0.0263603	7.79059475821107e-20	4.29658650533037e-19	2.2771908478251e-16	0.181426	0.0319918	1.41952643830113e-08	6.93858825945519e-08	4.1492757791542e-05	0.036206	0.0226868	0.110683	0.199666	1	0.0327918	0.0227923	0.150403	0.260094	1	0.321017	0.0921649	0.000495686	0.00138395	0.725189	0.308401	0.0981328	0.00167402	0.00442874	1	0.133961	0.120302	0.265477	0.600343	1	0.109617	0.12293	0.372553	0.780365	1
CLMP	oncology	0.0380795	0.00595112	1.59110484151537e-10	3.14881479468478e-10	4.65079945174943e-07	0.0249366	0.00667139	0.00018607	0.00033408	0.543882	-0.015852	0.00613462	0.00977061	0.0170098	1	-0.018879	0.0068133	0.00559503	0.012619	1	0.328153	0.0315457	2.41570451169962e-25	1.25196884533652e-24	7.06110428769799e-22	0.0801924	0.0357902	0.0250507	0.0559809	1	0.318382	0.0240626	5.77930723125462e-40	6.25663519887306e-39	1.68929150369573e-36	0.293568	0.041081	8.92966324566176e-13	6.28949534146249e-12	2.61014056670693e-09	-0.0546192	0.0249549	0.0287441	0.0672842	1	-0.0512701	0.0251612	0.0417297	0.0929842	1	-0.12394	0.110371	0.261462	0.32919	1	-0.127259	0.11184	0.255174	0.329497	1	0.0374003	0.141588	0.791666	0.922776	1	-0.161146	0.14812	0.276622	0.738162	1
CNPY4	oncology	0.0468892	0.00580105	6.57326369290657e-16	1.69582080974103e-15	1.92136497743659e-12	0.0362873	0.00638979	1.37206410766242e-08	3.46413628339989e-08	4.01054338669725e-05	0.0318201	0.00603714	1.36920122123726e-07	4.69738869680342e-07	0.000400218	0.0233625	0.00660363	0.000404297	0.0012022	1	0.0932849	0.0259759	0.000329147	0.000684765	0.962095	0.0648264	0.0313644	0.0387454	0.082972	1	0.0597615	0.0291981	0.0406813	0.0617441	1	0.00308148	0.0341546	0.928111	0.95155	1	0.100941	0.0229946	1.19998604464367e-05	8.77789791656845e-05	0.0175558	0.0986152	0.0231452	2.14326919518591e-05	0.000151478	0.031356	0.496428	0.0841676	3.67729106915016e-09	4.84673588663665e-08	5.37987683416668e-06	0.48473	0.0878809	3.4727316357199e-08	4.26941712862035e-07	5.08060638305821e-05	-0.000742872	0.144195	0.995889	0.997253	1	-0.122699	0.155249	0.42933	0.822923	1
CNTN2	oncology	0.0627563	0.00587075	1.27750140842084e-26	5.17910765161458e-26	3.73413661681412e-23	0.0561363	0.00649605	5.90713499474765e-18	2.87775926494123e-17	1.72665555896474e-14	-0.000618777	0.0061027	0.919238	0.939487	1	-0.000865588	0.00669184	0.897082	0.924524	1	0.211536	0.0267752	2.7795779165551e-15	1.05515665585592e-14	8.12470625009056e-12	0.221743	0.0323357	7.00585375402106e-12	4.2310145708685e-11	2.04781105230036e-08	-0.0214449	0.0292835	0.463973	0.541178	1	-0.0270246	0.033638	0.421747	0.541875	1	0.105554	0.0246198	1.90296615084776e-05	0.000133757	0.0278404	0.106977	0.0247142	1.58357547413723e-05	0.000117009	0.0231677	0.586042	0.106082	3.30572669801954e-08	3.42998451007276e-07	4.83627815920259e-05	0.564888	0.108885	2.12654075105177e-07	2.0071800766379e-06	0.000311113	0.0961045	0.140802	0.494892	0.795451	1	0.0926115	0.147741	0.530758	0.870627	1
COX5B	oncology	0.058705	0.00575066	2.00250724155816e-24	7.46598044269707e-24	5.8533286670745e-21	0.0485934	0.00632747	1.65912448118218e-14	6.52708056325102e-14	4.84962085849551e-11	0.0333154	0.00598804	2.66648628822461e-08	1.01222589876371e-07	7.79413942048053e-05	0.0262609	0.0065363	5.89708114689094e-05	0.000214719	0.172372	0.137725	0.0246237	2.22916639209738e-08	6.29551049671559e-08	6.51585336410064e-05	0.0918068	0.030274	0.00242514	0.00657577	1	0.115108	0.027812	3.49125202278283e-05	8.19015221717031e-05	0.102049	0.0694799	0.0330368	0.0354565	0.0675507	1	0.0290306	0.0225008	0.197145	0.313729	1	0.0304142	0.0225347	0.177295	0.292756	1	0.224964	0.089252	0.0117172	0.0220337	1	0.2121	0.0937106	0.0236142	0.0435107	1	-0.0864386	0.137073	0.528301	0.810003	1	-0.142159	0.141678	0.315668	0.745094	1
CPE	oncology	-0.00371645	0.00573655	0.517083	0.5646	1	0.000445563	0.00638028	0.944326	0.952908	1	-0.0529326	0.00595126	6.22929224084961e-19	6.81955850936457e-18	1.82082212200034e-15	-0.0496427	0.00656361	4.08680288135634e-14	5.06174780601889e-13	1.19457248222046e-10	-0.172195	0.0215147	1.20826623665409e-15	4.63485854296575e-15	3.53176220973991e-12	-0.136523	0.0272024	5.19945918775623e-07	2.10207734520214e-06	0.0015198	-0.129432	0.0236546	4.45578356235305e-08	1.36379637201654e-07	0.000130243	-0.0927589	0.0297287	0.00180737	0.00467104	1	-0.0628904	0.0233161	0.00705503	0.0213535	1	-0.058838	0.0234341	0.0121337	0.0341376	1	-0.039697	0.10477	0.704765	0.762063	1	-0.0225087	0.1101	0.83801	0.868278	1	-0.163967	0.124464	0.187713	0.515241	1	-0.150411	0.130723	0.249894	0.715638	1
CPVL	oncology	0.0307204	0.00575318	9.37990319405946e-08	1.65165403832746e-07	0.000274175	0.0175488	0.00633998	0.00564553	0.00875432	1	0.0231836	0.00595978	0.000100474	0.000227135	0.293686	0.0156724	0.00649567	0.0158414	0.0318126	1	0.25979	0.0274121	2.61198084245826e-21	1.21573566918877e-20	7.63482000250549e-18	0.20125	0.0327512	8.00473467835698e-10	3.98600331598594e-09	2.33978394648375e-06	0.106812	0.0304948	0.000460708	0.000936474	1	0.0531051	0.0349029	0.128132	0.205786	1	0.0761376	0.0230823	0.000990688	0.00405988	1	0.0748975	0.0231677	0.00124788	0.00509959	1	0.454705	0.104501	1.35389532119775e-05	6.39883627347581e-05	0.0198075	0.444843	0.108993	4.47658623730238e-05	0.000219773	0.0654925	0.106943	0.14001	0.444973	0.775669	1	0.0624041	0.144387	0.665597	0.933622	1
CPXM1	oncology	0.0579546	0.00575886	8.76948766303289e-24	3.17635841871687e-23	2.56332124390451e-20	0.0450145	0.00639169	1.94048850610951e-12	6.59540453878849e-12	5.6720479033581e-09	0.0249345	0.00598235	3.08209457652752e-05	7.54519467938856e-05	0.0900896	0.0213478	0.00658443	0.00118807	0.00315129	1	0.146073	0.0250816	5.74880012409415e-09	1.67367955804056e-08	1.68037427627272e-05	0.12799	0.0304281	2.59565785011009e-05	9.17733172658537e-05	0.0758711	0.0896656	0.0282809	0.0015216	0.00288432	1	0.0725809	0.0333117	0.0293435	0.0573336	1	0.0243047	0.0237932	0.307156	0.434593	1	0.0285801	0.0239302	0.232515	0.357696	1	0.251693	0.099575	0.0114823	0.0216198	1	0.27716	0.10393	0.00765792	0.0161901	1	0.100886	0.128966	0.434056	0.764169	1	0.120437	0.129344	0.351784	0.77509	1
CRACR2A	oncology	0.0414632	0.0059022	2.18785110916312e-12	4.77601851537252e-12	6.3950887920838e-09	0.0262537	0.00655641	6.24089817930215e-05	0.000117162	0.182421	0.0363993	0.00612937	2.91107268290664e-09	1.27763745527569e-08	8.50906545213611e-06	0.0275184	0.00675824	4.68132794364473e-05	0.000174091	0.136835	0.0553774	0.0255788	0.0303896	0.0480416	1	0.0144762	0.0317424	0.648353	0.763552	1	0.0646873	0.0287087	0.0242448	0.0383898	1	0.0303194	0.0344668	0.379039	0.497499	1	0.0212538	0.0228196	0.35178	0.480911	1	0.0192569	0.0229752	0.402052	0.535367	1	0.193064	0.0883518	0.0288765	0.0488397	1	0.191176	0.0891194	0.0319391	0.0559604	1	-0.122755	0.149106	0.41035	0.744841	1	-0.174597	0.154956	0.259847	0.717276	1
CREG1	oncology	0.0710628	0.00574688	4.93939852769993e-35	2.70371945626721e-34	1.44378618964669e-31	0.056124	0.00644845	3.43634208156062e-18	1.70533580719893e-17	1.00444279044017e-14	0.0287583	0.00600961	1.71546369763897e-06	5.02938855386029e-06	0.0050143	0.0194138	0.00669058	0.0037156	0.00873748	1	0.0376285	0.0250672	0.133328	0.182795	1	-0.0768586	0.0306002	0.012015	0.0287161	1	0.305943	0.0239083	1.71439071522435e-37	1.75830317915817e-36	5.01116406060078e-34	0.261732	0.0294301	5.92966371132429e-19	6.49153821280933e-18	1.73324070282009e-15	0.0243568	0.0233369	0.296761	0.421925	1	0.0217814	0.0235049	0.354219	0.490277	1	0.042987	0.102823	0.675899	0.735595	1	0.0225091	0.105097	0.83041	0.861014	1	0.270724	0.107584	0.0118558	0.100291	1	0.220979	0.123946	0.0746074	0.479372	1
CRH	oncology	-0.0489377	0.00575893	2.02627536767646e-17	5.59282615648564e-17	5.92280289971829e-14	-0.0423328	0.00636962	3.07980420234754e-11	9.64873277970189e-11	9.00226768346186e-08	-0.0354038	0.00599343	3.52273869903322e-09	1.53000969053107e-08	1.02969652172741e-05	-0.0312841	0.00656289	1.8838615837337e-06	9.3489429698703e-06	0.00550653	-0.417678	0.0271518	2.12643004682013e-53	2.26020182794736e-52	6.21555502685524e-50	-0.358208	0.0324469	2.45539469493767e-28	3.69954571819732e-27	7.17711869330281e-25	-0.283107	0.0301656	6.28524179757444e-21	3.63797262857626e-20	1.83717617743101e-17	-0.216867	0.0348639	4.95956598859674e-10	2.75081809955755e-09	1.44968113846683e-06	-0.0573992	0.022234	0.00991208	0.0283678	1	-0.0594131	0.0223259	0.00785627	0.0238459	1	-0.39066	0.10626	0.000236495	0.000726874	0.345992	-0.398141	0.110259	0.000305065	0.00109122	0.44631	-0.141479	0.131934	0.283563	0.621037	1	-0.0725672	0.133611	0.587045	0.897245	1
CRISP2	oncology	-0.0364302	0.00655187	2.71757808591197e-08	4.9003582634921e-08	7.94348074512069e-05	-0.0295734	0.00730501	5.17486789688846e-05	9.8157942002628e-05	0.151261	-0.0236162	0.00680001	0.000515541	0.00105749	1	-0.0190271	0.00752105	0.0114184	0.0237721	1	-0.261534	0.0255589	1.41686422417806e-24	7.17763280289856e-24	4.14149412727247e-21	-0.2276	0.032295	1.82122000328945e-12	1.14729010121014e-11	5.32342606961506e-09	-0.164807	0.0283564	6.1738414937837e-09	1.98746020774557e-08	1.80461386863298e-05	-0.14427	0.0344482	2.8137909990561e-05	9.72188072132504e-05	0.0822471	-0.0224466	0.0249383	0.368195	0.49647	1	-0.0234929	0.0249687	0.346886	0.482868	1	-0.168578	0.107543	0.116987	0.16593	1	-0.17584	0.112777	0.118954	0.172648	1	-0.348007	0.137644	0.0114614	0.0998097	1	-0.291989	0.139972	0.0369742	0.364191	1
CRNN	oncology	0.00891934	0.00598398	0.136095	0.167356	1	0.0172608	0.00658798	0.00879767	0.0133939	1	-0.014152	0.00620793	0.0226356	0.0369631	1	-0.0150946	0.00677948	0.0259906	0.0492037	1	-0.179072	0.0255075	2.21286435418978e-12	7.46044118488665e-12	6.46820250729673e-09	-0.169774	0.0307267	3.28959011317389e-08	1.45248820253886e-07	9.61547190080728e-05	-0.105595	0.0290692	0.000280649	0.000587214	0.820337	-0.10789	0.033702	0.00136807	0.00362215	1	-0.118502	0.0230393	2.98782428160726e-07	3.5538105073101e-06	0.000437119	-0.123941	0.0234054	1.33347782023009e-07	1.75754779369065e-06	0.000195088	-0.634371	0.120549	1.42216710833329e-07	1.20267657774081e-06	0.000208063	-0.699402	0.129302	6.33629329873585e-08	7.07633366110729e-07	9.26999709605055e-05	-0.0465254	0.126349	0.712701	0.890949	1	-0.0284812	0.131011	0.8279	0.963578	1
CTSF	oncology	-0.00552995	0.00587609	0.346664	0.397217	1	0.00814274	0.00654156	0.213229	0.265334	1	-0.00176057	0.00611319	0.773352	0.820809	1	-0.00396959	0.00674557	0.556221	0.652159	1	0.0264357	0.0264081	0.316804	0.390231	1	0.0705834	0.0321028	0.0279012	0.0619721	1	-0.05699	0.0287408	0.0473791	0.0709109	1	-0.0420626	0.0327617	0.199178	0.295083	1	0.0832308	0.0231896	0.000340563	0.00164437	0.498243	0.0905882	0.0235422	0.000123298	0.000691132	0.180385	0.282015	0.102406	0.00588929	0.0122387	1	0.365896	0.109049	0.00079272	0.00238141	1	0.439768	0.124527	0.000413195	0.0111945	0.604504	0.46733	0.131826	0.000392523	0.055351	0.57426
CTSV	oncology	0.0301729	0.00599278	4.81067123345185e-07	8.28126738243802e-07	0.00140616	0.0423896	0.00665103	1.88495732572935e-10	5.49873279751187e-10	5.50973026310689e-07	-0.0155852	0.00622657	0.0123197	0.0209121	1	-0.0224556	0.00685207	0.00105011	0.00281346	1	0.00681384	0.0269943	0.800718	0.837088	1	0.0657227	0.0317982	0.0387468	0.082972	1	-0.0235258	0.0300109	0.433093	0.510456	1	0.0287907	0.0358515	0.421943	0.541889	1	0.0308676	0.0247364	0.212242	0.330901	1	0.0261493	0.0248735	0.293266	0.429049	1	0.368573	0.102301	0.000314776	0.000941752	0.460517	0.388763	0.106272	0.000254016	0.000933731	0.371625	-0.0139128	0.145026	0.923574	0.974471	1	-0.0284675	0.154289	0.853615	0.971096	1
DAB2	oncology	0.0471032	0.00582648	6.49594615339159e-16	1.68235756857339e-15	1.89876506063636e-12	0.0356577	0.006419	2.80718668148892e-08	6.91855537098829e-08	8.20540666999211e-05	0.0320114	0.0060594	1.28102797678647e-07	4.40522914840806e-07	0.000374444	0.0245695	0.00662291	0.000207961	0.00066073	0.607871	0.0578273	0.026123	0.0268526	0.0428908	1	0.0108022	0.0314509	0.731251	0.827505	1	0.100517	0.0295966	0.000683166	0.00136214	1	0.0502859	0.0345242	0.145243	0.228005	1	0.0376563	0.0233762	0.10738	0.195151	1	0.0331556	0.0235571	0.159466	0.271278	1	0.327775	0.0784385	2.93114023803244e-05	0.000121826	0.0428826	0.299208	0.0822104	0.000273128	0.000991528	0.399586	-0.089052	0.161658	0.581724	0.843088	1	-0.31048	0.185452	0.0940958	0.537743	1
DCBLD2	oncology	-0.0105663	0.00595496	0.0760134	0.0965192	1	-0.0256473	0.00663147	0.000110259	0.000202315	0.322288	-0.011163	0.00617957	0.0708618	0.105035	1	-0.0188845	0.00682494	0.00566274	0.0127422	1	0.55354	0.0273086	2.37649388501159e-91	6.43193669063785e-90	6.94649162588888e-88	0.450804	0.0326564	2.39604746645294e-43	6.93430370736826e-42	7.00364674444194e-40	-0.00547348	0.0294188	0.852403	0.889202	1	-0.0609616	0.0301311	0.0430511	0.0800499	1	0.0601777	0.0246851	0.0148717	0.0394869	1	0.0590337	0.0248333	0.0175486	0.0465793	1	0.202402	0.108754	0.0627305	0.0962849	1	0.225364	0.1093	0.0392192	0.0665634	1	-0.190287	0.139559	0.172728	0.496607	1	-0.0909203	0.15103	0.547172	0.87829	1
DCTN1	oncology	0.0495055	0.00587395	3.67947512958605e-17	1.00327479512873e-16	1.075510580378e-13	0.0383467	0.00648365	3.37973559826594e-09	8.97272221047352e-09	9.87896715373134e-06	0.0291379	0.00610959	1.85892872014536e-06	5.41200064639929e-06	0.00543365	0.0204111	0.00668867	0.0022791	0.0056635	1	0.0918056	0.0261235	0.000440934	0.000903822	1	0.055644	0.0315349	0.0776437	0.149017	1	0.0954279	0.0293801	0.00116202	0.00224196	1	0.0726282	0.0343973	0.0347336	0.0666183	1	0.0436416	0.02296	0.0574902	0.116655	1	0.0405692	0.0230737	0.0788757	0.152437	1	0.323329	0.0876617	0.000225695	0.00069808	0.330192	0.297551	0.0898702	0.000929979	0.00269952	1	0.179771	0.122491	0.142206	0.445499	1	0.117551	0.129531	0.364139	0.778259	1
DCTN2	oncology	0.0126547	0.00582751	0.0298983	0.039455	1	0.00930307	0.0064072	0.146524	0.188674	1	0.0260493	0.00604328	1.63481662592125e-05	4.16251654840402e-05	0.0477857	0.0189144	0.00659139	0.00411432	0.00955975	1	0.0469754	0.0256064	0.0665767	0.0984837	1	0.0426887	0.0310293	0.168898	0.281785	1	-0.046336	0.0296596	0.118227	0.162931	1	-0.0359143	0.0344081	0.29659	0.408931	1	0.00483662	0.0226886	0.831215	0.878027	1	0.00175263	0.0227916	0.938713	0.957272	1	0.215121	0.0919784	0.0193446	0.0345135	1	0.207814	0.0922234	0.0242357	0.0444321	1	0.101568	0.134618	0.450553	0.775938	1	0.0353759	0.145544	0.80796	0.954548	1
DCXR	oncology	0.121845	0.00604088	7.56558293161756e-90	1.54644747616211e-88	2.21141989091181e-86	0.112778	0.00670679	4.57512284311534e-63	1.14299863849796e-61	1.33730840704261e-59	0.0862522	0.0063003	1.60434454965543e-42	5.04247217058368e-41	4.68949911864282e-39	0.0725686	0.00693655	1.49128008149024e-25	3.79044493756171e-24	4.35901167819597e-22	0.386058	0.0248987	3.20121657535e-54	3.47849667276879e-53	9.35715604974805e-51	0.340172	0.0301331	1.48736311476561e-29	2.33739913143004e-28	4.34756238445988e-26	0.452776	0.0251019	9.88911036200831e-73	2.4918853093233e-71	2.89058695881503e-69	0.436241	0.0305634	3.20882216753424e-46	1.33991245652894e-44	9.37938719570258e-43	0.0996199	0.0232408	1.91081107650803e-05	0.000133757	0.0279552	0.0988821	0.0234296	2.5606001547341e-05	0.000177639	0.0374616	0.447604	0.104942	1.99676736288383e-05	8.92209245116468e-05	0.0292127	0.421276	0.108511	0.000103452	0.000447781	0.15135	0.404372	0.128875	0.00170278	0.0293079	1	0.235174	0.14234	0.0984927	0.541391	1
DDAH1	oncology	0.105792	0.0057666	9.60271418476757e-75	1.46956720220291e-73	2.80687335620756e-71	0.0844718	0.00644333	4.02291621048002e-39	4.8792465075656e-38	1.17589840832331e-35	0.0475974	0.00603195	3.11198576657873e-15	2.67539246932636e-14	9.09633439570963e-12	0.0371357	0.00667712	2.70438501549444e-08	1.86436731138921e-07	7.90491740029025e-05	0.300806	0.0224808	7.85213465571688e-41	6.30543670292869e-40	2.29517895986604e-37	0.201123	0.028773	2.74901222679376e-12	1.70602181293379e-11	8.03536273891816e-09	0.288339	0.0235538	1.8605614898935e-34	1.73293576529198e-33	5.4384212349587e-31	0.241513	0.0290199	8.62707545708316e-17	7.80710265048114e-16	2.52169415610541e-13	0.0888492	0.0232408	0.000136292	0.00073307	0.199395	0.0850182	0.0234123	0.000289851	0.00146225	0.424052	0.378819	0.0931757	4.79010244398652e-05	0.000184906	0.0700792	0.338289	0.0965605	0.000459368	0.00150685	0.672055	0.171201	0.130867	0.190806	0.519216	1	0.0553517	0.144234	0.701155	0.941105	1
DDX58	oncology	0.0503922	0.00578734	3.27562975180389e-18	9.30482581586275e-18	9.57466576452277e-15	0.0420306	0.00648776	9.45956675983705e-11	2.83592960400038e-10	2.76503136390037e-07	0.0137808	0.0060411	0.0225455	0.0368571	1	0.00161438	0.00672336	0.810244	0.857474	1	0.0699638	0.0238302	0.00332557	0.00610976	1	0.0265383	0.0306137	0.386009	0.536777	1	0.103503	0.0252718	4.21058651417925e-05	9.77565081886096e-05	0.123075	0.0989301	0.0297505	0.000883152	0.00244456	1	0.0179094	0.0227194	0.430633	0.55902	1	0.0187912	0.0227922	0.409789	0.541084	1	0.158629	0.0919634	0.0845426	0.125061	1	0.135681	0.098068	0.166499	0.228292	1	0.0911208	0.123217	0.459596	0.779339	1	-0.0495137	0.138048	0.719842	0.9473	1
DEFB4A_DEFB4B	oncology	0.0986388	0.0060601	2.66619305630556e-59	2.80333895812272e-58	7.79328230358115e-56	0.074512	0.00676396	3.7774195363405e-28	2.99224859206593e-27	1.10413973047233e-24	0.0310663	0.00633273	9.36413512212786e-07	2.8393534192925e-06	0.00273714	0.0203322	0.00699122	0.00363832	0.00859032	1	0.236267	0.0266595	7.83321229771961e-19	3.36218495539419e-18	2.28964795462344e-15	0.134042	0.0321849	3.11711129395796e-05	0.000109248	0.0911132	0.314368	0.0297733	4.62876972331483e-26	3.24457887320126e-25	1.35298939012492e-22	0.225276	0.0348813	1.05839182012195e-10	6.24985715195244e-10	3.09367929021646e-07	0.0689073	0.0235486	0.00347412	0.0117654	1	0.0733597	0.0236702	0.00197024	0.00756552	1	0.294866	0.10555	0.00521199	0.011019	1	0.306007	0.108549	0.00481643	0.0107252	1	0.328578	0.125478	0.0088289	0.09054	1	0.189842	0.138332	0.169949	0.642265	1
DKKL1	oncology	-0.00501535	0.00584655	0.390993	0.440753	1	0.00314584	0.00642674	0.624497	0.677331	1	-0.0116935	0.00606378	0.0538129	0.0823104	1	-0.00796305	0.00660499	0.227981	0.321616	1	0.00820868	0.0258639	0.750956	0.796335	1	0.0557242	0.0321029	0.0825996	0.15617	1	-0.0168827	0.0287038	0.556417	0.629902	1	-0.0033073	0.0338575	0.922184	0.946137	1	0.0145777	0.0228771	0.524064	0.637744	1	0.0230475	0.022971	0.315838	0.4539	1	0.0435971	0.103048	0.67224	0.732306	1	0.0655953	0.106149	0.536606	0.610937	1	-0.277388	0.115354	0.0161865	0.117232	1	-0.305416	0.126928	0.0161186	0.310284	1
DLL1	oncology	0.024397	0.00580973	2.68513670223785e-05	4.27719595675272e-05	0.0784865	-0.00393923	0.00661416	0.551465	0.611507	1	-0.00277247	0.0060189	0.64507	0.715896	1	-0.00623447	0.00679351	0.358781	0.465269	1	0.436895	0.026242	3.0913980557851e-62	4.12609886623737e-61	9.03615651705985e-59	0.253538	0.0328667	1.21795392378808e-14	8.66199347745148e-14	3.56007931923256e-11	0.260907	0.0304772	1.12151935127526e-17	5.65207079961653e-17	3.27820106377759e-14	0.148016	0.0369084	6.06257284503094e-05	0.000201603	0.177209	0.0637547	0.0252126	0.0115332	0.032324	1	0.0635493	0.0255143	0.0128377	0.0357743	1	0.461033	0.101402	5.45283479945965e-06	2.91149536920054e-05	0.0079775	0.393406	0.104715	0.000172008	0.000681971	0.251647	-0.0562126	0.154573	0.716109	0.890949	1	-0.140125	0.162784	0.389346	0.796943	1
DNAJB1	oncology	0.083128	0.00582864	5.43005335504017e-46	4.17685419915327e-45	1.58720459567824e-42	0.07181	0.00642331	6.12090523128681e-29	4.99759943884116e-28	1.78914059910513e-25	0.0406329	0.00609028	2.5754206302955e-11	1.53007205332393e-10	7.52795450235375e-08	0.0293265	0.00665677	1.06042975108448e-05	4.51842006183664e-05	0.0309964	0.0946134	0.026252	0.000313292	0.000653642	0.915753	0.0607784	0.031536	0.0539454	0.109883	1	0.149065	0.0294855	4.29186905744124e-07	1.21915775071922e-06	0.00125451	0.104637	0.0344625	0.00239525	0.00606174	1	0.0644089	0.0228099	0.00479864	0.015318	1	0.0640829	0.0228776	0.00514715	0.0169984	1	0.440941	0.0882588	5.85309032903823e-07	4.21063722702319e-06	0.000856307	0.426815	0.091531	3.11531560160186e-06	2.17033653578263e-05	0.00455771	0.303915	0.116868	0.00930882	0.0931197	1	0.225411	0.123195	0.0672932	0.466587	1
DPEP2	oncology	0.0120125	0.00579651	0.0382394	0.0500331	1	0.0100839	0.00638733	0.114411	0.150642	1	-0.00994214	0.00603747	0.0996233	0.142605	1	-0.0131574	0.0066027	0.046303	0.0815323	1	0.0124754	0.0255952	0.625968	0.688117	1	-1.63078e-05	0.0302449	0.99957	0.99957	1	-0.0107292	0.0279803	0.701382	0.761192	1	-0.0120248	0.0316889	0.704343	0.787001	1	0.00136873	0.0247839	0.955964	0.973938	1	0.00343417	0.0249297	0.89045	0.923266	1	0.0181103	0.113288	0.872991	0.902693	1	-0.0205264	0.121383	0.865715	0.89005	1	-0.133115	0.161459	0.409684	0.744841	1	-0.149208	0.165024	0.365911	0.778259	1
DPP6	oncology	0.0413634	0.00594419	3.50994536156293e-12	7.56605478749885e-12	1.02595702918484e-08	0.059807	0.00668922	4.15553400972995e-19	2.16517395908033e-18	1.21466259104406e-15	0.0136063	0.00620437	0.0283145	0.0454743	1	0.00961478	0.00692219	0.164853	0.2451	1	0.453851	0.0267964	2.40032800007669e-64	3.38944866870733e-63	7.01615874422416e-61	0.535276	0.0324377	3.57054919554832e-61	2.0070606343438e-59	1.04367152985877e-57	-0.126151	0.0272432	3.64715862120501e-06	9.56969896748855e-06	0.0106606	-0.0395026	0.0338875	0.243736	0.349175	1	0.221109	0.0242138	1.74681696216813e-19	1.27779660782599e-17	2.55559321565197e-16	0.223411	0.0244585	1.72409918502252e-19	1.26117855384397e-17	2.52235710768795e-16	0.909254	0.105549	7.02439507515672e-18	5.13834499747714e-16	1.02766899949543e-14	0.925552	0.112947	2.5150357925444e-16	1.75214160213927e-14	3.67949736449246e-13	-0.0901765	0.14848	0.543631	0.814056	1	0.0106746	0.1584	0.946271	0.994271	1
DPY30	oncology	0.102905	0.00578627	2.23544023562156e-70	3.06769568484592e-69	6.53419180872182e-67	0.0795842	0.00653485	5.18742879649242e-34	5.24666241250773e-33	1.51628543721473e-30	0.0505352	0.00603614	5.92656816863925e-17	5.75526869001081e-16	1.73233587569325e-13	0.0388331	0.00675901	9.29553586670897e-09	6.93133962714039e-08	2.71708513383903e-05	0.305973	0.0219604	3.99493851700808e-44	3.47535871583768e-43	1.16772052852146e-40	0.221414	0.0284194	6.6504838411717e-15	4.87202111973556e-14	1.94393642677449e-11	0.300061	0.0223975	6.29019948927802e-41	7.01765385769452e-40	1.83862531071597e-37	0.253191	0.0284119	5.03738019354537e-19	5.55632539838986e-18	1.47242623057331e-15	0.0875515	0.0237042	0.000227718	0.00117016	0.333151	0.088689	0.0238537	0.000206934	0.00110089	0.302744	0.477403	0.0916638	1.90683279377076e-07	1.58505475982194e-06	0.00027897	0.456078	0.0936971	1.12973714160788e-06	8.98263825093657e-06	0.00165281	0.189949	0.126094	0.131962	0.425243	1	0.0143101	0.155092	0.926485	0.990824	1
DRG2	oncology	0.0347104	0.00582224	2.52553188513538e-09	4.75652686871824e-09	7.38212970025072e-06	0.0244239	0.00642717	0.000145022	0.000262965	0.4239	0.026902	0.00605341	8.86019329579029e-06	2.3373957584472e-05	0.0258983	0.0195257	0.00662871	0.00322644	0.00773256	1	0.0287195	0.0257385	0.2645	0.334112	1	0.00650692	0.031281	0.835218	0.899536	1	0.0484967	0.0289347	0.0937237	0.131836	1	0.0121049	0.0343735	0.72472	0.802104	1	0.0447624	0.0230088	0.0518758	0.107044	1	0.0398831	0.0232026	0.085804	0.164093	1	0.191923	0.0892573	0.0315377	0.0526108	1	0.167155	0.0921672	0.0697387	0.109121	1	0.0466086	0.133217	0.726436	0.895286	1	0.0321171	0.132284	0.808168	0.954548	1
DSG3	oncology	0.00747514	0.00598956	0.212031	0.252451	1	0.00261676	0.00662442	0.692834	0.739107	1	-0.0071109	0.00620692	0.251954	0.326735	1	-0.00405537	0.00680365	0.551142	0.647586	1	-0.0586266	0.0243009	0.0158422	0.0264307	1	-0.0695301	0.0285337	0.014819	0.034876	1	0.0257155	0.0310149	0.407029	0.483833	1	0.0410759	0.0362451	0.257096	0.364548	1	-0.0834909	0.0236468	0.000424711	0.00196631	0.621353	-0.0750164	0.0238231	0.00166586	0.0066227	1	-0.235918	0.103958	0.023246	0.040535	1	-0.217021	0.107338	0.0431927	0.0721358	1	-0.00402622	0.135978	0.976379	0.991285	1	-0.0719255	0.147646	0.626154	0.917391	1
DSG4	oncology	-0.0209773	0.00585263	0.000338608	0.000510445	0.989752	-0.0199751	0.00642728	0.00188679	0.00306223	1	-0.0400486	0.00608726	4.81901879203552e-11	2.72456323580654e-10	1.40859919291198e-07	-0.0339544	0.00662993	3.05919530918019e-07	1.76024171038065e-06	0.000894203	-0.38985	0.0256189	2.71681167995837e-52	2.81604274486465e-51	7.94124054051832e-49	-0.341776	0.0312514	7.72698306362736e-28	1.11811740074172e-26	2.25859714949828e-24	-0.143159	0.0291354	8.94388584063132e-07	2.48271398975929e-06	0.0026143	-0.127021	0.0339175	0.000180392	0.000557383	0.527285	-0.115918	0.0231488	6.04779879542086e-07	6.48431981910404e-06	0.000884793	-0.113024	0.0233029	1.33964823272333e-06	1.37056319194002e-05	0.00195991	-0.541837	0.108878	6.47296806493172e-07	4.57485617342759e-06	0.000946995	-0.567417	0.116719	1.16575886963775e-06	9.20495567905699e-06	0.00170551	-0.339086	0.133597	0.0111451	0.0988198	1	-0.29518	0.144303	0.0407996	0.378726	1
DTX3	oncology	0.0541777	0.00603214	2.83099681857084e-19	8.44388132722711e-19	8.27500370068257e-16	0.0464479	0.00667054	3.41963216140163e-12	1.14496962288396e-11	9.99558480777696e-09	-0.0160722	0.00627638	0.0104501	0.0180423	1	-0.0209565	0.00689263	0.00236534	0.00583944	1	-0.0293451	0.0269683	0.276536	0.347961	1	-0.114133	0.0316454	0.000310211	0.000956485	0.906748	0.102794	0.0281086	0.000255148	0.000536159	0.745797	0.0720535	0.0332325	0.030146	0.0586662	1	-0.0644254	0.0270175	0.0172006	0.0444601	1	-0.0675805	0.0270969	0.0127195	0.0355127	1	-0.0347541	0.122261	0.77621	0.817716	1	-0.0656946	0.12657	0.603734	0.674762	1	0.0302354	0.160068	0.850179	0.948597	1	-0.0798628	0.159219	0.615956	0.913226	1
EBI3_IL27	oncology	-0.0519421	0.00582455	5.03332103378449e-19	1.48310457477339e-18	1.47123973817521e-15	-0.050228	0.00648845	1.02673600459965e-14	4.09993079432347e-14	3.00114934144478e-11	-0.0065367	0.0060202	0.277579	0.353228	1	-0.011741	0.00663695	0.076901	0.126981	1	0.121139	0.0278075	1.32246079190586e-05	3.09988203267107e-05	0.0386555	0.0226398	0.0313631	0.47038	0.611619	1	0.0113622	0.0298374	0.703349	0.76257	1	0.00335865	0.0328824	0.918645	0.944827	1	0.0392355	0.0258754	0.129611	0.227091	1	0.0405785	0.0262239	0.121947	0.220803	1	0.289075	0.117417	0.0138186	0.0253659	1	0.260825	0.124344	0.0359389	0.0617845	1	-0.312024	0.155663	0.0450184	0.210937	1	-0.26281	0.158933	0.098211	0.541391	1
EDA2R	oncology	0.0525602	0.00688627	2.37190219985635e-14	5.61837125622375e-14	6.93307013018011e-11	0.0325711	0.00774048	2.58765440619709e-05	5.00576692873203e-05	0.0756371	-0.0283502	0.00714631	7.29367382900227e-05	0.000168533	0.213194	-0.0287069	0.00793485	0.000297774	0.000910454	0.870394	0.385424	0.0294845	4.75574021487894e-39	3.62005954377373e-38	1.39010286480911e-35	0.178447	0.0349877	3.39121436409069e-07	1.39416590523728e-06	0.000991252	0.335185	0.0327415	1.34931870398868e-24	8.92320943836858e-24	3.94405857175891e-21	0.202109	0.0393651	2.83319746079336e-07	1.21250895723265e-06	0.000828144	-0.0527853	0.0348863	0.130437	0.227992	1	-0.055714	0.0353386	0.11507	0.210697	1	0.228829	0.147114	0.119838	0.169395	1	0.13047	0.149057	0.38141	0.460398	1	-0.399726	0.207509	0.0540664	0.238284	1	-0.483914	0.227186	0.0331692	0.354208	1
EGFL7	oncology	0.0697801	0.00588099	2.13366764908922e-32	1.07529492039445e-31	6.23671053828779e-29	0.0635174	0.00653039	2.57460958977581e-22	1.55809189045853e-21	7.52558383091469e-19	0.0445318	0.00611544	3.38084126958625e-13	2.41225643741244e-12	9.88219903100061e-10	0.0411683	0.00673514	9.97964044229109e-10	8.1939575878699e-09	2.91704890128169e-06	0.209242	0.02493	4.73200823922411e-17	1.91309268094773e-16	1.38316600832521e-13	0.125537	0.0311428	5.55352596626564e-05	0.000189859	0.16233	0.194612	0.0270547	6.32455324663071e-13	2.53589425787401e-12	1.84866691399016e-09	0.166452	0.032774	3.79858544850965e-07	1.59989413054664e-06	0.00111033	0.0240045	0.0239585	0.316514	0.442696	1	0.0240542	0.0240768	0.3179	0.455644	1	0.151135	0.10129	0.135672	0.186903	1	0.142264	0.102398	0.164733	0.226083	1	0.155114	0.139054	0.264638	0.600343	1	0.0717837	0.145172	0.620971	0.917391	1
ELOA	oncology	0.0903503	0.00585718	1.80955558655428e-53	1.66855866861141e-52	5.28933097949816e-50	0.0760327	0.00659383	1.12505595381197e-30	1.01185801630535e-29	3.28853855299239e-27	0.00533913	0.00608738	0.38045	0.465408	1	-0.00340258	0.00680052	0.616841	0.706791	1	0.128215	0.0213951	2.06364473920221e-09	6.14886194973299e-09	6.03203357268806e-06	0.0755548	0.0285385	0.00810975	0.0201059	1	0.183611	0.0197342	1.35048486064392e-20	7.67989736899256e-20	3.94746724766218e-17	0.171807	0.0242144	1.29109234251432e-12	8.9428031212544e-12	3.77386291716936e-09	0.0529932	0.0227808	0.0201161	0.0503936	1	0.0500776	0.0229441	0.0291953	0.0701357	1	0.260281	0.0879604	0.00308568	0.00679872	1	0.247356	0.0917932	0.00704489	0.0151346	1	0.176485	0.114224	0.122326	0.415227	1	0.0800163	0.131437	0.542668	0.8771	1
ENTPD2	oncology	0.0776444	0.00574235	1.56996568982081e-41	1.05494476122902e-40	4.58900971134623e-38	0.0828759	0.00633904	6.44489763107388e-39	7.7844775932351e-38	1.8838435775629e-35	0.0547805	0.00597672	5.26007372781377e-20	6.2500794741462e-19	1.53751955063996e-16	0.0454034	0.00655972	4.59330543818208e-12	4.76107510489582e-11	1.34262317958062e-08	0.14438	0.0245029	3.80750786751119e-09	1.12078000974171e-08	1.11293454967352e-05	0.151442	0.0287202	1.34202077403575e-07	5.65234398055691e-07	0.000392273	0.195688	0.0261816	7.76425627139378e-14	3.24213158304057e-13	2.2694921081284e-10	0.207308	0.0295473	2.28080147330705e-12	1.54681733328921e-11	6.66678270647651e-09	0.108058	0.0223902	1.508366898821e-06	1.39667137530071e-05	0.00220674	0.104307	0.0224997	3.80968861080246e-06	3.25940025590877e-05	0.00557357	0.517247	0.0880459	4.23514824607641e-09	5.43510691579806e-08	6.19602188400979e-06	0.531808	0.09416	1.62399898304732e-08	2.26277191637927e-07	2.37591051219823e-05	0.315862	0.110473	0.00424742	0.0583868	1	0.237375	0.113366	0.0362705	0.36345	1
EPHA2	oncology	0.0298239	0.00592991	4.94965369766718e-07	8.51049279898892e-07	0.00144678	0.00737163	0.00670208	0.271386	0.330113	1	-0.0118024	0.00620895	0.0573294	0.0869698	1	-0.0145527	0.00696284	0.0366245	0.0660824	1	0.36915	0.0234479	7.62091537755325e-56	8.66767924069578e-55	2.22759356485881e-52	0.212977	0.0286901	1.14171652945458e-13	7.65421425595353e-13	3.33723741559574e-10	0.237083	0.0249813	2.30121915028139e-21	1.35614185005494e-20	6.7264635762725e-18	0.137667	0.0315934	1.31589933975051e-05	4.75447932026049e-05	0.0384637	0.017904	0.0251937	0.477389	0.597451	1	0.0156453	0.0255194	0.539906	0.663767	1	0.276609	0.104145	0.00790761	0.0158477	1	0.22651	0.106804	0.033938	0.0589682	1	-0.0935623	0.157442	0.552334	0.817358	1	-0.0625624	0.164784	0.704196	0.941105	1
EPS8L2	oncology	0.117249	0.00577626	5.80921965578056e-91	1.23046007636569e-89	1.69803490538466e-87	0.105876	0.00643715	1.96963357379971e-60	4.56923725096552e-59	5.75723893621655e-57	0.0271963	0.00602143	6.31089693255504e-06	1.7001614501252e-05	0.0184468	0.0245841	0.00663593	0.000212173	0.000672268	0.620181	0.386729	0.0244695	2.89520933335035e-56	3.34493947880754e-55	8.46269688138307e-53	0.287998	0.0293658	1.04783664909792e-22	1.15143854335083e-21	3.06282652531322e-19	0.353545	0.0228069	3.38072611435294e-54	5.20098022750192e-53	9.88186243225364e-51	0.323586	0.0284838	6.5884543086586e-30	1.32814151339373e-28	1.92580519442091e-26	0.015077	0.02409	0.531485	0.644211	1	0.017489	0.0242118	0.470183	0.597635	1	0.321141	0.104769	0.00217501	0.00498752	1	0.320629	0.105458	0.00236316	0.00584585	1	0.20688	0.138737	0.135919	0.43228	1	0.0800296	0.149295	0.591923	0.897245	1
ERBB2	oncology	0.146043	0.00583743	1.13977788257713e-136	5.20557929808274e-135	3.33157075077295e-133	0.141055	0.00654256	4.67837151100718e-102	3.69591349369567e-100	1.3674879926674e-98	0.0941431	0.00607681	6.63245553255457e-54	3.34252888304431e-52	1.9386667521657e-50	0.0857742	0.00675405	8.0601592857961e-37	4.283608289524e-35	2.3559845592382e-33	0.391425	0.0285693	1.00295249870639e-42	8.35222266016746e-42	2.93163015371878e-39	0.321415	0.0342698	6.66316161002887e-21	6.83383206530329e-20	1.94764213861144e-17	0.529702	0.0243276	4.11959009170304e-105	2.31568496885538e-103	1.2041561838048e-101	0.491042	0.0295184	3.88012939722664e-62	2.83540455702337e-60	1.13416182280935e-58	0.163035	0.0233288	3.88432365396224e-12	1.03323009195396e-10	5.68276550574676e-09	0.161872	0.0236635	1.07771846316747e-11	2.81553948502502e-10	1.57670211161401e-08	0.573949	0.109452	1.57249231640648e-07	1.31460357651582e-06	0.000230056	0.603854	0.116319	2.08738930443661e-07	1.98301983921478e-06	0.000305385	0.525989	0.131488	6.32675179553705e-05	0.00370242	0.0925604	0.41007	0.151825	0.00691431	0.229487	1
ERBB4	oncology	0.0676011	0.00580815	3.06984261864496e-31	1.48808457285228e-30	8.97314997429922e-28	0.0610869	0.00649652	5.79529855550607e-21	3.30207752002812e-20	1.69396576777442e-17	0.0287636	0.00605394	2.03220484892356e-06	5.89299084663052e-06	0.00594013	0.0257688	0.00671992	0.000126082	0.000419578	0.368539	0.228216	0.0266897	1.22298623760617e-17	5.04913668435429e-17	3.57478877252283e-14	0.261615	0.0329648	2.08474293067317e-15	1.58690197561398e-14	6.09370358635768e-12	-0.0690591	0.0263582	0.00879234	0.0149593	1	-0.076251	0.0316646	0.0160365	0.0336662	1	0.182088	0.0239934	5.11450240423805e-14	1.78155167080959e-12	7.48251701740027e-11	0.179784	0.024068	1.24656982383818e-13	4.24123640064013e-12	1.82373165227526e-10	0.616342	0.0995205	5.89861917532324e-10	9.80645437897489e-09	8.6296798534979e-07	0.578309	0.103473	2.28409314290885e-08	2.98359666792469e-07	3.34162826807565e-05	0.00739761	0.141096	0.958186	0.986507	1	0.111142	0.148556	0.454372	0.83406	1
ERBIN	oncology	0.0539872	0.00581913	1.85289414858681e-20	5.82366623260134e-20	5.41600959631925e-17	0.0402549	0.00641362	3.52677632258178e-10	1.00573338447869e-09	1.03087671909065e-06	0.0309847	0.00605472	3.11793636647588e-07	1.01943266210391e-06	0.000911373	0.0241815	0.00662373	0.000262101	0.000812428	0.76612	0.0806231	0.0260458	0.00196527	0.00372052	1	0.0482072	0.03147	0.125561	0.220033	1	0.0826914	0.0293602	0.00485578	0.00857092	1	0.0223556	0.0344331	0.516179	0.629449	1	0.04476	0.0229789	0.0515837	0.106742	1	0.0441567	0.0230998	0.0560912	0.117904	1	0.377961	0.0811169	3.17031472468069e-06	1.79774048147591e-05	0.00463817	0.348672	0.085354	4.40741261087993e-05	0.000217106	0.0644804	-0.0862068	0.157349	0.583782	0.843088	1	-0.228856	0.172399	0.184351	0.663344	1
ERP44	oncology	0.0818154	0.00571949	2.95542031478919e-46	2.3098111176815e-45	8.6386935801288e-43	0.0733816	0.00630553	3.26122045639008e-31	3.00711274259565e-30	9.5325473940282e-28	0.0490437	0.00598004	2.4824501774725e-16	2.34071028024262e-15	7.25620186875212e-13	0.0381555	0.00655415	5.91273709575705e-09	4.54813961339417e-08	1.72829305308979e-05	0.151446	0.0278466	5.37067054838004e-08	1.47819868294867e-07	0.000156985	0.108655	0.0328759	0.000949778	0.00272711	1	0.219904	0.0312673	2.02089971729676e-12	7.91835103707564e-12	5.90708987365843e-09	0.164471	0.0365384	6.75376280210512e-06	2.49258190284763e-05	0.0197412	0.0302639	0.0237339	0.202425	0.320328	1	0.0355134	0.0238068	0.135944	0.2402	1	0.188522	0.106837	0.0776358	0.116255	1	0.238068	0.109944	0.0303609	0.0538805	1	0.324929	0.133464	0.0149088	0.114196	1	0.261308	0.144399	0.070354	0.478734	1
F3	oncology	0.0126757	0.0058942	0.0315212	0.0415404	1	0.0149645	0.00651941	0.021721	0.0312916	1	-0.010274	0.00608722	0.0914607	0.132412	1	-0.00949615	0.00666583	0.154287	0.231272	1	-0.0855953	0.021636	7.6169967575371e-05	0.000167907	0.222645	-0.0839567	0.0270131	0.00188359	0.00519408	1	-0.0805165	0.0214839	0.000178426	0.000382921	0.521538	-0.0860738	0.0252388	0.000648742	0.00185002	1	0.0356542	0.0264612	0.178015	0.289052	1	0.0393629	0.0267347	0.141101	0.247817	1	0.266312	0.109205	0.0147426	0.0268932	1	0.272027	0.113656	0.0166919	0.0323447	1	-0.276793	0.162696	0.0888877	0.336898	1	-0.1746	0.168077	0.298894	0.745094	1
FAM3B	oncology	0.0483995	0.00574863	3.96164398328049e-17	1.07820161667867e-16	1.15798853631289e-13	0.0424825	0.00635219	2.31807004756956e-11	7.32510135031981e-11	6.77571874904582e-08	-0.027824	0.00599519	3.48240081336903e-06	9.77815329248576e-06	0.0101791	-0.0261933	0.00657633	6.82871831456308e-05	0.000242827	0.199603	0.324397	0.0281194	8.64744564805287e-31	5.2009225574606e-30	2.52764836292585e-27	0.251401	0.033325	4.56046170095699e-14	3.14392206412672e-13	1.33302295518973e-10	0.0900179	0.0304379	0.0031022	0.00563563	1	0.0874709	0.0355941	0.0139926	0.0299198	1	-0.010971	0.0252115	0.6635	0.758012	1	-0.00976697	0.0253996	0.700629	0.783056	1	0.260149	0.113664	0.0220938	0.0386642	1	0.251769	0.116318	0.0304271	0.0538921	1	0.0102887	0.145726	0.943714	0.984072	1	0.013571	0.159047	0.932001	0.992371	1
FCGR2B	oncology	0.0381165	0.00572846	2.9060280084929e-11	5.97350201745763e-11	8.49431986882475e-08	0.0275295	0.00627843	1.16631818557907e-05	2.3286530440216e-05	0.0340915	0.0579387	0.00594779	2.18674924336467e-22	2.87921983709682e-21	6.39186803835493e-19	0.0514975	0.00646967	1.80756351282759e-15	2.46892904111918e-14	5.28350814799505e-12	0.106474	0.0246638	1.58155325485432e-05	3.68944945246542e-05	0.0462288	0.0463231	0.0302108	0.125195	0.219654	1	0.105852	0.0272644	0.00010341	0.000228472	0.302268	0.0633091	0.0317981	0.0464839	0.085778	1	0.123993	0.0223868	3.49270493789961e-08	5.0592349744031e-07	5.10982732414713e-05	0.119672	0.0225955	1.32739956350678e-07	1.75754779369065e-06	0.000194199	0.315375	0.101006	0.00179425	0.00422025	1	0.323913	0.105088	0.00205404	0.00520987	1	-0.0214171	0.140668	0.878988	0.953335	1	-0.106926	0.148635	0.471902	0.838885	1
FCRLB	oncology	0.0525995	0.00580755	1.4227831929007e-19	4.30071899984358e-19	4.15879527284875e-16	0.0414136	0.00644219	1.3147488794389e-10	3.89362814042544e-10	3.8430109745999e-07	0.0203548	0.00604645	0.000762569	0.00152985	1	0.0147794	0.00663616	0.0259512	0.0491929	1	0.180295	0.0216584	8.47025500153963e-17	3.39158292732881e-16	2.47585553695003e-13	0.134493	0.0274156	9.30886525296914e-07	3.69196921769726e-06	0.00272098	0.128131	0.0248348	2.4782976507909e-07	7.16524632370109e-07	0.000724406	0.0979828	0.0305535	0.00134161	0.00356504	1	0.103164	0.0234313	1.13069647958369e-05	8.43984157974969e-05	0.0165421	0.0942932	0.0235905	6.67239814776186e-05	0.000396818	0.0976172	0.400959	0.0881303	5.37439722009543e-06	2.88012568974345e-05	0.00786274	0.359837	0.0919451	9.09270400435493e-05	0.00040311	0.133026	0.220847	0.107306	0.0395799	0.202862	1	0.203922	0.113968	0.0735674	0.479372	1
FEN1	oncology	0.048184	0.00585525	1.96389168433858e-16	5.14839048728401e-16	5.74045539332167e-13	0.034766	0.00662274	1.53909258692522e-07	3.58182136272486e-07	0.000449877	0.0101106	0.00606371	0.0954457	0.1375	1	0.000486201	0.00682128	0.943178	0.95726	1	0.0732762	0.0228855	0.0013654	0.00263611	1	0.0168037	0.0310742	0.588672	0.715166	1	0.098003	0.023983	4.38210860412951e-05	0.000101577	0.128089	0.0906945	0.0292773	0.00194978	0.0050125	1	0.0321963	0.022523	0.153037	0.256758	1	0.0315551	0.0225916	0.162657	0.274789	1	0.158176	0.0890802	0.0757894	0.11384	1	0.146074	0.0930416	0.116417	0.169809	1	0.247312	0.0930482	0.00786315	0.0852133	1	0.24187	0.103471	0.0194104	0.334471	1
FES	oncology	0.0255734	0.00576966	9.35392028622984e-06	1.52405289836398e-05	0.0273415	0.0163897	0.00638027	0.0102114	0.0154093	1	0.0214805	0.00600832	0.000350659	0.000736863	1	0.0179234	0.00660824	0.00668761	0.0148427	1	0.038943	0.0247903	0.116206	0.161517	1	0.0164808	0.0305305	0.589327	0.715663	1	0.0541644	0.0275991	0.0496991	0.0740799	1	0.0342316	0.0332517	0.30326	0.416751	1	0.06179	0.0230627	0.00744592	0.0222768	1	0.0595955	0.0231655	0.0101734	0.029708	1	0.338666	0.103886	0.00111429	0.00280103	1	0.342126	0.107589	0.00147302	0.00397607	1	0.113822	0.132638	0.390814	0.73241	1	0.116808	0.131763	0.37535	0.782247	1
FGF21	oncology	0.126363	0.00579476	1.43564188009381e-104	3.88553816251315e-103	4.19638121551421e-101	0.119399	0.00661592	2.69416093795068e-72	8.37769406556366e-71	7.87503242162984e-69	0.0951827	0.00604823	1.47086764055743e-55	8.11197379877239e-54	4.29934611334937e-52	0.0910637	0.00684402	3.10203971556524e-40	1.81345241771944e-38	9.0672620885972e-37	0.461773	0.0243059	1.75935485972281e-80	3.62154524997871e-79	5.14259425496977e-77	0.36723	0.0306033	3.56626527096622e-33	6.51512086689641e-32	1.04241933870343e-29	0.540262	0.0254923	1.10557369480981e-99	5.38598651654846e-98	3.23159190992907e-96	0.485717	0.0314856	1.08407243802866e-53	6.21322301246622e-52	3.16874373635777e-50	0.0754386	0.0230783	0.00110015	0.0044709	1	0.0776485	0.0237657	0.00110645	0.00460774	1	0.273961	0.103301	0.00799971	0.0159667	1	0.299354	0.110039	0.00651966	0.0141308	1	0.319457	0.127336	0.012115	0.101281	1	0.203402	0.141756	0.151324	0.621874	1
FGF23	oncology	0.127819	0.005764	4.83064001862673e-108	1.41199607744459e-106	1.41199607744459e-104	0.105307	0.00645823	1.9726042124226e-59	4.46970706427229e-58	5.76592211291126e-56	0.00923665	0.0060425	0.126372	0.175898	1	0.00205112	0.0066899	0.759152	0.821244	1	0.314619	0.0207041	3.75930065727032e-52	3.88283951279192e-51	1.09884358212011e-48	0.167889	0.0274919	1.01612855616145e-09	5.00867414782448e-09	2.97014376965992e-06	0.316389	0.0197657	1.14195470210215e-57	1.94065906642127e-56	3.33793359424458e-54	0.252313	0.0236549	1.46105271467746e-26	2.37258726944568e-25	4.27065708500222e-23	0.00882458	0.0231081	0.702594	0.783456	1	0.00895543	0.0232645	0.700328	0.783056	1	-0.0678147	0.122894	0.581074	0.646473	1	-0.139689	0.127223	0.272209	0.347347	1	0.00971441	0.149005	0.948019	0.984283	1	-0.122057	0.164971	0.459381	0.836116	1
FGFBP1	oncology	0.020652	0.00582907	0.000396335	0.000596236	1	0.0212333	0.0064791	0.00105003	0.00175085	1	-0.0326369	0.00605577	7.1281233422745e-08	2.54401764706573e-07	0.000208355	-0.0279107	0.00667448	2.90481611968046e-05	0.00011261	0.0849078	-0.651185	0.0263866	1.81360576116959e-134	1.47254712219409e-132	5.30116963989871e-131	-0.577923	0.0312262	1.79165056375757e-76	2.18208108244307e-74	5.23699459786338e-73	-0.203543	0.0166132	1.64179239991092e-34	1.54307369290663e-33	4.79895918493962e-31	-0.184383	0.0209193	1.20735820195683e-18	1.28331200884357e-17	3.52910802431981e-15	-0.082894	0.0233407	0.000392835	0.00183031	0.574718	-0.0800084	0.0235684	0.000701891	0.00308112	1	-0.306882	0.096877	0.00153621	0.00368438	1	-0.350846	0.101274	0.000531589	0.00169069	0.777715	-0.248944	0.128416	0.0525535	0.235125	1	-0.171217	0.139938	0.221132	0.690463	1
FGFR2	oncology	0.125671	0.00595185	3.27847048151885e-98	8.05291530880639e-97	9.5829692174796e-95	0.106476	0.00675773	1.23851763677018e-55	2.5494275016051e-54	3.62018705227924e-52	0.0661237	0.00623199	2.9991814388286e-26	4.68802531855401e-25	8.766607345696e-23	0.0554327	0.00700744	2.68571317314539e-15	3.61766802078524e-14	7.85033960510397e-12	0.547094	0.0241339	9.0307806464607e-114	3.99954118630373e-112	2.63969718296046e-110	0.379827	0.0290037	3.48016220524393e-39	7.64850686160001e-38	1.0172514125928e-35	0.356452	0.0141512	5.31611489863644e-140	8.17842307827069e-138	1.55390038487143e-136	0.397744	0.0246702	1.77499640614846e-58	1.12789445547216e-56	5.18831449517195e-55	0.120516	0.0240708	6.07212450592791e-07	6.48431981910404e-06	0.000888352	0.117541	0.0242625	1.3780288295482e-06	1.39038357077863e-05	0.00201606	0.629724	0.0975047	1.05819768341687e-10	2.12074412443682e-09	1.54814321083888e-07	0.58859	0.101253	6.13379324368199e-09	9.34764532865287e-08	8.97373951550675e-06	0.3449	0.12097	0.00435641	0.0584719	1	0.257171	0.13506	0.0568937	0.422515	1
FLI1	oncology	0.0600907	0.00579684	3.91792324478232e-25	1.4911575057941e-24	1.14520896444987e-21	0.0461516	0.00640236	5.83532907657921e-13	2.0674747746474e-12	1.7056666890841e-09	0.0364662	0.00602368	1.43292977537297e-09	6.6695123143554e-09	4.18845373341519e-06	0.0268979	0.0066011	4.62269902984596e-05	0.000172349	0.135121	0.0716308	0.0253331	0.00469049	0.00845271	1	0.0292473	0.0308345	0.342861	0.490545	1	0.12326	0.0280736	1.13034336854282e-05	2.77413406066386e-05	0.0330399	0.0720428	0.0333342	0.0306776	0.0595817	1	0.00895351	0.0222962	0.688047	0.77017	1	0.00720015	0.0224104	0.748032	0.821599	1	0.227462	0.0825133	0.00583923	0.0121519	1	0.232057	0.0848204	0.00622166	0.0135855	1	-0.00220145	0.127102	0.986181	0.996654	1	-0.093251	0.131126	0.476986	0.838885	1
FLT1	oncology	0.0220501	0.00578334	0.000137744	0.000212244	0.402626	0.0192227	0.00645356	0.00289857	0.00460463	1	-0.0136499	0.0060074	0.0230832	0.0376099	1	-0.0185476	0.00665307	0.00531101	0.0120435	1	0.0030369	0.0265837	0.909048	0.923904	1	-0.0823402	0.0302454	0.00648082	0.0162348	1	0.103051	0.0289109	0.000364658	0.00075116	1	0.0707657	0.0346401	0.0410638	0.0768435	1	0.00660265	0.0238868	0.782261	0.841175	1	0.00537698	0.024017	0.822874	0.872293	1	0.0344215	0.116669	0.767967	0.81239	1	0.0377993	0.124567	0.761551	0.805021	1	-0.234982	0.147311	0.110679	0.39112	1	-0.207425	0.15276	0.174511	0.647995	1
FLT3	oncology	-0.0342068	0.00581867	4.178476070582e-09	7.80427191968766e-09	1.22136855543112e-05	-0.0289647	0.006421	6.48691842285747e-06	1.31584056558032e-05	0.0189613	-0.00735908	0.00606447	0.224959	0.294746	1	-0.014409	0.0066441	0.0301172	0.0559292	1	-0.0702834	0.0268392	0.00882697	0.0153396	1	-0.0579072	0.0325488	0.0752253	0.144851	1	-0.0825082	0.030732	0.00725803	0.0125237	1	-0.0380465	0.0354185	0.282734	0.393164	1	0.0293136	0.0237882	0.218006	0.336793	1	0.0243269	0.0238649	0.308169	0.446388	1	0.0267566	0.0996955	0.788404	0.827429	1	0.0163817	0.1076	0.878992	0.898648	1	-0.101171	0.138804	0.466077	0.779339	1	-0.0111106	0.129314	0.93153	0.992371	1
FLT4	oncology	0.0454465	0.00573831	2.46394712087915e-15	6.13991256123594e-15	7.20211743432975e-12	0.0342809	0.00639837	8.50962642510457e-08	2.0305010645372e-07	0.000248736	0.0294519	0.0059954	9.04834419426216e-07	2.74930458210273e-06	0.00264483	0.0214135	0.00663083	0.00124244	0.0032836	1	0.0916078	0.0261714	0.000464735	0.000950608	1	0.0113128	0.0312629	0.717456	0.817274	1	0.232608	0.0269699	6.42470214618842e-18	3.28886241213814e-17	1.87794043733088e-14	0.188764	0.0358083	1.35301298419561e-07	5.96509344314294e-07	0.000395486	0.056352	0.0232556	0.0154834	0.0406683	1	0.0500998	0.0233675	0.0321674	0.0757824	1	0.352748	0.11418	0.00200566	0.00463551	1	0.327323	0.118236	0.00563352	0.0124687	1	-0.0199762	0.132712	0.880352	0.953335	1	-0.181274	0.140916	0.198306	0.667325	1
FMR1	oncology	0.0159498	0.00578339	0.00582171	0.00815209	1	0.0128933	0.00636241	0.0427281	0.0596724	1	0.0220048	0.00599374	0.000241781	0.000518507	0.706725	0.0231917	0.0065224	0.00037778	0.00112794	1	0.0038194	0.0255782	0.881299	0.900713	1	-0.0257385	0.0312171	0.409656	0.55788	1	0.0711395	0.027457	0.00957138	0.0161656	1	0.0831506	0.0323193	0.0100883	0.022272	1	0.0141583	0.0220651	0.521175	0.635405	1	0.0125059	0.0221585	0.572562	0.686043	1	0.128344	0.0910375	0.158602	0.213763	1	0.162177	0.0945964	0.0864525	0.131067	1	-0.013669	0.131137	0.916983	0.973605	1	-0.00804199	0.136696	0.953087	0.994271	1
FOLR1	oncology	-0.013208	0.00596298	0.0267684	0.035501	1	-0.033809	0.00671888	4.89305606268916e-07	1.09012217006406e-06	0.00143024	-0.0409958	0.00616733	3.04196076800677e-11	1.78189405308292e-10	8.89165132488379e-08	-0.0439396	0.00688644	1.79998200317706e-10	1.60897473861974e-09	5.26134739528655e-07	-0.0062585	0.0261152	0.810602	0.8438	1	-0.0922119	0.0305522	0.00254302	0.00686991	1	-0.0665888	0.0279636	0.0172532	0.0279861	1	-0.120938	0.0307366	8.33094300281733e-05	0.000269373	0.243513	-0.0171912	0.0240638	0.475071	0.596096	1	-0.0184807	0.0243868	0.448661	0.5773	1	0.152983	0.10443	0.142939	0.195075	1	0.0980095	0.106673	0.358207	0.435987	1	-0.327686	0.147706	0.0265203	0.160327	1	-0.169119	0.149249	0.257159	0.715638	1
FOLR3	oncology	-0.000204473	0.00573349	0.971551	0.975892	1	-0.00230295	0.00628688	0.714138	0.756816	1	0.00417245	0.00598164	0.485469	0.571267	1	0.00835632	0.00650962	0.199265	0.287275	1	0.0481915	0.0244261	0.0485011	0.0735697	1	0.025951	0.0301977	0.390136	0.540909	1	0.0613678	0.0270785	0.0234335	0.0372059	1	0.0611392	0.0317874	0.0544327	0.0982748	1	0.0144852	0.0223562	0.517114	0.633617	1	0.0174206	0.0225144	0.439178	0.569103	1	-0.0330597	0.103107	0.748486	0.797549	1	-0.0480668	0.107666	0.655277	0.719723	1	0.00426982	0.134191	0.974616	0.991012	1	-0.000462202	0.140616	0.997377	0.998908	1
FOXO3	oncology	0.0186288	0.00580663	0.00133718	0.00195039	1	0.00616446	0.00642051	0.337005	0.400271	1	0.013285	0.00602197	0.0273864	0.0441049	1	0.0070724	0.00659736	0.28373	0.3861	1	0.0124173	0.0257655	0.629851	0.691756	1	-0.00236492	0.0313696	0.939905	0.965112	1	0.0534145	0.0284888	0.0608025	0.0888184	1	0.0153746	0.034154	0.652599	0.744002	1	0.00823185	0.022196	0.710777	0.788973	1	0.00939496	0.0222118	0.672366	0.758421	1	0.00608867	0.10209	0.952442	0.965643	1	0.0437745	0.109336	0.688886	0.745996	1	0.0218087	0.130262	0.867038	0.950691	1	-0.0440357	0.122393	0.719005	0.9473	1
FURIN	oncology	0.194699	0.00572616	1.86489964198697e-248	7.78728807646845e-246	5.45110165352791e-245	0.176325	0.00648983	5.80118522770333e-160	2.42240920293955e-157	1.69568644205768e-156	0.0754908	0.00606527	1.82470655155866e-35	4.23302956365553e-34	5.33361725020596e-32	0.0701057	0.00679707	6.95682682566062e-25	1.73801750524838e-23	2.0334804811406e-21	0.479661	0.0268125	1.42518611293005e-71	2.32727318887963e-70	4.16581900809454e-68	0.339874	0.0326972	2.62429379957182e-25	3.43982546015625e-24	7.67081077614843e-22	0.627791	0.024187	1.56727936478876e-148	3.81763131939795e-146	4.58115758327755e-145	0.60279	0.0350825	3.61667773367877e-66	3.02044257586944e-64	1.0571549015543e-62	0.113605	0.0233114	1.19248080983091e-06	1.15536385747193e-05	0.0017446	0.112806	0.0235023	1.71963696353247e-06	1.67721925176534e-05	0.00251583	0.760612	0.110236	5.20634877511373e-12	1.46478620345988e-10	7.61688825799139e-09	0.830227	0.116313	9.47964115870438e-13	3.22528256167082e-11	1.38687150151845e-09	0.48362	0.118194	4.2811078325995e-05	0.00298251	0.0626326	0.328076	0.136186	0.0159951	0.310284	1
FUS	oncology	0.0589698	0.00582637	4.88477287927531e-24	1.7959988837889e-23	1.42781911261217e-20	0.0423054	0.00650854	8.20128945670678e-11	2.47648440929276e-10	2.39723690819539e-07	0.0197115	0.00603999	0.00110178	0.00216723	1	0.0133979	0.00668543	0.0450774	0.0795179	1	0.11416	0.0233415	1.00397275150941e-06	2.55628253716203e-06	0.00293461	0.0502026	0.0305705	0.10055	0.184847	1	0.151156	0.0241688	3.99595980185389e-10	1.38555047459299e-09	1.16801905008189e-06	0.114566	0.0305481	0.000176599	0.000547399	0.516198	0.0313929	0.0229587	0.17168	0.281262	1	0.0314031	0.0230672	0.173565	0.288202	1	0.186611	0.0937441	0.0465198	0.0739765	1	0.157605	0.0969722	0.104108	0.153384	1	0.0655851	0.125838	0.602237	0.855436	1	-0.0354577	0.137339	0.79627	0.954548	1
FXN	oncology	0.061554	0.00575253	1.13918073536163e-26	4.63118955418921e-26	3.32982528946204e-23	0.0506614	0.00634525	1.48265351856928e-15	6.24466316250433e-15	4.33379623477801e-12	0.0274799	0.00599403	4.56990045015318e-06	1.26136156900829e-05	0.0133578	0.018628	0.00657001	0.00458238	0.0105717	1	0.0685362	0.0255985	0.00742078	0.013012	1	0.0206532	0.0309527	0.504612	0.642974	1	0.0831191	0.0287249	0.00380821	0.00683328	1	0.0230133	0.0339545	0.497918	0.614099	1	0.0605658	0.0230932	0.00879729	0.0257409	1	0.0591511	0.023188	0.0108256	0.0312384	1	0.377691	0.0802357	2.51050177353646e-06	1.46329246800153e-05	0.00367286	0.343362	0.084592	4.92740514785928e-05	0.000236354	0.0720879	0.153019	0.128925	0.235274	0.567193	1	0.0773721	0.144362	0.591987	0.897245	1
GALNT10	oncology	0.0573719	0.00577338	3.12394148137792e-23	1.10951165857444e-22	9.13128095006766e-20	0.0565508	0.00644299	1.79489384856723e-18	9.03007696964202e-18	5.24647471936201e-15	0.0643017	0.00601789	1.34862874194806e-26	2.14241402864901e-25	3.94204181271418e-23	0.0525369	0.00668094	3.90469245278548e-15	5.21160549748491e-14	1.1413416039492e-11	0.505772	0.0275528	2.92942985013331e-75	5.18952936481192e-74	8.56272345193966e-72	0.436654	0.0330788	8.72453082868718e-40	2.05659706550424e-38	2.55018036122526e-36	0.300728	0.0299016	8.53514126714716e-24	5.54404842752692e-23	2.49482179238711e-20	0.266889	0.0357231	7.955563510972e-14	6.04002912794056e-13	2.32541121425712e-10	0.128934	0.0236847	5.92563957337616e-08	8.33577951523973e-07	8.66921069584932e-05	0.129292	0.0240311	8.4163486877843e-08	1.16161491794608e-06	0.000123131	0.675822	0.107354	3.06914657858171e-10	5.6837486638798e-09	4.49016144446504e-07	0.729169	0.115173	2.43469350714592e-10	5.16225594341229e-09	3.56195660095448e-07	0.18764	0.136852	0.170337	0.49621	1	0.138073	0.147218	0.348307	0.770912	1
GALNT2	oncology	-0.038457	0.00576862	2.66576881690805e-11	5.49509326644727e-11	7.79204225182223e-08	-0.0296157	0.00638584	3.54270519095743e-06	7.36509763383255e-06	0.0103553	-0.0100577	0.00595851	0.0914302	0.132412	1	-0.0106447	0.00654061	0.103649	0.164925	1	-0.0823722	0.0208824	7.99432432256253e-05	0.000175959	0.233674	-0.0359429	0.0275549	0.192094	0.313157	1	0.0705015	0.0323784	0.0294491	0.0458358	1	0.139953	0.0393539	0.000376164	0.00111176	1	-0.0286541	0.0235614	0.224086	0.344006	1	-0.0279775	0.0236803	0.237573	0.363566	1	0.160161	0.108946	0.141537	0.193593	1	0.153419	0.112339	0.172039	0.234857	1	-0.0846338	0.128006	0.508502	0.803793	1	-0.145364	0.146324	0.320495	0.745094	1
GALNT7	oncology	0.04847	0.00569642	1.84087240613478e-17	5.08588850957652e-17	5.38087004313196e-14	0.0469485	0.00627693	7.73234541576284e-14	2.9238868887807e-13	2.26016456502748e-10	0.000920827	0.00596611	0.877341	0.905852	1	0.00194207	0.00654373	0.766634	0.825671	1	0.346765	0.0295582	8.77900276975636e-32	5.42516386807565e-31	2.56610250959978e-28	0.358007	0.0359676	2.43264013547033e-23	2.81051664663232e-22	7.11060711597977e-20	0.0340491	0.0300486	0.257158	0.325118	1	0.0323349	0.0338084	0.338861	0.456027	1	0.0263194	0.0239562	0.272068	0.398035	1	0.0287515	0.0241836	0.234642	0.360211	1	0.140536	0.110649	0.204047	0.266774	1	0.177736	0.116731	0.127855	0.182847	1	-0.128862	0.133679	0.335065	0.673547	1	-0.181054	0.147855	0.220749	0.690463	1
GCG	oncology	0.0784994	0.00591021	3.87265019100786e-40	2.50437090891946e-39	1.1319756508316e-36	0.0676237	0.00651647	3.58436554139574e-25	2.49454773273804e-24	1.04771004774997e-21	0.0421997	0.00615674	7.32173891673284e-12	4.62234186903026e-11	2.14014428536101e-08	0.0277548	0.00673081	3.74499833815826e-05	0.00014198	0.109466	0.637872	0.0266122	5.83239575473297e-127	3.3427632923695e-125	1.70480927910845e-123	0.568768	0.0322273	1.04241498592647e-69	8.46383056628631e-68	3.04697900386307e-66	0.261429	0.0295277	8.46807540850272e-19	4.49222947714219e-18	2.47521844190535e-15	0.227366	0.0346827	5.54106302779294e-11	3.33949015056469e-10	1.61965272302388e-07	0.164808	0.0263391	4.87710030420759e-10	1.00495742888108e-08	7.1351977450557e-07	0.164213	0.0265094	7.23148772723656e-10	1.46939813124265e-08	1.05796665449471e-06	0.650759	0.131955	8.15337801686689e-07	5.49695485653284e-06	0.00119284	0.678638	0.135039	5.021288035409e-07	4.40671536635271e-06	0.000734614	0.411676	0.158324	0.00931657	0.0931197	1	0.310364	0.162313	0.055859	0.422515	1
GCNT1	oncology	-0.0051987	0.00582853	0.372432	0.4226	1	-0.0228594	0.00645215	0.000396538	0.000689519	1	0.0133124	0.00607527	0.0284423	0.0456545	1	0.00524419	0.00667066	0.431783	0.532758	1	0.321886	0.0262245	1.24544809666825e-34	8.34964400587453e-34	3.64044478656129e-31	0.237594	0.0318936	9.36402606827315e-14	6.36536004594475e-13	2.73710481975624e-10	0.177563	0.0298266	2.62989834374961e-09	8.65674871484247e-09	7.68719285878011e-06	0.123115	0.034908	0.000420559	0.00123423	1	0.0365279	0.0240009	0.128199	0.226045	1	0.0329025	0.0241519	0.17327	0.288061	1	0.442998	0.102932	1.67908965315595e-05	7.75767957528546e-05	0.0245651	0.42575	0.106379	6.27618345940782e-05	0.000291494	0.0918206	0.0593514	0.142262	0.676533	0.881227	1	-0.011723	0.14711	0.936485	0.992783	1
GFAP	oncology	-0.016725	0.00625326	0.0074859	0.01039	1	-0.00609443	0.00692458	0.378806	0.443788	1	-0.0587616	0.00650991	1.88587024479646e-19	2.16172499040786e-18	5.51239872554005e-16	-0.057666	0.00713224	6.52972806208568e-16	9.08875958356021e-15	1.90863951254764e-12	-0.232978	0.0282352	1.56654393939371e-16	6.17116972351458e-16	4.57900793484781e-13	-0.229826	0.0340991	1.58439262621355e-11	9.08074440474942e-11	4.63117964642221e-08	-0.0831843	0.0314198	0.00810877	0.0138851	1	-0.072504	0.0365612	0.0473577	0.0871968	1	-0.0260231	0.0241259	0.280892	0.40728	1	-0.0212161	0.0241949	0.380666	0.512341	1	0.0333192	0.102548	0.745246	0.794676	1	0.0485474	0.104734	0.642983	0.711562	1	-0.143228	0.14045	0.307833	0.647999	1	-0.119046	0.149667	0.426378	0.822923	1
GFER	oncology	0.0778867	0.00589266	9.08755951537318e-40	5.76202526321818e-39	2.65629364634358e-36	0.0598361	0.0065285	5.35057365517394e-20	2.89089219853483e-19	1.56397267940734e-16	0.0673562	0.00610709	3.16861710123708e-28	5.38480685285813e-27	9.26186778691598e-25	0.0530638	0.00671845	2.96449195660349e-15	3.97486696750092e-14	8.665209989152e-12	0.230087	0.0245776	7.85039813231495e-21	3.59103501420291e-20	2.29467137407566e-17	0.164098	0.0302446	5.77325599556557e-08	2.51119453497592e-07	0.000168752	0.259287	0.0268462	4.53621230770914e-22	2.78557743181383e-21	1.32593485754338e-18	0.205975	0.0319304	1.11287100070815e-10	6.53197175716852e-10	3.25292193506992e-07	0.0923304	0.0228946	5.73844218124793e-05	0.000331832	0.0839534	0.0863751	0.0231395	0.000195263	0.00104665	0.285669	0.44606	0.0910901	9.7358160252349e-07	6.38721921296801e-06	0.00142435	0.403295	0.095065	2.21239556543773e-05	0.000119437	0.0323673	0.194046	0.127316	0.127476	0.420988	1	0.038589	0.142908	0.78714	0.954548	1
GFOD2	oncology	-0.00445761	0.00571696	0.435564	0.484642	1	-0.0047052	0.00629324	0.454674	0.518335	1	0.00665676	0.00596972	0.264823	0.340105	1	0.00810113	0.00651722	0.213868	0.305392	1	-0.0180014	0.0260306	0.489221	0.563433	1	0.0103554	0.0308761	0.737334	0.829973	1	0.00935856	0.028477	0.742432	0.796962	1	0.0121702	0.0335446	0.716749	0.796297	1	-0.00491431	0.0223956	0.826338	0.873506	1	-0.0057321	0.0224416	0.798426	0.855123	1	0.0932306	0.0922884	0.312395	0.384261	1	0.0932933	0.0949837	0.326	0.403159	1	0.116872	0.111518	0.294637	0.626531	1	0.140363	0.113369	0.215677	0.690463	1
GFRA1	oncology	0.115174	0.00580918	6.78543263403138e-87	1.3048565519259e-85	1.98338195892737e-83	0.0888985	0.00661018	4.52028404612365e-41	6.29180488896163e-40	1.32127902668194e-37	0.0206344	0.00604149	0.000637692	0.00129353	1	0.0147438	0.00680279	0.0302216	0.0560711	1	0.598074	0.0278807	4.45035027604081e-102	1.41395368009427e-100	1.30083738568673e-98	0.357637	0.0349549	1.43467176896575e-24	1.79211349602004e-23	4.19354558068689e-21	0.460083	0.0226478	9.53165686581856e-92	3.98014757411252e-90	2.78610330187877e-88	0.371345	0.0371928	1.78528981845312e-23	2.46151044308418e-22	5.21840213933847e-20	0.0368337	0.0263012	0.161547	0.269184	1	0.0365708	0.0265449	0.168469	0.282003	1	0.550125	0.111702	8.43898913504912e-07	5.66341335072333e-06	0.00123462	0.445973	0.115412	0.000111457	0.000476788	0.163061	0.412672	0.14905	0.00562827	0.0691946	1	0.311701	0.162506	0.0551001	0.422515	1
GFRA2	oncology	-0.0289446	0.00574761	4.78385641857681e-07	8.23996011284621e-07	0.00139832	-0.0339212	0.00634998	9.28557215558294e-08	2.20843998460284e-07	0.000271417	0.0032755	0.00600985	0.585743	0.663395	1	0.00407424	0.00658665	0.536212	0.634554	1	0.0660792	0.0259198	0.0107917	0.018501	1	0.0159303	0.0308397	0.60547	0.729509	1	0.0195021	0.0288989	0.499777	0.574459	1	0.0191398	0.0330089	0.562025	0.671901	1	-0.000409503	0.0239992	0.986388	0.99045	1	-0.00154411	0.0241331	0.948991	0.964148	1	0.0582993	0.110253	0.596961	0.662133	1	0.0227442	0.11785	0.846965	0.875077	1	0.0658375	0.142974	0.645168	0.868135	1	0.107938	0.150557	0.473422	0.838885	1
GH2	oncology	-0.0134617	0.00576062	0.0194543	0.0261328	1	-0.0126297	0.0063427	0.0464691	0.0645883	1	-0.0133518	0.00600237	0.0261285	0.0421487	1	-0.016689	0.00656038	0.0109689	0.023	1	-0.0481382	0.0265626	0.0699466	0.102844	1	-0.0467815	0.0317806	0.141017	0.243612	1	0.00838799	0.0287834	0.770732	0.82101	1	-0.0166269	0.0338527	0.623319	0.719957	1	-0.0160414	0.0227876	0.481553	0.600496	1	-0.0156309	0.0228707	0.494413	0.620348	1	-0.318719	0.123729	0.00999676	0.01932	1	-0.318208	0.128005	0.0129221	0.0256362	1	0.0912751	0.121864	0.453861	0.779118	1	0.0954563	0.12905	0.459493	0.836116	1
GNE	oncology	0.0349504	0.00581083	1.8240192478331e-09	3.46884076865072e-09	5.33160826141615e-06	0.0247616	0.00643218	0.00011862	0.00021684	0.346727	0.00420469	0.00604707	0.486857	0.571978	1	-0.000986455	0.00663631	0.881835	0.911781	1	0.0362639	0.0255299	0.155478	0.208277	1	-0.00448092	0.031446	0.886688	0.932473	1	0.0949522	0.028032	0.000705889	0.00140361	1	0.0620913	0.0334138	0.063133	0.111638	1	0.0316132	0.02239	0.15814	0.264712	1	0.0286084	0.0224617	0.20295	0.325924	1	0.132011	0.0909275	0.146549	0.199243	1	0.139782	0.0929408	0.132584	0.188504	1	0.091636	0.125068	0.463747	0.779339	1	0.000194038	0.141822	0.998908	0.998908	1
GPA33	oncology	0.0613887	0.00580842	4.63898537671431e-26	1.82992635035573e-25	1.35597542561359e-22	0.0590821	0.00640123	2.94468544034848e-20	1.61791645528921e-19	8.60731554213861e-17	0.0232121	0.0060581	0.000127609	0.000284371	0.373	0.0215189	0.00661586	0.0011452	0.00304865	1	-0.359041	0.0261992	9.57496775598253e-43	7.99646592878198e-42	2.79876307507369e-39	-0.363449	0.0321813	1.40841654763167e-29	2.22529814525804e-28	4.11680156872737e-26	0.0977385	0.0289115	0.000723244	0.00143715	1	0.0774424	0.0340871	0.0230926	0.0466481	1	0.0438353	0.0226409	0.0530092	0.108777	1	0.0430333	0.0228147	0.0594274	0.123322	1	0.147822	0.0935402	0.114038	0.162294	1	0.154088	0.0992154	0.120409	0.174414	1	0.080557	0.127519	0.527566	0.810003	1	0.0375826	0.133211	0.777845	0.954548	1
GPC1	oncology	0.0429605	0.00579116	1.2194512564993e-13	2.80004400844262e-13	3.56445602274745e-10	0.0422273	0.00646964	6.85386193845016e-11	2.08685817146769e-10	2.00338384460898e-07	-0.0145165	0.00597835	0.0151812	0.0254295	1	-0.0122338	0.0066166	0.0644776	0.10906	1	0.0384382	0.0276833	0.164986	0.219906	1	0.00353997	0.0304664	0.9075	0.946014	1	0.0905928	0.0329791	0.0060148	0.0104713	1	0.0879185	0.0378789	0.0202846	0.0416961	1	-0.00478163	0.0245828	0.845798	0.890858	1	-0.000754469	0.0247499	0.975685	0.983076	1	-0.0416479	0.107731	0.699058	0.756633	1	-0.0151826	0.109955	0.890176	0.90692	1	-0.251674	0.139906	0.0720375	0.290058	1	-0.183159	0.151771	0.227503	0.690683	1
GRPEL1	oncology	0.0886928	0.00575263	2.03922753146582e-53	1.86854610485097e-52	5.96066207447459e-50	0.0780984	0.00639908	3.76834870316046e-34	3.8246122428257e-33	1.1014883259338e-30	0.0722597	0.00599228	2.11774576109478e-33	4.45336033070507e-32	6.19017085968004e-30	0.0580315	0.00661567	1.88653835364418e-18	3.15105806154397e-17	5.51435160770194e-15	0.352126	0.0220175	1.4292850340652e-57	1.71925932286937e-56	4.17780015457258e-54	0.278816	0.0273565	2.15389409670588e-24	2.64530774986189e-23	6.29583244467129e-21	0.289508	0.0239212	1.02351010446272e-33	9.20529241644471e-33	2.99172003534453e-30	0.237541	0.0288866	1.9809232946163e-16	1.74404782836248e-15	5.79023879016344e-13	0.0462534	0.0231676	0.0460317	0.0967592	1	0.0469085	0.0234666	0.045765	0.0997828	1	0.348849	0.0924634	0.000161408	0.000524757	0.236141	0.347799	0.0975497	0.000363364	0.00125972	0.531602	0.17867	0.122173	0.143623	0.448077	1	0.115244	0.138415	0.405074	0.808278	1
GSAP	oncology	0.00962086	0.00577108	0.0955094	0.119869	1	0.0119101	0.00633562	0.0601393	0.0823359	1	0.0141096	0.00597673	0.0182447	0.0302492	1	0.0165988	0.00650775	0.0107598	0.0226266	1	-0.00524996	0.0262401	0.841423	0.869688	1	0.0125765	0.0318224	0.692689	0.797412	1	-0.013674	0.0300009	0.648543	0.715903	1	0.0049422	0.0353271	0.88874	0.927119	1	0.000478009	0.0224054	0.982981	0.988389	1	-0.00171423	0.0224756	0.939212	0.957272	1	0.0309646	0.102056	0.76158	0.807385	1	0.0426953	0.108864	0.694919	0.751417	1	0.117869	0.119907	0.325607	0.665311	1	0.12383	0.123504	0.316033	0.745094	1
GSTA3	oncology	0.139877	0.00575623	3.98284998073034e-129	1.51193123294478e-127	1.16418704936748e-125	0.129819	0.00643218	8.70446977043362e-90	4.54342234624598e-88	2.54431651389775e-86	0.0943535	0.0060365	7.78684593132612e-55	4.21499086245671e-53	2.27609506572662e-51	0.0880653	0.00668595	1.81755279807633e-39	1.02167439014944e-37	5.31270682877711e-36	0.450258	0.022326	1.89171569529826e-90	4.89334953748391e-89	5.52948497735681e-87	0.352836	0.0275236	1.27684188737435e-37	2.59181169221891e-36	3.73220883679523e-34	0.489788	0.0221133	1.06760915758229e-108	6.36861544410823e-107	3.12062156761303e-105	0.444051	0.0269085	3.5328167316771e-61	2.40149379225399e-59	1.03264233066922e-57	0.135567	0.0222781	1.41515454142459e-09	2.62072290392934e-08	2.07037109410418e-06	0.132201	0.0224691	4.7762674735835e-09	8.41889073958152e-08	6.98767931385266e-06	0.480468	0.0926102	2.12493534194856e-07	1.73674882976019e-06	0.000310878	0.494438	0.0968132	3.27077021098023e-07	2.97213466997769e-06	0.000478514	0.32775	0.11543	0.00451997	0.0590421	1	0.184647	0.131102	0.159007	0.636791	1
HAGH	oncology	0.0428769	0.00614504	3.07044903799341e-12	6.64809076892943e-12	8.97492253805474e-09	0.0429155	0.00676655	2.3067271406966e-10	6.67580537847145e-10	6.74256343225616e-07	-0.000353198	0.0063694	0.955779	0.968703	1	-0.00660756	0.0069563	0.342191	0.44833	1	0.0259916	0.0274694	0.344046	0.419369	1	0.0151994	0.0327521	0.642594	0.759433	1	0.086237	0.0308851	0.00523532	0.00920748	1	0.099869	0.0358983	0.00540257	0.0128179	1	0.0225452	0.0249045	0.365445	0.49484	1	0.0204162	0.024983	0.413921	0.543931	1	0.263393	0.105753	0.012751	0.0236136	1	0.231932	0.111485	0.03749	0.0639637	1	0.257468	0.129644	0.0470372	0.217083	1	0.265622	0.13539	0.0497738	0.416395	1
HAO1	oncology	0.10715	0.00591352	5.71850711293974e-73	8.23408684291766e-72	1.67151962911229e-69	0.100514	0.00659571	3.54371523787146e-52	6.47392477518642e-51	1.03582796402983e-48	0.0821658	0.00616821	2.33841877720024e-40	6.76752285718446e-39	6.8351980857563e-37	0.0662595	0.0068222	2.96874028997971e-22	6.42787249452644e-21	8.67762786761069e-19	0.542421	0.0251935	8.11210637242072e-103	2.7254812559294e-101	2.37116869265858e-99	0.483597	0.0307072	7.01271877835251e-56	3.20284015455069e-54	2.04981769891244e-52	0.487322	0.0276592	1.76720111573599e-69	4.13242308903704e-68	5.1655288612963e-66	0.456912	0.0326512	1.70270108956303e-44	6.81780175999005e-43	4.97699528479274e-41	0.0961327	0.0233967	4.15375252530567e-05	0.000249055	0.0607694	0.0957882	0.0235918	5.11306514349192e-05	0.000318316	0.0748041	0.495389	0.108001	4.49850949512876e-06	2.48351675146165e-05	0.00658132	0.524796	0.112924	3.3622294562655e-06	2.28787985791462e-05	0.00491894	0.35337	0.134845	0.00877842	0.09054	1	0.231462	0.144586	0.109408	0.549633	1
HAVCR1	oncology	0.127803	0.00623413	9.88026897990229e-93	2.19616113104707e-91	2.88800262282544e-89	0.105778	0.00704765	1.13082431509972e-50	2.02785243744569e-49	3.30539947303648e-47	0.0757446	0.0065067	3.01997963689118e-31	5.92442985143149e-30	8.82740047863292e-28	0.0664851	0.00729295	8.43521296261855e-20	1.54100796810838e-18	2.4656127489734e-16	0.701983	0.0252921	1.51527854230954e-169	1.92572138224817e-167	4.42915917917079e-166	0.556929	0.0306949	1.4307763618581e-73	1.30692478303476e-71	4.18215930571123e-70	0.456348	0.0262768	1.46793768816403e-67	3.22615177631839e-66	4.29078186250346e-64	0.364414	0.0323996	2.38251951123585e-29	4.67389565861905e-28	6.96410453134239e-26	0.209148	0.0265608	5.84192565570407e-15	2.5899203740288e-13	8.54673723429505e-12	0.208629	0.0267463	1.03949978929409e-14	4.11023835604663e-13	1.52078819173725e-11	1.21281	0.116926	3.30767732189033e-25	6.91304560275079e-23	4.83913192192555e-22	1.20767	0.127988	3.87920885731405e-21	6.30586950916717e-19	5.67528255825045e-18	0.123737	0.151586	0.414339	0.748368	1	0.0136423	0.16301	0.933303	0.992783	1
HBEGF	oncology	0.0753495	0.00573762	2.78569506951363e-39	1.74733619918205e-38	8.14258668818834e-36	0.0658774	0.00633082	2.66320717243678e-25	1.86233362799826e-24	7.78455456503271e-22	0.0322936	0.00596584	6.24699931550126e-08	2.24599987690162e-07	0.0001826	0.0244198	0.00653399	0.000186454	0.000598907	0.545006	0.104057	0.0259348	6.0142646318821e-05	0.000133788	0.175797	0.0670569	0.030732	0.0291106	0.0644623	1	0.155539	0.0295014	1.34746013862288e-07	3.99454968072483e-07	0.000393863	0.138959	0.0343124	5.12607738937494e-05	0.000172224	0.149835	0.0302891	0.0248898	0.22379	0.344006	1	0.0319133	0.0250026	0.201979	0.325077	1	0.366171	0.103644	0.00041093	0.00118345	0.601191	0.376931	0.107428	0.00045031	0.00148379	0.658803	0.0958226	0.141059	0.496942	0.796566	1	0.0559785	0.141787	0.692986	0.939374	1
HBQ1	oncology	-0.0351445	0.00599391	4.58557256424186e-09	8.54823252887688e-09	1.3403628605279e-05	-0.0299804	0.00658194	5.267390970653e-06	1.07819214336266e-05	0.0153966	-0.0255481	0.00620347	3.82699389272069e-05	9.23724454865613e-05	0.111863	-0.0306683	0.00675675	5.68541105358381e-06	2.5805056691965e-05	0.0166185	-0.157146	0.0272072	7.65505547181465e-09	2.21747737411405e-08	2.23757271441142e-05	-0.121072	0.0327651	0.000219748	0.000698938	0.642324	-0.0412847	0.0299255	0.167715	0.22263	1	-0.00568179	0.0346063	0.869586	0.913331	1	0.00729623	0.0237012	0.758237	0.826603	1	0.0112208	0.0238475	0.638038	0.737322	1	0.185116	0.104575	0.076698	0.114968	1	0.173144	0.113194	0.126111	0.181416	1	0.0194319	0.132363	0.883284	0.953686	1	0.0901449	0.136298	0.508369	0.852499	1
HDGF	oncology	0.0262427	0.00577766	5.59232009144549e-06	9.18850569268981e-06	0.0163464	0.0162043	0.00635841	0.0108259	0.0162444	1	0.00971316	0.00602731	0.107077	0.152009	1	-0.00123616	0.00658499	0.851095	0.889753	1	0.0373555	0.0259743	0.150385	0.202663	1	0.017839	0.031193	0.567395	0.69714	1	0.0722976	0.0290916	0.0129488	0.0213838	1	0.0372526	0.0338873	0.271633	0.381357	1	0.0537279	0.0230924	0.0200933	0.0503936	1	0.0516192	0.0231857	0.0261154	0.0645386	1	0.372625	0.0932139	6.40074729740235e-05	0.000238885	0.0936429	0.332134	0.0965327	0.000580344	0.00183379	0.849043	0.217358	0.115304	0.0594182	0.254923	1	0.20096	0.12424	0.105768	0.549633	1
HGS	oncology	0.0528275	0.00579573	8.37505456289151e-20	2.54737611730821e-19	2.44802844873319e-16	0.0418777	0.00639539	5.95295368454326e-11	1.82204016962513e-10	1.740048361992e-07	0.0244289	0.00603993	5.25625407107593e-05	0.000124204	0.15364	0.0165555	0.0066093	0.0122567	0.0253369	1	0.0576279	0.0255965	0.0243604	0.0392316	1	0.0220336	0.0314106	0.483008	0.623154	1	0.0947783	0.0282213	0.000783973	0.00154939	1	0.0605595	0.0337097	0.0724154	0.125546	1	0.0146263	0.0223808	0.513504	0.630248	1	0.0112909	0.0224191	0.614584	0.720492	1	0.198132	0.0912562	0.0299192	0.0504283	1	0.165334	0.0923486	0.0734018	0.113517	1	0.161891	0.125254	0.196184	0.526324	1	0.147557	0.129264	0.253655	0.715638	1
HMBS	oncology	-0.0100894	0.00599806	0.0925567	0.116363	1	-0.00926586	0.00661274	0.161164	0.205983	1	0.00842413	0.00622227	0.17579	0.237009	1	0.000867332	0.00680173	0.898533	0.925177	1	0.0448854	0.0275715	0.103532	0.145773	1	0.0684086	0.0329879	0.0381027	0.0817725	1	0.0993693	0.031252	0.00147469	0.00280268	1	0.112923	0.0364789	0.00196429	0.00504537	1	0.0732024	0.0240781	0.00239786	0.0087667	1	0.0749495	0.0241366	0.00193111	0.00749393	1	0.449709	0.107556	2.90002042993531e-05	0.000121568	0.0424273	0.456696	0.111937	4.50471356780464e-05	0.000220415	0.065904	0.300976	0.132803	0.0234313	0.145873	1	0.302328	0.137856	0.0283023	0.334471	1
HPGDS	oncology	0.00212418	0.00577255	0.712891	0.747673	1	0.0162421	0.00646284	0.0119727	0.0178524	1	-0.00993719	0.00599547	0.0974399	0.139959	1	-0.0144595	0.00665552	0.0298244	0.0555265	1	-0.277634	0.0263111	4.97383986512185e-26	2.63857240031782e-25	1.45385339257512e-22	-0.176569	0.0320551	3.62355607160576e-08	1.59753459989497e-07	0.000105917	-0.0889099	0.0293477	0.00244931	0.00452048	1	-0.0101592	0.0345491	0.768719	0.83842	1	-0.0288476	0.0231108	0.212107	0.330901	1	-0.0299009	0.0233321	0.200171	0.322523	1	-0.00770847	0.106246	0.942162	0.957875	1	0.0293961	0.110164	0.789593	0.826896	1	0.0693241	0.12952	0.592486	0.849764	1	0.0457158	0.142311	0.748029	0.947469	1
HS3ST3B1	oncology	0.0712883	0.00574534	2.91367000154676e-35	1.60691649330588e-34	8.51665741452118e-32	0.062107	0.00634337	1.36797152697478e-22	8.43582441634448e-22	3.99858077334728e-19	-0.00542771	0.00598442	0.364429	0.448139	1	-0.0126131	0.006551	0.0541968	0.0937936	1	-0.0103531	0.0254999	0.684739	0.738013	1	-0.0203128	0.0305528	0.506151	0.643811	1	0.156209	0.0289159	6.58319297849362e-08	1.98993516816307e-07	0.000192427	0.130661	0.0337675	0.000109095	0.000347368	0.318884	0.0612179	0.0232348	0.00849154	0.024946	1	0.0646838	0.0233458	0.00565146	0.0182518	1	0.41787	0.100412	3.16082452484123e-05	0.000129532	0.0462429	0.456205	0.104847	1.35426103034402e-05	7.76974073487569e-05	0.0198128	0.284958	0.12896	0.027129	0.161341	1	0.212501	0.138425	0.124749	0.572902	1
HS6ST1	oncology	0.0190811	0.00577903	0.00096191	0.00141432	1	0.0211557	0.00642726	0.000997894	0.00166677	1	0.0175524	0.00599368	0.00340907	0.00635505	1	0.00986376	0.00661216	0.135777	0.208333	1	0.0186964	0.0263594	0.478145	0.551546	1	-0.0368153	0.0299624	0.219178	0.347616	1	0.189706	0.025926	2.53208558156686e-13	1.03514491677202e-12	7.40128615491993e-10	0.188771	0.0308626	9.56514456376716e-10	5.1395069043918e-09	2.79589175598914e-06	0.0193473	0.0233459	0.407371	0.536439	1	0.0191758	0.023478	0.414176	0.543931	1	0.0983888	0.102783	0.33844	0.411586	1	0.0856393	0.108069	0.428098	0.507954	1	-0.206915	0.127329	0.104152	0.375091	1	-0.297031	0.129825	0.022142	0.334471	1
HSPB6	oncology	0.0884053	0.00637837	1.52701183625813e-43	1.09130943701284e-42	4.46345559738251e-40	0.0814681	0.00708942	1.77172455395149e-30	1.57888746073177e-29	5.17875087120021e-27	0.00925676	0.00664384	0.163545	0.222863	1	0.00547452	0.00731051	0.453952	0.555654	1	0.343664	0.0268954	2.18271216865993e-37	1.56374207573357e-36	6.38006766899298e-34	0.223003	0.0327879	1.03610274309348e-11	6.06919502617684e-11	3.02852831806224e-08	0.355257	0.0292553	6.22246346449664e-34	5.64852816978996e-33	1.81882607067237e-30	0.341157	0.0338278	6.42854399318941e-24	9.07760101067278e-23	1.87906340920926e-20	-0.029609	0.027291	0.278095	0.404025	1	-0.0303369	0.027438	0.269024	0.401615	1	0.0893053	0.121674	0.462966	0.533742	1	0.0733098	0.124471	0.555882	0.629455	1	0.110793	0.139444	0.426886	0.758915	1	-0.137768	0.151654	0.363648	0.778259	1
HTRA2	oncology	0.0374675	0.00582513	1.27891039658535e-10	2.54130189613799e-10	3.73825508921898e-07	0.029017	0.00642847	6.3994461408222e-06	1.30080535950092e-05	0.0187056	0.0422508	0.00604062	2.72408528458809e-12	1.80965938337522e-11	7.96250128685099e-09	0.0338967	0.00661348	2.99492750427115e-07	1.72666135995751e-06	0.000875417	0.0786019	0.0257784	0.002295	0.004314	1	0.0522844	0.0311418	0.0931694	0.173572	1	0.102824	0.0288913	0.000372272	0.000765227	1	0.0708284	0.033864	0.0364785	0.0692381	1	0.0602168	0.0226836	0.00800871	0.0236702	1	0.0563616	0.022921	0.0140282	0.0385018	1	0.365281	0.0903051	5.23306666447701e-05	0.000199895	0.0765598	0.34929	0.094287	0.000211774	0.000807685	0.309825	0.0023196	0.136249	0.986417	0.996654	1	-0.0784695	0.145874	0.590627	0.897245	1
ICOSLG	oncology	-0.0326953	0.00567377	8.37082680891167e-09	1.54371777681065e-08	2.44679267624488e-05	-0.0242317	0.00624537	0.000104777	0.000192982	0.306263	-0.0195039	0.00594141	0.00102941	0.00203171	1	-0.0168825	0.00648766	0.00926768	0.0198022	1	-0.0956769	0.02215	1.56378451419084e-05	3.65383064346908e-05	0.0457094	-0.0870915	0.0283626	0.00213596	0.00584041	1	-0.108945	0.0199839	4.99069132504101e-08	1.52114606288789e-07	0.000145878	-0.112316	0.0253068	9.07364466090365e-06	3.32776202557357e-05	0.0265223	-0.018733	0.0270977	0.489458	0.607875	1	-0.0126792	0.0274157	0.643794	0.740464	1	-0.289853	0.128537	0.0241316	0.04183	1	-0.266288	0.134342	0.0474615	0.07789	1	-0.0625512	0.169082	0.711423	0.890949	1	0.00825012	0.182434	0.96393	0.996629	1
IDUA	oncology	0.0943229	0.00571689	7.13231741219634e-61	7.75009806537171e-60	2.08477637958499e-57	0.0777305	0.00636133	3.15386008267182e-34	3.24603275410202e-33	9.21873302164973e-31	0.0447571	0.00596514	6.42106607359536e-14	4.9916957800849e-13	1.87687761331192e-10	0.0367765	0.00657458	2.2493939196843e-08	1.572961346229e-07	6.57497842723721e-05	0.374354	0.0274078	1.79325386578294e-42	1.48489548149675e-41	5.24168104968353e-39	0.265311	0.0327932	5.94572656390474e-16	4.64688736531913e-15	1.73793587462936e-12	0.420845	0.0299831	9.3758644515455e-45	1.16619794859011e-43	2.74056517918675e-41	0.375921	0.0367296	1.38457645578623e-24	2.02355849013158e-23	4.04711698026315e-21	0.108336	0.0227382	2.0435785273075e-06	1.82302157649443e-05	0.00298976	0.110583	0.0228987	1.48674858280903e-06	1.4796688276528e-05	0.00217511	0.523056	0.119986	1.30468961521433e-05	6.21746223797578e-05	0.0190876	0.579974	0.126611	4.63269008200104e-06	3.02572570980693e-05	0.00677763	0.541514	0.154151	0.000443269	0.0115804	0.648503	0.455341	0.161611	0.0048396	0.206375	1
IGF1R	oncology	0.0602673	0.00582061	4.43960736290088e-25	1.68532108074796e-24	1.29769723217593e-21	0.0577441	0.00653058	1.00720792848011e-18	5.15598734666788e-18	2.94406877494736e-15	0.0171153	0.00616484	0.00550223	0.00998945	1	0.017193	0.0068317	0.0118547	0.0245726	1	0.180616	0.0238702	3.83120894234986e-14	1.37744449427905e-13	1.11986237384886e-10	0.119326	0.0300334	7.09394453587058e-05	0.000239165	0.207356	0.0848226	0.0288766	0.00330954	0.00599368	1	0.0649404	0.0330266	0.0492632	0.0902234	1	0.0927845	0.0251228	0.000227953	0.00117016	0.333495	0.0911734	0.0253568	0.000332357	0.00164826	0.486238	0.440304	0.0995126	9.66181548936163e-06	4.8079034220871e-05	0.0141352	0.435425	0.102799	2.27833038851002e-05	0.000122544	0.033332	-0.00961068	0.153307	0.950014	0.984283	1	0.00280923	0.162049	0.986169	0.998854	1
IGSF3	oncology	0.213636	0.00566129	3.64182052469594e-304	3.54834713122874e-301	1.06450413936862e-300	0.200453	0.00641679	9.80962931194766e-210	9.55784882627434e-207	2.8673546478823e-206	0.139374	0.0059429	1.92733046171335e-120	1.40839673489703e-117	5.63358693958812e-117	0.125814	0.00667058	1.03472952750462e-78	5.04085734816001e-76	3.024514408896e-75	0.675484	0.0214806	4.72476859712315e-217	1.255499873581e-214	1.3810498609391e-213	0.574005	0.0257217	2.58514344214593e-110	8.3959714237695e-108	7.55637428139255e-107	0.414851	0.0141178	8.55527164015444e-190	6.25176475104286e-187	2.50070590041714e-186	0.406738	0.0190061	1.3265658957118e-101	1.2925173710552e-98	3.87755211316559e-98	0.271378	0.0231294	1.07050416693556e-30	1.56614759622672e-28	1.56614759622672e-27	0.272554	0.0232304	1.10718829000478e-30	1.61981646827699e-28	1.61981646827699e-27	0.922153	0.09801	5.0201322090073e-21	5.6495795552136e-19	7.34445342177768e-18	0.943821	0.105134	2.77458543559576e-19	3.38268207689716e-17	4.0592184922766e-16	0.375864	0.108114	0.000507897	0.0128113	0.743053	0.274707	0.139766	0.0493593	0.416395	1
IKZF2	oncology	-0.00808976	0.00573567	0.158424	0.19281	1	-0.00575356	0.00635131	0.365006	0.429687	1	-0.0132523	0.00595151	0.0259751	0.0419476	1	-0.0142438	0.00652278	0.0289956	0.0541214	1	-0.0652265	0.027901	0.0193984	0.0319445	1	-0.0854154	0.0346581	0.0137199	0.0325249	1	-0.0379081	0.0308384	0.218979	0.282472	1	-0.0274322	0.0364287	0.451426	0.571256	1	-0.0130512	0.0223135	0.558687	0.667777	1	-0.00934623	0.0223682	0.676117	0.761478	1	-0.000978769	0.101475	0.992304	0.995025	1	0.0168875	0.103158	0.869963	0.893162	1	-0.0745212	0.14693	0.612021	0.862608	1	-0.0921724	0.146982	0.530595	0.870627	1
IL12A_IL12B	oncology	0.0193535	0.00583598	0.000913541	0.00134659	1	0.0206338	0.00663626	0.001878	0.00305136	1	0.0230503	0.00607293	0.000147612	0.000326623	0.431469	0.0168923	0.00684483	0.0135991	0.0277973	1	0.308186	0.0250229	7.41700491356216e-35	4.99189735370595e-34	2.16799053623422e-31	0.178852	0.0305583	4.83362620295578e-09	2.28250232491757e-08	1.41286893912397e-05	0.262557	0.0282146	1.33069090275152e-20	7.58208481236392e-20	3.88960950874269e-17	0.255865	0.0331762	1.23564311350759e-14	9.922485771381e-14	3.61178482078269e-11	0.0331648	0.0245843	0.177498	0.288854	1	0.0307269	0.0249617	0.218498	0.342252	1	0.218515	0.10866	0.0443257	0.0708631	1	0.188804	0.111979	0.0917826	0.137018	1	0.267198	0.14206	0.0599877	0.254992	1	0.242677	0.149089	0.103582	0.549633	1
IL13RA1	oncology	0.0961584	0.00569138	9.90921301944892e-64	1.16792861515521e-62	2.89646296558492e-60	0.0816066	0.00637131	1.98918948973457e-37	2.26241279318838e-36	5.81440087849415e-34	0.0608821	0.0059341	1.18606744233111e-24	1.72481349946957e-23	3.46687513393383e-21	0.0564545	0.00658495	1.07304650780342e-17	1.67728071781251e-16	3.1365149423094e-14	0.219643	0.025562	8.50510828297681e-18	3.5313112941962e-17	2.48604315111412e-14	0.168552	0.0316877	1.04241106048147e-07	4.41589497070628e-07	0.000304697	0.259704	0.0187069	8.04989083374882e-44	9.56497191343407e-43	2.35298309070478e-40	0.277463	0.033537	1.30260974246883e-16	1.16795345927497e-15	3.80752827723639e-13	0.102646	0.0227402	6.77454229861637e-06	5.44568977081085e-05	0.00991116	0.102872	0.0228682	7.28336150973818e-06	5.79106406997117e-05	0.0106556	0.605339	0.111769	6.09528105058531e-08	5.98482964899752e-07	8.91739617700631e-05	0.633807	0.117105	6.22154988594208e-08	7.00163652548713e-07	9.10212748313326e-05	0.282315	0.134589	0.0359404	0.194744	1	0.14902	0.137931	0.279966	0.738162	1
INPP1	oncology	0.0304762	0.00579484	1.4572701082704e-07	2.55218725372941e-07	0.00042596	0.0197799	0.00641112	0.00203629	0.00329207	1	0.0190931	0.00602311	0.00152622	0.00296029	1	0.0108126	0.00660655	0.101718	0.162116	1	0.0261558	0.0259122	0.312784	0.385604	1	-0.00665313	0.0315611	0.833042	0.897855	1	0.0622991	0.0288799	0.0309918	0.0480578	1	0.0520969	0.0337532	0.122718	0.198255	1	-0.00106137	0.024508	0.965462	0.979522	1	-0.00295278	0.0246685	0.904735	0.930167	1	0.284273	0.102459	0.00552866	0.0116213	1	0.276599	0.104119	0.00789427	0.0165226	1	-0.0587582	0.153412	0.701712	0.890949	1	-0.208917	0.165931	0.208009	0.679659	1
INPPL1	oncology	0.0488439	0.00593013	1.84704140975682e-16	4.84641116761148e-16	5.39890204071918e-13	0.0329059	0.00654638	5.03163689535143e-07	1.1192903078472e-06	0.00147075	0.0390315	0.00613882	2.07427688670549e-10	1.07692919002489e-09	6.06311133984015e-07	0.0312315	0.00672196	3.40136748235516e-06	1.61661742291449e-05	0.0099422	0.106091	0.0260371	4.60911765093876e-05	0.000103555	0.134725	0.06989	0.0314497	0.0262647	0.0585596	1	0.110409	0.0292508	0.000160298	0.00034554	0.468552	0.0552993	0.0341961	0.105852	0.174412	1	0.0427894	0.0226492	0.0590203	0.119099	1	0.0409697	0.0227985	0.0724981	0.14256	1	0.301585	0.0855788	0.00042498	0.00121435	0.621746	0.270924	0.0885793	0.00222414	0.00558134	1	0.0791668	0.12329	0.520796	0.810003	1	-0.0125884	0.131202	0.923563	0.990596	1
IQGAP2	oncology	0.0575078	0.00584391	8.17781539215759e-23	2.84230135449187e-22	2.39037543912766e-19	0.0429388	0.00647517	3.4031162569389e-11	1.06161246734604e-10	9.9473088190324e-08	0.0482766	0.00606315	1.75366482152638e-15	1.53932801000649e-14	5.12596227332161e-12	0.0355477	0.0066574	9.41101368795852e-08	6.05911740306228e-07	0.000275084	0.187793	0.0244375	1.53440450642725e-14	5.64869568298092e-14	4.48506437228685e-11	0.131064	0.0305851	1.82549270536913e-05	6.5713241105837e-05	0.0533592	0.205984	0.0268933	1.8693878839056e-14	8.03561880096481e-14	5.46422078465607e-11	0.188885	0.0320516	3.78882728714691e-09	1.94977854935395e-08	1.10747421603304e-05	0.0786609	0.0224931	0.00048162	0.00220881	0.70461	0.0755365	0.0225676	0.00083343	0.00356523	1	0.308413	0.0912855	0.000728676	0.00192082	1	0.290756	0.0940752	0.00199704	0.00514378	1	0.16044	0.118507	0.175789	0.502304	1	0.0824203	0.127048	0.516511	0.859677	1
ITGAV	oncology	0.0273408	0.0058692	3.20183404327611e-06	5.31457178222378e-06	0.00935896	0.0473349	0.00664528	1.08722290573568e-12	3.78778611855232e-12	3.17795255346539e-09	-0.00917054	0.00607018	0.130863	0.181802	1	-0.0111794	0.00680796	0.100581	0.160567	1	-0.236534	0.0189936	1.34062829864633e-35	9.13439747539213e-35	3.91865651694322e-32	-0.161122	0.0235131	7.26048349754976e-12	4.35778095756426e-11	2.12223932633379e-08	-0.120765	0.0161731	8.20471929755244e-14	3.41629551378145e-13	2.39823945067458e-10	-0.0589368	0.0246454	0.0167849	0.0350695	1	0.0259412	0.0249846	0.299274	0.424673	1	0.0307775	0.0254289	0.226309	0.35036	1	-0.00701058	0.102198	0.945309	0.959742	1	0.0527726	0.106479	0.620165	0.690489	1	-0.276202	0.137781	0.0450011	0.210937	1	-0.270074	0.149638	0.0710973	0.479279	1
ITGB1BP1	oncology	0.0177675	0.00573497	0.00194956	0.00281272	1	0.0140591	0.00628448	0.0252889	0.0362173	1	0.0126678	0.00599385	0.0345705	0.0546509	1	0.00848214	0.006512	0.192746	0.2793	1	0.0233508	0.0254894	0.359614	0.43544	1	0.0167885	0.0306197	0.583492	0.710349	1	0.0476312	0.0282874	0.0922145	0.130151	1	0.0517207	0.033162	0.118846	0.192671	1	0.0275627	0.0222201	0.214972	0.333752	1	0.0259275	0.0222781	0.244656	0.37207	1	0.032839	0.0989915	0.740089	0.791484	1	0.0465503	0.10387	0.654038	0.719723	1	-0.149554	0.136858	0.274494	0.611654	1	-0.107684	0.144777	0.457001	0.83574	1
ITGB5	oncology	0.0503797	0.00583192	5.98050941042183e-18	1.68523281369631e-17	1.7481029006663e-14	0.055323	0.00648326	1.51236130890275e-17	7.19972655687742e-17	4.42063210592274e-14	0.0239198	0.00604545	7.61941999956978e-05	0.000174953	0.222716	0.021877	0.00666426	0.00102968	0.00276887	1	-0.023405	0.0262504	0.372605	0.447936	1	0.011961	0.0311169	0.700689	0.804444	1	-0.0646219	0.0286619	0.0241566	0.0382709	1	-0.0260994	0.0333795	0.434274	0.5548	1	0.028848	0.027333	0.291369	0.416685	1	0.0340649	0.0277217	0.219301	0.342775	1	0.0713533	0.121289	0.556337	0.626575	1	0.122767	0.123797	0.321356	0.398534	1	-0.110599	0.159777	0.488804	0.79333	1	-0.0584391	0.172229	0.734376	0.947436	1
ITGB7	oncology	0.0761876	0.00570788	1.61336563748584e-40	1.05736945254958e-39	4.71586775837111e-37	0.0601779	0.00634526	2.68495541703142e-21	1.56026335665663e-20	7.84812468398284e-18	0.0231895	0.00593622	9.38856663357058e-05	0.000213396	0.274428	0.0145529	0.00654501	0.0261918	0.0495204	1	0.266798	0.0244561	1.04081958537218e-27	5.82819089663387e-27	3.04231564804288e-24	0.237181	0.0304287	6.45937032232331e-15	4.76786349801794e-14	1.8880739452151e-11	0.117996	0.0285451	3.56990415321974e-05	8.34786387188904e-05	0.104348	0.107069	0.0339423	0.00160807	0.00420052	1	0.0809923	0.0237556	0.00066528	0.0028796	0.973305	0.0846275	0.023917	0.00041281	0.00196085	0.603941	0.548536	0.104228	1.41844130386145e-07	1.20267657774081e-06	0.000207518	0.517965	0.106106	1.05238430521143e-06	8.41332370778318e-06	0.00153964	0.142074	0.131137	0.278633	0.616703	1	0.168915	0.138763	0.223495	0.690463	1
KAZALD1	oncology	-0.070524	0.00575919	2.16602081097157e-34	1.15323840263568e-33	6.3312788304699e-31	-0.0616183	0.00646812	1.78688690129065e-21	1.04670749748949e-20	5.22307041247257e-18	-0.0192801	0.00601804	0.00135824	0.00265562	1	-0.0238057	0.00669393	0.000376899	0.00112761	1	0.05457	0.0263025	0.0380135	0.0590401	1	0.0134741	0.031306	0.666906	0.777259	1	0.0576466	0.0300803	0.0553109	0.08153	1	0.0489533	0.0350986	0.163095	0.250514	1	0.0095969	0.0229593	0.675999	0.762519	1	0.00822498	0.0230718	0.721511	0.799704	1	0.0392024	0.106413	0.712576	0.768804	1	-0.0175261	0.106994	0.869885	0.893162	1	0.0905812	0.138601	0.513408	0.805059	1	0.0606126	0.129334	0.639318	0.921421	1
KDR	oncology	0.0475702	0.00569325	6.80440517927384e-17	1.824704251286e-16	1.98892763390174e-13	0.0419522	0.00633029	3.49864033331396e-11	1.08792826534859e-10	1.02265256942767e-07	0.0306708	0.00589548	1.98119268839786e-07	6.65635198642178e-07	0.000579103	0.0270982	0.00650906	3.15108736884851e-05	0.00012147	0.0921063	0.0373923	0.0273664	0.171826	0.228087	1	0.0401573	0.0334215	0.229541	0.360535	1	0.155682	0.0331291	2.61107845677548e-06	6.97425663164346e-06	0.00763218	0.126623	0.0381441	0.000901523	0.00248834	1	0.0989072	0.0225742	1.24631891323876e-05	9.02655727756587e-05	0.0182336	0.0987049	0.0227964	1.57445038615198e-05	0.000117009	0.0230342	0.656244	0.112262	5.0462990907408e-09	6.36442721530499e-08	7.38273556975379e-06	0.684444	0.117317	5.40753411284379e-09	8.41619405009624e-08	7.91122240709046e-06	0.209079	0.135856	0.12381	0.41642	1	0.117561	0.141083	0.404689	0.808278	1
KIFBP	oncology	0.0390943	0.00580991	1.74171831711685e-11	3.62868327935321e-11	5.09104264093255e-08	0.0283095	0.00641431	1.02190564655113e-05	2.0501236821338e-05	0.0298703	0.0267292	0.0060388	9.62577140863479e-06	2.52568490371988e-05	0.0281361	0.0200076	0.00661446	0.00249066	0.00610755	1	0.0865138	0.0262043	0.000961643	0.00190182	1	0.0636077	0.0315981	0.0441122	0.0926958	1	0.0823331	0.0295208	0.0052873	0.00927658	1	0.0293128	0.0343278	0.393156	0.511891	1	0.0446852	0.0228317	0.0504816	0.104907	1	0.0410703	0.0229514	0.073712	0.144172	1	0.254473	0.0894998	0.00446519	0.00955055	1	0.230044	0.0899315	0.0105279	0.0213328	1	-0.0721728	0.14718	0.62387	0.865135	1	-0.202837	0.161789	0.209946	0.682557	1
KIR2DL3	oncology	0.00558984	0.00579954	0.335133	0.384909	1	-0.00523455	0.00641092	0.41422	0.479511	1	0.0113461	0.00603748	0.0602166	0.0909435	1	0.0085466	0.00660876	0.195948	0.282842	1	0.0671885	0.0250802	0.00738557	0.012958	1	-0.00663879	0.0301293	0.825604	0.894729	1	0.0613315	0.0282814	0.0301116	0.0467674	1	0.0116327	0.0331117	0.725351	0.802499	1	-0.00510545	0.0226966	0.822049	0.870516	1	-0.00504939	0.0228971	0.825487	0.87387	1	0.127104	0.0994901	0.201407	0.264031	1	0.126032	0.103858	0.224938	0.295939	1	-0.0300391	0.125794	0.811263	0.9287	1	-0.0514716	0.127321	0.686018	0.936857	1
KIR3DL1	oncology	0.0210589	0.00575448	0.000253106	0.000384526	0.739828	0.0127871	0.00631672	0.0429489	0.0599234	1	0.0110881	0.00598513	0.0639485	0.0958571	1	0.0077286	0.00651827	0.235761	0.330676	1	0.00549448	0.0251502	0.827066	0.857274	1	-0.0165487	0.0302604	0.584465	0.711236	1	0.000986263	0.0283436	0.972242	0.978209	1	-0.0205339	0.0330185	0.534014	0.646077	1	0.000104496	0.0223794	0.996275	0.996275	1	-0.00258508	0.0224691	0.908418	0.933297	1	-0.0296444	0.0962366	0.758054	0.80423	1	-0.0384904	0.100977	0.703071	0.757432	1	-0.156479	0.128282	0.222539	0.550639	1	-0.100937	0.127501	0.428562	0.822923	1
KLK1	oncology	-0.0123381	0.00574621	0.0317884	0.0418358	1	-0.0104044	0.00632036	0.0997414	0.13246	1	-0.00682169	0.00599277	0.254996	0.329657	1	-0.00649539	0.00652656	0.319639	0.424298	1	-0.117876	0.026517	8.77722430800733e-06	2.09435319610657e-05	0.0256558	-0.101337	0.0314803	0.00128612	0.00363925	1	-0.0541211	0.0292539	0.0643062	0.093423	1	-0.0339278	0.0336209	0.312913	0.427605	1	-0.00599189	0.022404	0.789155	0.846433	1	-0.000791475	0.0224456	0.971875	0.981813	1	-0.0167107	0.102411	0.870383	0.901182	1	0.00440227	0.105014	0.966562	0.971209	1	0.111355	0.128212	0.385107	0.732154	1	0.158141	0.129981	0.223736	0.690463	1
KLK10	oncology	0.0541543	0.00572644	3.40680297023644e-21	1.10400056341476e-20	9.95808508200111e-18	0.0394802	0.00645881	9.96349975237687e-10	2.73972810688594e-09	2.91233097761976e-06	-0.0380134	0.0059448	1.63777164885628e-10	8.61008368634336e-10	4.78720652960691e-07	-0.0344393	0.00664199	2.17863502024915e-07	1.27874501288921e-06	0.000636815	-0.124506	0.0256038	1.15733754359331e-06	2.93909438742245e-06	0.0033829	-0.174316	0.0308666	1.62884823833489e-08	7.358768779989e-08	4.76112340065288e-05	0.0973293	0.0267287	0.000271188	0.000569047	0.792683	0.0540025	0.0325834	0.0974469	0.16295	1	-0.0841174	0.022863	0.000240776	0.00122737	0.352255	-0.0806057	0.0231049	0.000497096	0.00230873	0.727252	-0.229495	0.104444	0.027999	0.0476308	1	-0.255483	0.108719	0.0187769	0.035769	1	0.200187	0.122044	0.100945	0.371062	1	0.133748	0.130883	0.306832	0.745094	1
KLK11	oncology	0.0343916	0.00575921	2.37739597168618e-09	4.49200286052922e-09	6.9491284252387e-06	0.0271488	0.00641342	2.31388635006363e-05	4.49700119763031e-05	0.0676349	-0.0340535	0.00597539	1.21776048824086e-08	4.87604644812059e-08	3.55951390712803e-05	-0.0304099	0.00659082	3.97321132476157e-06	1.85522311537988e-05	0.0116137	0.0790055	0.0239479	0.000970085	0.00191462	1	-0.000884078	0.0298843	0.976399	0.985502	1	0.0602039	0.0266953	0.0241189	0.0382318	1	0.035448	0.0322612	0.271864	0.381497	1	-0.017628	0.024334	0.468903	0.591383	1	-0.0194081	0.0244856	0.428096	0.558203	1	0.173102	0.100158	0.0839348	0.124288	1	0.119907	0.101764	0.23868	0.311497	1	0.0818165	0.139107	0.556428	0.818224	1	0.0953671	0.141102	0.499121	0.846214	1
KLK12	oncology	0.015416	0.00574041	0.00724571	0.0100709	1	0.00984719	0.00635049	0.121007	0.158469	1	-0.00357172	0.00597508	0.549999	0.632683	1	-0.00161597	0.00655673	0.805329	0.854437	1	0.057208	0.025909	0.0272419	0.0434414	1	0.0344876	0.031171	0.268553	0.409103	1	0.0374349	0.0291835	0.199581	0.26032	1	0.00275082	0.033833	0.935199	0.956803	1	0.0112267	0.0227873	0.622301	0.724862	1	0.0157321	0.0228765	0.491733	0.617516	1	0.0810385	0.103148	0.432073	0.505294	1	0.113302	0.10594	0.284848	0.359252	1	-0.160252	0.130221	0.218469	0.546359	1	-0.2206	0.132325	0.0954927	0.541159	1
KLK13	oncology	0.0919145	0.00582318	6.87926881882818e-56	6.5712754109264e-55	2.01081027574348e-52	0.0639408	0.00660841	4.22622841401557e-22	2.54182420867644e-21	1.23532656541675e-18	-0.00223925	0.00609233	0.71321	0.772688	1	-0.00565321	0.00683861	0.408439	0.512388	1	-0.127532	0.0246774	2.36664048112505e-07	6.28309729911764e-07	0.000691769	-0.171786	0.0297783	7.98148530211022e-09	3.70315579969336e-08	2.33298815380682e-05	0.0957066	0.0295679	0.00120859	0.00232721	1	-0.00699058	0.034017	0.837179	0.887908	1	-0.0104052	0.0239609	0.664152	0.758012	1	-0.00513074	0.024289	0.832726	0.878946	1	0.095272	0.102128	0.350886	0.424604	1	0.113744	0.106155	0.283948	0.358426	1	0.0831763	0.126822	0.51192	0.805059	1	-0.0106694	0.139821	0.939174	0.992783	1
KLK14	oncology	0.0288085	0.00579466	6.6798076738895e-07	1.14315443974116e-06	0.00195251	0.0189738	0.00643823	0.00321146	0.00508786	1	-0.0564004	0.00600314	6.14328901086227e-21	7.51331957269892e-20	1.79568337787504e-17	-0.0489123	0.00661218	1.44096243663981e-13	1.68477328091927e-12	4.21193320229816e-10	-0.193551	0.0211468	5.55155336545432e-20	2.46239612856191e-19	1.6227190487223e-16	-0.221924	0.0264276	4.56306522950071e-17	3.79995432074945e-16	1.33378396658306e-13	-0.0512098	0.0263383	0.0518586	0.0769846	1	-0.0828276	0.0270602	0.00220703	0.00562573	1	-0.120079	0.0227247	1.41558428861548e-07	1.80086940369082e-06	0.0002071	-0.117628	0.02291	3.13812403153711e-07	3.79427723813123e-06	0.000459108	-0.40208	0.10447	0.000118716	0.000400342	0.173682	-0.440908	0.108523	4.84825067183841e-05	0.000233322	0.0709299	-0.326365	0.132743	0.0139468	0.11138	1	-0.302342	0.136843	0.0271461	0.334471	1
KLK4	oncology	-0.0161576	0.00606765	0.00775114	0.010753	1	-0.0257004	0.00668703	0.000121713	0.000222216	0.355768	-0.021298	0.006316	0.00074707	0.00150081	1	-0.0220183	0.00690412	0.00142898	0.00372273	1	0.261786	0.0248556	6.13240625776964e-26	3.24141473624967e-25	1.79250234914607e-22	0.182524	0.0299195	1.05720556672188e-09	5.19363339752614e-09	3.09021187152806e-06	0.0669908	0.0306049	0.0286049	0.0446885	1	0.00553286	0.035471	0.876047	0.919126	1	-0.0059361	0.024735	0.810367	0.863486	1	-0.0119753	0.0249226	0.63093	0.732817	1	0.221013	0.110814	0.0461034	0.0733943	1	0.160634	0.114136	0.159311	0.220087	1	-0.194626	0.160707	0.225874	0.554452	1	-0.129071	0.171214	0.450936	0.83406	1
KLK6	oncology	-0.0235053	0.0057745	4.70322222100627e-05	7.40706818534554e-05	0.137475	-0.0227943	0.00643045	0.000393798	0.000685162	1	-0.103762	0.00595141	1.04012549522857e-67	8.94202006633268e-66	3.04028682255311e-64	-0.101483	0.00656869	1.47724690186785e-53	1.72719707766389e-51	4.31799269415973e-50	-0.140491	0.0198035	1.30048614918486e-12	4.43044407233956e-12	3.80132101406735e-09	-0.15081	0.0233909	1.13816298800753e-10	6.12679634244201e-10	3.32685041394601e-07	-0.0621288	0.0210887	0.00321838	0.00583944	1	-0.0650922	0.02466	0.00830071	0.0187794	1	-0.171179	0.0234849	4.63913742097807e-13	1.41397042643561e-11	6.78705804689092e-10	-0.168863	0.0236416	1.3251008384495e-12	4.03879693052421e-11	1.93862252665162e-09	-0.308248	0.104362	0.00314037	0.00688811	1	-0.33819	0.107319	0.00162573	0.00432444	1	-0.387745	0.143513	0.00689634	0.078212	1	-0.2405	0.150096	0.109088	0.549633	1
KLK8	oncology	0.0478437	0.00591812	6.4986347851471e-16	1.68235756857339e-15	1.8995509476985e-12	0.0347717	0.0065832	1.29055406322399e-07	3.02266789006709e-07	0.000377229	-0.0338261	0.00615794	3.98488557802055e-08	1.47814981529874e-07	0.000116478	-0.0338351	0.0067895	6.29469363161038e-07	3.44557855528036e-06	0.00183994	-0.037637	0.0258047	0.144693	0.196168	1	-0.0975275	0.0303825	0.00132742	0.00374883	1	0.114011	0.0290543	8.70679277873032e-05	0.000195168	0.2545	0.0960677	0.0331826	0.00379011	0.0092707	1	-0.118766	0.0244285	1.26330382818223e-06	1.20798268015072e-05	0.00184821	-0.112431	0.0246127	5.2585830805151e-06	4.37119718567818e-05	0.00769331	-0.319642	0.111968	0.00430694	0.0092799	1	-0.334512	0.116169	0.00398283	0.00910451	1	-0.11866	0.146691	0.418567	0.751619	1	-0.185693	0.152806	0.22428	0.690463	1
KRT18	oncology	0.150339	0.00596178	8.52701935399681e-139	4.02007702769882e-137	2.49244775717327e-135	0.13079	0.00670601	5.11353023194247e-84	2.10518998140392e-82	1.49468488679678e-80	0.104915	0.00622992	2.56534143448609e-63	1.92269051615457e-61	7.49849301300284e-60	0.0928911	0.00693798	1.02508986413842e-40	6.11497484260531e-39	2.9963376728766e-37	0.644896	0.0225595	9.90789914247036e-180	1.70357583490829e-177	2.89607891934409e-176	0.519596	0.0276479	8.56620162006394e-79	1.19233368264033e-76	2.50390073354469e-75	0.577425	0.0223616	4.99188813644942e-147	1.04223493020298e-144	1.45912890228417e-143	0.495675	0.026875	5.85339881229569e-76	7.77703851288196e-74	1.71094847283403e-72	0.140996	0.0227698	7.31509627218142e-10	1.46602545838376e-08	1.07019858462014e-06	0.137051	0.0229425	2.79025952418122e-09	5.03969096774954e-08	4.08214968387712e-06	0.498308	0.0896157	2.69011719853208e-08	2.83139673485787e-07	3.93564146145243e-05	0.483604	0.0931162	2.06316566499576e-07	1.97281788750902e-06	0.000301841	0.292434	0.113472	0.00996209	0.0954674	1	0.148962	0.123949	0.229441	0.690683	1
L1CAM	oncology	0.072072	0.00580942	2.98575784758621e-35	1.64357254020612e-34	8.72737018849449e-32	0.0645787	0.00649335	2.95221221178447e-23	1.87617871781161e-22	8.62931629504601e-20	0.0279167	0.00605916	4.09659155110585e-06	1.13716401746272e-05	0.0119743	0.0274666	0.00670842	4.24906550615944e-05	0.00015964	0.1242	0.101626	0.0263087	0.000112077	0.00024357	0.327602	0.116725	0.0317543	0.000237041	0.000748242	0.692872	0.036899	0.0295771	0.212195	0.274688	1	0.0575341	0.0340107	0.0907128	0.153179	1	0.125421	0.023142	6.76887090503267e-08	9.34231899439886e-07	9.9028581340628e-05	0.12945	0.0233657	3.46887597947678e-08	5.12622783633791e-07	5.07496555797453e-05	0.385413	0.100847	0.000132501	0.000439566	0.193849	0.420761	0.103762	5.01180726608462e-05	0.000239617	0.0733227	0.0492316	0.131325	0.707746	0.890949	1	0.0338427	0.132366	0.798202	0.954548	1
LAG3	oncology	0.00545872	0.0059318	0.357451	0.408296	1	0.00409801	0.00659522	0.534369	0.59526	1	0.0113314	0.00617443	0.0664841	0.0990484	1	0.00842803	0.00680567	0.215587	0.307246	1	0.277872	0.0241826	1.47153734904931e-30	8.77817075769619e-30	4.30130367127113e-27	0.208496	0.0290967	7.7443971231663e-13	5.00815769712723e-12	2.26368727910151e-09	0.0857546	0.0292005	0.00331666	0.00600285	1	0.0879371	0.0326597	0.00709122	0.0163467	1	0.0815956	0.025048	0.00114439	0.0046378	1	0.0769484	0.0252854	0.00237475	0.00884037	1	0.479097	0.101526	2.37049293888479e-06	1.38721246783538e-05	0.00346803	0.462349	0.101871	5.66332055820109e-06	3.6339640248457e-05	0.00828544	0.129033	0.134141	0.336091	0.674365	1	0.106529	0.148835	0.474143	0.838885	1
LAT2	oncology	0.0641745	0.00587482	1.00782484133494e-27	4.29427406883678e-27	2.94587201122203e-24	0.0467396	0.00647076	5.24016712702873e-13	1.86338303069404e-12	1.5317008512305e-09	0.0462691	0.00610357	3.54658093043088e-14	2.81702610316561e-13	1.03666560596495e-10	0.0384228	0.00666595	8.32477163174779e-09	6.25534896647784e-08	2.43333074795988e-05	0.136168	0.0257527	1.239817044595e-07	3.34933939126727e-07	0.000362399	0.0885297	0.0310634	0.00437236	0.0113101	1	0.138629	0.0289692	1.7065048650698e-06	4.64875463243152e-06	0.00498811	0.0759922	0.0339833	0.0253412	0.0506304	1	0.0878147	0.0227078	0.000113988	0.000619943	0.166765	0.0835323	0.0228815	0.000269062	0.00137156	0.393638	0.419616	0.0778163	6.95249417026084e-08	6.6048694617478e-07	0.000101715	0.389177	0.0841026	3.70263814737235e-06	2.49629475097039e-05	0.00541696	0.0274783	0.14496	0.849656	0.948597	1	-0.171468	0.169451	0.311584	0.745094	1
LEFTY2	oncology	0.00885135	0.00607267	0.14497	0.17782	1	0.0267685	0.00667316	6.05657035807392e-05	0.000114142	0.177034	-0.0198985	0.00629059	0.00156203	0.00301971	1	-0.0179696	0.00685751	0.00878807	0.0189576	1	-0.0648324	0.0265053	0.0144444	0.0243629	1	-0.0409866	0.0313645	0.191287	0.312334	1	0.0210556	0.0313489	0.501804	0.576109	1	0.0669419	0.0363223	0.0653294	0.115243	1	-0.0569027	0.0270725	0.0357027	0.079141	1	-0.0552801	0.0271328	0.0417571	0.0929842	1	-0.306697	0.133538	0.0216363	0.0379998	1	-0.336353	0.139341	0.0157835	0.0308294	1	0.0222293	0.162825	0.891408	0.956107	1	0.0611586	0.163497	0.708356	0.94297	1
LGALS7_LGALS7B	oncology	0.0263994	0.00593686	8.75281819044786e-06	1.42850293526963e-05	0.0255845	0.0188865	0.00662275	0.0043518	0.00683521	1	-0.0236995	0.00617586	0.000124597	0.000278225	0.364196	-0.0239867	0.00680934	0.000428197	0.00126426	1	-0.0720034	0.0264163	0.0064161	0.0113593	1	-0.1283	0.031081	3.66057312178909e-05	0.000127077	0.106999	0.0469923	0.0291683	0.107163	0.148595	1	0.0259083	0.0336734	0.441656	0.562021	1	-0.0671422	0.0247342	0.00669942	0.0204619	1	-0.0629357	0.0248596	0.0114375	0.032618	1	0.0624115	0.103138	0.545095	0.615335	1	0.0327266	0.110288	0.766666	0.809259	1	-0.0731414	0.150881	0.627845	0.865135	1	-0.112157	0.166561	0.500711	0.846803	1
LHB	oncology	0.0151576	0.00592794	0.0105638	0.0145035	1	0.0105942	0.00651101	0.103724	0.137561	1	-0.00414179	0.00617738	0.502559	0.588063	1	-0.00543978	0.00672694	0.418722	0.521263	1	-0.0561141	0.0277359	0.043057	0.0662398	1	-0.0487551	0.033534	0.145974	0.251137	1	0.0234479	0.0290968	0.420324	0.497613	1	0.0194263	0.0348342	0.577063	0.682966	1	0.0131818	0.0225925	0.559657	0.667845	1	0.0141099	0.0226708	0.53377	0.658436	1	0.0878315	0.103421	0.395736	0.470319	1	0.0895339	0.109132	0.411977	0.491217	1	0.058884	0.125461	0.638827	0.868135	1	0.0201035	0.128292	0.87548	0.976621	1
LPCAT2	oncology	0.035988	0.00581126	5.9906805585449e-10	1.15811899951235e-09	1.75107592726267e-06	0.0248006	0.00665056	0.000192639	0.00034545	0.563084	0.0113188	0.00602634	0.0603603	0.0909449	1	0.00190332	0.00683697	0.780718	0.8353	1	0.0986803	0.0206141	1.6927685909815e-06	4.25448202187354e-06	0.00494796	0.0440967	0.0286895	0.124284	0.218466	1	0.104692	0.0217385	1.46503584989503e-06	4.01340186433287e-06	0.0042823	0.106304	0.0255648	3.20710191198755e-05	0.000110157	0.0937436	0.0454888	0.0234376	0.0524314	0.107886	1	0.0431987	0.0235266	0.0664986	0.134005	1	0.093435	0.095163	0.326178	0.399329	1	0.106944	0.0982507	0.276383	0.351302	1	-0.0506259	0.147663	0.731712	0.898821	1	-0.197617	0.170622	0.246778	0.715638	1
LRIG1	oncology	0.0694552	0.00575402	1.81872205940078e-33	9.49307960647943e-33	5.31612457962848e-30	0.0482681	0.00644394	7.11700252484978e-14	2.69818396629519e-13	2.08029983801359e-10	-0.00206715	0.00595519	0.728506	0.78532	1	-0.00132509	0.00660748	0.841057	0.880204	1	0.258618	0.0285548	1.34232670170678e-19	5.86490425872783e-19	3.92362094908892e-16	0.0906318	0.0331243	0.00621697	0.0156367	1	0.160376	0.0321625	6.15057312057505e-07	1.72866588763855e-06	0.00179781	0.0690217	0.0355895	0.0524545	0.0951735	1	0.00863894	0.0228805	0.705795	0.784634	1	0.00684629	0.0230554	0.766539	0.835653	1	0.248241	0.0958856	0.00962751	0.0188285	1	0.218297	0.0997459	0.0286306	0.0511435	1	-0.182198	0.143757	0.205013	0.533301	1	-0.223498	0.156364	0.152905	0.623118	1
LRP1	oncology	-0.00196106	0.00587891	0.738703	0.770602	1	0.00402438	0.0064956	0.535557	0.596355	1	-0.0113646	0.00611186	0.0629753	0.0945924	1	-0.013878	0.00670738	0.0385516	0.0692176	1	-0.10544	0.0235374	7.47505124479278e-06	1.79094875315814e-05	0.0218496	-0.0852809	0.0295018	0.00384382	0.0100317	1	-0.0823327	0.0248509	0.0009228	0.00180787	1	-0.0761227	0.0301557	0.0115921	0.0251177	1	-0.0114869	0.0267271	0.667403	0.759464	1	-0.00908836	0.0268671	0.735199	0.810547	1	0.006323	0.12521	0.959725	0.97168	1	0.0474679	0.129671	0.714316	0.76448	1	-0.150598	0.168626	0.371809	0.717621	1	-0.078864	0.178463	0.658557	0.933426	1
LRRC25	oncology	0.066	0.00580925	7.56016518893897e-30	3.51325323485987e-29	2.20983628472686e-26	0.0450957	0.00650657	4.29836219009735e-12	1.43425943854504e-11	1.25641126816546e-08	0.0180081	0.00605697	0.00295044	0.00553895	1	0.0128601	0.0067064	0.0551775	0.0951604	1	0.218106	0.02394	8.19796488199185e-20	3.61427622172884e-19	2.39626513500622e-16	0.0797938	0.0301816	0.00819848	0.0202914	1	0.250341	0.0252189	3.18539732531964e-23	2.02411225693681e-22	9.31091638190931e-20	0.178737	0.031695	1.70775710971029e-08	8.23725087736498e-08	4.99177403168318e-05	0.0480247	0.0242361	0.0476817	0.0996547	1	0.0488538	0.0245358	0.0466184	0.101341	1	0.33002	0.104251	0.00154752	0.00370545	1	0.323006	0.107919	0.00276214	0.00666833	1	0.158229	0.138425	0.25301	0.590388	1	0.0299763	0.147859	0.839342	0.969185	1
LSM1	oncology	0.00277804	0.00572019	0.627216	0.66984	1	-0.00467134	0.00626275	0.45574	0.519348	1	0.00637069	0.00598316	0.28699	0.363305	1	-0.00511767	0.00649182	0.430515	0.531417	1	-0.0158836	0.0259684	0.540769	0.611004	1	-0.0512238	0.0313254	0.102003	0.186581	1	-0.00166005	0.0287779	0.954	0.965227	1	-0.0174946	0.0317653	0.581808	0.686666	1	-0.00881139	0.0222451	0.692074	0.773494	1	-0.012189	0.0222833	0.584446	0.696858	1	0.117068	0.0927595	0.206926	0.269816	1	0.124684	0.0966876	0.197206	0.263241	1	-0.2919	0.163165	0.073617	0.294267	1	-0.307842	0.161545	0.0567008	0.422515	1
LTA4H	oncology	0.0484466	0.00586982	1.60338628185838e-16	4.22225054222707e-16	4.68669810187204e-13	0.0208157	0.00668067	0.00183673	0.00298929	1	-0.0269512	0.006091	9.69222571512995e-06	2.54084087581389e-05	0.0283304	-0.0221779	0.00685468	0.00121641	0.00322354	1	-0.112706	0.0269383	2.86608406143707e-05	6.57063820516122e-05	0.0837756	-0.190429	0.0335231	1.34283978003398e-08	6.12343319350909e-08	3.92512067703932e-05	0.141546	0.0273096	2.18319079421125e-07	6.34971810097461e-07	0.000638147	0.0771529	0.033247	0.0203084	0.0416982	1	-0.0978957	0.0252593	0.000110124	0.000601164	0.161112	-0.093044	0.0256361	0.000292018	0.00146812	0.427222	-0.391739	0.12461	0.00166817	0.00396835	1	-0.422509	0.131847	0.00135279	0.0037132	1	-0.237621	0.171476	0.165826	0.492491	1	-0.346023	0.179634	0.054071	0.422515	1
LTBP3	oncology	0.099205	0.00581467	6.05604921817832e-65	7.37576327697301e-64	1.77018318647352e-61	0.074327	0.00651794	4.86254425477742e-30	4.23012406449833e-29	1.42132168567144e-26	0.0415852	0.00606507	7.20620188951809e-12	4.55924851148515e-11	2.10637281230614e-08	0.0340014	0.00672241	4.27347598534992e-07	2.40681508770285e-06	0.00124914	0.280577	0.021559	1.01341974007302e-38	7.67416036329906e-38	2.96222590023344e-35	0.147044	0.028619	2.77715907954976e-07	1.14655875558248e-06	0.000811764	0.282909	0.021531	1.95261275281271e-39	2.09065460676614e-38	5.70748707647155e-36	0.209085	0.0278014	5.4487202676428e-14	4.19121298482103e-13	1.59266093423199e-10	0.0552257	0.0230594	0.0167241	0.043382	1	0.0566603	0.0231403	0.0144382	0.0393354	1	0.311348	0.090013	0.000542338	0.00150273	0.79344	0.323094	0.0942253	0.000605924	0.00187909	0.886466	0.0132645	0.126947	0.916782	0.973605	1	-0.108559	0.15224	0.475798	0.838885	1
LYAR	oncology	0.029286	0.00577748	4.02397335900752e-07	6.93518521720459e-07	0.00117621	0.0244164	0.00642599	0.00014529	0.000263288	0.424683	-0.00325591	0.00598529	0.586457	0.663395	1	-0.00524873	0.00661367	0.427426	0.528945	1	0.000470414	0.0256167	0.985349	0.988053	1	-0.00479754	0.031226	0.877894	0.927054	1	0.0456041	0.0261011	0.080601	0.115094	1	0.0494812	0.030176	0.101057	0.167739	1	0.0294588	0.0228771	0.198016	0.314546	1	0.0258654	0.0229344	0.259556	0.391475	1	0.209404	0.0990394	0.0344854	0.0570726	1	0.216817	0.102271	0.0340039	0.0590128	1	-0.00714385	0.132265	0.956926	0.986396	1	-0.0366463	0.136314	0.788055	0.954548	1
LYN	oncology	0.0564153	0.00581777	3.35696751698365e-22	1.14230687452191e-21	9.81241605214321e-19	0.043622	0.00639934	9.55566192093948e-12	3.11037859631471e-11	2.79311997949061e-08	0.0315459	0.00605468	1.90029280586706e-07	6.39189398337102e-07	0.000555456	0.0240333	0.00661073	0.000278086	0.000855627	0.812845	0.0862961	0.0261052	0.000947367	0.00187612	1	0.0518287	0.0315594	0.100536	0.184847	1	0.115929	0.0295037	8.51894111148072e-05	0.000191398	0.249009	0.0589771	0.0344513	0.0869155	0.14762	1	0.0371406	0.0225094	0.0991155	0.184486	1	0.0332685	0.0226584	0.142208	0.249461	1	0.336086	0.081998	4.15457009633205e-05	0.000162084	0.0607814	0.313736	0.0864744	0.000285533	0.00102638	0.417735	-0.0608197	0.149776	0.68469	0.883903	1	-0.231853	0.16957	0.171532	0.642265	1
LYPD3	oncology	0.0125502	0.00576359	0.0294517	0.0389183	1	0.0010828	0.00638911	0.865424	0.889151	1	0.019293	0.0059894	0.00127811	0.00250564	1	0.016356	0.0065897	0.0130703	0.0268479	1	0.234363	0.0249676	6.19029730433572e-21	2.84948645993281e-20	1.80942390205733e-17	0.233976	0.0302427	1.02107719156383e-14	7.29733161599285e-14	2.98460863094107e-11	-0.0198877	0.0292966	0.49724	0.571767	1	-0.0328958	0.0343089	0.337654	0.455451	1	0.110913	0.0224792	8.79027258660443e-07	8.97106492416645e-06	0.00128602	0.115824	0.0226157	3.35885955608862e-07	4.02787830373578e-06	0.000491401	0.476483	0.0968152	8.58535727204445e-07	5.71733244511268e-06	0.00125604	0.479456	0.100407	1.79581485555341e-06	1.33364321506327e-05	0.00262728	0.136859	0.122516	0.263966	0.600343	1	0.204696	0.129236	0.113219	0.552129	1
LYPD8	oncology	0.0225125	0.00575272	9.1225430097016e-05	0.000141685	0.266652	0.0271277	0.0063182	1.76547138978411e-05	3.46340461230802e-05	0.0516047	0.0333994	0.00599349	2.53308338290679e-08	9.65345857657959e-08	7.40420272823655e-05	0.0302719	0.00652773	3.54858033337603e-06	1.67839810913562e-05	0.0103725	0.243852	0.0223231	8.87531076718563e-28	4.98894872547761e-27	2.59425333724836e-24	0.228544	0.0266527	9.92011264033852e-18	8.57884297269512e-17	2.89964892477095e-14	0.0534109	0.0280323	0.0567364	0.0834628	1	0.0731769	0.0316026	0.0205835	0.0421328	1	-0.0177444	0.0226566	0.433618	0.560905	1	-0.0217775	0.0228572	0.340838	0.477464	1	0.112898	0.0924634	0.222084	0.286516	1	0.096436	0.097585	0.323043	0.400179	1	0.0723955	0.119436	0.544419	0.814402	1	0.0981126	0.122105	0.421681	0.817167	1
MAEA	oncology	0.0185098	0.00579532	0.00140505	0.00204733	1	0.00782977	0.00640082	0.22125	0.273916	1	0.00284934	0.00607578	0.639096	0.711649	1	-0.00617581	0.00663762	0.352162	0.458721	1	0.0331612	0.0248036	0.181239	0.238417	1	0.00713949	0.0313667	0.819947	0.890513	1	0.0335187	0.0276838	0.225983	0.290096	1	0.0421083	0.0325782	0.196174	0.291666	1	0.068606	0.0224346	0.00226032	0.00845743	1	0.0661646	0.0225402	0.00337339	0.0119498	1	0.152972	0.0922917	0.0974219	0.141678	1	0.164837	0.0969805	0.0891889	0.134578	1	0.0335584	0.125318	0.788865	0.922242	1	0.0640154	0.131567	0.626569	0.917391	1
MAGED1	oncology	0.020554	0.00574783	0.00034952	0.000526623	1	0.0164019	0.00631718	0.00942712	0.0143071	1	0.0171783	0.00594985	0.00389021	0.00719689	1	0.0143111	0.00648339	0.0272999	0.0513499	1	0.0391681	0.0249278	0.116122	0.161517	1	0.015615	0.030704	0.611057	0.734122	1	0.0782432	0.0272999	0.00415616	0.00742116	1	0.0651678	0.0325876	0.0455247	0.0841675	1	0.0117057	0.0222222	0.598426	0.70321	1	0.00976878	0.0222738	0.661021	0.750834	1	0.229136	0.0867199	0.00823566	0.0163706	1	0.267727	0.0899801	0.00292606	0.00700625	1	-0.19907	0.142613	0.16275	0.486919	1	-0.204854	0.149667	0.171085	0.642265	1
MANSC1	oncology	-0.0412154	0.00571083	5.44438543064955e-13	1.21573251442236e-12	1.59139386137886e-09	-0.0624454	0.00640628	2.09414381187142e-22	1.27524632543753e-21	6.12118236210016e-19	-0.0322897	0.00593375	5.32271585464689e-08	1.94235935619636e-07	0.000155583	-0.0356491	0.00661032	7.00443404951937e-08	4.5497690503878e-07	0.00020474	0.00430939	0.0257147	0.86691	0.889445	1	-0.107355	0.0284498	0.000160974	0.000521069	0.470526	-0.00542705	0.02841	0.848505	0.886498	1	-0.0474405	0.0296293	0.109348	0.17906	1	0.0207983	0.0243343	0.392835	0.520578	1	0.02168	0.0245918	0.378115	0.51139	1	0.142444	0.108123	0.187697	0.248059	1	0.105355	0.111863	0.346283	0.423235	1	-0.21687	0.148589	0.144419	0.448924	1	-0.187804	0.161211	0.244035	0.714384	1
MAP3K5	oncology	0.0331847	0.00594058	2.34342989805501e-08	4.24928386601414e-08	6.84984559201479e-05	0.0200852	0.00654924	0.00216622	0.00348479	1	0.0305017	0.00617283	7.80650332507821e-07	2.39689172470626e-06	0.00228184	0.0240651	0.00674601	0.00036146	0.0010881	1	0.023802	0.0261091	0.361961	0.437306	1	0.00342311	0.0319064	0.914562	0.949981	1	0.0375517	0.0294393	0.20211	0.263321	1	0.00749074	0.0349734	0.830404	0.884896	1	0.0161752	0.0228451	0.479013	0.598971	1	0.0112352	0.0230128	0.625458	0.729119	1	0.270226	0.0845045	0.00138492	0.00338919	1	0.245155	0.0865502	0.00461822	0.0104106	1	-0.168993	0.1424	0.235329	0.567193	1	-0.207589	0.148936	0.163373	0.638576	1
MAVS	oncology	0.0437533	0.00590899	1.35237937105841e-13	3.09554025184317e-13	3.95300490160373e-10	0.0308786	0.00651059	2.1206393805917e-06	4.47554433896718e-06	0.00619863	0.0379591	0.00613965	6.39350068545752e-10	3.08386179927266e-09	1.86882025035923e-06	0.0303031	0.00670892	6.31022602604729e-06	2.84203246134611e-05	0.0184448	0.0474222	0.026097	0.0691944	0.101943	1	0.0179396	0.0318583	0.573362	0.70211	1	0.060944	0.0293541	0.0378786	0.057847	1	0.0229791	0.0347744	0.508737	0.623758	1	0.0451278	0.0228099	0.048031	0.100099	1	0.0402529	0.0229474	0.0795769	0.153577	1	0.320041	0.0790033	5.10042264665834e-05	0.000195851	0.0746192	0.295036	0.0844176	0.000474139	0.00154491	0.693665	-0.0429058	0.146425	0.769505	0.914529	1	-0.163775	0.15603	0.293883	0.743282	1
MDK	oncology	0.0551478	0.00579682	1.98394742374355e-21	6.50120887847802e-21	5.7990783196024e-18	0.0456709	0.00645379	1.52092010751319e-12	5.22402993450183e-12	4.44564947426105e-09	0.0220756	0.00601029	0.000240208	0.000515512	0.702128	0.0178366	0.00660084	0.00689415	0.0152548	1	0.252541	0.0226853	8.72827328222463e-29	5.05202827800843e-28	2.55127428039426e-25	0.197817	0.0284038	3.29649270684572e-12	2.03283716922153e-11	9.63564818211004e-09	0.098774	0.0271366	0.000272766	0.000571947	0.797294	0.0414456	0.0320808	0.196387	0.291835	1	-0.0224719	0.0239046	0.347309	0.475762	1	-0.0223635	0.0241744	0.355044	0.490747	1	0.218756	0.0910588	0.0162896	0.0295312	1	0.215798	0.0982647	0.0280853	0.0504157	1	-0.0474059	0.144696	0.743196	0.904898	1	-0.0931879	0.162302	0.565858	0.881871	1
MED18	oncology	0.0355025	0.00582271	1.09297729885353e-09	2.09218902720947e-09	3.19477264454887e-06	0.0223671	0.00642224	0.000497213	0.000856929	1	0.0257607	0.00605013	2.07056124754631e-05	5.18172134124817e-05	0.0605225	0.0174737	0.00661944	0.00830268	0.0180571	1	0.0157261	0.0259599	0.544658	0.614211	1	-0.0175504	0.0314396	0.57669	0.704415	1	0.056693	0.0291531	0.0518149	0.0769588	1	0.00924887	0.0342161	0.786924	0.853498	1	0.0177234	0.0225233	0.431448	0.559582	1	0.0156999	0.0225805	0.486964	0.613106	1	0.181849	0.0843129	0.0310182	0.0520409	1	0.175263	0.0891602	0.0493323	0.0804606	1	0.206174	0.0973598	0.0342046	0.188835	1	0.175708	0.112567	0.118544	0.559221	1
METAP2	oncology	0.0568969	0.0058047	1.19998890219056e-22	4.14116595171547e-22	3.50756756110301e-19	0.0472791	0.00640248	1.5837299647326e-13	5.83763264427918e-13	4.62924268691339e-10	0.0354209	0.00603928	4.54039670074553e-09	1.93181652929828e-08	1.32715795562792e-05	0.0277424	0.00660578	2.6832680939252e-05	0.000104716	0.0784319	0.125	0.027263	4.54066263945934e-06	1.11438764862634e-05	0.0132724	0.0952796	0.0324992	0.00337056	0.00889771	1	0.134824	0.0305799	1.03891130864743e-05	2.56048714601723e-05	0.0303674	0.101991	0.0355697	0.00413901	0.0100484	1	0.0821332	0.0229096	0.000345837	0.00166434	0.50596	0.082378	0.0229876	0.000347961	0.00170828	0.509067	0.463772	0.0936104	7.25972370909099e-07	4.98637360863855e-06	0.0010621	0.441798	0.0964054	4.58997845073782e-06	3.0112728580401e-05	0.00671514	0.298321	0.121414	0.0140081	0.11138	1	0.173667	0.140329	0.215875	0.690463	1
MIA	oncology	0.00576644	0.00575443	0.31631	0.365156	1	0.00379284	0.00641321	0.554251	0.613433	1	-0.0523314	0.00595739	1.66365496913528e-18	1.78126867208147e-17	4.86286347478242e-15	-0.0565154	0.00658264	9.64988346517895e-18	1.51648437466226e-16	2.82066093687181e-14	-0.265791	0.0226815	1.02564284302676e-31	6.32479753199835e-31	2.99795403016722e-28	-0.298166	0.027395	1.3748201747772e-27	1.97960560141564e-26	4.01859937087376e-24	0.00719433	0.028668	0.80185	0.84767	1	-0.0303811	0.0289068	0.293259	0.40491	1	-0.122599	0.0225285	5.98436646504965e-08	8.33821727463585e-07	8.75512813836764e-05	-0.119949	0.0226611	1.34994485011774e-07	1.7633654604663e-06	0.000197497	-0.29609	0.0965719	0.00216937	0.0049824	1	-0.309057	0.0995502	0.00190579	0.00495234	1	-0.101655	0.129408	0.432141	0.762923	1	-0.100147	0.136543	0.463287	0.838848	1
MME	oncology	0.116881	0.00587986	2.44261334084666e-87	4.75983919686319e-86	7.13975879529479e-84	0.115915	0.00658838	7.96323731320757e-69	2.21681358728626e-67	2.32765426665057e-65	0.0907999	0.0061266	1.67698297298908e-49	7.10408873919867e-48	4.90182123004708e-46	0.0768582	0.00682507	2.46703330537794e-29	8.28866477197669e-28	7.21113835161972e-26	0.435714	0.0242806	5.25594504231112e-72	8.77892991924309e-71	1.53631273586754e-68	0.374615	0.0298493	3.96575944962478e-36	7.83237491300894e-35	1.15919148712532e-32	0.47443	0.0264775	8.49207082597908e-72	2.08590949784343e-70	2.48223230243369e-68	0.450564	0.031547	2.82041910071115e-46	1.21236544579098e-44	8.24408503137869e-43	0.121023	0.0230957	1.79203511474824e-07	2.24080972040741e-06	0.000262175	0.124621	0.0236734	1.57727604003089e-07	2.00656943179582e-06	0.000230755	0.577769	0.0997753	7.00902875512235e-09	8.61698241070924e-08	1.0254209068744e-05	0.610916	0.107244	1.22281517445542e-08	1.7539005884591e-07	1.78897860022828e-05	0.294373	0.120882	0.014883	0.114196	1	0.182276	0.138245	0.187335	0.663344	1
MMP12	oncology	0.107499	0.0060805	1.42050542744177e-69	1.89595313443484e-68	4.15213736441229e-66	0.0704354	0.00701758	1.17612772209464e-23	7.67370832964873e-23	3.43782133168263e-20	-0.00366848	0.00632208	0.561741	0.642901	1	0.000314144	0.00719841	0.965191	0.974526	1	0.331448	0.0264912	6.45018248171439e-36	4.42579422395567e-35	1.88538833940512e-32	0.191601	0.0332397	8.20419941127886e-09	3.80045560684122e-08	2.39808748791681e-05	0.34335	0.0294769	2.34577804529299e-31	1.94241054571995e-30	6.85670922639141e-28	0.176515	0.0363665	1.21133913287898e-06	4.86365973269953e-06	0.00354074	-0.00129471	0.0285134	0.963788	0.978502	1	0.00377076	0.028829	0.89595	0.925035	1	0.208655	0.113947	0.0670765	0.102222	1	0.179002	0.117402	0.127336	0.182283	1	0.180976	0.150797	0.23009	0.560102	1	0.107444	0.157891	0.496189	0.844098	1
MOG	oncology	-0.0386907	0.0059513	8.0983871039766e-11	1.6269130931219e-10	2.36715855049236e-07	-0.0323182	0.00658368	9.22648598864277e-07	2.01261332423902e-06	0.0026969	-0.127149	0.0061261	5.91741185618664e-95	1.72965948556335e-92	1.72965948556335e-91	-0.122736	0.00671439	4.40554805147224e-74	1.43082410605037e-71	1.28774169544534e-70	-0.261782	0.0216734	1.37229266453401e-33	8.83526752958791e-33	4.01121145843291e-30	-0.265658	0.0262796	5.04298649227899e-24	6.11645208171431e-23	1.47406495169315e-20	-0.173162	0.0203801	1.95191034446864e-17	9.70311894027523e-17	5.70543393688183e-14	-0.166753	0.0244651	9.36470807054741e-12	6.02930433705068e-11	2.73730416902101e-08	-0.194167	0.024327	2.53566982725304e-15	1.15927654914725e-13	3.7096849572712e-12	-0.19298	0.0244515	5.11382095305185e-15	2.33797501697339e-13	7.48152005431486e-12	-0.348704	0.109049	0.00138533	0.00338919	1	-0.367143	0.111964	0.00104128	0.00296958	1	-0.521802	0.148486	0.000441163	0.0115804	0.645422	-0.347398	0.15802	0.0279174	0.334471	1
MPI	oncology	0.0530066	0.00579833	6.54373672114535e-20	1.99867737052329e-19	1.91273424359079e-16	0.0405158	0.0064006	2.4979680631929e-10	7.21498087817475e-10	7.30156064871285e-07	0.0251091	0.00603462	3.18053251474702e-05	7.76018075175754e-05	0.092967	0.0156875	0.00661155	0.0176654	0.0351504	1	0.0929012	0.0256303	0.000289339	0.000606263	0.845737	0.0585105	0.0311451	0.0602936	0.120381	1	0.0843064	0.0288617	0.00348853	0.00629055	1	0.0387071	0.0341175	0.256575	0.364416	1	0.028211	0.0233364	0.226865	0.347543	1	0.0270387	0.0235517	0.251099	0.381077	1	0.351268	0.0882661	6.90171296595146e-05	0.000254338	0.100972	0.29479	0.0921396	0.00137723	0.00376368	1	0.0723277	0.142552	0.611891	0.862608	1	-0.05761	0.151917	0.704523	0.941105	1
MSLN	oncology	0.0633203	0.00582967	1.9844215191829e-27	8.37007806720291e-27	5.80046410057162e-24	0.0234262	0.00702883	0.000860933	0.00144793	1	-0.0211589	0.00609838	0.000522042	0.00106933	1	-0.0211743	0.00727018	0.00358929	0.00850203	1	-0.00635309	0.0256116	0.804092	0.840315	1	-0.119156	0.0327316	0.000272227	0.000848315	0.795719	0.106253	0.0279379	0.000142839	0.000309272	0.417518	-0.0321551	0.0348447	0.356106	0.473802	1	0.00122639	0.0240105	0.95927	0.975732	1	0.00270578	0.0249324	0.913592	0.93664	1	0.100267	0.108073	0.353527	0.426389	1	0.0527703	0.117529	0.653432	0.719723	1	0.173291	0.130999	0.185886	0.51215	1	0.201307	0.134	0.133024	0.596975	1
MSRA	oncology	0.0553528	0.0058003	1.49286737380204e-21	4.90849418855271e-21	4.36365133362336e-18	0.0423188	0.00643188	4.82309330335437e-11	1.48869078412934e-10	1.40979017257048e-07	0.0327543	0.00602861	5.58420111967183e-08	2.02513894203483e-07	0.000163226	0.0236693	0.0066321	0.000359268	0.00108262	1	0.0610887	0.0260106	0.0188435	0.0311536	1	0.0177622	0.0315779	0.573784	0.702157	1	0.105189	0.0291245	0.000304191	0.000631947	0.889149	0.0617627	0.0340833	0.0699697	0.12203	1	0.0990201	0.0225196	1.16067395074258e-05	8.53299492430349e-05	0.0169807	0.0965054	0.0226368	2.11972511311233e-05	0.000151478	0.0310116	0.470069	0.083303	1.67230801324816e-08	1.86762337662753e-07	2.44658662338206e-05	0.461649	0.0885305	1.8423589012143e-07	1.80897387414532e-06	0.000269537	0.161518	0.128962	0.210405	0.535696	1	-0.012264	0.151964	0.935678	0.992783	1
MUC16	oncology	0.00675557	0.00575317	0.240311	0.284039	1	0.000849061	0.00630957	0.892955	0.909222	1	0.0172387	0.00597284	0.00390256	0.00721517	1	0.0132198	0.00648908	0.0416383	0.0741674	1	0.0159992	0.0257084	0.533723	0.604445	1	-0.0478008	0.0304534	0.116499	0.208529	1	0.0456719	0.0293902	0.120189	0.165168	1	0.064084	0.0349233	0.0665068	0.116967	1	0.00541421	0.0232353	0.815775	0.867353	1	0.00333419	0.0233525	0.886483	0.920457	1	0.0282141	0.105896	0.789907	0.828411	1	0.00204009	0.10924	0.9851	0.987124	1	0.322623	0.149246	0.0306419	0.173448	1	0.238566	0.153032	0.119013	0.559221	1
MZT1	oncology	0.0167171	0.00583325	0.00416219	0.00588871	1	0.00808256	0.00640482	0.20698	0.258328	1	0.0247966	0.00605349	4.21120658840148e-05	0.000100979	0.123094	0.0188534	0.00659769	0.00427298	0.00988126	1	0.00409581	0.025917	0.874429	0.89557	1	-0.0164326	0.0320507	0.608158	0.732144	1	0.0310811	0.0289162	0.282434	0.352651	1	0.0324749	0.0341396	0.341484	0.458501	1	0.020432	0.023769	0.39012	0.518859	1	0.0170451	0.0238803	0.475459	0.602248	1	0.146951	0.0961742	0.12652	0.177128	1	0.137066	0.100972	0.174632	0.237327	1	-0.0640838	0.152543	0.67441	0.88087	1	-0.107592	0.150385	0.474336	0.838885	1
NAMPT	oncology	0.0507576	0.00582229	2.98671110035105e-18	8.49237018125109e-18	8.73015654632612e-15	0.040337	0.00658176	9.01304232224937e-10	2.4924430187261e-09	2.63451227079349e-06	0.0366422	0.00605151	1.42191932302317e-09	6.62882006570451e-09	4.15627018119673e-06	0.027611	0.00679071	4.79981404719777e-05	0.00017827	0.140299	0.130414	0.0216587	1.73011713509068e-09	5.18680244704621e-09	5.05713238587006e-06	0.082348	0.0287861	0.00422725	0.0109639	1	0.158771	0.0219036	4.2099242317184e-13	1.70437791264721e-12	1.23056085293129e-09	0.162127	0.0257629	3.11315846080816e-10	1.75671084574175e-09	9.09976218094225e-07	0.0744846	0.0222831	0.00084668	0.00356972	1	0.0713096	0.0223916	0.00147409	0.00592034	1	0.257927	0.0886525	0.00362101	0.00790676	1	0.262172	0.0908346	0.00389857	0.00896794	1	0.0798262	0.127837	0.532341	0.812112	1	-0.000496447	0.137697	0.997123	0.998908	1
NBL1	oncology	0.0523421	0.0058283	2.85186050019159e-19	8.49743959435272e-19	8.33598824206002e-16	0.0332075	0.00657034	4.35724532116256e-07	9.75956174234342e-07	0.00127362	-0.032549	0.00605518	7.70376979174662e-08	2.73610195641256e-07	0.000225181	-0.037496	0.00676169	2.96801396850848e-08	2.03650348120899e-07	8.67550482995029e-05	0.245615	0.0245592	1.50994244109416e-23	7.43023864531689e-23	4.41356175531823e-20	0.095241	0.0302689	0.0016524	0.00460874	1	0.245279	0.0243174	6.33648886921946e-24	4.14352504803769e-23	1.85215569647285e-20	0.17932	0.0326746	4.06420580499203e-08	1.89166776560377e-07	0.000118797	-0.0364498	0.0243319	0.134301	0.233353	1	-0.03721	0.0245879	0.130368	0.232666	1	0.114807	0.102205	0.261308	0.32919	1	0.0722071	0.10378	0.486572	0.563622	1	-0.0509908	0.144895	0.724902	0.894963	1	-0.0919697	0.154905	0.552701	0.87829	1
NCS1	oncology	0.0371336	0.0059958	5.97331466336508e-10	1.15552605963045e-09	1.74599987610161e-06	0.0305031	0.00657961	3.5721558833145e-06	7.41577531742066e-06	0.0104414	-0.000163103	0.00618805	0.978972	0.984699	1	-0.00365961	0.0067317	0.586696	0.678868	1	0.164727	0.0324258	3.7722728850042e-07	9.86257034245731e-07	0.00110264	0.0572768	0.0338831	0.0909471	0.169865	1	0.168389	0.0373441	6.50966967529707e-06	1.6517156650081e-05	0.0190278	0.133564	0.0416728	0.00135035	0.00358499	1	-0.00633444	0.0260113	0.807625	0.861192	1	-0.00151629	0.0261245	0.953722	0.968283	1	0.122797	0.114754	0.284578	0.354029	1	0.103761	0.117778	0.378323	0.45705	1	0.00138556	0.148543	0.992558	0.996875	1	-0.0238819	0.156944	0.879054	0.976725	1
NDUFS6	oncology	0.0466174	0.00574219	4.91168849370233e-16	1.27616581929706e-15	1.43568654670919e-12	0.0374263	0.00631616	3.15951802638205e-09	8.41099379882945e-09	9.23527119111473e-06	0.0153785	0.0060051	0.0104453	0.0180423	1	0.00940486	0.00654411	0.15069	0.226695	1	0.0786751	0.0240769	0.00108439	0.00212148	1	0.0315368	0.03086	0.306814	0.450209	1	0.130852	0.024338	7.59752957499495e-08	2.29180381297319e-07	0.000222076	0.129946	0.0281783	3.99635463656334e-06	1.5170577406071e-05	0.0116813	0.00113237	0.0224206	0.959725	0.975732	1	-0.00149571	0.0224926	0.946989	0.962783	1	-0.0412519	0.0987916	0.676265	0.735595	1	-0.0355878	0.102776	0.729142	0.777504	1	-0.518528	0.181652	0.00431017	0.0583868	1	-0.680797	0.200104	0.000668409	0.0702128	0.977883
NECTIN4	oncology	0.0122528	0.00580667	0.0348563	0.0457498	1	-0.00818474	0.00663771	0.217564	0.269694	1	-0.0484655	0.00602987	9.52963598603175e-16	8.62387801460397e-15	2.78551259871708e-12	-0.0503028	0.00682663	1.78655457334605e-13	2.05594449523248e-12	5.2220990178905e-10	0.0930055	0.0240447	0.000109723	0.000238632	0.320721	-0.0178604	0.029237	0.541276	0.673542	1	0.0851363	0.0282427	0.00257446	0.00472685	1	0.00406144	0.0332684	0.902835	0.935147	1	-0.115631	0.0246715	2.98099636208951e-06	2.50643544697526e-05	0.0043612	-0.112857	0.0249737	6.61713910879155e-06	5.34854945644311e-05	0.00968087	-0.184422	0.109156	0.0911178	0.13411	1	-0.242024	0.114082	0.0338806	0.0589385	1	-0.174999	0.155432	0.260215	0.600343	1	-0.134175	0.163884	0.412946	0.814782	1
NELL1	oncology	0.0318209	0.00572433	2.73936512942335e-08	4.93659942867106e-08	8.00716427330445e-05	0.0302472	0.00633903	1.83938145952394e-06	3.90734884170674e-06	0.00537651	-0.00838126	0.00594545	0.158641	0.216889	1	-0.0116078	0.00654015	0.0759356	0.125543	1	-0.250034	0.0226085	1.97678003213261e-28	1.12854063162571e-27	5.77812803392362e-25	-0.180614	0.0279773	1.07709090371823e-10	5.80873932023687e-10	3.14833671156839e-07	-0.0685281	0.0270988	0.0114446	0.0190939	1	-0.0486433	0.0311827	0.118772	0.192659	1	-0.0319843	0.0231677	0.167585	0.276411	1	-0.0319273	0.0232727	0.170274	0.284698	1	-0.173823	0.102347	0.0894373	0.132168	1	-0.177616	0.105267	0.0915479	0.136947	1	0.00227258	0.13367	0.986436	0.996654	1	0.0124371	0.140305	0.929365	0.992173	1
NFKBIE	oncology	0.0591693	0.00583371	3.92438611398894e-24	1.44835613777647e-23	1.14709806111897e-20	0.0452922	0.00644814	2.21663149750321e-12	7.51648940510659e-12	6.47921386720188e-09	0.0273017	0.00606275	6.72153572168865e-06	1.80248155178862e-05	0.019647	0.0202647	0.00664049	0.00227839	0.0056635	1	0.118078	0.0235206	5.16225502838049e-07	1.33770136949966e-06	0.00150893	0.0636048	0.0298479	0.033092	0.0723358	1	0.141917	0.025289	2.00223820594837e-08	6.27282130330877e-08	5.85254227598709e-05	0.113878	0.0306536	0.000203217	0.000620046	0.594004	0.00206667	0.0227755	0.927708	0.952997	1	-0.00153141	0.0228919	0.946671	0.962783	1	0.107955	0.090259	0.231675	0.297055	1	0.092559	0.094009	0.324832	0.402056	1	0.00522753	0.127321	0.96725	0.991012	1	-0.0336015	0.138727	0.808616	0.954548	1
NINJ1	oncology	0.0246785	0.00577243	1.91551016410535e-05	3.06964704478067e-05	0.0559904	0.022844	0.00637322	0.000338609	0.000593734	0.989754	0.0191114	0.00600375	0.00145797	0.00283732	1	0.0144919	0.00657798	0.0275992	0.0518128	1	0.0236667	0.0255462	0.354224	0.430339	1	0.0127041	0.0317812	0.68935	0.795174	1	0.0326777	0.028185	0.246293	0.313279	1	0.0331059	0.0340666	0.33115	0.44841	1	0.0362372	0.0224701	0.106986	0.194678	1	0.0315486	0.0225421	0.161824	0.273698	1	0.156701	0.0824099	0.0572383	0.0887072	1	0.122328	0.0891337	0.169937	0.23257	1	0.10444	0.0951829	0.272529	0.610583	1	0.081275	0.118625	0.493255	0.844098	1
NPTN	oncology	0.0157973	0.00577169	0.00620355	0.00865949	1	0.0203476	0.00636247	0.00138549	0.00228285	1	0.00554222	0.00602429	0.357592	0.441061	1	0.00987151	0.00659089	0.134213	0.206151	1	-0.0219818	0.0267452	0.411134	0.487326	1	0.00988873	0.0313602	0.752513	0.842112	1	-0.00681879	0.0297393	0.818647	0.861377	1	0.00827449	0.0351031	0.81365	0.873091	1	0.0363145	0.0221398	0.10113	0.186585	1	0.0354823	0.0221694	0.109662	0.202454	1	0.137876	0.0865424	0.111123	0.158918	1	0.175951	0.0924975	0.0571413	0.0911643	1	-0.0406073	0.124192	0.743688	0.904898	1	0.000700994	0.128352	0.995642	0.998908	1
NPY	oncology	0.0971935	0.00583091	4.34900468765725e-62	4.79703422717817e-61	1.27121407020221e-58	0.0878718	0.00645478	4.89604002745702e-42	7.0498152710625e-41	1.43111250002569e-38	0.0282837	0.00608271	3.3371677233055e-06	9.43379231646226e-06	0.00975454	0.0254046	0.00666687	0.000139031	0.000458161	0.406389	0.524432	0.0290012	4.32995015863215e-73	7.44496724334222e-72	1.26564443136818e-69	0.446248	0.0344358	2.09397830730747e-38	4.31035112130967e-37	6.12069859225973e-35	0.282603	0.0319698	9.59916081140793e-19	5.05555802734151e-18	2.80583470517454e-15	0.208051	0.0365658	1.27223321512578e-08	6.24997930724816e-08	3.71873768781265e-05	0.0915325	0.022785	6.12873699755108e-05	0.000348866	0.0896634	0.0953588	0.0228602	3.17185906317757e-05	0.000212864	0.0464043	0.612704	0.115966	1.26745835995546e-07	1.09721395302653e-06	0.000185429	0.663994	0.12217	5.47952777800343e-08	6.31224341670789e-07	8.01654913921902e-05	0.520472	0.142549	0.000261051	0.00916618	0.381918	0.395595	0.147528	0.00732945	0.229487	1
NT5E	oncology	0.0995282	0.00572586	2.49664292228249e-67	3.22906516010253e-66	7.29768726183172e-64	0.0909101	0.00635338	3.0762002955965e-46	4.83426530324117e-45	8.99173346402857e-43	0.0591079	0.00595799	3.69912875990159e-23	5.00581174314461e-22	1.08125533651923e-19	0.0457714	0.00656424	3.19643197466488e-12	3.34880668886933e-11	9.34317066194544e-09	0.149056	0.0248761	2.0736634783491e-09	6.17242194217354e-09	6.06131834721442e-06	0.0641173	0.0302678	0.0341468	0.0743748	1	0.303205	0.0253082	4.49525181476022e-33	3.93401827980363e-32	1.31396210545441e-29	0.263418	0.0303595	4.0768659390631e-18	4.12341838750223e-17	1.19166791398814e-14	0.110465	0.0227574	1.31311349498678e-06	1.23940970526817e-05	0.00192109	0.111857	0.0230294	1.29420433741969e-06	1.3428517345e-05	0.00189342	0.513256	0.0963491	9.98236394178546e-08	8.95963094897677e-07	0.000146042	0.554141	0.103603	8.85779196862492e-08	9.25639260721304e-07	0.000129589	0.302752	0.115617	0.00882977	0.09054	1	0.223327	0.128196	0.0814941	0.498853	1
NTF4	oncology	0.0126882	0.00572411	0.026657	0.0353693	1	0.00816357	0.00627704	0.193428	0.242574	1	-0.0120422	0.00599016	0.0444063	0.0689323	1	-0.0140738	0.00649906	0.0303593	0.0562359	1	-0.101085	0.0300239	0.000760415	0.00152031	1	-0.143498	0.0378472	0.000149735	0.00048739	0.437677	-0.0138004	0.030213	0.647836	0.715903	1	-0.00675227	0.0339312	0.842264	0.892329	1	-0.0369182	0.0228883	0.106924	0.194678	1	-0.0383592	0.0229546	0.0948788	0.17957	1	-0.194947	0.12022	0.104893	0.151147	1	-0.234312	0.129614	0.070643	0.110065	1	-0.211485	0.164932	0.199754	0.528463	1	-0.148559	0.162392	0.360289	0.778259	1
NUCB2	oncology	0.0641531	0.00576174	9.78285178495517e-29	4.35903594015609e-28	2.8595275767424e-25	0.047734	0.00639637	8.78775612662393e-14	3.29315527668228e-13	2.56866111581217e-10	0.0190857	0.00597652	0.00140746	0.00274481	1	0.0118578	0.00657237	0.0712168	0.118479	1	0.181308	0.0267591	1.23924917867976e-11	4.08379408036182e-11	3.62232534928094e-08	0.0581039	0.0311859	0.0624417	0.123824	1	0.236285	0.0294811	1.10333135388462e-15	5.00005821303061e-15	3.22503754740474e-12	0.155512	0.0347199	7.49774708670741e-06	2.75671883452148e-05	0.0219159	-0.0102138	0.023982	0.670233	0.760707	1	-0.0123197	0.0241465	0.609968	0.717927	1	0.257258	0.102828	0.0123556	0.0229978	1	0.193235	0.103454	0.0617846	0.0978256	1	-0.305935	0.14955	0.040786	0.205758	1	-0.411857	0.157628	0.00897916	0.230365	1
NUDT2	oncology	-0.00244569	0.00576217	0.671248	0.70858	1	-0.00287959	0.00636411	0.650933	0.701318	1	0.0138258	0.00603678	0.0220134	0.0360477	1	0.00761602	0.00660737	0.249065	0.346345	1	-0.0717521	0.0267383	0.00728571	0.0127981	1	-0.0561163	0.0320713	0.0801644	0.153151	1	-0.0721076	0.0303828	0.0176296	0.028565	1	-0.0640372	0.0355777	0.071873	0.124828	1	0.0472486	0.0227253	0.0377458	0.0826679	1	0.0457186	0.0228363	0.0454336	0.099505	1	0.213927	0.0806067	0.00795523	0.0159214	1	0.206315	0.0856718	0.0160313	0.0312302	1	-0.0313839	0.13052	0.809979	0.927966	1	-0.0737785	0.130745	0.572555	0.887309	1
OGFR	oncology	0.0396088	0.0058716	1.55044698503347e-11	3.2440633767021e-11	4.53195653725283e-08	0.0249032	0.00649522	0.000126376	0.000230298	0.369398	0.0158158	0.00611017	0.00964649	0.0168037	1	0.00886895	0.00670664	0.186044	0.271361	1	0.0189189	0.026584	0.476673	0.550157	1	-0.0435505	0.0311016	0.161434	0.272286	1	0.120397	0.0291027	3.51912426829837e-05	8.24230788159947e-05	0.102864	0.0911719	0.0340952	0.00749435	0.0171677	1	0.00246652	0.0243426	0.919303	0.945809	1	0.00377658	0.0244816	0.877421	0.913641	1	0.262038	0.105731	0.0131991	0.0243203	1	0.250863	0.106621	0.0186305	0.0355525	1	-0.0715598	0.146652	0.62558	0.865135	1	-0.281804	0.158546	0.0754978	0.481512	1
OMG	oncology	-0.0272833	0.00595681	4.66528705877921e-06	7.68694141646653e-06	0.0136366	-0.00928935	0.00663543	0.161539	0.206371	1	-0.0714856	0.00616729	5.40100733592493e-31	1.03862792387556e-29	1.57871444429086e-27	-0.0760748	0.00680655	6.37477830198034e-29	2.07038633074317e-27	1.86334769766885e-25	-0.252867	0.0257792	1.03025240883971e-22	4.96116604783933e-22	3.01142779103847e-19	-0.18619	0.0312535	2.56241708585009e-09	1.217877258852e-08	7.48994514193981e-06	-0.254459	0.0284186	3.4300365337597e-19	1.84301411547419e-18	1.00259967881796e-15	-0.174908	0.0335686	1.8837762155414e-07	8.18169075487e-07	0.000550628	-0.0619727	0.0234638	0.00833184	0.0245261	1	-0.0617499	0.0237091	0.00927707	0.0273085	1	0.0437554	0.103317	0.671927	0.732306	1	0.0585298	0.104149	0.574128	0.646115	1	-0.400994	0.141876	0.00470789	0.0609526	1	-0.331607	0.148878	0.0259223	0.334471	1
OPTC	oncology	-0.0371833	0.00593071	3.67105329200714e-10	7.16799517203532e-10	1.07304887725369e-06	-0.0259622	0.00657562	7.89629817396216e-05	0.000146918	0.230809	-0.0490044	0.0061706	2.07201190849941e-15	1.80252702635231e-14	6.05649080854377e-12	-0.0457596	0.00677904	1.51446071764839e-11	1.48329132628698e-10	4.42676867768624e-08	-0.415679	0.0275248	1.5714299421037e-51	1.60044938005893e-50	4.59328972076912e-48	-0.410924	0.0334965	1.35081609940073e-34	2.59765490693969e-33	3.94843545854833e-31	-0.266824	0.028294	4.08386389168485e-21	2.37791517039737e-20	1.19371341553948e-17	-0.254391	0.0348641	2.94993142472248e-13	2.17195202883219e-12	8.62264955446381e-10	-0.0412192	0.0232582	0.0765216	0.147304	1	-0.0397991	0.0233845	0.0889387	0.169424	1	-0.201464	0.111742	0.0713975	0.107796	1	-0.209192	0.118962	0.0786658	0.120637	1	-0.164892	0.144208	0.252858	0.590388	1	-0.00691493	0.149515	0.963112	0.996629	1
P4HB	oncology	0.130782	0.00572244	1.40798856111857e-114	4.42532318725761e-113	4.11555056414958e-111	0.116954	0.00636181	6.30137832523388e-75	2.04654764940651e-73	1.84189288446586e-71	0.0535803	0.00598431	3.65816246654635e-19	4.08122476706679e-18	1.0692808889715e-15	0.043841	0.00659421	3.03394786786403e-11	2.93649987343264e-10	8.86822961776656e-08	0.227398	0.0263081	5.445407183498e-18	2.28036177612674e-17	1.59169251973647e-14	0.146993	0.0320025	4.36540822080541e-06	1.66146982153831e-05	0.0127601	0.309203	0.0286291	3.43102951969722e-27	2.51982394122487e-26	1.0028899286075e-23	0.2473	0.0340753	3.94476968005416e-13	2.8682989489548e-12	1.15305617747983e-09	0.0811517	0.0237389	0.000643528	0.00279371	0.941482	0.0840014	0.0241652	0.000520803	0.00239602	0.761934	0.609503	0.0983836	5.82230424892192e-10	9.79084036341697e-09	8.51803111617277e-07	0.657164	0.103487	2.15002544110602e-10	4.62571650049722e-09	3.14548722033811e-07	0.317208	0.124953	0.0111289	0.0988198	1	0.22174	0.142998	0.120985	0.56191	1
PDCD1	oncology	0.0289937	0.00578319	5.37853311926996e-07	9.23704600918102e-07	0.00157215	0.016684	0.0065284	0.0106068	0.0159483	1	-0.0126083	0.00602395	0.0363551	0.057348	1	-0.0201495	0.00674032	0.00279845	0.00679236	1	0.188129	0.0239735	4.24953455706793e-15	1.59657962857449e-14	1.24213895103096e-11	0.0818804	0.0294634	0.00545178	0.013857	1	0.154036	0.0268346	9.45521714823843e-09	3.01063177824629e-08	2.76375997243009e-05	0.0897691	0.0322581	0.00538849	0.012801	1	0.0136476	0.0231989	0.556414	0.666694	1	0.0100905	0.0233981	0.666335	0.753361	1	0.198907	0.100252	0.0472477	0.0748899	1	0.171639	0.102393	0.0936839	0.139572	1	-0.0430121	0.142197	0.762284	0.914116	1	-0.100993	0.148395	0.496144	0.844098	1
PDCD1LG2	oncology	0.0187601	0.00575	0.00110515	0.00161922	1	0.00607069	0.00637653	0.341089	0.404627	1	0.00190858	0.00599048	0.75003	0.803054	1	-0.00554116	0.00659515	0.400813	0.505644	1	0.314459	0.0250164	3.08130244046699e-36	2.12420920601062e-35	9.00664703348501e-33	0.24988	0.0306439	3.5117898940234e-16	2.78183248244726e-15	1.02649618602304e-12	0.0820505	0.0286414	0.00417343	0.00744746	1	0.0244024	0.0329219	0.458559	0.578243	1	0.00912025	0.0239804	0.703751	0.783549	1	0.00947047	0.0241268	0.694714	0.778229	1	0.233109	0.101527	0.0216751	0.0380224	1	0.218752	0.107039	0.0409855	0.0689617	1	-0.104904	0.143981	0.466249	0.779339	1	-0.132506	0.148343	0.371729	0.780365	1
PDGFC	oncology	0.0941516	0.00571376	1.00538644448071e-60	1.08440759306905e-59	2.93874457721712e-57	0.0812618	0.00637362	4.21068714757531e-37	4.71564694726538e-36	1.23078385323626e-33	0.0390836	0.005961	5.6041118384631e-11	3.13808791261066e-10	1.63808189038276e-07	0.0332412	0.00658848	4.5638984271613e-07	2.56051345539203e-06	0.00133403	0.0593481	0.025393	0.0194297	0.0319781	1	-0.0338074	0.0318586	0.288613	0.431296	1	0.178891	0.024754	4.94767282695735e-13	1.99476519630294e-12	1.44620476731963e-09	0.156061	0.0306444	3.53086534679364e-07	1.49359181022834e-06	0.00103207	0.0707195	0.0227478	0.00190728	0.0072289	1	0.0707766	0.0227852	0.0019244	0.00748777	1	0.369598	0.086593	1.97037633169096e-05	8.87936095028583e-05	0.0288266	0.390618	0.0944173	3.51654509869331e-05	0.000177404	0.0514471	0.0264317	0.126797	0.834872	0.941726	1	-0.0553915	0.142369	0.697225	0.939374	1
PDP1	oncology	0.0196215	0.00574737	0.000641059	0.000952627	1	0.0153085	0.00630745	0.0152297	0.0224038	1	0.0155898	0.00598457	0.00919259	0.0160513	1	0.0131762	0.00651213	0.0430508	0.076404	1	-0.00231344	0.0259282	0.928903	0.940486	1	-0.0147351	0.0313607	0.638456	0.758312	1	0.0229833	0.028586	0.421392	0.498676	1	0.0221075	0.033856	0.513766	0.628343	1	0.0359397	0.0220275	0.10294	0.188724	1	0.0335774	0.0221031	0.128907	0.231116	1	0.0355916	0.101071	0.72473	0.779045	1	0.040885	0.10825	0.705661	0.759105	1	-0.492771	0.169887	0.00372459	0.052395	1	-0.508462	0.171317	0.00299793	0.175439	1
PFKFB2	oncology	0.0449855	0.00586515	1.77502258932455e-14	4.2250741275209e-14	5.18839102859566e-11	0.0366024	0.00652086	2.01051629085933e-08	5.01000777338604e-08	5.87673911818182e-05	0.0312028	0.00610545	3.23210860346711e-07	1.05440328659982e-06	0.000944745	0.0221	0.00673296	0.00103109	0.00277011	1	0.0591598	0.0260828	0.0233199	0.0377014	1	0.0372032	0.0316927	0.240446	0.375267	1	0.0801628	0.029232	0.0061012	0.0106027	1	0.055336	0.0344291	0.108001	0.177153	1	0.0515494	0.0227286	0.0234435	0.0573542	1	0.0506972	0.0228386	0.0265565	0.0654076	1	0.371851	0.0961724	0.000110407	0.000378281	0.161526	0.346926	0.0986811	0.000438719	0.00145543	0.641846	0.0836351	0.131604	0.525098	0.810003	1	0.0346847	0.133455	0.794942	0.954548	1
PLA2G15	oncology	0.0833639	0.00571305	4.71263809265911e-48	3.83705881471938e-47	1.37750411448426e-44	0.0606086	0.00648378	9.76793819715694e-21	5.46967113990225e-20	2.85516833502897e-17	0.0712827	0.00594629	4.98248853001089e-33	1.01844852959593e-31	1.45638139732218e-29	0.0566279	0.00668151	2.49361828332726e-17	3.79627408446124e-16	7.28884624216558e-14	0.530831	0.0246999	1.88256520097606e-102	6.04696492577255e-101	5.50273808245302e-99	0.404442	0.0305976	6.89697109768885e-40	1.63901191207679e-38	2.01598465185445e-36	0.378558	0.0179978	3.2359518031139e-98	1.52559469685515e-96	9.45868712050193e-95	0.380755	0.0312645	4.04598472463664e-34	9.93816247908647e-33	1.18264133501129e-30	0.100349	0.0227075	1.04904902725908e-05	7.9521177558551e-05	0.0153476	0.0955119	0.0229741	3.37101551748804e-05	0.000221157	0.049318	0.496323	0.0934735	1.09759159794435e-07	9.67335245658183e-07	0.000160578	0.493285	0.099661	7.43564235822743e-07	6.25192228165904e-06	0.00108783	0.307253	0.11829	0.00939207	0.0931197	1	0.254082	0.132819	0.0557488	0.422515	1
PLXDC1	oncology	0.00746882	0.00571411	0.191195	0.229512	1	0.0144678	0.00627968	0.021237	0.0306849	1	-0.0241952	0.00594359	4.6982491857032e-05	0.000111802	0.13733	-0.0228754	0.0064745	0.000411494	0.00122001	1	-0.126252	0.0291767	1.51050262386498e-05	3.53215933564587e-05	0.044152	-0.107168	0.0349733	0.00218202	0.00596079	1	-0.0463856	0.0311705	0.136718	0.185269	1	-0.00427676	0.0352937	0.903551	0.935163	1	-0.0381197	0.0229685	0.0971575	0.182388	1	-0.0411019	0.0230254	0.074419	0.145167	1	-0.163596	0.121779	0.179149	0.238051	1	-0.170308	0.127813	0.182705	0.246358	1	-0.0726438	0.146665	0.620385	0.865135	1	-0.126111	0.154925	0.415638	0.814782	1
PODXL	oncology	0.000846317	0.005658	0.881098	0.899563	1	0.00275815	0.0062249	0.65771	0.707577	1	-0.0045968	0.00591599	0.437157	0.522836	1	-0.00913052	0.00647394	0.158451	0.236544	1	-0.0639045	0.0217398	0.00328724	0.00605458	1	-0.0449352	0.0279774	0.108246	0.195939	1	-0.0252323	0.0255814	0.32396	0.397538	1	-0.00129452	0.0318452	0.967575	0.980999	1	0.0537898	0.0246435	0.029184	0.0678795	1	0.0556963	0.0248399	0.0250697	0.0624819	1	0.249367	0.110358	0.0238455	0.0414816	1	0.270586	0.11705	0.0207934	0.0391552	1	-0.165997	0.146367	0.256747	0.595369	1	-0.195141	0.151199	0.196834	0.666835	1
PODXL2	oncology	-0.0509531	0.00575963	9.53108177542343e-19	2.77760239576896e-18	2.78593520295627e-15	-0.0484497	0.00646323	6.81247429760301e-14	2.58608602232384e-13	1.99128623718936e-10	-0.0508154	0.0059861	2.18978574861567e-17	2.16974364176393e-16	6.4007437432036e-14	-0.0495571	0.00666565	1.08738906173548e-13	1.29732172549094e-12	3.17843822745281e-10	-0.284168	0.0245311	4.96861747741318e-31	3.00688796821506e-30	1.45232688864787e-27	-0.288179	0.0292279	6.22300438441575e-23	6.94268771589589e-22	1.81898418156472e-19	-0.183628	0.0266878	5.96081500825135e-12	2.28354682426195e-11	1.74234622691187e-08	-0.175875	0.0324517	5.97357938103602e-08	2.73251526303103e-07	0.000174608	-0.103043	0.0235584	1.28944769750593e-05	9.29291616478412e-05	0.0188646	-0.103955	0.0237871	1.31214922233568e-05	9.94649902734249e-05	0.0191967	-0.220255	0.104803	0.0355872	0.0586968	1	-0.255768	0.108019	0.0178946	0.0344019	1	-0.402857	0.147439	0.00628805	0.0741888	1	-0.255806	0.161008	0.11211	0.550392	1
POLR2F	oncology	0.0726976	0.00583011	1.35824485315146e-35	7.59110842401858e-35	3.97014970576172e-32	0.0559029	0.00660744	2.82073740784763e-17	1.32131657742606e-16	8.24501544313862e-14	0.0107399	0.00605956	0.0763416	0.112585	1	0.0012809	0.00681517	0.850919	0.889753	1	0.14438	0.0204167	1.53091570075378e-12	5.17924374224919e-12	4.4748665933033e-09	0.0535382	0.0290269	0.0651198	0.128179	1	0.186769	0.0190841	1.28533102226224e-22	8.04501622713603e-22	3.75702257807253e-19	0.163673	0.0240992	1.10872775155665e-11	7.09149062975949e-11	3.24081121780009e-08	-0.00314376	0.0247383	0.89889	0.930698	1	-0.00481348	0.025025	0.847492	0.889062	1	0.209786	0.101041	0.0378709	0.0616298	1	0.178766	0.104445	0.0869744	0.131722	1	0.0589637	0.14377	0.681715	0.883391	1	-0.102006	0.164833	0.536019	0.875218	1
PPM1A	oncology	0.0112066	0.00575632	0.0515643	0.0666323	1	0.00323262	0.00626176	0.605686	0.660112	1	0.0199312	0.00598826	0.00087467	0.00174397	1	0.01628	0.00646703	0.0118304	0.0245424	1	-0.00818477	0.0258567	0.751591	0.796335	1	-0.0200025	0.0308063	0.516144	0.652736	1	-0.0404171	0.0299759	0.177555	0.233991	1	-0.0448475	0.0346522	0.19559	0.29138	1	-0.0110843	0.0222114	0.617815	0.720784	1	-0.0113761	0.0222429	0.609099	0.717927	1	0.0945463	0.0834233	0.257075	0.324504	1	0.0939715	0.0896129	0.294345	0.369003	1	-0.0628179	0.137425	0.647593	0.868135	1	-0.0300462	0.145636	0.836549	0.968629	1
PPME1	oncology	0.00287508	0.00596236	0.629664	0.671718	1	-0.00108988	0.00655657	0.86798	0.890519	1	0.0143843	0.00620637	0.0204744	0.0337354	1	0.00412386	0.00678077	0.543081	0.640895	1	0.0769068	0.0268027	0.00411288	0.00748099	1	0.0556266	0.0320274	0.0824146	0.155921	1	0.0487512	0.0300137	0.104312	0.145124	1	0.0446008	0.0348226	0.200263	0.29609	1	0.0444102	0.023637	0.060426	0.121223	1	0.0457697	0.0237221	0.0538375	0.113821	1	0.309682	0.0925999	0.000824895	0.0021512	1	0.283785	0.0969676	0.00342694	0.00803463	1	0.17171	0.121258	0.156754	0.478769	1	0.183719	0.125097	0.141939	0.605597	1
PPP1R12A	oncology	0.0631215	0.00581276	2.04134275011197e-27	8.59775916221511e-27	5.96684485857729e-24	0.0501637	0.0064362	6.77319857312232e-15	2.72325439191699e-14	1.97980594292365e-11	0.0382458	0.00604952	2.61962818461784e-10	1.34572463684322e-09	7.65717318363795e-07	0.0314064	0.00663435	2.21639263190899e-06	1.09249842547554e-05	0.00647852	0.0852534	0.025548	0.000846906	0.00168533	1	0.038715	0.030931	0.210695	0.33709	1	0.111152	0.0285616	9.95626048421741e-05	0.000220781	0.291021	0.064287	0.0335192	0.0551217	0.0992734	1	0.0667358	0.0228465	0.0035315	0.0119321	1	0.0605044	0.023082	0.00883404	0.0263222	1	0.349551	0.0766471	5.10277727255493e-06	2.75474654972246e-05	0.00746536	0.303117	0.0820545	0.000220668	0.000836365	0.322837	0.173433	0.12567	0.167566	0.494716	1	0.035762	0.143397	0.803058	0.954548	1
PPY	oncology	0.0357281	0.00595894	2.050195706666e-09	3.88633077210423e-09	5.99272205058472e-06	0.0292995	0.00654824	7.70018165103543e-06	1.55439440372766e-05	0.0225076	0.0494203	0.00620856	1.78610495598991e-15	1.55844321980851e-14	5.22078478635851e-12	0.0426514	0.00676634	2.96736156409027e-10	2.57602117137228e-09	8.67359785183586e-07	0.279588	0.025724	1.62417999130497e-27	9.00849737112795e-27	4.74747811458443e-24	0.229664	0.0306705	6.98801367785251e-14	4.76129696511955e-13	2.04259639803629e-10	0.012785	0.0298327	0.668247	0.73239	1	-0.00724359	0.034513	0.833761	0.885247	1	0.0982895	0.0261424	0.000175438	0.000923257	0.256665	0.0920995	0.0262896	0.000470847	0.00220785	0.688849	0.540656	0.115659	2.94569472371232e-06	1.69667377196501e-05	0.00430955	0.534831	0.120198	8.60381719128466e-06	5.28881703817204e-05	0.0125874	0.248168	0.145848	0.088839	0.336898	1	0.226528	0.145407	0.11926	0.559221	1
PQBP1	oncology	0.0454892	0.00580618	4.86536799146584e-15	1.1940781392993e-14	1.42214706390547e-11	0.0348863	0.0064465	6.3082152192851e-08	1.51511200377735e-07	0.000184389	0.0138536	0.00605285	0.0221003	0.0361697	1	0.00872841	0.00666564	0.190391	0.27646	1	0.0685209	0.0230716	0.00297867	0.00553858	1	0.023253	0.0300472	0.438999	0.584866	1	0.106424	0.0233634	5.23500067888189e-06	1.34463154519963e-05	0.0153019	0.0918421	0.0284161	0.00122908	0.00329294	1	0.0469402	0.0223146	0.0355535	0.0790497	1	0.0433213	0.022472	0.0540392	0.114083	1	0.18935	0.0923324	0.0402924	0.0649921	1	0.176168	0.100063	0.078312	0.120278	1	0.217208	0.110058	0.0484302	0.220727	1	0.224318	0.119384	0.0602493	0.438531	1
PRDX6	oncology	-0.0205586	0.00589289	0.000486084	0.000727508	1	-0.0136649	0.00648843	0.0352115	0.0496973	1	-0.016363	0.0061326	0.00763036	0.0135091	1	-0.0185261	0.0066982	0.00568276	0.0127775	1	-0.103429	0.0263759	8.8052471587497e-05	0.000192817	0.257377	-0.0941378	0.0315965	0.00288838	0.00773852	1	-0.150648	0.0296377	3.71506560557519e-07	1.06046257471643e-06	0.00108591	-0.125718	0.0341213	0.000229211	0.000694285	0.669985	0.0222402	0.0233723	0.341446	0.469545	1	0.0195314	0.0234318	0.404649	0.536234	1	0.17139	0.0967533	0.0764921	0.114777	1	0.146226	0.100252	0.144681	0.202554	1	0.137676	0.136306	0.312471	0.654	1	0.110644	0.140922	0.432371	0.822923	1
PRKRA	oncology	0.0659783	0.00584133	1.60258100996062e-29	7.38855566579636e-29	4.68434429211489e-26	0.0506122	0.00646005	4.90991571991064e-15	1.99606170365769e-14	1.43516836492988e-11	0.034788	0.00606846	9.99489987671987e-09	4.05202390286438e-08	2.92150923396522e-05	0.0276929	0.00665211	3.15294625580121e-05	0.00012147	0.0921606	0.143157	0.024632	6.18039826275387e-09	1.79754269870941e-08	1.80653041220296e-05	0.0943925	0.0303304	0.00185731	0.00513131	1	0.200595	0.0264588	3.41812016978995e-14	1.44799496468058e-13	9.99116525629602e-11	0.163178	0.031975	3.33796473752005e-07	1.42021410884587e-06	0.000975687	0.0612712	0.0226626	0.00692249	0.0210116	1	0.059461	0.0227714	0.00909717	0.0268872	1	0.354126	0.0893386	7.37461869308464e-05	0.000270403	0.107891	0.338606	0.0918998	0.000229138	0.00086177	0.335228	0.155164	0.121648	0.202126	0.532812	1	0.0948004	0.125498	0.450014	0.83406	1
PRTG	oncology	0.0322056	0.00572323	1.84890863588305e-08	3.36301178760806e-08	5.40435994268615e-05	0.0350538	0.00633218	3.13252329978087e-08	7.69442487836931e-08	9.15636560525948e-05	0.00245107	0.00590338	0.678	0.744196	1	0.00117276	0.00647977	0.856378	0.893998	1	0.173488	0.0281849	7.49018921181786e-10	2.2877558062846e-09	2.18938230661436e-06	0.170197	0.0338511	4.96119649750926e-07	2.02253519696228e-06	0.00145016	0.0842946	0.0318636	0.00815749	0.0139604	1	0.122089	0.0374724	0.0011216	0.00302999	1	0.0776443	0.0237259	0.00108576	0.0044247	1	0.0815105	0.0238623	0.000649949	0.0028902	0.950875	0.323616	0.117909	0.00605809	0.0125435	1	0.308507	0.120333	0.0103538	0.0210676	1	-0.0823203	0.0895602	0.358011	0.70052	1	-0.153956	0.119233	0.196627	0.666835	1
PSMA1	oncology	-0.00952908	0.00572548	0.0960576	0.120453	1	-0.00937567	0.00624617	0.133362	0.173793	1	-0.00659852	0.00597028	0.269071	0.344349	1	-0.00939845	0.00646804	0.146222	0.221569	1	-0.0736368	0.0271636	0.00671075	0.0118595	1	-0.0763988	0.0327874	0.0197995	0.0454984	1	-0.0356862	0.0298178	0.231381	0.296244	1	-0.0337118	0.0351155	0.337042	0.454835	1	-0.0268831	0.022476	0.23182	0.354021	1	-0.0290743	0.0224985	0.196427	0.318402	1	-0.0589778	0.104288	0.571713	0.637998	1	-0.0503498	0.110986	0.650074	0.716698	1	-0.0939183	0.142134	0.508758	0.803793	1	-0.143661	0.149402	0.336262	0.756178	1
PSMD9	oncology	0.0403508	0.00598792	1.62832887811191e-11	3.40214818493289e-11	4.75960531072111e-08	0.0322346	0.00661956	1.12584922387841e-06	2.43406603653594e-06	0.00329086	0.0050451	0.00622925	0.418002	0.503843	1	-0.00575666	0.0068275	0.39915	0.504786	1	-0.00104792	0.0266894	0.96868	0.973677	1	-0.0414892	0.0324585	0.20117	0.325147	1	0.0967859	0.0287277	0.000754211	0.00149259	1	0.0933683	0.033309	0.00506149	0.0121169	1	0.0384672	0.0237761	0.105859	0.193348	1	0.0375116	0.0238644	0.116157	0.212423	1	0.260486	0.0958976	0.00660181	0.0135083	1	0.224741	0.10077	0.0257316	0.0467064	1	0.241398	0.125486	0.0543919	0.238284	1	0.214278	0.133979	0.109745	0.549633	1
PSRC1	oncology	0.053188	0.0057888	4.26179104346219e-20	1.31683036152642e-19	1.245721522004e-16	0.0434113	0.00639245	1.14124866786579e-11	3.70240827544029e-11	3.3358698561717e-08	0.0457518	0.00600261	2.5785929339208e-14	2.05374036671676e-13	7.5372271458505e-11	0.0459836	0.00656654	2.58472621481596e-12	2.73737490069096e-11	7.55515472590705e-09	0.134996	0.0238163	1.44274883833187e-08	4.10007106424315e-08	4.21715485444406e-05	0.0932865	0.0292455	0.00142387	0.00399807	1	0.161538	0.0258517	4.14095638002895e-10	1.43412505910244e-09	1.21040154988246e-06	0.136465	0.0310255	1.09017573733678e-05	3.97329635939577e-05	0.0318658	0.0483206	0.0221734	0.0294438	0.0681586	1	0.0465655	0.0222699	0.0366715	0.0843561	1	0.0752454	0.0962039	0.434129	0.506888	1	0.0880843	0.0999204	0.378023	0.45705	1	-0.0738488	0.147559	0.616745	0.865099	1	-0.0973743	0.15949	0.541507	0.876808	1
PVALB	oncology	0.0171593	0.00578767	0.0030313	0.00431798	1	0.00942249	0.00635371	0.138091	0.179157	1	0.00953663	0.00600617	0.112341	0.158558	1	0.00101245	0.00654532	0.877073	0.908142	1	-0.0137989	0.0257514	0.592063	0.659277	1	-0.0401386	0.031215	0.198486	0.321782	1	-0.012598	0.0289404	0.663337	0.728649	1	-0.0625698	0.0335588	0.0622536	0.11035	1	0.00997901	0.02416	0.679627	0.76308	1	0.00645334	0.0242689	0.79034	0.847979	1	0.228414	0.097007	0.018542	0.0332048	1	0.198963	0.0982789	0.0429212	0.0717642	1	-0.293479	0.166721	0.0783564	0.309825	1	-0.395648	0.171628	0.0211517	0.334471	1
RABEPK	oncology	0.0168248	0.00575573	0.00346788	0.00492786	1	0.0112834	0.00632008	0.0742214	0.100207	1	0.0153762	0.00598112	0.0101519	0.0176106	1	0.0128925	0.00650234	0.0474085	0.0833284	1	0.042171	0.0250391	0.0921417	0.131317	1	0.0258307	0.030553	0.397866	0.549085	1	0.0600718	0.0274859	0.0288487	0.0450117	1	0.0745592	0.0320573	0.0200288	0.0412282	1	0.042606	0.0222602	0.0557765	0.113968	1	0.040913	0.0222984	0.0667016	0.134212	1	0.230402	0.088124	0.00893537	0.0176416	1	0.251386	0.0926664	0.00667165	0.0143797	1	-0.226556	0.166178	0.172777	0.496607	1	-0.239171	0.173491	0.168024	0.642265	1
RAD23B	oncology	0.018841	0.00579125	0.0011418	0.00167125	1	0.0121605	0.00637175	0.0563385	0.0773496	1	0.0203255	0.00603028	0.00075114	0.00150796	1	0.0138189	0.00657259	0.0355206	0.0643252	1	0.0273275	0.0256786	0.287231	0.359716	1	0.031888	0.0313245	0.308684	0.452499	1	0.00668011	0.0292127	0.819124	0.861569	1	-0.0321118	0.0351456	0.360886	0.478399	1	0.00517552	0.0228323	0.820702	0.870516	1	0.00042584	0.0229672	0.985209	0.990626	1	0.135644	0.0893069	0.128801	0.179121	1	0.131511	0.0966846	0.173765	0.236482	1	-0.308712	0.16376	0.0594094	0.254923	1	-0.38028	0.172264	0.027276	0.334471	1
RANGAP1	oncology	-0.0116086	0.00575718	0.0437714	0.0568387	1	-0.0105922	0.00633555	0.0945632	0.125869	1	-0.0121464	0.00596998	0.0419025	0.0652841	1	-0.0168819	0.00652503	0.00968115	0.0205505	1	-0.0528362	0.0272116	0.0521758	0.0786945	1	-0.0472654	0.032874	0.150498	0.257589	1	-0.0610651	0.0311786	0.0501643	0.074735	1	-0.0283406	0.0359132	0.430029	0.550581	1	-0.0256843	0.0231219	0.266791	0.391882	1	-0.0282021	0.0231683	0.223661	0.346995	1	0.0200334	0.10994	0.85541	0.887563	1	0.00184867	0.11448	0.987116	0.988467	1	0.0554618	0.136809	0.685186	0.883903	1	0.0379365	0.146298	0.795396	0.954548	1
RARRES1	oncology	0.0256579	0.00577501	8.90786136684483e-06	1.45299546737095e-05	0.0260377	0.0236072	0.00649173	0.00027698	0.000490081	0.809613	0.0194947	0.00606863	0.00131799	0.00258037	1	0.0216253	0.00674203	0.00134071	0.00352735	1	0.127558	0.0211513	1.63207272041014e-09	4.89789380057376e-09	4.77054856175884e-06	0.116876	0.0273921	1.98319834554761e-05	7.10403034808292e-05	0.0579689	0.000993235	0.0288324	0.972519	0.978209	1	0.0049347	0.0340144	0.88465	0.924172	1	0.000917241	0.02253	0.96753	0.9801	1	-0.00431391	0.0225627	0.848393	0.889111	1	0.0920413	0.0948563	0.331885	0.404286	1	0.102261	0.103138	0.321442	0.398534	1	-0.217441	0.168583	0.197113	0.526324	1	-0.300949	0.177136	0.0893238	0.524822	1
RASSF2	oncology	0.0735629	0.00584241	2.94612058915443e-36	1.66245376102286e-35	8.6115104820984e-33	0.0580106	0.00658986	1.42641134558667e-18	7.22599716317129e-18	4.16940036314984e-15	0.0264207	0.00607257	1.36117601809387e-05	3.5085692247693e-05	0.0397872	0.0208889	0.00679182	0.00210351	0.00526869	1	0.105591	0.0221525	1.87379651056701e-06	4.6933223653705e-06	0.00547711	0.0349496	0.0300644	0.245036	0.380573	1	0.161888	0.0212941	2.90517341574635e-14	1.24149442898049e-13	8.49182189422658e-11	0.140587	0.0262411	8.438246954283e-08	3.80632651965574e-07	0.00024665	0.030472	0.0223826	0.173551	0.28401	1	0.0298255	0.0224596	0.18436	0.302375	1	0.158372	0.0905822	0.0803981	0.119778	1	0.162114	0.0940952	0.0849106	0.128997	1	0.0349989	0.129954	0.787686	0.922242	1	-0.0366969	0.142658	0.796996	0.954548	1
RBP2	oncology	0.0446863	0.00592399	4.7191859166276e-14	1.10796629994397e-13	1.37941804343025e-10	0.0333362	0.00658262	4.13218734490241e-07	9.28392283562625e-07	0.00120784	-0.0196106	0.00616675	0.00147415	0.00286499	1	-0.015887	0.00679015	0.0193081	0.0379703	1	0.249418	0.0252053	4.35579476986037e-23	2.11494819141227e-22	1.27319881123019e-19	0.203694	0.0302416	1.63300977120225e-11	9.34107154838391e-11	4.77328756122418e-08	0.137764	0.0286825	1.56272010442469e-06	4.27299426120989e-06	0.00456783	0.0870196	0.0335043	0.00939688	0.0209993	1	0.00364245	0.0247771	0.883141	0.919439	1	0.00333533	0.0248644	0.893307	0.923691	1	0.223054	0.110225	0.0430091	0.0689594	1	0.198672	0.113753	0.080719	0.123656	1	-0.0899392	0.142038	0.526598	0.810003	1	-0.0686364	0.153588	0.654958	0.933012	1
RBP5	oncology	0.140688	0.00586294	5.36218412376572e-126	1.91142246265454e-124	1.56736641937672e-122	0.125949	0.00663101	8.10475622150923e-80	2.92471635005821e-78	2.36902024354715e-76	0.0949028	0.00613684	1.01712488563731e-53	5.03907803511501e-52	2.97305604071786e-50	0.0815479	0.00687935	2.58794759617392e-32	1.03624257857758e-30	7.56457082361637e-29	0.538643	0.023534	6.13875155463821e-116	2.760549352955e-114	1.79435707942075e-112	0.389245	0.0293408	3.62775716460536e-40	8.76358197697642e-39	1.06039341921415e-36	0.587634	0.0219957	3.07881563305099e-157	9.99930899489783e-155	8.99937809540804e-154	0.537393	0.0273464	5.63259102370344e-86	1.64640635622852e-83	1.64640635622852e-82	0.11935	0.0225239	1.30754827476784e-07	1.67802028595206e-06	0.000191294	0.11673	0.0227256	3.10321890032368e-07	3.78334104264462e-06	0.000454001	0.547773	0.0964	1.32900731129875e-08	1.55547015714406e-07	1.94433769643007e-05	0.539835	0.100874	8.7192468450108e-08	9.17716412536029e-07	0.000127563	0.479166	0.121519	8.04180640375359e-05	0.00422025	0.117652	0.323048	0.137846	0.0191017	0.334471	1
RET	oncology	0.147833	0.00576875	3.20052087124866e-143	1.70093136484724e-141	9.35512250665983e-140	0.141863	0.00647563	2.81731928517481e-105	2.42206596193117e-103	8.23502427056597e-102	0.0729966	0.00605907	2.42790022778184e-33	5.0691088327188e-32	7.09675236580632e-30	0.0650808	0.0067515	6.03579718160882e-22	1.2972525854296e-20	1.76426351618426e-18	0.579253	0.0282126	1.12216114503637e-93	3.21576179111893e-92	3.28007702694131e-90	0.494731	0.0344022	6.83103035781792e-47	2.24349457706762e-45	1.99671017359018e-43	0.520363	0.0307975	4.79183900131066e-64	9.59352424714456e-63	1.40065454008311e-60	0.482305	0.0367717	2.65978144837984e-39	8.18372755117292e-38	7.77454117361427e-36	0.126667	0.0236093	9.1247063860719e-08	1.23605976322437e-06	0.000133494	0.127108	0.0237186	9.44847648861635e-08	1.27991862063386e-06	0.000138231	0.487122	0.110349	1.01294921776146e-05	5.02354137486446e-05	0.0148194	0.523839	0.114929	5.16610983761438e-06	3.34425605859727e-05	0.00755802	0.198462	0.142996	0.165172	0.492491	1	0.0407518	0.150666	0.786792	0.954548	1
RILP	oncology	0.0439791	0.00587212	7.11413654367644e-14	1.65167761057714e-13	2.07946211171662e-10	0.0339104	0.00646601	1.58213773419851e-07	3.67906809631046e-07	0.000462459	0.0295298	0.00609974	1.29789660690222e-06	3.87512950150683e-06	0.00379375	0.0179261	0.00666898	0.00719416	0.0158109	1	0.0857399	0.0266464	0.00129228	0.00250321	1	0.0536632	0.0314253	0.0877023	0.164329	1	0.125974	0.0298385	2.42289180463938e-05	5.7438059569837e-05	0.0708211	0.0846905	0.034378	0.0137585	0.0294623	1	0.0541866	0.0232469	0.0198664	0.0499391	1	0.0538777	0.023286	0.0207944	0.0536546	1	0.36353	0.0905516	5.95418807137235e-05	0.000222787	0.0871098	0.329539	0.0938355	0.000444954	0.00147278	0.650968	0.108368	0.128959	0.400724	0.74132	1	0.0719519	0.135018	0.594097	0.897245	1
RNF41	oncology	0.0463444	0.00586845	2.9537885784116e-15	7.32930731298566e-15	8.63392401469711e-12	0.0313459	0.00650713	1.46568047731372e-06	3.14089738650147e-06	0.00428418	0.046053	0.00608216	3.79607468373856e-14	2.99889900015346e-13	1.10959263005678e-10	0.0355368	0.00669469	1.11810323986764e-07	7.05878136097864e-07	0.000326822	0.106218	0.0252249	2.54421851889085e-05	5.86032366486836e-05	0.0743675	0.0789904	0.0308662	0.0104936	0.0253704	1	0.138707	0.0278348	6.25312061383612e-07	1.75243255553624e-06	0.00182779	0.123083	0.0328854	0.000181997	0.000561751	0.531978	0.0927378	0.0222439	3.20135346768742e-05	0.000201878	0.0468358	0.0865454	0.0223993	0.000115626	0.000653128	0.16916	0.403057	0.0811139	6.72894289684583e-07	4.71026002779208e-06	0.000984444	0.385233	0.0853631	6.39554050688897e-06	4.05050898769635e-05	0.00935668	0.182452	0.0983992	0.0637108	0.265552	1	0.163473	0.123136	0.184316	0.663344	1
RP2	oncology	0.0532164	0.00577208	3.18043193698429e-20	9.8792800763072e-20	9.29640255180508e-17	0.0416684	0.00641096	8.22509577188527e-11	2.48110990105476e-10	2.40419549412206e-07	0.0368716	0.00602122	9.27212550443011e-10	4.39261310363845e-09	2.71024228494492e-06	0.0287386	0.00662028	1.42488482517363e-05	5.89934609629252e-05	0.0416494	0.042761	0.0252345	0.0901614	0.128901	1	-0.000997538	0.0311349	0.974441	0.984886	1	0.0789568	0.0279567	0.00473913	0.00837514	1	0.0680551	0.0333904	0.0415332	0.0775729	1	0.0204776	0.0230574	0.374596	0.502322	1	0.017299	0.023133	0.454676	0.584013	1	0.14863	0.0994027	0.134855	0.186126	1	0.153631	0.103137	0.136334	0.19234	1	0.0975341	0.136378	0.4745	0.781869	1	0.0848178	0.14443	0.557029	0.880057	1
RRM2	oncology	0.0386276	0.00573586	1.67721179072429e-11	3.50177861734793e-11	4.9024900642871e-08	0.0183131	0.00637634	0.00408216	0.00642896	1	0.0353869	0.0059504	2.76432381141015e-09	1.21872073917826e-08	8.08011850075187e-06	0.0273727	0.0065126	2.64418095755412e-05	0.000103328	0.0772894	0.136994	0.0215838	2.19404690978051e-10	6.85903648907853e-10	6.41319911728843e-07	0.0408755	0.0279916	0.144214	0.248695	1	0.163829	0.0213087	1.49014323585951e-14	6.43380897845989e-14	4.35568867841735e-11	0.119233	0.0256834	3.443897937631e-06	1.3245412725915e-05	0.0100665	0.0288529	0.0223702	0.197287	0.313729	1	0.0281228	0.0224693	0.210874	0.334609	1	0.185325	0.0855207	0.0302333	0.050899	1	0.14799	0.0915022	0.105805	0.155571	1	0.207247	0.0958228	0.0305555	0.173448	1	0.21821	0.121828	0.0732714	0.479372	1
RRM2B	oncology	0.0555275	0.00579499	1.02619521262933e-21	3.41636515548466e-21	2.99956860651553e-18	0.0435859	0.00637545	8.3226881654772e-12	2.72116526931654e-11	2.43272175076899e-08	0.0359438	0.00602032	2.39567399572704e-09	1.06760620377316e-08	7.00255508951014e-06	0.0255371	0.00657156	0.000102212	0.000346421	0.298766	0.0949939	0.0254391	0.000188333	0.000400361	0.550496	0.0738186	0.0306022	0.0158567	0.0370794	1	0.11908	0.0283459	2.65780760945289e-05	6.27525980810242e-05	0.0776877	0.117743	0.0327782	0.000328006	0.000972375	0.958762	0.0501862	0.0223841	0.0250783	0.0605439	1	0.0439975	0.0225456	0.051154	0.108619	1	0.216474	0.0909755	0.0173374	0.0312372	1	0.193771	0.09592	0.0433703	0.0723497	1	0.113073	0.131511	0.389901	0.73237	1	-0.00420291	0.149794	0.977616	0.998854	1
RSPO3	oncology	0.0262351	0.00602229	1.32716713769838e-05	2.13971844649331e-05	0.0387931	0.0165325	0.00673218	0.0140671	0.0207562	1	-0.030556	0.00622825	9.34685191519901e-07	2.83705588246383e-06	0.00273208	-0.0291294	0.00690143	2.44465504816847e-05	9.66945427036054e-05	0.0714573	-0.0840173	0.0241363	0.00049963	0.001017	1	-0.142336	0.0271183	1.53186003838285e-07	6.4057609330373e-07	0.000447763	0.015748	0.0308796	0.610065	0.680879	1	-0.0243098	0.0322536	0.451026	0.571256	1	-0.112777	0.0281464	6.40258362772385e-05	0.000361659	0.0936698	-0.108735	0.0284367	0.000135913	0.000751552	0.198841	-0.570439	0.136808	3.05083924893197e-05	0.000126084	0.0446338	-0.603752	0.142786	2.35395916409587e-05	0.00012544	0.0344384	-0.38907	0.167921	0.0205044	0.134093	1	-0.430541	0.17177	0.0121935	0.278715	1
RTBDN	oncology	0.0191029	0.00583344	0.00105894	0.00155308	1	0.0242708	0.00644494	0.000166395	0.000299122	0.486372	-0.0700366	0.00607413	1.09260791844414e-30	2.08738101020407e-29	3.19369294561222e-27	-0.0720251	0.00666343	3.66608849075051e-27	1.02056920556798e-25	1.07159766584637e-23	-0.176095	0.0235392	7.38050240192358e-14	2.61176858605601e-13	2.15732085208226e-10	-0.194725	0.028573	9.4265664118889e-12	5.56643507514167e-11	2.75538536219513e-08	-0.107951	0.0250236	1.60347377300396e-05	3.8767194693884e-05	0.0468695	-0.110385	0.0278373	7.3287560532722e-05	0.000239351	0.21422	-0.123199	0.0242223	4.03005610189614e-07	4.57052098997989e-06	0.000589597	-0.12158	0.0243391	6.44637581075221e-07	7.31088977607014e-06	0.000943105	-0.0623254	0.106619	0.558841	0.627945	1	-0.0951214	0.109953	0.386978	0.46635	1	-0.424725	0.153177	0.00555789	0.0691432	1	-0.343512	0.15543	0.0270999	0.334471	1
RTN4R	oncology	0.119841	0.00581262	9.2090376556594e-94	2.10297008339785e-92	2.69180170674924e-90	0.0949897	0.0065892	6.65719030919034e-47	1.0750810648488e-45	1.94589672737634e-43	0.0473116	0.00603769	4.81777583764901e-15	4.10564395727349e-14	1.40823587734481e-11	0.0380072	0.00677627	2.06160522977565e-08	1.45306001636555e-07	6.02607208663422e-05	0.766818	0.0275115	5.73382584163594e-171	7.98093949290564e-169	1.67599729351019e-167	0.597013	0.0330174	4.43477065771371e-73	3.92813170681733e-71	1.29628346324972e-69	0.432983	0.0170762	7.72669963881947e-142	1.32853782613349e-139	2.25851430442693e-138	0.487096	0.0272835	2.73384412239289e-71	2.95963939620534e-69	7.99102636975442e-68	0.124382	0.0232866	1.03851025703713e-07	1.36877523067146e-06	0.000151934	0.12695	0.0234511	7.01598428309537e-08	9.86960096746974e-07	0.000102644	0.672473	0.100511	2.22367780685496e-11	5.42206771904801e-10	3.25324063142881e-08	0.680593	0.10094	1.55624858894388e-11	4.13962124659072e-10	2.2767916856249e-08	0.320096	0.118843	0.00707194	0.0794717	1	0.14707	0.148532	0.322097	0.745094	1
RUVBL1	oncology	0.00830514	0.00573884	0.147857	0.180907	1	0.000613479	0.00632044	0.922678	0.935771	1	0.00740792	0.00597904	0.215362	0.284113	1	0.00882689	0.00652682	0.176261	0.259291	1	-0.00107007	0.0253213	0.966292	0.971944	1	-0.00653275	0.0306578	0.83126	0.897257	1	0.000999501	0.0284838	0.972008	0.978209	1	-0.000532203	0.0334964	0.987323	0.992758	1	0.00324037	0.0223761	0.884874	0.919439	1	0.00598153	0.0224559	0.789986	0.847979	1	0.153099	0.0926172	0.0983248	0.142566	1	0.185941	0.0968252	0.0548094	0.0877311	1	-0.262266	0.152834	0.0861579	0.331644	1	-0.326168	0.160311	0.041892	0.380671	1
S100A12	oncology	0.0565626	0.0059112	1.16630675737451e-21	3.86520935578877e-21	3.40911465180569e-18	0.037548	0.00653714	9.3773138659825e-09	2.40860179527828e-08	2.74098884302668e-05	0.0215568	0.00617085	0.000477804	0.000987012	1	0.0134506	0.00676255	0.0467157	0.0822095	1	0.0451709	0.0263478	0.0864539	0.12442	1	-0.0232988	0.0318704	0.464749	0.608085	1	0.187494	0.0286841	6.29733566167443e-11	2.28659778125147e-10	1.84071121390744e-07	0.130244	0.0333822	9.55608892425944e-05	0.00030695	0.279324	0.0914093	0.0228901	6.77244449889454e-05	0.00038108	0.0990809	0.0897289	0.0230698	0.000104132	0.000594636	0.152345	0.392878	0.101058	0.000101224	0.000349269	0.14809	0.379875	0.105242	0.000306733	0.00109451	0.44875	0.0566019	0.129758	0.662683	0.878175	1	0.00523719	0.133464	0.968699	0.998736	1
S100A4	oncology	0.0472404	0.00584867	6.89045256916891e-16	1.77451919468553e-15	2.01407928596807e-12	0.0338359	0.00646231	1.65676150489688e-07	3.84342371334411e-07	0.000484271	0.0329014	0.00607415	6.12448079678802e-08	2.20738068668451e-07	0.000179019	0.0231536	0.0066606	0.000509569	0.00148354	1	0.0505126	0.0262946	0.0547291	0.0822907	1	0.0384182	0.0317725	0.2266	0.356678	1	0.0991138	0.0296174	0.000818482	0.00161323	1	0.0737677	0.0344416	0.0322081	0.0622236	1	0.0131928	0.0225387	0.558391	0.667777	1	0.0119357	0.0226304	0.597968	0.707789	1	0.173586	0.0893694	0.0520951	0.0817758	1	0.135179	0.0918601	0.141136	0.198159	1	0.180538	0.122222	0.13964	0.440286	1	0.133607	0.122261	0.274483	0.735473	1
SCAMP3	oncology	0.0724797	0.00582925	2.11481240832606e-35	1.17297849516833e-34	6.18159666953707e-32	0.0532003	0.00644388	1.58947845066413e-16	7.15877582633475e-16	4.64604551129125e-13	0.0514117	0.00607549	2.75403742366129e-17	2.71045501325318e-16	8.05005138936195e-14	0.041128	0.00666238	6.81358730485107e-10	5.7395146086685e-09	1.99161156920797e-06	0.192969	0.0253384	2.62303978569083e-14	9.53625036514216e-14	7.6671452935743e-11	0.13275	0.0308826	1.71941873324746e-05	6.19711585361569e-05	0.0502586	0.168841	0.0284835	3.07277246800237e-09	1.00354345519228e-08	8.98171392397093e-06	0.100425	0.03391	0.0030612	0.00759584	1	0.0677801	0.0235521	0.00405029	0.0132861	1	0.0676039	0.0237508	0.00447216	0.0153226	1	0.477383	0.0835412	1.10133165333103e-08	1.29939371679298e-07	1.6112482088233e-05	0.462079	0.0902841	3.08707072240583e-07	2.82274029179983e-06	0.000451638	0.173915	0.134852	0.197164	0.526324	1	-0.0204056	0.157375	0.896834	0.97961	1
SCG2	oncology	0.0374372	0.00579388	1.05325485792341e-10	2.10578929528736e-10	3.07866394971013e-07	0.0290173	0.00642883	6.40552513961558e-06	1.30113620452372e-05	0.0187233	-0.00899239	0.00600258	0.134122	0.185888	1	-0.0113205	0.00659421	0.0860432	0.140036	1	0.307971	0.0277137	1.0898301637172e-28	6.28318258095735e-28	3.18557356854538e-25	0.202214	0.0327196	6.40092229353059e-10	3.23141552055093e-09	1.87098958639899e-06	0.0795694	0.0314938	0.0115202	0.0192092	1	0.0547826	0.0345321	0.112642	0.183633	1	-0.0387148	0.026208	0.139792	0.239931	1	-0.0402021	0.0263877	0.127806	0.229705	1	0.0271827	0.116789	0.815955	0.850244	1	-0.0342101	0.121299	0.77792	0.817598	1	-0.160469	0.160379	0.31704	0.658849	1	-0.136777	0.160568	0.394306	0.801678	1
SCLY	oncology	0.104333	0.00589037	7.92962927667604e-70	1.06322506310661e-68	2.31783063757241e-66	0.0950817	0.00658501	4.77452864850057e-47	7.75330402198176e-46	1.39559472395672e-43	0.0793383	0.00611517	2.22874710764672e-38	5.66489373534901e-37	6.51462779565136e-35	0.0635771	0.00678114	7.54196047434487e-21	1.47954029976578e-19	2.20451504665101e-17	0.440627	0.026148	1.02770062359097e-63	1.43046139178876e-62	3.00396892275641e-60	0.369035	0.0318828	5.53437345520199e-31	9.08818742109855e-30	1.61769736095554e-27	0.519242	0.0273743	3.12361994712484e-80	9.71312883558075e-79	9.13034110544591e-77	0.461462	0.0330143	2.13386829057794e-44	8.31639601781243e-43	6.23729701335932e-41	0.0890246	0.0235066	0.000157295	0.000836807	0.230122	0.0885531	0.0238347	0.000209169	0.0011037	0.306014	0.411963	0.103769	7.18718184239442e-05	0.000264192	0.105148	0.421384	0.110238	0.000132108	0.000545973	0.193275	0.34395	0.127798	0.00711606	0.0794717	1	0.184145	0.136924	0.178666	0.655109	1
SCP2	oncology	-0.00347665	0.00577526	0.547185	0.594581	1	-0.00373839	0.00631887	0.554109	0.613433	1	0.0102873	0.005985	0.0856548	0.124997	1	0.00658841	0.00648352	0.309556	0.413166	1	0.0322016	0.0249381	0.196614	0.256678	1	0.00703566	0.0310894	0.820965	0.89075	1	0.0513393	0.027376	0.0607466	0.0887811	1	0.0772634	0.0317268	0.0148805	0.0315187	1	0.0277897	0.0222822	0.212495	0.330901	1	0.0251141	0.0223567	0.261444	0.393132	1	0.0793509	0.0998548	0.42681	0.500339	1	0.111629	0.102018	0.273862	0.348703	1	0.00120559	0.137404	0.992999	0.996875	1	-0.0193219	0.150971	0.898162	0.97961	1
SEMA4C	oncology	0.000935053	0.00584047	0.872804	0.892342	1	-0.000620791	0.00641978	0.922966	0.935771	1	0.0122384	0.00607702	0.0440323	0.0684245	1	0.0109389	0.006603	0.0976034	0.156069	1	0.039613	0.0251385	0.115074	0.160324	1	-0.0104912	0.030634	0.731998	0.827674	1	0.00984948	0.0292031	0.73591	0.790833	1	0.0122352	0.0340519	0.719363	0.797966	1	0.025067	0.024853	0.313295	0.439875	1	0.0217217	0.0249079	0.383281	0.514913	1	0.118565	0.113739	0.297209	0.368802	1	0.127367	0.117989	0.280373	0.354526	1	-0.214184	0.161523	0.18483	0.511818	1	-0.255737	0.166274	0.124038	0.572453	1
SEPTIN9	oncology	0.0339106	0.00581414	5.52109669772512e-09	1.02660086815843e-08	1.61381656474505e-05	0.0256229	0.00644379	7.01928544375744e-05	0.000131018	0.205174	0.0105252	0.0060494	0.081891	0.119863	1	0.00365036	0.00666616	0.583976	0.677288	1	0.00962737	0.0253733	0.704369	0.754441	1	-0.0317926	0.0316352	0.314908	0.459549	1	0.0869061	0.0263406	0.000969201	0.00189243	1	0.0652127	0.0315846	0.0389516	0.0732661	1	0.027461	0.022537	0.223198	0.343724	1	0.0241084	0.0225945	0.286115	0.421752	1	0.247994	0.0932047	0.00779668	0.0156683	1	0.252838	0.0999835	0.0114455	0.0229696	1	0.280441	0.114065	0.0139478	0.11138	1	0.216636	0.128323	0.0913717	0.530464	1
SERPINA9	oncology	0.0811036	0.00579103	2.03587432851968e-44	1.50654700310456e-43	5.95086066226302e-41	0.088863	0.00641925	2.11026937358185e-43	3.1471007035611e-42	6.16831737897975e-40	0.0387812	0.00604621	1.43937709497997e-10	7.63575181238921e-10	4.20729924862645e-07	0.0254851	0.00665548	0.000128933	0.000428262	0.376871	0.224832	0.0247939	1.21164220191742e-19	5.30979033913736e-19	3.54163015620462e-16	0.211866	0.0295271	7.21501585264689e-13	4.67616215904365e-12	2.10894913372869e-09	0.234784	0.0273286	8.61121888399382e-18	4.36989458297117e-17	2.51705927979139e-14	0.224906	0.0309298	3.55493056929441e-13	2.59128729527371e-12	1.03910620540476e-09	0.0931525	0.0230659	5.60197644386275e-05	0.000325226	0.0819569	0.0977718	0.0233955	3.06757823506237e-05	0.000206814	0.0448787	0.355608	0.100222	0.00038785	0.00112584	0.567425	0.385603	0.104566	0.000226326	0.000855595	0.331115	0.40415	0.124898	0.00121282	0.023658	1	0.325264	0.137293	0.0178306	0.330204	1
SEZ6L	oncology	-0.0189764	0.00594691	0.00141953	0.0020674	1	-0.0161662	0.00668995	0.0156788	0.0229719	1	-0.0765285	0.00617861	3.86280827458977e-35	8.75270433071775e-34	1.12909885866259e-31	-0.0811469	0.00688667	5.9795430797482e-32	2.24079543873128e-30	1.7478204422104e-28	-0.139953	0.025998	7.31616017376007e-08	2.00048046659501e-07	0.000213851	-0.153977	0.0308415	5.95899067200541e-07	2.39589129769901e-06	0.00174181	-0.199729	0.0260962	1.95497229756778e-14	8.39116597032397e-14	5.71438402579062e-11	-0.179236	0.0307417	5.52980720307766e-09	2.8013217425643e-08	1.6163626454596e-05	-0.103262	0.0243617	2.36065207361517e-05	0.00015941	0.0345363	-0.102375	0.0246229	3.36567492451107e-05	0.000221157	0.0492398	-0.211493	0.108595	0.0514689	0.0810538	1	-0.228948	0.112064	0.0410502	0.0689617	1	-0.418593	0.152038	0.00590141	0.0713534	1	-0.287682	0.160675	0.0733802	0.479372	1
SEZ6L2	oncology	0.0175593	0.0062234	0.00478328	0.00673808	1	0.0212652	0.0068849	0.00201298	0.00325619	1	-0.0371877	0.00646821	9.05635562725885e-09	3.71793925540416e-08	2.64717274984776e-05	-0.0368581	0.00710486	2.14801261676092e-07	1.26585501588552e-06	0.000627864	-0.13662	0.0270542	4.42117779297925e-07	1.15384845436414e-06	0.00129231	-0.185518	0.0319004	6.04436364308337e-09	2.83135816165588e-08	1.76676749287327e-05	-0.0693806	0.0308893	0.0246973	0.0390006	1	-0.0829444	0.0354287	0.0192238	0.0397111	1	-0.016333	0.0258919	0.528242	0.641687	1	-0.0170317	0.0260326	0.513038	0.640969	1	-0.0748239	0.110591	0.49867	0.568631	1	-0.114051	0.11498	0.321234	0.398534	1	-0.357717	0.151521	0.0182337	0.126426	1	-0.331276	0.154279	0.031773	0.346895	1
SF3B4	oncology	0.0194497	0.00580191	0.000802472	0.00118646	1	0.019264	0.00640348	0.00262953	0.00419548	1	0.00509765	0.00604274	0.398901	0.48449	1	0.0026701	0.00662335	0.686854	0.7707	1	-0.0313998	0.0260911	0.228797	0.294095	1	-0.0324287	0.0312742	0.299775	0.443667	1	-0.0307801	0.0295498	0.297581	0.368416	1	-0.0328896	0.0344497	0.339721	0.456764	1	0.0235065	0.0228613	0.303983	0.430937	1	0.0209688	0.0229957	0.361965	0.498459	1	0.140346	0.0872087	0.107548	0.154214	1	0.118017	0.0922778	0.20092	0.26771	1	-0.0996904	0.15744	0.526606	0.810003	1	-0.115647	0.169722	0.495623	0.844098	1
SFTPA1	oncology	0.0118857	0.00572218	0.037798	0.0494998	1	-0.00100354	0.00632782	0.873992	0.894496	1	-0.00661028	0.0059518	0.266734	0.341867	1	-0.0011526	0.00649348	0.859116	0.895932	1	-0.0387927	0.0268016	0.147785	0.199711	1	-0.0584489	0.0330257	0.076761	0.147516	1	0.0425001	0.0274382	0.121397	0.166593	1	-0.0103271	0.0346949	0.765967	0.836254	1	-0.0274654	0.0223054	0.218356	0.336978	1	-0.0240118	0.0223985	0.283853	0.419472	1	-0.11848	0.121048	0.327684	0.400503	1	-0.170442	0.127794	0.182295	0.246031	1	-0.201582	0.167671	0.229269	0.559034	1	-0.196725	0.172494	0.254089	0.715638	1
SFTPA2	oncology	0.059171	0.00575362	9.17599749209922e-25	3.46083105411691e-24	2.6821440669406e-21	0.0210766	0.00668879	0.00162909	0.00266918	1	-0.0261024	0.00600592	1.39066681487052e-05	3.58142651970619e-05	0.0406492	-0.0256415	0.0069012	0.000203311	0.000646656	0.594277	-0.112055	0.0266437	2.60306173415146e-05	5.98172126487792e-05	0.0760875	-0.205649	0.0332975	6.56985650558637e-10	3.30528236933373e-09	1.9203690565829e-06	0.0896025	0.0277363	0.00123568	0.0023778	1	-0.024338	0.0341793	0.476423	0.594867	1	-0.0417565	0.0227438	0.0665276	0.131371	1	-0.0412172	0.023054	0.0739682	0.14448	1	-0.238971	0.108056	0.0269982	0.0460891	1	-0.266711	0.111505	0.0167606	0.0324349	1	-0.166076	0.141032	0.238967	0.573887	1	-0.186472	0.144079	0.195586	0.666835	1
SH2B3	oncology	0.0327318	0.00587526	2.55377268150115e-08	4.61352135230399e-08	7.46467754802786e-05	0.0214377	0.00646867	0.000920907	0.00154524	1	0.0313274	0.00607532	2.53367134559936e-07	8.34000151259789e-07	0.000740592	0.0226899	0.00664071	0.000634817	0.00180855	1	0.0448406	0.0260407	0.0850799	0.122567	1	0.0233995	0.0312541	0.454046	0.598925	1	0.055632	0.0293086	0.0576766	0.0847605	1	-0.000446822	0.0340167	0.98952	0.993763	1	0.0422293	0.0225389	0.0611429	0.122202	1	0.0391043	0.0226468	0.0843929	0.161606	1	0.173888	0.0881951	0.0486522	0.0770326	1	0.165481	0.0888628	0.0625741	0.0989685	1	-0.0830068	0.139418	0.551588	0.817358	1	-0.166247	0.146722	0.257182	0.715638	1
SIAE	oncology	0.0949125	0.0057581	9.22660418782986e-61	9.9886533485284e-60	2.69693640410267e-57	0.0788992	0.0063948	7.33508041044084e-35	7.60299292188602e-34	2.14404400397186e-31	0.0663568	0.00600538	2.52841788455011e-28	4.37218873189476e-27	7.39056547653997e-25	0.0581645	0.00661016	1.47928177517977e-18	2.48502334991406e-17	4.32394062885047e-15	0.308043	0.0245412	3.87156263783948e-36	2.66272413891878e-35	1.13165775904048e-32	0.239187	0.0301518	2.14312995560278e-15	1.62710879486414e-14	6.26436886022693e-12	0.210677	0.0277382	3.07363136826131e-14	1.30965371566003e-13	8.98422448942781e-11	0.156682	0.032868	1.86976161808517e-06	7.32615711751066e-06	0.00546531	0.160564	0.0241652	4.01053132688492e-11	9.31334497021054e-10	5.86740733123264e-08	0.167493	0.0243971	9.110347754752e-12	2.46822940096337e-10	1.33284387652022e-08	0.825527	0.11238	2.04400287937165e-13	6.95436328493192e-12	2.99037621252072e-10	0.801122	0.117001	7.53420159844919e-12	2.07972395066626e-10	1.10225369385312e-08	0.0437809	0.134786	0.745319	0.904898	1	-0.0254127	0.138334	0.854244	0.971096	1
SIGLEC6	oncology	0.0482585	0.005746	4.72356076164657e-17	1.27605989891802e-16	1.38069681062929e-13	0.0341224	0.00642537	1.10322115475853e-07	2.59848141447154e-07	0.000322472	0.0319459	0.00594289	7.70025592796908e-08	2.73610195641256e-07	0.000225078	0.0258603	0.00658898	8.70780654825308e-05	0.000299446	0.254529	0.476695	0.0265577	4.8487528291659e-72	8.14534742508731e-71	1.41729045196519e-68	0.388057	0.0325631	9.64235458704986e-33	1.71857332060651e-31	2.81846024579467e-29	0.194274	0.0294827	4.41512628518817e-11	1.6172198159906e-10	1.2905414131605e-07	0.133324	0.0359062	0.000204724	0.000623991	0.598407	0.109576	0.0226898	1.48501279708506e-06	1.38380491855761e-05	0.00217257	0.109409	0.0227201	1.59123879283641e-06	1.56460016023836e-05	0.00232798	0.542818	0.101604	9.16836007028851e-08	8.33124893343608e-07	0.000134133	0.561675	0.105489	1.01226806966281e-07	1.04292125768781e-06	0.000148095	0.287857	0.12919	0.0258693	0.158022	1	0.270999	0.139065	0.0513294	0.417832	1
SIGLEC9	oncology	0.0413966	0.00573831	5.56495791692365e-13	1.24170778558533e-12	1.62663719911678e-09	0.0265993	0.00635634	2.86650161353055e-05	5.52690251738113e-05	0.0837878	0.0280874	0.00593538	2.2320885875052e-06	6.45340745922621e-06	0.00652439	0.0225794	0.00651313	0.000527836	0.00153214	1	0.305205	0.0285515	1.13835173699181e-26	6.11654802799092e-26	3.32740212722706e-23	0.214498	0.03471	6.42133584560153e-10	3.23613184080918e-09	1.87695646766933e-06	0.24757	0.0308533	1.02267166442986e-15	4.65618267153969e-15	2.98926927512848e-12	0.20304	0.038432	1.27013893879371e-07	5.64919569865071e-07	0.000371262	0.0948654	0.025432	0.000197225	0.00102683	0.28854	0.0950459	0.0255869	0.000209726	0.0011037	0.30683	0.426319	0.122236	0.000487274	0.00136667	0.712882	0.422755	0.126183	0.000807149	0.00241484	1	0.21139	0.150664	0.1606	0.483515	1	0.188864	0.155729	0.225218	0.690683	1
SIRT2	oncology	0.0477433	0.00579573	1.83019544725698e-16	4.80652407217624e-16	5.34966129233215e-13	0.0378625	0.00638149	3.0150296069541e-09	8.04833930696514e-09	8.81293154112683e-06	0.0261075	0.00604354	1.5664324765421e-05	4.00234451829769e-05	0.0457868	0.0176046	0.00660475	0.00769442	0.0168344	1	0.0588858	0.026141	0.0242829	0.0391284	1	0.0259233	0.0314468	0.409738	0.55788	1	0.0911085	0.0293591	0.00191412	0.00358652	1	0.0382895	0.0342718	0.263896	0.372805	1	0.0602085	0.0230453	0.00905934	0.0263495	1	0.0591212	0.0230869	0.010524	0.0305487	1	0.327134	0.0833772	8.72548741187792e-05	0.000308343	0.127654	0.304888	0.0852734	0.000349673	0.00122093	0.511571	0.0695449	0.120663	0.564373	0.824029	1	-0.00838562	0.139844	0.952184	0.994271	1
SLAMF6	oncology	0.0572888	0.00577398	3.64498596733227e-23	1.29142957363785e-22	1.06542939825122e-19	0.0462108	0.00641044	5.82924258890072e-13	2.0674747746474e-12	1.70388760873568e-09	0.0242767	0.00603356	5.74668086222769e-05	0.000134812	0.167975	0.0173306	0.00663211	0.0089777	0.0192955	1	0.208568	0.0232745	3.21072055106815e-19	1.39036091418847e-18	9.3849361707722e-16	0.149015	0.0292303	3.43317846177718e-07	1.40745871581693e-06	0.00100352	0.194647	0.0251008	8.86318319559002e-15	3.85522090486751e-14	2.59070844807096e-11	0.17464	0.0304178	9.39034069055906e-09	4.66009606765775e-08	2.74479658385041e-05	0.0683381	0.0223743	0.00228855	0.0085412	1	0.0656339	0.0224198	0.00346003	0.0122271	1	0.218747	0.0870803	0.0120046	0.0223729	1	0.225489	0.0907586	0.0129738	0.0256843	1	0.122983	0.110543	0.265907	0.600343	1	0.0747566	0.122223	0.540777	0.876808	1
SLAMF8	oncology	0.0427735	0.00580898	1.84213988291991e-13	4.19359414156923e-13	5.3845748777749e-10	0.0212799	0.00642669	0.000930501	0.00155955	1	0.0422628	0.00606297	3.22656355935039e-12	2.12894927403639e-11	9.43124528398119e-09	0.0314992	0.00664325	2.13476941019428e-06	1.05404239628343e-05	0.00623993	0.339926	0.0266865	3.64838881120531e-37	2.56969650485617e-36	1.06642404951531e-33	0.198614	0.0315354	3.01267480611531e-10	1.55583895022527e-09	8.80604845827505e-07	0.359781	0.0293809	1.77773569704336e-34	1.66548764181338e-33	5.19632144245774e-31	0.30096	0.0342742	1.62102506990709e-18	1.68023272316965e-17	4.73825627933842e-15	0.0498916	0.0233252	0.0325719	0.0738801	1	0.047961	0.0234335	0.0408344	0.091627	1	0.440203	0.105848	3.19892907449191e-05	0.000130727	0.0468003	0.396876	0.108406	0.00025121	0.000925742	0.36752	-0.140314	0.130367	0.281792	0.620452	1	-0.180216	0.132316	0.173194	0.646054	1
SLITRK2	oncology	-0.0147583	0.00581726	0.0111866	0.0153213	1	-0.0199481	0.00653007	0.00225468	0.00362112	1	0.0231954	0.0060253	0.000118548	0.000265938	0.346517	0.0169672	0.00670574	0.0114053	0.0237617	1	0.333154	0.0276999	2.55425930577924e-33	1.63730262078788e-32	7.46609995079272e-30	0.2402	0.0339835	1.57028504959843e-12	9.91348423320996e-12	4.58994319997621e-09	0.268663	0.0304054	9.91732581352844e-19	5.21373081887475e-18	2.89883433529436e-15	0.235035	0.0373006	2.95538261321922e-10	1.67090587590711e-09	8.63858337843978e-07	0.084124	0.0253071	0.000904594	0.0037812	1	0.0812224	0.0254654	0.00144965	0.00584253	1	0.332326	0.11058	0.00265316	0.00595333	1	0.337832	0.114405	0.00314764	0.00746354	1	0.341749	0.145838	0.0191119	0.13005	1	0.258723	0.153895	0.0927314	0.534466	1
SMAD1	oncology	0.0805874	0.00582452	2.13610586596214e-43	1.50092246303061e-42	6.24383744620733e-40	0.0639217	0.00642664	2.92246229898464e-23	1.86514351526902e-22	8.5423572999321e-20	0.0509288	0.00605563	4.29111887460718e-17	4.1809801568256e-16	1.25429404704768e-13	0.0431528	0.00662153	7.32947853008589e-11	6.86668773828239e-10	2.14240657434411e-07	0.134591	0.0251602	8.82716830114172e-08	2.40240343987311e-07	0.000258018	0.0937691	0.0303272	0.00198872	0.00545312	1	0.161525	0.0281884	1.00324193669616e-08	3.19094252553088e-08	2.93247618096288e-05	0.106051	0.0331436	0.0013755	0.00363854	1	0.00140846	0.0229035	0.950971	0.970203	1	-0.000611898	0.0230631	0.978836	0.985573	1	0.138844	0.0956635	0.146674	0.199243	1	0.140035	0.095815	0.143873	0.201809	1	0.0454848	0.139981	0.74523	0.904898	1	-0.0441696	0.147566	0.764695	0.953089	1
SMAD5	oncology	0.100785	0.00576043	3.47700800377927e-68	4.55753111885507e-67	1.01632943950468e-64	0.0927251	0.00641941	4.419917385582e-47	7.21755224472413e-46	1.29194185180562e-43	0.00932628	0.00604182	0.122692	0.171552	1	0.00768371	0.00668188	0.250184	0.347405	1	0.0227126	0.0279173	0.415894	0.491572	1	-0.0206568	0.0306307	0.500068	0.639395	1	0.277596	0.0348968	1.79491529293852e-15	8.04683650499892e-15	5.24653740125929e-12	0.211222	0.0414089	3.38055629909499e-07	1.43208203800792e-06	0.000988137	-0.00175807	0.0239018	0.941373	0.963771	1	0.00486028	0.0242509	0.841178	0.885354	1	0.170737	0.116479	0.142698	0.194928	1	0.226346	0.12186	0.0632512	0.0999314	1	0.466997	0.15119	0.00200954	0.0326662	1	0.340488	0.159119	0.0323682	0.348197	1
SMOC1	oncology	0.103119	0.005988	3.98674950899489e-66	5.00140292480346e-65	1.16532688147921e-62	0.0816765	0.00673316	9.29112874626709e-34	9.33263550698925e-33	2.71579693253387e-30	0.0243236	0.0062205	9.24305157817225e-05	0.000210485	0.270174	0.0152773	0.006911	0.0270758	0.050961	1	0.380916	0.0295218	4.33725498945324e-38	3.2095686921954e-37	1.26777963341718e-34	0.174443	0.0354538	8.64171164285382e-07	3.4366970247703e-06	0.00252597	0.429727	0.0288379	3.22361512279963e-50	4.61893480585457e-49	9.42262700394332e-47	0.306107	0.0357937	1.2099112811624e-17	1.17104989233036e-16	3.5365706748377e-14	0.0880505	0.0252109	0.000489853	0.00222564	0.716655	0.0882099	0.0253392	0.000511186	0.00236666	0.747865	0.56261	0.117267	1.60516567451391e-06	9.86704782274727e-06	0.00234836	0.579279	0.122781	2.38187525947103e-06	1.69984561200298e-05	0.00348468	0.389468	0.152925	0.0108718	0.0981819	1	0.26075	0.157537	0.0978914	0.541391	1
SNAP29	oncology	0.0736942	0.0057695	2.93127723133165e-37	1.71020426091465e-36	8.56812334718241e-34	0.0602585	0.00637096	3.42745629964678e-21	1.97602658064448e-20	1.00184547638675e-17	0.0395154	0.00599786	4.53084212968078e-11	2.58160848831519e-10	1.32436515450569e-07	0.0334256	0.00656596	3.59690299907604e-07	2.05748482706444e-06	0.00105137	0.097573	0.0257884	0.000154573	0.00033076	0.451818	0.0542532	0.0310861	0.0809401	0.154229	1	0.136179	0.0289994	2.65382284660983e-06	7.07766804802968e-06	0.00775712	0.0806452	0.0338159	0.0170871	0.0356499	1	0.0712062	0.0236246	0.00261331	0.00939378	1	0.0680671	0.0237945	0.00427696	0.0147228	1	0.473122	0.0913129	2.20314549963676e-07	1.78385515519898e-06	0.00032232	0.427123	0.0949188	6.79910427581741e-06	4.28753860151762e-05	0.00994709	0.104199	0.14022	0.457415	0.779118	1	-0.0415962	0.144741	0.773818	0.954548	1
SORCS2	oncology	0.0465827	0.00600409	8.87985390067179e-15	2.15579841791226e-14	2.59558129516636e-11	0.0219713	0.00679198	0.00121868	0.00201938	1	-0.0602121	0.00623626	5.06730014908978e-22	6.55385767070329e-21	1.48117183357894e-18	-0.0669032	0.00697112	9.08535181940626e-22	1.91053837180752e-20	2.65564833681245e-18	0.120803	0.0258272	2.90609830402291e-06	7.22323583559436e-06	0.00849453	-0.022978	0.0311451	0.460654	0.604078	1	0.165242	0.0279171	3.23828392766808e-09	1.05524012492462e-08	9.4655039205738e-06	0.0816146	0.0336599	0.0153217	0.0323127	1	-0.0861541	0.0252952	0.000673701	0.00290745	0.985625	-0.0926846	0.0254367	0.000276338	0.0013989	0.404282	0.013284	0.114355	0.907523	0.929766	1	-0.0523552	0.114932	0.648727	0.715752	1	-0.140885	0.161233	0.382228	0.730043	1	-0.223124	0.173033	0.197228	0.666835	1
SORD	oncology	0.109863	0.00580702	2.43222259551962e-79	4.01660262525641e-78	7.10938664670385e-76	0.103428	0.00642616	5.86057735394542e-58	1.25959320629283e-56	1.71304676055825e-54	0.0848651	0.00604406	1.24785144710294e-44	4.73697374010635e-43	3.64746977988189e-41	0.0745079	0.00663609	3.59688937381966e-29	1.18131546513201e-27	1.05137076396749e-25	0.445983	0.0278989	1.60816760109777e-57	1.92650569590524e-56	4.70067389800878e-54	0.367239	0.0333819	3.77357743788556e-28	5.54279741253241e-27	1.10301668509395e-24	0.524912	0.0306986	1.51331290496634e-65	3.15958115801187e-64	4.42341362121661e-62	0.496343	0.0363139	1.57342112523882e-42	5.67791351737416e-41	4.59910994907307e-39	0.116142	0.022615	3.11363010909411e-07	3.64419267968375e-06	0.000455524	0.117007	0.0227231	2.90199369865324e-07	3.56774519422663e-06	0.000424562	0.460995	0.103821	8.98342945980234e-06	4.50094428071604e-05	0.0131428	0.478349	0.107816	9.13378101125609e-06	5.59109691191115e-05	0.0133627	0.556864	0.130697	2.03774577545257e-05	0.00175366	0.0298122	0.454918	0.142247	0.00138343	0.119056	1
SPARC	oncology	0.0624749	0.00574338	1.66623726177625e-27	7.06881206991579e-27	4.87041151617198e-24	0.0497733	0.0063748	6.07205459465768e-15	2.44808490761164e-14	1.77486155801844e-11	0.0255467	0.00598696	1.98722390072472e-05	4.99884291034282e-05	0.0580866	0.0183549	0.00659003	0.00535329	0.01213	1	0.0996103	0.026417	0.000162799	0.000347852	0.475861	0.0811589	0.0317521	0.0105877	0.0255344	1	0.0861407	0.0296993	0.00372647	0.00670306	1	0.077178	0.034546	0.0254787	0.0507317	1	0.0245195	0.0241835	0.310769	0.437621	1	0.0288578	0.0243424	0.235978	0.361504	1	0.291204	0.108956	0.00752463	0.0152052	1	0.319482	0.112663	0.0045721	0.0103385	1	0.0490577	0.132941	0.712114	0.890949	1	0.0575789	0.136731	0.673675	0.936857	1
SPINK6	oncology	0.079339	0.00595317	2.12320674820978e-40	1.38529761719134e-39	6.20613332501719e-37	0.0547287	0.00662625	1.54450759198134e-16	6.96696865950842e-16	4.51459569136146e-13	0.0180936	0.00619096	0.0034742	0.00645999	1	0.0138736	0.00681765	0.0418677	0.0745306	1	0.100488	0.0278159	0.000303127	0.000634245	0.88604	0.0473871	0.0326299	0.14643	0.251774	1	0.263883	0.0324512	4.23305253587349e-16	1.95469392770272e-15	1.23732125623582e-12	0.207274	0.0382001	5.76311928032006e-08	2.64037580820933e-07	0.000168456	-0.0195721	0.0264812	0.459945	0.584533	1	-0.0160271	0.0267718	0.549478	0.670464	1	-0.0383184	0.122887	0.755179	0.802343	1	-0.0517272	0.127491	0.684941	0.745553	1	-0.0939191	0.161978	0.562031	0.823075	1	-0.101708	0.166001	0.540076	0.876808	1
SRC	oncology	0.0318129	0.0058533	5.52309214908555e-08	9.83191129828079e-08	0.00016144	0.0234794	0.00644007	0.00026713	0.000474087	0.780821	0.0266074	0.00607723	1.20103002650877e-05	3.12054290443123e-05	0.0351061	0.0203977	0.0066339	0.00210932	0.00527872	1	0.0397872	0.0261331	0.127888	0.176079	1	0.0342415	0.031641	0.279169	0.421493	1	0.0232403	0.0293643	0.428682	0.505665	1	-0.0178638	0.0342244	0.601697	0.704067	1	0.0372735	0.0236988	0.11594	0.207613	1	0.034228	0.0238529	0.151471	0.261632	1	0.293097	0.0855138	0.000609208	0.00166282	0.891271	0.267291	0.0870392	0.00213399	0.00539443	1	-0.111651	0.159772	0.484666	0.793032	1	-0.268732	0.171617	0.117377	0.559221	1
SRP14	oncology	0.074578	0.00587773	8.63517067469023e-37	4.94913801610187e-36	2.52406038821195e-33	0.0564581	0.00656112	8.12838602154029e-18	3.93365436108647e-17	2.37592723409623e-14	0.0191863	0.00612917	0.00174793	0.00336797	1	0.00837365	0.00678109	0.216899	0.308965	1	0.189386	0.0243152	6.76584456238377e-15	2.5257424847826e-14	1.97765636558478e-11	0.12775	0.0306998	3.16482235553923e-05	0.000110523	0.0925078	0.230885	0.0252561	6.14379739135728e-20	3.40119692707146e-19	1.79583197749373e-16	0.201202	0.0310439	9.09908657436712e-11	5.39485396691178e-10	2.65966300568751e-07	0.0102629	0.0229732	0.655121	0.752309	1	0.0105557	0.0230942	0.647676	0.742337	1	0.0666378	0.101568	0.511765	0.58175	1	0.0601635	0.103016	0.559205	0.631751	1	0.122522	0.125717	0.329767	0.669964	1	0.0587586	0.135342	0.66418	0.933426	1
ST3GAL1	oncology	-0.00216725	0.00585884	0.711452	0.746705	1	0.0167838	0.00647005	0.00949086	0.0143964	1	0.00258176	0.0061081	0.672533	0.739306	1	0.00412727	0.00669169	0.53739	0.635641	1	-0.0557321	0.0267796	0.037421	0.0582127	1	0.00874284	0.0309631	0.777665	0.860632	1	-0.233219	0.029073	1.04156746276419e-15	4.73483933695137e-15	3.04450169365973e-12	-0.164223	0.0351295	2.9422838194751e-06	1.13460364173162e-05	0.0086003	0.0184371	0.0226646	0.416052	0.543467	1	0.018666	0.0228533	0.414165	0.543931	1	0.0159584	0.10644	0.880821	0.907494	1	0.025655	0.109406	0.814602	0.847626	1	-0.210143	0.151694	0.165959	0.492491	1	-0.176392	0.157073	0.26144	0.720313	1
STAT5B	oncology	0.0406043	0.00581814	3.03937504954324e-12	6.58568811698658e-12	8.88409326981489e-09	0.0303698	0.00641677	2.22709629260835e-06	4.69682717409394e-06	0.0065098	0.0259461	0.00604428	1.77143245301154e-05	4.48302775770799e-05	0.051779	0.0172637	0.0066125	0.00904005	0.0194009	1	0.0457521	0.0260124	0.0786022	0.114192	1	0.0256325	0.0313207	0.413136	0.561151	1	0.0699544	0.0293032	0.0169745	0.0275953	1	0.0196656	0.0341549	0.564765	0.673244	1	0.0475885	0.0225358	0.0348497	0.0779589	1	0.0443268	0.0226959	0.0509654	0.108376	1	0.350073	0.0816389	1.80240077048764e-05	8.26618284396056e-05	0.0263691	0.300123	0.0847587	0.000398754	0.00135669	0.583377	0.0315925	0.13333	0.812696	0.928886	1	-0.0786759	0.14548	0.588644	0.897245	1
STX16	oncology	0.0318655	0.00580473	4.0633140403766e-08	7.26870681763819e-08	0.000118771	0.0217681	0.00634859	0.000607316	0.00103691	1	0.0336497	0.00603617	2.50333800255515e-08	9.56504180584144e-08	7.3172569814687e-05	0.027779	0.00653845	2.16054309506701e-05	8.61564456600392e-05	0.0631527	0.0725578	0.0245309	0.00309824	0.00573174	1	0.0623941	0.0299154	0.0370074	0.0797733	1	0.0838088	0.0271307	0.0020078	0.00375003	1	0.0584328	0.0329226	0.0759224	0.13085	1	-0.00210193	0.0221849	0.924527	0.950515	1	0.000328713	0.022235	0.988206	0.992276	1	0.0465635	0.105164	0.657933	0.718325	1	0.042837	0.112331	0.702947	0.757432	1	-0.0370339	0.136839	0.78667	0.922194	1	-0.0200747	0.14072	0.886561	0.978175	1
STX4	oncology	0.0646165	0.00583112	1.76662397532607e-28	7.81216623279592e-28	5.1638418798781e-25	0.0480094	0.0064893	1.42854254844378e-13	5.29902267652433e-13	4.17562986910117e-10	0.0404697	0.00606823	2.62259982663583e-11	1.55179337920173e-10	7.66585929325653e-08	0.0301469	0.00670766	7.01308053808737e-06	3.12012700347479e-05	0.0204992	0.149816	0.0225835	3.27012702511911e-11	1.05853613448761e-10	9.55858129442316e-08	0.0986754	0.0293836	0.000784585	0.00228378	1	0.135011	0.0255561	1.271535533791e-07	3.7771324850316e-07	0.00037167	0.11267	0.0311278	0.000295074	0.000881002	0.862501	0.0706171	0.0237513	0.00298599	0.010476	1	0.0706807	0.0239229	0.00317235	0.0113475	1	0.465887	0.0828794	1.89566354602874e-08	2.06966848346272e-07	2.77335576784005e-05	0.438781	0.0879812	6.12575871791437e-07	5.27175588488748e-06	0.000896199	0.0172458	0.142511	0.90368	0.965591	1	-0.197956	0.169862	0.243862	0.714384	1
STX6	oncology	0.0235051	0.00578982	4.92592056336801e-05	7.74111064877672e-05	0.143985	0.0137413	0.00639832	0.0317531	0.0449463	1	0.0203295	0.00601304	0.000723499	0.00145747	1	0.0138002	0.00658869	0.036225	0.065402	1	0.0573685	0.0248481	0.0209564	0.0342784	1	0.0182544	0.0315065	0.56233	0.692081	1	0.0374364	0.0285355	0.189546	0.248785	1	0.0166381	0.0348743	0.633299	0.727932	1	0.0299039	0.0221357	0.176885	0.288177	1	0.0265832	0.0222067	0.231432	0.356781	1	0.221744	0.0801652	0.00567327	0.0118741	1	0.208095	0.083799	0.0130184	0.0257378	1	-0.0145106	0.139304	0.917039	0.973605	1	-0.0606761	0.155996	0.697307	0.939374	1
STXBP3	oncology	0.026728	0.0057935	3.97751901841962e-06	6.56852434510765e-06	0.0116263	0.0224787	0.00637659	0.000424028	0.000734697	1	0.0159528	0.0060396	0.00826189	0.0145217	1	0.0134429	0.00659415	0.0415011	0.0740132	1	0.0320366	0.0249199	0.19859	0.25868	1	0.0127032	0.0307388	0.679414	0.787129	1	0.0311103	0.0282043	0.270012	0.338732	1	0.034636	0.0333676	0.299263	0.41184	1	0.0339599	0.0229043	0.138332	0.238937	1	0.0309329	0.0229849	0.178539	0.294148	1	0.0652427	0.104405	0.532036	0.601521	1	0.0748632	0.109084	0.492532	0.568725	1	-0.00164934	0.138821	0.990521	0.996875	1	-0.0130311	0.135767	0.923535	0.990596	1
SUGT1	oncology	0.0276654	0.00580563	1.89531712468692e-06	3.17297362855663e-06	0.00554001	0.02153	0.00638898	0.00075333	0.0012743	1	0.0245494	0.00604641	4.91738154896863e-05	0.000116763	0.143735	0.0174032	0.00660334	0.00840709	0.0182434	1	0.00508292	0.0259987	0.844997	0.872149	1	-0.00817331	0.0313502	0.794316	0.871214	1	0.0283726	0.0292332	0.331768	0.406437	1	-0.00268269	0.0341013	0.937297	0.957943	1	0.0131683	0.0222434	0.553918	0.664793	1	0.0104429	0.022301	0.639648	0.738016	1	0.19612	0.0997392	0.0492605	0.0777883	1	0.17274	0.102418	0.091679	0.137003	1	-0.160379	0.122407	0.190125	0.519216	1	-0.17545	0.118717	0.139438	0.605597	1
TACC3	oncology	0.0277512	0.005825	1.90573641947418e-06	3.18859047173614e-06	0.00557047	0.0208516	0.0064063	0.00113615	0.00188906	1	0.026375	0.00604547	1.28896409956826e-05	3.33419651596285e-05	0.0376764	0.0191349	0.00660254	0.00375803	0.00881599	1	0.0188971	0.025944	0.466382	0.539894	1	0.000402116	0.0313866	0.989778	0.995169	1	0.00864409	0.0292081	0.76727	0.817619	1	-0.0202295	0.0342401	0.554645	0.664983	1	0.0334777	0.0231745	0.148744	0.251576	1	0.0284698	0.0232399	0.220721	0.344012	1	0.218613	0.08684	0.0118219	0.022149	1	0.194186	0.0871039	0.0257901	0.0467545	1	0.00420793	0.134694	0.975078	0.991012	1	-0.053798	0.142432	0.705647	0.941105	1
TACSTD2	oncology	-0.0133567	0.00571548	0.0194496	0.0261328	1	-0.000986536	0.0064024	0.877541	0.897186	1	0.00672681	0.00591847	0.255724	0.33016	1	0.00168743	0.00656932	0.797286	0.848677	1	-0.000809408	0.0256761	0.974852	0.97887	1	0.0628743	0.0312627	0.0443086	0.0929749	1	-0.144786	0.0215853	1.97794292773994e-11	7.39325726059315e-11	5.78152717778385e-08	-0.111705	0.0308855	0.00029832	0.000889784	0.871988	0.0154498	0.0239265	0.518544	0.633776	1	0.0158762	0.0241419	0.510866	0.638801	1	0.234102	0.1049	0.0256368	0.0440218	1	0.212308	0.109655	0.0528495	0.0851529	1	-0.155658	0.1427	0.275357	0.61223	1	-0.0562549	0.155852	0.718135	0.9473	1
TAFA5	oncology	0.0527871	0.00585329	2.02537942628714e-19	6.08446460743814e-19	5.92018406303731e-16	0.0339165	0.00658235	2.59016260848468e-07	5.91026175222539e-07	0.000757105	-0.0553383	0.00608173	9.70885223497822e-20	1.14431351140489e-18	2.83789750828413e-16	-0.0608762	0.00677396	2.75093370096147e-19	4.75797586266886e-18	8.04097920791038e-16	0.143014	0.0248193	8.30225879522924e-09	2.39324481838807e-08	2.42675024584551e-05	-0.0391961	0.0296938	0.186832	0.305943	1	0.202448	0.0277497	2.97558554940736e-13	1.21136999455678e-12	8.69763656091771e-10	0.111792	0.0320626	0.000489061	0.001421	1	-0.0693277	0.0247995	0.00523591	0.0164381	1	-0.0656055	0.0249169	0.00853669	0.0255402	1	0.0953241	0.109092	0.382228	0.455746	1	0.0752116	0.110016	0.4942	0.570201	1	-0.073129	0.148692	0.622851	0.865135	1	-0.109604	0.153252	0.474493	0.838885	1
TBC1D23	oncology	0.0389237	0.00586391	3.23986875301764e-11	6.64570972987408e-11	9.47013636507056e-08	0.0275469	0.00645217	1.9680248750883e-05	3.85300516402083e-05	0.0575254	0.0331434	0.00609151	5.34606385781371e-08	1.94645523182371e-07	0.000156265	0.0265368	0.00664729	6.57004820497369e-05	0.00023473	0.192043	0.0518181	0.0258729	0.0451995	0.0691356	1	0.0339974	0.0313281	0.277831	0.419906	1	0.0562196	0.0292385	0.0545061	0.0805466	1	0.015235	0.0344484	0.658305	0.749018	1	0.0539991	0.0230652	0.0193319	0.0489317	1	0.0504478	0.0232078	0.0298549	0.0716029	1	0.281906	0.0802873	0.000446062	0.00126716	0.652589	0.266569	0.0836564	0.00144018	0.00391633	1	0.099376	0.130665	0.446931	0.775669	1	0.00941669	0.147511	0.9491	0.994271	1
TBL1X	oncology	0.0324298	0.00584281	2.87590271167055e-08	5.17946002847383e-08	8.40626362621302e-05	0.0212844	0.00642646	0.000927806	0.00155593	1	0.0253735	0.006067	2.89584323780166e-05	7.11306704545736e-05	0.0846455	0.0178551	0.00662456	0.00703833	0.0155386	1	0.00445452	0.0259617	0.863767	0.887137	1	-0.0167385	0.0314192	0.594209	0.720097	1	0.0390039	0.0291749	0.181256	0.238438	1	0.00845083	0.0341761	0.804697	0.866346	1	0.0394674	0.0224877	0.0794164	0.152076	1	0.0365274	0.0226489	0.106972	0.19785	1	0.174648	0.0923132	0.0585037	0.0904767	1	0.175806	0.0958955	0.0667573	0.10513	1	-0.0797663	0.144974	0.582176	0.843088	1	-0.135146	0.151653	0.372847	0.780365	1
TEK	oncology	0.0227377	0.0056814	6.29320445549482e-05	9.85272449031139e-05	0.18395	0.0178769	0.00634578	0.00484973	0.00756848	1	0.0528149	0.00590782	4.13668376988295e-19	4.59753865375204e-18	1.20915266593679e-15	0.046242	0.00656	1.8555211375659e-12	1.99400304599453e-11	5.42368828510513e-09	0.383244	0.0273707	1.51572242075607e-44	1.33447489032229e-43	4.43045663586999e-41	0.35353	0.0321032	3.33301542142722e-28	4.92040609940998e-27	9.74240407683176e-25	0.213523	0.0240446	6.66767244623842e-19	3.54356482915544e-18	1.94896065603549e-15	0.207347	0.0346164	2.10046725900899e-09	1.10029853012245e-08	6.13966579808328e-06	0.167571	0.0234807	1.37708658518649e-12	3.95034838064281e-11	2.01467767412783e-09	0.163676	0.0235853	5.46457241146925e-12	1.50842819584519e-10	7.99466943797951e-09	0.636785	0.10152	3.55267277825406e-10	6.49695034323211e-09	5.19756027458569e-07	0.633659	0.105916	2.19535584335903e-09	3.73465767306309e-08	3.21180559883426e-06	-0.0666548	0.142218	0.639298	0.868135	1	-0.109128	0.152375	0.47388	0.838885	1
TFPI2	oncology	0.0853865	0.00589483	2.2187978806019e-47	1.77686197397243e-46	6.48554620499935e-44	0.0696101	0.00651186	1.31787420351053e-26	9.82690381852367e-26	3.85214629686128e-23	0.00347782	0.00609349	0.568178	0.648744	1	-0.00205114	0.00666465	0.758265	0.820588	1	0.182959	0.0213079	8.97150909312199e-18	3.71967674882207e-17	2.62237210791956e-14	0.0863525	0.0284218	0.00237954	0.00646413	1	0.167742	0.0197056	1.703972908746e-17	8.52861782922013e-17	4.98071281226456e-14	0.111775	0.0243197	4.30561664028014e-06	1.62811351093646e-05	0.0125853	0.0729531	0.0227679	0.00137779	0.00536093	1	0.071384	0.0229372	0.00188656	0.00736011	1	0.376867	0.0819045	4.19879710842545e-06	2.33568067286176e-05	0.00614284	0.382411	0.0898528	2.08143149041222e-05	0.000113202	0.0304513	0.218131	0.10225	0.0328998	0.182319	1	0.128129	0.141749	0.366042	0.778259	1
TGFBR2	oncology	0.0532264	0.00596494	4.79386840406785e-19	1.41397349597279e-18	1.40124773450903e-15	0.0240506	0.00686547	0.00046073	0.000794991	1	0.00619623	0.006208	0.318238	0.398779	1	0.000213297	0.00707132	0.975937	0.982322	1	0.361205	0.0224441	2.83118043798777e-58	3.47711782362952e-57	8.27554042023825e-55	0.178381	0.0280916	2.15368719453257e-10	1.12817700172378e-09	6.2952276696187e-07	0.306732	0.0214971	3.43491814266788e-46	4.42302455110934e-45	1.00402657310182e-42	0.220744	0.0282462	5.49652102805035e-15	4.48780194552826e-14	1.60663309649912e-11	0.0064765	0.0251768	0.797022	0.851126	1	0.00737391	0.0253924	0.771545	0.836794	1	0.125099	0.101915	0.219641	0.283615	1	0.0756136	0.102698	0.461566	0.541538	1	0.0903255	0.144515	0.531956	0.812112	1	-0.034505	0.161572	0.830892	0.966292	1
TJAP1	oncology	0.0478914	0.00593554	7.38772844008911e-16	1.89423949389302e-15	2.15943302303805e-12	0.0339697	0.00654971	2.16204912998002e-07	4.97152465337377e-07	0.000631967	0.0399822	0.00614826	8.00830481758016e-11	4.38357209396757e-10	2.34082749817868e-07	0.0329709	0.00672443	9.49986042561438e-07	5.02380267779021e-06	0.00277681	0.069446	0.0260244	0.00761929	0.013336	1	0.0417754	0.0314562	0.184162	0.302248	1	0.0936133	0.0291852	0.00133868	0.00255749	1	0.0538038	0.0341967	0.115635	0.187988	1	0.0709358	0.0230126	0.00208367	0.00785673	1	0.0666354	0.0231889	0.00410603	0.0141677	1	0.387582	0.0782084	7.20504916711857e-07	4.98637360863855e-06	0.0010541	0.363483	0.0832697	1.2705118926948e-05	7.40541394028881e-05	0.0185876	0.100799	0.131375	0.442927	0.773348	1	-0.0149237	0.145368	0.918232	0.988501	1
TMPRSS15	oncology	0.134435	0.00581451	3.41193151944968e-117	1.10811953681682e-115	9.97307583135141e-114	0.123821	0.00639265	6.66956328869799e-83	2.5993511323819e-81	1.94951334928642e-79	0.124566	0.00605907	3.26039038017578e-93	7.9417675677115e-91	9.5301210812538e-90	0.115803	0.00661522	3.8704855568592e-68	1.02849357115449e-65	1.13134292826994e-64	0.52541	0.0264984	1.70632809593304e-87	4.12198101191097e-86	4.98759702441228e-84	0.476711	0.032046	4.72867624634267e-50	1.74961021114679e-48	1.38219206680596e-46	0.248839	0.0294254	2.75296523352117e-17	1.347892358054e-16	8.04691737758238e-14	0.21255	0.0344973	7.21227829064807e-10	3.94784446508695e-09	2.10814894435643e-06	0.12617	0.0248788	4.3522730780946e-07	4.82376932822152e-06	0.000636738	0.127343	0.024983	3.81076037629589e-07	4.53263612237471e-06	0.000557514	0.576644	0.116901	8.10763904015261e-07	5.49142403506633e-06	0.00118615	0.579123	0.12052	1.54581028916116e-06	1.15383696583815e-05	0.00226152	0.283629	0.147511	0.0545096	0.238284	1	0.160842	0.152877	0.292754	0.743282	1
TNFRSF12A	oncology	0.127047	0.0060206	4.26284625809211e-98	1.02977682747134e-96	1.24602996124032e-94	0.109017	0.00677814	7.00525406163371e-58	1.49462464395294e-56	2.04763576221553e-54	0.0278387	0.00631608	1.04925361074748e-05	2.73592177004004e-05	0.0306697	0.0205791	0.00702798	0.00341326	0.00813879	1	0.422529	0.0239509	1.18367079517958e-69	1.880363986038e-68	3.45986973430991e-66	0.291933	0.0296032	6.10999143757474e-23	6.84272221150612e-22	1.7859504972031e-19	0.386373	0.0212444	6.53753289922428e-74	1.73720078767569e-72	1.91092086644326e-70	0.345053	0.0282109	2.1180554363403e-34	5.29151798326726e-33	6.1910760404227e-31	0.042442	0.0258174	0.100363	0.185862	1	0.0466339	0.0259878	0.0729091	0.143176	1	0.366144	0.10929	0.000807544	0.00210971	1	0.373282	0.11079	0.000753657	0.0022781	1	0.125334	0.145742	0.389805	0.73237	1	0.0107597	0.153727	0.9442	0.993787	1
TNFRSF19	oncology	0.00699532	0.00595733	0.24031	0.284039	1	-0.0145487	0.00667592	0.0293215	0.0416659	1	-0.0533132	0.00615442	4.86108743605016e-18	5.07462806270522e-17	1.42089585755746e-14	-0.0602257	0.00682675	1.20828119537289e-18	2.06538358717834e-17	3.53180593407496e-15	0.00170174	0.0261384	0.94809	0.957922	1	-0.115055	0.0266619	1.59373947261324e-05	5.76547088916894e-05	0.046585	0.146958	0.0311603	2.4030054122694e-06	6.438116242038e-06	0.00702398	0.0630804	0.0347392	0.0693969	0.121393	1	-0.0972194	0.0260095	0.00019134	0.000999752	0.279931	-0.0968152	0.0262382	0.00023106	0.00120729	0.338041	-0.275136	0.118125	0.0198485	0.0353264	1	-0.333298	0.121795	0.00620878	0.0135776	1	-0.198102	0.161777	0.220749	0.548313	1	-0.226155	0.171553	0.187409	0.663344	1
TP53	oncology	0.049	0.00576692	2.04317800547073e-17	5.63415972640655e-17	5.97220930999094e-14	0.0389533	0.0063919	1.11806543156781e-09	3.06002364838269e-09	3.26810525647271e-06	0.0315428	0.00601778	1.60371444605831e-07	5.43811754736478e-07	0.000468766	0.0270112	0.00660866	4.38111181102094e-05	0.000164179	0.12806	0.102816	0.024418	2.54634342254453e-05	5.86059986149422e-05	0.0744296	0.0564837	0.030345	0.0626902	0.124233	1	0.149542	0.0260182	9.05182326850693e-09	2.88533036137904e-08	2.64584794138458e-05	0.138954	0.0316438	1.12728403950784e-05	4.09832244711619e-05	0.0329505	0.0740769	0.0219993	0.000775085	0.00329636	1	0.0693987	0.0220923	0.00170939	0.00677734	1	0.203104	0.0891041	0.0226434	0.0395314	1	0.209974	0.0931633	0.024207	0.0444321	1	0.0512876	0.124153	0.679533	0.882911	1	0.0171761	0.129642	0.894598	0.97961	1
TPMT	oncology	0.0222311	0.00577058	0.000117178	0.000180845	0.342512	0.0169144	0.00634142	0.00765203	0.0117227	1	0.0239128	0.00598694	6.50931485974729e-05	0.000151971	0.190267	0.0132287	0.00651855	0.0424309	0.0753954	1	-0.0551207	0.0264648	0.0372699	0.0580085	1	-0.10709	0.0325609	0.00100576	0.00287373	1	-0.00096117	0.0291849	0.973727	0.979087	1	0.00515744	0.0339695	0.879325	0.921203	1	0.00989557	0.0225695	0.661113	0.756284	1	0.0038361	0.0226572	0.865572	0.903828	1	0.238103	0.0895998	0.00787457	0.0158031	1	0.209372	0.0918043	0.0225699	0.0417972	1	0.133435	0.115336	0.247303	0.584497	1	0.134552	0.120467	0.264029	0.722162	1
TRIAP1	oncology	0.065247	0.00579063	2.18491911404135e-29	9.96336750443505e-29	6.38651857034287e-26	0.049299	0.0064056	1.45909228659811e-14	5.77903354163452e-14	4.26492675372628e-11	0.0235009	0.00602118	9.52221802366754e-05	0.000215931	0.278334	0.0164541	0.00660657	0.0127617	0.0262507	1	0.144092	0.0254018	1.40706171988474e-08	4.00861735596793e-08	4.11284140722309e-05	0.0686822	0.0310712	0.0270722	0.0602681	1	0.160492	0.0283466	1.49821156694488e-08	4.72413420731379e-08	4.37927241017988e-05	0.09915	0.0338682	0.00341674	0.00842086	1	0.0399589	0.0243621	0.101136	0.186585	1	0.0378283	0.024661	0.125222	0.226173	1	0.392096	0.0926483	2.31527027078615e-05	0.000100811	0.0338724	0.340965	0.0957515	0.000369534	0.00127808	0.540629	-0.0392097	0.151718	0.796069	0.925794	1	-0.257166	0.170069	0.130503	0.587463	1
TXNDC15	oncology	0.0308415	0.00570748	6.57993928339232e-08	1.16776943080484e-07	0.000192332	0.026812	0.0063238	2.24565857821276e-05	4.3702130653235e-05	0.0656406	0.0214856	0.00593049	0.000291832	0.00061948	0.853024	0.0162435	0.00651376	0.0126489	0.0260371	1	0.15337	0.0261632	4.57144436827883e-09	1.33891101086964e-08	1.3362331888479e-05	0.0945219	0.0317046	0.00287002	0.00769639	1	0.146326	0.0294038	6.47608406511902e-07	1.8131794753202e-06	0.00189296	0.160182	0.0350013	4.72915613145952e-06	1.77449593995586e-05	0.0138233	0.0460218	0.0237706	0.0530131	0.108777	1	0.0436718	0.0239307	0.0681779	0.136085	1	0.293493	0.104868	0.00513102	0.0108792	1	0.295849	0.109061	0.00667382	0.0143797	1	-0.0643296	0.141155	0.64858	0.868135	1	-0.114328	0.147811	0.439245	0.831327	1
UBAC1	oncology	0.0128248	0.00597604	0.0318783	0.0419353	1	0.0127416	0.00657524	0.0526575	0.0726028	1	0.0109608	0.00623934	0.0789756	0.115945	1	0.00212145	0.00681565	0.755605	0.818012	1	0.0242773	0.0270215	0.368948	0.444349	1	0.0266672	0.0323517	0.409774	0.55788	1	0.0455094	0.030325	0.133428	0.181147	1	0.0575456	0.0351208	0.101316	0.168075	1	0.0270127	0.0242662	0.265778	0.391544	1	0.0292818	0.0243205	0.228748	0.353015	1	0.229809	0.102166	0.0244881	0.0423744	1	0.216066	0.106083	0.041674	0.0698386	1	0.219328	0.13195	0.096472	0.360047	1	0.201091	0.136276	0.140048	0.605597	1
USO1	oncology	0.058753	0.00582701	7.20992546224591e-24	2.63103771861982e-23	2.10746121261448e-20	0.0459664	0.00642445	8.62989591356532e-13	3.02460260855533e-12	2.52251857553514e-09	0.0377437	0.00606505	4.9433990572619e-10	2.43258509164588e-09	1.44495554443765e-06	0.0319782	0.00663084	1.42637722660711e-06	7.22582432126964e-06	0.0041693	0.0927162	0.0261278	0.000387329	0.000800114	1	0.0575011	0.0315174	0.0680879	0.132917	1	0.125452	0.0293835	1.95936686590902e-05	4.70215874306409e-05	0.0572723	0.0715497	0.0344969	0.0380709	0.0718871	1	0.0540808	0.0223573	0.0156636	0.0409212	1	0.0487173	0.0224518	0.0301484	0.0720703	1	0.379201	0.10741	0.000414933	0.00119263	0.607047	0.348194	0.108187	0.00128885	0.00355102	1	0.111993	0.136686	0.412592	0.746133	1	0.0858519	0.133738	0.520911	0.863275	1
UXS1	oncology	-0.027287	0.00579977	2.55235760249892e-06	4.2534442828417e-06	0.00746054	-0.0364878	0.0063775	1.07038216598706e-08	2.73251272592155e-08	3.12872707118018e-05	0.019905	0.00600995	0.000927488	0.00184049	1	0.0129286	0.00657025	0.0491101	0.0859574	1	0.0750989	0.02492	0.00258164	0.0048249	1	0.0463569	0.0300125	0.122446	0.216522	1	0.0846091	0.0277056	0.00225915	0.00418207	1	0.0911523	0.0316596	0.0039877	0.00972149	1	0.0749526	0.0226621	0.00096006	0.0039677	1	0.0713554	0.0227731	0.00175635	0.00694472	1	0.412945	0.0913268	6.13696620181054e-06	3.21805790439026e-05	0.00897838	0.41207	0.0942923	1.24167231410899e-05	7.26626638216581e-05	0.0181657	0.21832	0.116885	0.0617859	0.260498	1	0.160666	0.123892	0.194693	0.665506	1
VAT1	oncology	0.0118137	0.00579776	0.0415954	0.0542057	1	0.00302846	0.00649872	0.641213	0.692634	1	-0.0260122	0.00601887	1.5532732922074e-05	3.97219407972199e-05	0.0454022	-0.0223587	0.0066939	0.000838744	0.0023107	1	-0.206205	0.0248685	1.1154343827312e-16	4.44198188109441e-16	3.2604147007233e-13	-0.226768	0.0301459	5.3802742664079e-14	3.69167645087096e-13	1.57265416807103e-10	-0.100704	0.0277988	0.000291647	0.000608484	0.852486	-0.104856	0.0311532	0.000763213	0.00214095	1	-0.051147	0.0231482	0.0272608	0.0646395	1	-0.0501418	0.023406	0.0323064	0.0758814	1	-0.238601	0.103812	0.0215395	0.037921	1	-0.240962	0.107942	0.0255924	0.0465114	1	-0.197351	0.130065	0.129184	0.422031	1	-0.214237	0.133384	0.108237	0.549633	1
VEGFC	oncology	0.0781018	0.00574807	6.41216760342784e-42	4.37915091234102e-41	1.87427659048196e-38	0.066966	0.00637438	9.35307891056347e-26	6.68436421896749e-25	2.7339049655577e-22	0.0311168	0.00598717	2.03710592444152e-07	6.83634973265507e-07	0.000595446	0.0264769	0.00658475	5.81646184071236e-05	0.000212785	0.170015	0.101206	0.0257648	8.56255403320655e-05	0.000188183	0.250283	0.0826443	0.0309713	0.00762102	0.0189746	1	0.094342	0.0289977	0.00114019	0.00220568	1	0.072334	0.0337452	0.0320701	0.061998	1	0.0382397	0.0242855	0.115525	0.207125	1	0.0403888	0.0244181	0.0982912	0.184123	1	0.312587	0.105191	0.00296239	0.00656753	1	0.339682	0.110207	0.00205475	0.00520987	1	0.0729986	0.136683	0.593291	0.849764	1	0.0578283	0.138802	0.676953	0.936857	1
VMO1	oncology	0.0667323	0.0058037	1.57161589502348e-30	7.49401837056058e-30	4.59383326115363e-27	0.0521962	0.00645864	6.71251348891509e-16	2.90246700119805e-15	1.96206769280988e-12	0.0412886	0.00604128	8.4062570305515e-12	5.261560878009e-11	2.4571489300302e-08	0.03457	0.00664072	1.9498649545579e-07	1.17031935568229e-06	0.000569946	0.269466	0.0266292	4.54255287672523e-24	2.27095316187165e-23	1.32778820586678e-20	0.168882	0.032134	1.47565893075528e-07	6.18845201520471e-07	0.000431335	0.329629	0.0284074	3.95024468295654e-31	3.25255357979774e-30	1.1546565208282e-27	0.302601	0.0343524	1.26559953949341e-18	1.34034328041277e-17	3.69934745393924e-15	0.0847588	0.0231701	0.00026132	0.00130481	0.382311	0.0860162	0.0232574	0.000223444	0.00117168	0.326898	0.670908	0.118472	1.48739675831317e-08	1.71343421843478e-07	2.17606145741217e-05	0.664033	0.123189	7.03139189431386e-08	7.61994543806013e-07	0.000102869	0.188806	0.143204	0.187355	0.515226	1	0.0958201	0.139298	0.491531	0.844025	1
VNN2	oncology	0.0687461	0.00575306	7.82093645708558e-33	3.9966079132974e-32	2.28605972640612e-29	0.0465166	0.00638525	3.32295099209861e-13	1.20261265096313e-12	9.71298574990424e-10	0.0373097	0.00598809	4.71227867451406e-10	2.33457467213637e-09	1.37739905656046e-06	0.0263553	0.00659689	6.48818436626306e-05	0.000232414	0.18965	0.348028	0.0291844	8.75436347871926e-33	5.53874555157931e-32	2.55890044482964e-29	0.237918	0.0342667	3.83513139711253e-12	2.35012349554715e-11	1.12100890737599e-08	0.304225	0.0327627	1.60617356181378e-20	9.0809387256899e-20	4.69484532118168e-17	0.256849	0.0380824	1.5349315536311e-11	9.69029142821535e-11	4.4866049312637e-08	0.108952	0.0227735	1.8555568014247e-06	1.68058185268019e-05	0.00271468	0.106589	0.0229106	3.52110171757026e-06	3.04814900165994e-05	0.00515137	0.565246	0.116985	1.3532553735839e-06	8.46073765621045e-06	0.00197981	0.531719	0.119148	8.09431155043491e-06	5.01778720266367e-05	0.011842	0.0830669	0.135395	0.539536	0.813233	1	0.0780011	0.146609	0.594701	0.897245	1
VPS37A	oncology	0.0560618	0.00586623	1.30954213942263e-21	4.32030662926902e-21	3.82779167353235e-18	0.0467788	0.00643605	3.76103214938608e-13	1.35055245364318e-12	1.09934969726555e-09	0.0470423	0.00609181	1.18207212313519e-14	9.84386557243351e-14	3.45519681592416e-11	0.0399432	0.00662863	1.70964579216741e-09	1.37288314574323e-08	4.99729465050534e-06	0.0957112	0.0256089	0.000185923	0.000395526	0.543452	0.0585599	0.0309673	0.0586209	0.117604	1	0.128215	0.0284902	6.78535104484745e-06	1.70979147449044e-05	0.0198336	0.093607	0.0333095	0.00495073	0.0118877	1	0.0636022	0.0227313	0.00519615	0.0163483	1	0.0616158	0.0228344	0.00703317	0.0217079	1	0.263704	0.0845513	0.00181547	0.00426329	1	0.276426	0.0868494	0.00145849	0.00395142	1	0.0999997	0.127347	0.432306	0.762923	1	0.0588021	0.144048	0.683119	0.936857	1
VPS53	oncology	0.0542436	0.00587139	2.66436329968652e-20	8.31156235323767e-20	7.7879339249837e-17	0.0394796	0.0064761	1.1039299439795e-09	3.02416797212004e-09	3.22678722625208e-06	0.0353452	0.00609622	6.78933050719121e-09	2.81093669582435e-08	1.98452130725199e-05	0.0290582	0.00667201	1.33542695282012e-05	5.56047433489061e-05	0.0390345	0.0990773	0.0254002	9.59333655837706e-05	0.000209733	0.280413	0.0586742	0.0308954	0.0575483	0.11577	1	0.116139	0.0284365	4.42350185394711e-05	0.000102293	0.129299	0.0686538	0.0337458	0.0419077	0.0781724	1	0.0586057	0.0224247	0.00903743	0.0263382	1	0.0537952	0.0226348	0.0175747	0.0465793	1	0.274735	0.0749221	0.000245475	0.000749748	0.359129	0.240232	0.0808595	0.00296851	0.00708471	1	0.13158	0.129542	0.309756	0.651111	1	0.0635118	0.144993	0.661363	0.933426	1
VTCN1	oncology	0.000234891	0.00576948	0.967525	0.972182	1	-0.00169658	0.00638934	0.790602	0.825978	1	0.0142149	0.00601644	0.01815	0.0301093	1	0.0134714	0.00659699	0.0411591	0.0735379	1	0.0885155	0.0241309	0.000244321	0.000514889	0.714151	0.0856785	0.028442	0.00259198	0.0069957	1	0.0186379	0.0289712	0.520013	0.593623	1	0.0380646	0.0326592	0.243813	0.349175	1	0.0256752	0.0223077	0.249901	0.373448	1	0.0223089	0.0223677	0.318718	0.456247	1	0.0998984	0.0979862	0.307959	0.380205	1	0.0842882	0.104625	0.420463	0.499619	1	0.00557741	0.125894	0.964663	0.991012	1	0.0219041	0.133316	0.869493	0.975172	1
VWA1	oncology	0.125797	0.00571361	1.51917329221761e-106	4.26975339726161e-105	4.44054353315207e-103	0.128838	0.0064995	1.04696385481201e-86	4.78168023064923e-85	3.0602753476155e-83	0.0456977	0.00598354	2.29146003793233e-14	1.85025903062878e-13	6.6979376908762e-11	0.0371029	0.00674329	3.79377631562526e-08	2.55511708999369e-07	0.000110892	0.247631	0.0266873	1.71139064230808e-20	7.76769386252565e-20	5.00239484746652e-17	0.200965	0.0333472	1.67617945891378e-09	8.0583430236924e-09	4.89947255840498e-06	0.424975	0.0284495	1.86892827434074e-50	2.6910725841862e-49	5.46287734589798e-47	0.417431	0.0344536	8.71665354210301e-34	2.12323152529726e-32	2.54787783035671e-30	0.126062	0.023528	9.48821460072135e-08	1.27350990466563e-06	0.000138813	0.136167	0.0244448	2.9266050909714e-08	4.46002421676162e-07	4.28162324809116e-05	0.534787	0.0994572	7.57130344957877e-08	7.05529741830175e-07	0.000110768	0.552643	0.106974	2.38958682399201e-07	2.24100354070533e-06	0.000349597	0.370161	0.115824	0.00139397	0.0261459	1	0.229467	0.137565	0.0953041	0.541159	1
WFDC12	oncology	0.0494111	0.00627961	3.7154123647878e-15	9.15695644373924e-15	1.08601503422747e-11	0.0286312	0.00697237	4.03327069070666e-05	7.69533304760807e-05	0.117893	-0.0267914	0.00655824	4.41741824900067e-05	0.000105577	0.129121	-0.0288238	0.00720726	6.3748737437885e-05	0.000229197	0.186338	-0.00375073	0.0277977	0.892668	0.90984	1	-0.0810878	0.0329581	0.013881	0.0328536	1	0.179672	0.0309309	6.29200002338595e-09	2.02326909442873e-08	1.83915160683571e-05	0.128172	0.0362296	0.000403531	0.00118545	1	-0.0698085	0.0260041	0.00732937	0.0219731	1	-0.0660246	0.0261619	0.0116985	0.0332975	1	-0.0327879	0.114852	0.775276	0.817716	1	-0.0637409	0.119397	0.593441	0.66529	1	-0.0996	0.149004	0.503855	0.799501	1	-0.20233	0.161086	0.209103	0.68133	1
WFDC2	oncology	0.0823254	0.0061386	6.91858218744449e-41	4.5650148383522e-40	2.02230157339002e-37	0.0315262	0.00757199	3.14540313915571e-05	6.04869301036325e-05	0.0919401	-0.0438349	0.00640246	7.72382453676182e-12	4.85521271418383e-11	2.25767391209548e-08	-0.0536977	0.00778397	5.40215428444806e-12	5.4828114491117e-11	1.57904969734417e-08	0.186027	0.023631	3.48556822065547e-15	1.3146214076098e-14	1.01883159089759e-11	-0.00250743	0.0325154	0.938532	0.964602	1	0.232265	0.0241317	6.27554928576359e-22	3.78996499220805e-21	1.8343430562287e-18	0.0703527	0.0339302	0.0381298	0.0719519	1	-0.0437467	0.0283476	0.122951	0.218033	1	-0.047089	0.0294276	0.109737	0.202454	1	0.184809	0.117916	0.117047	0.16593	1	0.10077	0.123326	0.413869	0.493071	1	-0.259	0.183353	0.157781	0.479902	1	-0.226197	0.194416	0.244639	0.714384	1
WIF1	oncology	-0.0159604	0.00578268	0.00578331	0.00810384	1	-0.0308833	0.00644763	1.6795971260912e-06	3.58616683678932e-06	0.00490946	-0.0543044	0.00597524	1.07268664671216e-19	1.25418522733586e-18	3.13546306833964e-16	-0.0501061	0.0066082	3.52927376736972e-14	4.40857573590671e-13	1.03160672220217e-10	-0.300007	0.0207754	2.87924178182308e-47	2.68026233384359e-46	8.41602372826886e-44	-0.323992	0.0249769	1.7714143656059e-38	3.67222992245819e-37	5.17784419066605e-35	-0.055361	0.0256996	0.0312277	0.0483212	1	-0.0691207	0.0276103	0.0122994	0.0265715	1	-0.111136	0.022972	1.4229666038577e-06	1.33448727015629e-05	0.0020818	-0.110042	0.0233437	2.6159705799117e-06	2.33363716976269e-05	0.00382716	-0.439332	0.109068	5.62430373550094e-05	0.000212071	0.0822836	-0.463658	0.114515	5.14598419500537e-05	0.00024523	0.0752857	-0.14665	0.138769	0.290604	0.623392	1	-0.060098	0.147139	0.682948	0.936857	1
XCL1	oncology	0.0271112	0.00574483	2.37860023591438e-06	3.96840667213341e-06	0.00695265	0.00540597	0.0063598	0.395322	0.459637	1	-0.0212502	0.00596553	0.000368428	0.000772535	1	-0.0253532	0.00654006	0.000106242	0.000358598	0.310545	0.22892	0.0223405	1.22235870794116e-24	6.2138339188035e-24	3.57295450331201e-21	0.121283	0.0286124	2.24685431528224e-05	7.99945817730815e-05	0.0656756	0.214178	0.0226541	3.2540626217794e-21	1.90613728325875e-20	9.51162504346119e-18	0.148647	0.0292723	3.81293163862497e-07	1.60362578125191e-06	0.00111452	0.0135533	0.022429	0.545735	0.656588	1	0.0131724	0.0225009	0.55834	0.677125	1	0.244202	0.0970074	0.0118239	0.022149	1	0.228549	0.098901	0.0208393	0.0391876	1	0.174591	0.129712	0.178306	0.504412	1	0.165405	0.142023	0.244165	0.714384	1
XPNPEP2	oncology	-0.00643255	0.00582295	0.269304	0.315122	1	2.9632025467563e-07	0.00639843	0.999963	0.999963	1	0.00498299	0.0060497	0.410131	0.495579	1	0.00735995	0.00658526	0.263734	0.363458	1	-0.210179	0.024187	3.63300187126774e-18	1.5412575427744e-17	1.06192644697156e-14	-0.14264	0.029662	1.51794723623804e-06	5.90806893678268e-06	0.00443696	-0.02651	0.0280541	0.34468	0.418745	1	0.0203001	0.0331173	0.539893	0.651034	1	0.0216811	0.0223792	0.332771	0.461026	1	0.0174543	0.0226368	0.440775	0.570127	1	-0.00885537	0.101504	0.93048	0.949297	1	-0.0216574	0.106699	0.839154	0.868848	1	0.210516	0.13403	0.11626	0.401217	1	0.220797	0.13453	0.100747	0.541887	1
YES1	oncology	0.054084	0.00587001	3.36268517323031e-20	1.04343192795671e-19	9.8291287613522e-17	0.0388321	0.00647365	2.02228037055187e-09	5.44302534357561e-09	5.91112552312312e-06	0.046401	0.00608366	2.47764911076851e-14	1.98960668977372e-13	7.24216835077635e-11	0.0386689	0.00665572	6.34059331187081e-09	4.85171577240795e-08	1.85335542505984e-05	0.111373	0.0260042	1.84492528036134e-05	4.29356416759251e-05	0.0539272	0.0671368	0.0312052	0.0314396	0.069	1	0.130485	0.029314	8.53622669216311e-06	2.127143275464e-05	0.0249514	0.0675736	0.0341129	0.0476048	0.08757	1	0.0651649	0.023112	0.00486152	0.0154617	1	0.0622401	0.0232395	0.00746914	0.0228067	1	0.374558	0.0803188	3.11038962168524e-06	1.77753906895528e-05	0.0045505	0.355822	0.0840611	2.30703253299818e-05	0.000123633	0.0337519	-0.0509543	0.156142	0.744173	0.904898	1	-0.294846	0.181862	0.104961	0.549633	1
ZBTB16	oncology	0.0407242	0.00591527	5.91531149281535e-12	1.25657380039966e-11	1.72904554934993e-08	0.0292376	0.00651233	7.17231212737726e-06	1.45084210023002e-05	0.0209647	0.0345175	0.00614233	1.93244013302149e-08	7.51133312343326e-08	5.64852250882182e-05	0.0262603	0.00670368	8.98243585654898e-05	0.000307443	0.262557	0.0889113	0.0250739	0.000391173	0.000806916	1	0.0619908	0.0305267	0.042285	0.0893057	1	0.0771661	0.0282863	0.00637128	0.0110589	1	0.0353352	0.0337414	0.29499	0.407109	1	0.0288698	0.0224631	0.198883	0.315581	1	0.0230322	0.0225734	0.307712	0.446167	1	0.243197	0.0880872	0.00576486	0.0120142	1	0.212143	0.0891687	0.0173539	0.0334503	1	0.0488975	0.130768	0.70846	0.890949	1	-0.0330325	0.136489	0.808768	0.954548	1
CXCL8	all	0.0696915	0.00584143	9.80927665232813e-33	4.98652446169654e-32	2.86725156547551e-29	0.058902	0.00646092	8.38073977176905e-20	4.50310705016194e-19	2.44969023528809e-16	0.0385873	0.00606716	2.04890165788645e-10	1.06564760605019e-09	5.98893954600209e-07	0.0289629	0.00663656	1.28216792451894e-05	5.35396691909837e-05	0.0374778	0.254191	0.019981	4.48399534453329e-37	3.14309793574839e-36	1.31067183920708e-33	0.205026	0.0248808	1.71759139429777e-16	1.39847343886696e-15	5.02051964553238e-13	0.118885	0.0249745	1.9335998340375e-06	5.24782944743882e-06	0.00565191	0.0788877	0.0297739	0.00805966	0.0183191	1	0.0279357	0.0239644	0.243882	0.367835	1	0.0267603	0.0241625	0.26822	0.401615	1	0.256641	0.0921326	0.00534341	0.0112805	1	0.266736	0.0971311	0.00603011	0.0132463	1	0.0575621	0.136816	0.673954	0.88087	1	0.0495113	0.139042	0.721773	0.9473	1
IL6	all	0.127365	0.00583072	6.42391827696166e-105	1.75487038537934e-103	1.87771131235589e-101	0.102096	0.00662845	2.93975663805382e-53	5.61628016537994e-52	8.59290865303132e-50	0.0573162	0.00612872	9.22829988721945e-21	1.11005434445854e-19	2.69743205703424e-17	0.0496184	0.00688599	5.9656486240479e-13	6.70676574157385e-12	1.7437590928092e-09	0.346248	0.0211469	2.95842064682477e-60	3.79274717134597e-59	8.6474635506688e-57	0.209217	0.0281295	1.025021930382e-13	6.91948984412607e-13	2.99613910250659e-10	0.342985	0.0196404	2.73216502097581e-68	6.09627355443686e-67	7.98611835631229e-65	0.28077	0.0257013	8.81815752479749e-28	1.54344158353192e-26	2.57754744449831e-24	0.0698651	0.0230216	0.00244135	0.00888482	1	0.0632731	0.0231896	0.00642405	0.0202989	1	0.312973	0.0798078	8.79692180926216e-05	0.000310118	0.128699	0.285119	0.0854957	0.000853334	0.00251699	1	0.145821	0.116314	0.209958	0.535696	1	0.0440122	0.141321	0.75547	0.94953	1
TNF	all	0.0583091	0.00583738	1.86213400249798e-23	6.6785493120265e-23	5.4430176893016e-20	0.0423931	0.00655217	9.99715378156035e-11	2.9818041330103e-10	2.92216805035009e-07	0.0152175	0.00611303	0.0128033	0.0216825	1	0.0122165	0.00678069	0.071614	0.119071	1	0.23286	0.0200482	3.45754241440235e-31	2.10277772636999e-30	1.01063964772981e-27	0.128978	0.0259829	6.90698326793265e-07	2.76563179344755e-06	0.00201891	0.20407	0.0174908	1.87409049591233e-31	1.55624048850902e-30	5.47796651955174e-28	0.138158	0.0223905	6.813109298791e-10	3.7363449306503e-09	1.99147184803661e-06	0.0353056	0.023725	0.136894	0.236732	1	0.0308269	0.0238599	0.196526	0.318402	1	0.309054	0.0937472	0.000978365	0.00249364	1	0.283526	0.0970557	0.003486	0.00816003	1	0.0768581	0.133273	0.564144	0.824029	1	0.0146475	0.146494	0.920355	0.989693	1
AAMDC	cardiometabolic	0.0505054	0.00578434	2.64975689477234e-18	7.55633112528736e-18	7.74523940341955e-15	0.0450034	0.0063891	1.92510353597947e-12	6.5507306585192e-12	5.62707763566799e-09	0.0345356	0.00602875	1.02386879007383e-08	4.13937548186142e-08	2.99276847338581e-05	0.0280929	0.00660429	2.111246814541e-05	8.45366361493609e-05	0.0617117	0.05792	0.025663	0.0240117	0.038734	1	0.0277485	0.0310323	0.371225	0.521681	1	0.0841	0.028691	0.00337623	0.00609934	1	0.0626299	0.0334368	0.0610567	0.108492	1	-0.00571969	0.023477	0.807545	0.897409	1	-0.00262925	0.0236177	0.911371	0.959407	1	0.172929	0.0929288	0.0627618	0.146595	1	0.164476	0.0953806	0.0846316	0.187813	1	0.0932155	0.122059	0.445051	0.831903	1	0.0286588	0.143903	0.842143	0.976029	1
ABCA2	cardiometabolic	0.0358935	0.00576095	4.71454001654783e-10	9.16872951987313e-10	1.37806004683693e-06	0.0308061	0.0063915	1.44606805656769e-06	3.10114228125265e-06	0.00422686	0.0247249	0.00597784	3.54318714902444e-05	8.58119460260134e-05	0.103567	0.017249	0.00657313	0.00869218	0.0188178	1	0.189222	0.0223113	2.23297416261777e-17	9.1286482200444e-17	6.52698347733174e-14	0.142314	0.028327	5.06199852050923e-07	2.05788896737809e-06	0.00147962	0.168383	0.0236089	9.87956450656258e-13	3.9396953687152e-12	2.88779670526824e-09	0.1551	0.0277001	2.15271816406458e-08	1.02985191383973e-07	6.29239519356077e-05	0.0013818	0.022822	0.951727	0.971721	1	0.0050175	0.0229305	0.82682	0.920551	1	0.222221	0.0984866	0.0240485	0.0666577	1	0.24649	0.100123	0.0138211	0.0445823	1	-0.00369753	0.134546	0.978076	0.996074	1	0.0392857	0.143899	0.784846	0.963785	1
ABRAXAS2	cardiometabolic	0.0448909	0.00581104	1.15407567076815e-14	2.78330295846147e-14	3.3733631856553e-11	0.0318399	0.00639167	6.35715386976182e-07	1.40241213292934e-06	0.0018582	0.0310574	0.00603761	2.70805420596151e-07	8.8839982536762e-07	0.000791564	0.020094	0.00658811	0.00229086	0.00567955	1	0.087514	0.0253818	0.000564948	0.00114359	1	0.0558669	0.0305547	0.0674865	0.132125	1	0.104461	0.0283376	0.00022755	0.000482326	0.665128	0.0704802	0.033095	0.033202	0.0639588	1	-0.0201066	0.0223799	0.36908	0.605486	1	-0.0188739	0.0225141	0.401966	0.643557	1	-0.0346252	0.10386	0.738844	0.850896	1	-0.0330671	0.104448	0.751556	0.855401	1	-0.19772	0.158649	0.212663	0.643316	1	-0.265632	0.163851	0.104979	0.610758	1
ACADSB	cardiometabolic	0.0464858	0.0057615	7.40279204689092e-16	1.89643831315181e-15	2.16383611530622e-12	0.0411658	0.00636199	9.96428941449444e-11	2.97503758514476e-10	2.91256179585672e-07	0.0309066	0.00597961	2.37424384458895e-07	7.86838407906293e-07	0.000693991	0.0271941	0.0065491	3.30369392802905e-05	0.000126895	0.096567	0.0223013	0.0254611	0.381087	0.455962	1	0.0160769	0.0306921	0.60041	0.725205	1	0.0359714	0.0284909	0.206747	0.268707	1	0.00330118	0.0335455	0.921607	0.946013	1	0.0351233	0.0226206	0.120667	0.311384	1	0.0353926	0.0227713	0.120297	0.323154	1	0.24382	0.0820608	0.00296632	0.0114719	1	0.248997	0.084567	0.00323606	0.0143064	1	-0.0224551	0.127085	0.859749	0.965507	1	9.87375390833071e-05	0.128997	0.999389	0.9995	1
ACSL1	cardiometabolic	-0.00726479	0.00578592	0.209272	0.249369	1	-0.00988864	0.00628489	0.115641	0.152123	1	-0.00465557	0.00594903	0.433883	0.519132	1	-0.00413229	0.00641856	0.51971	0.618101	1	-0.0409768	0.0273737	0.134408	0.184103	1	-0.0521733	0.0331179	0.115169	0.206907	1	-0.0247307	0.0300475	0.410478	0.487536	1	-0.0101778	0.0339691	0.764466	0.835652	1	-0.0241906	0.0231394	0.295964	0.533966	1	-0.0246588	0.0231771	0.287503	0.519979	1	-0.0666131	0.09733	0.49372	0.668424	1	-0.0761226	0.0997901	0.445566	0.626514	1	-0.247356	0.142467	0.0825235	0.428182	1	-0.240281	0.155186	0.12154	0.62649	1
ACTN2	cardiometabolic	0.0245038	0.00586699	2.96840501056275e-05	4.72327046590905e-05	0.0867665	0.0252123	0.00645188	9.3434902544907e-05	0.000173074	0.27311	-0.00450169	0.00612217	0.462158	0.547361	1	-0.00530479	0.00666389	0.426012	0.527785	1	0.0829315	0.0244398	0.000690561	0.00138634	1	0.0818337	0.0294908	0.00552212	0.014021	1	0.105977	0.0267339	7.3653748702912e-05	0.000166504	0.21529	0.150675	0.03014	5.75827676361595e-07	2.38068500425027e-06	0.00168314	-0.0521027	0.0232709	0.025279	0.11035	1	-0.0495114	0.0233954	0.0344576	0.138108	1	-0.164402	0.111714	0.141119	0.279935	1	-0.16221	0.118149	0.169778	0.318579	1	-0.333452	0.146741	0.0230637	0.222247	1	-0.378228	0.15485	0.0145842	0.349281	1
ACY3	cardiometabolic	0.103198	0.0057633	2.59303833147688e-71	3.62653159947699e-70	7.57945104290692e-68	0.0945525	0.00637419	1.52555272029766e-49	2.62305329495886e-48	4.45919060143006e-46	0.0512656	0.00601254	1.58552962587672e-17	1.59810451601298e-16	4.63450309643765e-14	0.0452793	0.0065933	6.71384296452834e-12	6.76709068459184e-11	1.96245629853163e-08	0.456773	0.0228148	3.61961657574588e-89	9.12080969905621e-88	1.05801392509052e-85	0.392213	0.0280057	1.4583440589921e-44	4.44035383795199e-43	4.26273968443391e-41	0.323233	0.0241289	6.37278568513763e-41	7.08275762648566e-40	1.86276525576573e-37	0.292339	0.029054	8.13859896415619e-24	1.13823563503486e-22	2.37891247722285e-20	0.0704871	0.0231396	0.00235116	0.0177616	1	0.0738316	0.0232421	0.00151532	0.0126973	1	0.405979	0.101534	6.37617116190123e-05	0.000464823	0.0929646	0.438082	0.106815	4.10796114412064e-05	0.00040469	0.0598941	0.0888809	0.13171	0.499788	0.861833	1	0.0232629	0.139554	0.86761	0.9854	1
ADAMTSL2	cardiometabolic	0.217955	0.00565517	7.43571563758693e-317	2.17345968086666e-313	2.17345968086666e-313	0.202526	0.00638549	5.38186736101863e-216	7.86559914812873e-213	1.57311982962575e-212	0.109643	0.0060042	4.6437622377302e-74	6.16987137312972e-72	1.35737170208854e-70	0.102889	0.00671126	9.07148333422817e-53	1.01984406869034e-50	2.65159457859489e-49	0.761253	0.0221934	7.61653521892208e-258	3.71052207415154e-255	2.22631324449092e-254	0.626528	0.0268846	4.00688315184986e-120	1.67315992183673e-117	1.17121194528571e-116	0.560503	0.0173931	7.74645120864224e-228	2.26428768828613e-224	2.26428768828613e-224	0.505826	0.0226156	8.39600831699128e-111	1.22707661552828e-107	2.45415323105655e-107	0.123396	0.0227619	6.71302651076952e-08	1.99746788830652e-06	9.78759265270196e-05	0.1217	0.0229935	1.35234878915602e-07	3.65134173072125e-06	0.000197172	0.612008	0.0808611	3.77190830577314e-14	4.23034023832095e-12	5.49944230981724e-11	0.61956	0.0860427	5.99443889247883e-13	5.65420612185784e-11	8.73989190523413e-10	0.239282	0.108015	0.026742	0.239201	1	0.146053	0.125025	0.24273	0.728911	1
ADAMTSL4	cardiometabolic	0.0301669	0.00587532	2.84734411425907e-07	4.94227247385942e-07	0.000832279	0.0322986	0.00648878	6.48529653803403e-07	1.42960194424385e-06	0.00189565	0.0301886	0.00610883	7.7862659205943e-07	2.39319193332252e-06	0.00227593	0.0310286	0.00668983	3.53580684071841e-06	1.67506700087843e-05	0.0103352	0.0163661	0.0261707	0.531735	0.602427	1	-0.0194524	0.0302	0.519499	0.655371	1	0.100027	0.0303831	0.000994114	0.00193849	1	0.0977987	0.0350423	0.00525648	0.0125324	1	0.0203562	0.0241023	0.398459	0.635587	1	0.0215884	0.0242462	0.373379	0.61416	1	0.220132	0.101542	0.0301671	0.079393	1	0.217598	0.106791	0.0415893	0.106944	1	0.0268054	0.130958	0.837817	0.964	1	0.0481807	0.138371	0.72769	0.947891	1
ADAMTSL5	cardiometabolic	0.00365981	0.00576609	0.525621	0.573279	1	0.00461189	0.0064721	0.476113	0.538502	1	-0.0152741	0.00601935	0.0111703	0.0192289	1	-0.0181521	0.00668951	0.00666265	0.0147986	1	-0.122965	0.0253009	1.17319606203113e-06	2.97678132753211e-06	0.00342925	-0.106329	0.0306733	0.000527272	0.00157589	1	-0.0400144	0.0287337	0.163742	0.218049	1	-0.00658229	0.0341201	0.847025	0.895103	1	0.0255521	0.022482	0.255874	0.48576	1	0.0282205	0.0225852	0.21164	0.444628	1	0.126905	0.10233	0.21492	0.375273	1	0.152726	0.10588	0.149176	0.289835	1	-0.204875	0.126164	0.104401	0.468585	1	-0.168335	0.127229	0.185808	0.675393	1
ADGRF5	cardiometabolic	0.0721154	0.00582306	3.90321288037239e-35	2.14456602430987e-34	1.14090912493285e-31	0.0590777	0.00642692	4.17361702090656e-20	2.2802771125439e-19	1.21994825521099e-16	0.0199428	0.00608136	0.00104181	0.0020548	1	0.0130734	0.00665899	0.0496267	0.0867059	1	0.111917	0.0278566	5.8788303190377e-05	0.000130874	0.171838	0.0360411	0.0319807	0.259759	0.398779	1	0.149721	0.0312222	1.62406993927372e-06	4.42831756762788e-06	0.00474716	0.0970941	0.0361302	0.00720235	0.0165637	1	0.0311266	0.0238689	0.192377	0.407683	1	0.0332166	0.0240214	0.166901	0.388105	1	0.338737	0.109426	0.00196417	0.00804428	1	0.31185	0.112297	0.00548607	0.0211326	1	-0.0768865	0.142216	0.588763	0.891378	1	-0.0904951	0.142518	0.525447	0.885258	1
ADRA2A	cardiometabolic	-0.00605678	0.00574864	0.292074	0.338648	1	-0.00183024	0.00632748	0.772391	0.809791	1	0.00309435	0.00599889	0.605984	0.681791	1	0.00737756	0.00655662	0.260514	0.359529	1	-0.0269852	0.0263264	0.305352	0.378518	1	-0.0241583	0.031561	0.444004	0.588464	1	-0.000350831	0.0289976	0.990347	0.992538	1	0.0215517	0.0331258	0.515304	0.62917	1	-0.0319478	0.0224308	0.154536	0.363185	1	-0.0267039	0.0225327	0.236128	0.465887	1	-0.224419	0.123775	0.0698138	0.16013	1	-0.24125	0.128845	0.0611503	0.144501	1	0.0599984	0.110558	0.587345	0.891378	1	0.0318221	0.11303	0.778298	0.962065	1
AHNAK	cardiometabolic	0.103371	0.00582535	4.47476002089628e-70	6.02752236916121e-69	1.30797235410798e-66	0.0859365	0.00649121	7.38263096201229e-40	9.1827362987072e-39	2.15794303019619e-36	-0.0140657	0.00607943	0.0206939	0.0340396	1	-0.0135892	0.00670754	0.0427818	0.0759729	1	0.0784453	0.0245412	0.00139117	0.00268055	1	-0.0354777	0.0309516	0.251699	0.389268	1	0.221928	0.0211723	1.04533465510324e-25	7.24055259921036e-25	3.05551319686677e-22	0.193522	0.0265934	3.41186977274041e-13	2.49322383643005e-12	9.97289534572022e-10	-0.00225827	0.0234619	0.923331	0.959563	1	-0.000981968	0.0236286	0.966855	0.990968	1	0.256674	0.104079	0.0136581	0.0418352	1	0.246841	0.107641	0.0218372	0.0639329	1	0.446185	0.120646	0.000217046	0.0158227	0.316453	0.320856	0.135897	0.0182248	0.375513	1
AHNAK2	cardiometabolic	0.0252223	0.00582034	1.47277989805445e-05	2.37186536750036e-05	0.0430494	0.0229272	0.00644902	0.000378556	0.000660214	1	-0.0108938	0.00606972	0.0727007	0.107543	1	-0.00796461	0.00669059	0.233894	0.328627	1	0.0173414	0.0249423	0.486893	0.561194	1	-0.0536689	0.0310726	0.0841298	0.158448	1	0.115621	0.0263754	1.16699452783061e-05	2.85928332342739e-05	0.0341113	0.121616	0.0305201	6.75426701730517e-05	0.000222328	0.197427	-0.093262	0.02336	6.80170242908979e-05	0.000923978	0.0991688	-0.0899973	0.0234197	0.000125867	0.00154213	0.183514	-0.20063	0.108128	0.063527	0.147723	1	-0.23329	0.114689	0.0419396	0.107655	1	-0.00278798	0.13569	0.983607	0.996074	1	-0.0766945	0.148777	0.606203	0.902821	1
AIF1L	cardiometabolic	0.0219158	0.00574582	0.000136901	0.000211056	0.400163	0.0204592	0.00621491	0.000996474	0.00166535	1	0.0146522	0.00598548	0.0143729	0.0242144	1	0.0188161	0.00643501	0.00345905	0.00823355	1	0.0497189	0.0241619	0.0396148	0.0613641	1	0.0251256	0.0297435	0.398255	0.549103	1	0.0488842	0.027204	0.0723437	0.103963	1	0.0401488	0.0316164	0.204129	0.300741	1	-0.0163951	0.0223161	0.462632	0.693235	1	-0.0172834	0.0223391	0.439219	0.679089	1	-0.0233473	0.103766	0.82198	0.899735	1	-0.0355502	0.111676	0.750232	0.855401	1	0.0347444	0.13547	0.797585	0.957891	1	0.0725291	0.147928	0.623922	0.904257	1
AMDHD2	cardiometabolic	0.0100053	0.00571469	0.0799917	0.101219	1	0.0124235	0.0063097	0.0489709	0.0677522	1	0.0130656	0.0059556	0.0282559	0.0454052	1	0.0137411	0.00652611	0.0352542	0.0639653	1	-0.00610166	0.0252862	0.80932	0.842765	1	0.000980788	0.0310217	0.974778	0.984886	1	0.0345351	0.0282875	0.222137	0.285913	1	0.0454886	0.034052	0.181596	0.273611	1	-0.0634655	0.022327	0.00452543	0.028939	1	-0.0650712	0.0224171	0.00374415	0.0262451	1	-0.0546183	0.0979616	0.577153	0.729434	1	-0.0589657	0.101718	0.56212	0.718922	1	-0.0134858	0.123132	0.912788	0.981428	1	-0.00400352	0.126684	0.974789	0.997279	1
ANK2	cardiometabolic	0.00770197	0.00571	0.177394	0.213912	1	0.00419749	0.00629408	0.504846	0.56604	1	0.00804677	0.00594803	0.176116	0.237243	1	0.0138453	0.0065165	0.0336265	0.061624	1	-0.0523302	0.026759	0.0505113	0.076302	1	-0.0453012	0.0323338	0.1612	0.272203	1	0.0846507	0.0255841	0.000937207	0.00183241	1	0.0961442	0.0298325	0.00126945	0.00338694	1	-0.0268317	0.0221677	0.226284	0.450099	1	-0.026892	0.022231	0.226568	0.460217	1	0.0783177	0.0970646	0.419746	0.608339	1	0.0834852	0.102168	0.413853	0.594432	1	-0.0816798	0.132501	0.5376	0.877739	1	-0.12909	0.131324	0.325612	0.784668	1
ANP32C	cardiometabolic	-0.00800275	0.00571618	0.161519	0.196308	1	-0.00600086	0.00637952	0.346897	0.410851	1	0.000650654	0.00591669	0.912435	0.933555	1	0.00536414	0.00654642	0.412567	0.516239	1	-0.0265329	0.026821	0.322536	0.395791	1	0.00663953	0.0318345	0.834789	0.899406	1	-0.00766663	0.0290812	0.792066	0.841218	1	-0.000257492	0.0354419	0.994203	0.99659	1	-0.0295957	0.0223836	0.186265	0.400553	1	-0.0241279	0.0225037	0.283786	0.518495	1	0.039771	0.0941608	0.672753	0.801367	1	0.0425677	0.100028	0.670431	0.807359	1	0.0118708	0.12907	0.92672	0.983385	1	0.0712725	0.133162	0.592489	0.902664	1
ANXA2	cardiometabolic	0.0931213	0.00581211	1.59881315839779e-57	1.59499346825827e-56	4.67333086199674e-54	0.0762705	0.00649926	1.04079155895026e-31	9.75074912439618e-31	3.04223372681161e-28	0.00820835	0.00602151	0.17284	0.233677	1	0.00459073	0.00666449	0.490935	0.592487	1	0.181083	0.0218698	1.23118702331107e-16	4.89627165869151e-16	3.59875966913826e-13	0.112825	0.0283594	6.93775460112246e-05	0.00023444	0.202791	0.205738	0.0221079	1.3266521345244e-20	7.5738363070602e-20	3.87780418921482e-17	0.168407	0.0275735	1.01162651183195e-09	5.4058213785828e-09	2.95698429408479e-06	0.0326587	0.0227883	0.15199	0.360328	1	0.0347898	0.0228728	0.128432	0.335581	1	0.250267	0.0852747	0.00333723	0.0127041	1	0.263369	0.0924111	0.00437235	0.0178069	1	0.240222	0.0972541	0.0135094	0.171276	1	0.181151	0.118174	0.125296	0.62878	1
APOBR	cardiometabolic	-0.0117551	0.00575296	0.0410304	0.0534933	1	-0.0101041	0.00632505	0.110174	0.145455	1	-0.0057138	0.00597613	0.339028	0.420441	1	-0.00293663	0.00652221	0.652534	0.740146	1	-0.137927	0.0233269	3.36321623964545e-09	9.92998087725621e-09	9.83068106848365e-06	-0.150005	0.0280025	8.4684555625789e-08	3.61890286687399e-07	0.000247533	-0.0582687	0.0273707	0.033265	0.0512295	1	-0.0798795	0.0309036	0.00974363	0.0216583	1	-0.0596759	0.0230414	0.00967591	0.0520571	1	-0.0519345	0.0231894	0.0252405	0.111856	1	0.015541	0.101389	0.878177	0.926471	1	0.0699332	0.109372	0.522557	0.690742	1	0.110025	0.130378	0.39873	0.800157	1	0.154549	0.137184	0.259918	0.736167	1
ARL13B	cardiometabolic	0.0421462	0.00578147	3.1826612966211e-13	7.16160043881715e-13	9.30291897002347e-10	0.0331887	0.00639138	2.09046219489286e-07	4.81135511470223e-07	0.000611042	0.0259345	0.00601069	1.60353698283774e-05	4.08999877908788e-05	0.0468714	0.0212789	0.00660516	0.00127687	0.00337153	1	0.0476653	0.0252896	0.0594596	0.088855	1	0.0141469	0.0308776	0.646837	0.76238	1	0.100372	0.0273816	0.000246701	0.000520278	0.721106	0.0494199	0.0329455	0.133602	0.213398	1	-0.0217325	0.0221492	0.326631	0.568969	1	-0.0235373	0.0222686	0.290667	0.52127	1	0.0523669	0.100394	0.601938	0.745358	1	0.0628199	0.100028	0.529991	0.696813	1	0.10409	0.105625	0.324395	0.750743	1	0.110057	0.108473	0.310294	0.784668	1
ARL2BP	cardiometabolic	0.0310123	0.00579161	8.63615267902275e-08	1.52252558991457e-07	0.000252435	0.0241149	0.00637687	0.000156216	0.000282039	0.456621	0.0130433	0.0060341	0.0306573	0.0490484	1	0.00870329	0.00659526	0.186973	0.272308	1	0.017139	0.025637	0.503798	0.576587	1	-0.00827164	0.0311028	0.790282	0.867766	1	0.0652369	0.0282976	0.0211448	0.0338479	1	0.0385429	0.0335782	0.251028	0.358279	1	-0.039115	0.0232225	0.0922849	0.270293	1	-0.0383039	0.0232521	0.0996656	0.286612	1	-0.0418083	0.106841	0.695567	0.819597	1	-0.0459171	0.109382	0.674642	0.809571	1	-0.200508	0.149662	0.180331	0.607054	1	-0.18015	0.160158	0.260662	0.736167	1
ARNTL	cardiometabolic	-0.0024901	0.00574328	0.664605	0.702329	1	7.03379968751859e-05	0.00632413	0.991126	0.993165	1	-0.000153725	0.00598186	0.979498	0.984889	1	0.00194778	0.00654373	0.765969	0.825259	1	-0.0123057	0.0260253	0.63633	0.696365	1	-0.00927222	0.0308723	0.763917	0.851613	1	0.0203472	0.0281102	0.469166	0.545711	1	-0.000454414	0.0337119	0.989245	0.993763	1	0.00419603	0.022484	0.851977	0.918772	1	0.00732449	0.0225462	0.74532	0.883141	1	0.203794	0.0893503	0.0225581	0.0632493	1	0.232699	0.0931922	0.0125254	0.0410473	1	0.0187822	0.124044	0.879648	0.967949	1	0.0498055	0.129264	0.700015	0.938072	1
ASAH1	cardiometabolic	0.0838909	0.00571532	1.3349487770874e-48	1.1022755015329e-47	3.90205527542647e-45	0.068869	0.00629853	9.30205494989884e-28	7.19309698903553e-27	2.71899066185543e-24	0.0428964	0.00597663	7.28807927907363e-13	5.07215612684101e-12	2.13030557327322e-09	0.0327595	0.00652399	5.17096913338724e-07	2.86807263318613e-06	0.00151147	0.231709	0.0216718	1.11297321163353e-26	5.9911983381304e-26	3.25322069760481e-23	0.173718	0.0269667	1.1795223409429e-10	6.32613541757082e-10	3.4477438025761e-07	0.180779	0.0215461	4.84625054066917e-17	2.32986683065394e-16	1.4165590330376e-13	0.149207	0.0268963	2.89817919867906e-08	1.36855861029707e-07	8.47137779773889e-05	0.0655948	0.0240903	0.00653351	0.0384107	1	0.0667009	0.0242039	0.00591415	0.0363833	1	0.428019	0.0979116	1.2340735950778e-05	0.000130383	0.0179928	0.433116	0.100147	1.52662328734428e-05	0.000176652	0.0222582	-0.0225587	0.137239	0.869436	0.967776	1	-0.0809465	0.145553	0.578121	0.898496	1
ASPN	cardiometabolic	0.0521812	0.00592624	1.37929854965794e-18	3.99177194123778e-18	4.03168966065016e-15	0.0579912	0.00655182	9.28913493410798e-19	4.77190534488535e-18	2.71521414123976e-15	0.00394641	0.00619595	0.524173	0.607999	1	0.00578298	0.00678682	0.394173	0.500073	1	0.0831185	0.0247356	0.000778659	0.00155466	1	0.0891917	0.0303036	0.0032476	0.0086141	1	0.0477889	0.0286076	0.094821	0.133216	1	0.0647895	0.0334354	0.0526534	0.0954158	1	0.0308028	0.0246893	0.212333	0.433587	1	0.0358062	0.0248567	0.149898	0.370427	1	0.24906	0.105093	0.0177931	0.0518847	1	0.251741	0.108485	0.0203133	0.0600745	1	-0.0397178	0.127417	0.755256	0.956625	1	0.0328902	0.136119	0.809068	0.970155	1
ASRGL1	cardiometabolic	0.0322489	0.00582921	3.18846276205488e-08	5.73530870983779e-08	9.31987665348641e-05	0.0248699	0.00642936	0.00010996	0.000201892	0.321412	0.0240283	0.00604457	7.05063685595854e-05	0.000163434	0.20609	0.0137089	0.00661349	0.0381966	0.0686403	1	-0.0201865	0.0259869	0.437279	0.513113	1	-0.0444952	0.0313188	0.155398	0.26424	1	0.0210491	0.0292401	0.471603	0.547892	1	-0.0156567	0.0339566	0.644741	0.737893	1	0.035353	0.0227221	0.119909	0.310529	1	0.0341802	0.022892	0.135584	0.346163	1	0.319581	0.0949207	0.000760395	0.00368324	1	0.307437	0.0965519	0.00145173	0.00737501	1	-0.124453	0.140241	0.374852	0.785251	1	-0.171442	0.144946	0.236889	0.725541	1
ASS1	cardiometabolic	0.0854333	0.00598765	4.96673418908668e-46	3.8406783160583e-45	1.45177640347004e-42	0.0889529	0.00662752	6.48788820757672e-41	8.94532888242771e-40	1.89640972307468e-37	0.0716818	0.00622248	1.23342458336275e-30	2.34110393322683e-29	3.60530005716932e-27	0.0577711	0.00683058	2.89870959842219e-17	4.36748874030312e-16	8.47292815618806e-14	0.366097	0.0257927	1.00034516268817e-45	8.9969504939616e-45	2.92400891053752e-42	0.367201	0.031091	3.44354377263723e-32	5.92086967495213e-31	1.00654784474186e-28	0.339002	0.0286324	2.43062933113292e-32	2.08349839733183e-31	7.10472953490153e-29	0.323768	0.0335542	4.95811888370294e-22	6.38439713527035e-21	1.44925814970637e-18	0.0948313	0.023762	6.84428483885524e-05	0.000923978	0.0997897	0.0919784	0.0238735	0.00012091	0.00150672	0.176286	0.409807	0.102966	6.89143128731827e-05	0.000499886	0.100477	0.417029	0.106426	8.91081631640403e-05	0.000746665	0.12992	0.234984	0.132724	0.0766484	0.409501	1	0.203368	0.140088	0.146582	0.664603	1
ATP1B1	cardiometabolic	-0.018368	0.00576701	0.00144904	0.00210933	1	-0.0200462	0.00638526	0.00169488	0.00277077	1	-0.00278769	0.00597971	0.641082	0.713194	1	-0.00443455	0.00649972	0.495077	0.595649	1	0.0302124	0.0248806	0.224635	0.289249	1	0.0316719	0.0297852	0.287626	0.430703	1	-0.00780488	0.0298207	0.793532	0.841922	1	-0.00152954	0.0339381	0.964053	0.978107	1	0.0275227	0.0222953	0.217191	0.440424	1	0.026656	0.0225014	0.236317	0.465887	1	0.109987	0.0939262	0.241602	0.408325	1	0.112617	0.100691	0.263375	0.436862	1	-0.0828659	0.143977	0.564921	0.891378	1	0.039325	0.137346	0.774633	0.962065	1
ATP1B2	cardiometabolic	-0.0120466	0.00577093	0.0368556	0.0482873	1	-0.0100143	0.00641851	0.118722	0.155826	1	-0.00580103	0.00602667	0.335777	0.416623	1	-0.00043166	0.00663768	0.948149	0.961304	1	0.00797922	0.0254496	0.753877	0.797822	1	0.0520768	0.0304931	0.0876695	0.164329	1	-0.00380099	0.0288283	0.895103	0.92451	1	-0.00242085	0.0342691	0.943682	0.962297	1	-0.053803	0.0226166	0.0174665	0.0824149	1	-0.0528324	0.0226168	0.0196019	0.0911584	1	-0.166912	0.115917	0.149886	0.292158	1	-0.135812	0.118938	0.253508	0.423863	1	-0.170819	0.148871	0.251204	0.678449	1	-0.119394	0.152932	0.434978	0.850295	1
ATP1B3	cardiometabolic	-0.00785476	0.00576587	0.173118	0.208929	1	0.000489399	0.00635169	0.938584	0.948973	1	0.00460413	0.0059866	0.441857	0.527593	1	0.00538068	0.00651135	0.408613	0.512388	1	0.0184641	0.0250537	0.461135	0.534456	1	0.0270328	0.030051	0.368353	0.51914	1	0.00466072	0.0287644	0.871282	0.904067	1	0.0134627	0.0332068	0.68517	0.77207	1	-0.0376064	0.022873	0.100321	0.281334	1	-0.0347869	0.022911	0.129101	0.336726	1	-0.0653835	0.110143	0.552763	0.715701	1	-0.0406538	0.110259	0.712341	0.831522	1	-0.0252799	0.13677	0.853359	0.965507	1	0.00308955	0.140098	0.982406	0.997279	1
ATP2B4	cardiometabolic	-0.00953804	0.00575759	0.0976106	0.122243	1	-0.00436011	0.00634469	0.491959	0.553928	1	-0.00327542	0.00595709	0.582436	0.660637	1	0.00018684	0.00650949	0.977102	0.983156	1	-0.0109408	0.0260863	0.674918	0.72985	1	0.00573582	0.0309246	0.852854	0.912187	1	-0.00484788	0.0290824	0.867611	0.901492	1	0.0119096	0.0336914	0.723721	0.801305	1	-0.0462772	0.0228316	0.0428191	0.162494	1	-0.0430528	0.0229441	0.0607602	0.209429	1	-0.0738209	0.118652	0.533834	0.698988	1	-0.0439416	0.125043	0.72528	0.837922	1	-0.206362	0.161452	0.201191	0.63219	1	-0.218719	0.160507	0.172985	0.675172	1
ATP5F1D	cardiometabolic	0.00465232	0.00578504	0.421289	0.470549	1	0.00727202	0.00639197	0.255266	0.311802	1	0.00856417	0.00609179	0.159779	0.21824	1	0.00931221	0.00664276	0.160972	0.239573	1	-0.000274121	0.0257007	0.99149	0.992509	1	0.00930975	0.0316849	0.768893	0.855204	1	0.00982095	0.0285613	0.730955	0.786955	1	0.0125242	0.0344165	0.715931	0.79569	1	-0.0475443	0.0224163	0.0340596	0.133851	1	-0.0469841	0.022475	0.0367132	0.144097	1	-0.104305	0.107059	0.329918	0.512269	1	-0.0794511	0.110561	0.472375	0.650352	1	0.0686472	0.117769	0.559962	0.889005	1	0.0988154	0.114409	0.387749	0.833246	1
ATP6V1G1	cardiometabolic	0.0471208	0.00583549	7.0177462681128e-16	1.80571059345895e-15	2.05128723416937e-12	0.0368894	0.0064391	1.02339807281773e-08	2.62402856740897e-08	2.99139256684622e-05	0.0315924	0.0060612	1.87939787750849e-07	6.32889400455912e-07	0.000549348	0.0235783	0.00663953	0.000384302	0.00114446	1	0.07941	0.0254874	0.00183533	0.00347678	1	0.0335644	0.030957	0.278265	0.420346	1	0.116746	0.0283658	3.85950161167451e-05	8.99627050312966e-05	0.112813	0.09373	0.0331497	0.00469171	0.0113151	1	0.0343647	0.0224945	0.126762	0.321944	1	0.034706	0.0226122	0.125	0.331264	1	0.330909	0.0772945	1.85936540034938e-05	0.000178352	0.0271095	0.306565	0.0786969	9.79926618081462e-05	0.00081178	0.142873	0.203659	0.102558	0.0470565	0.337972	1	0.158282	0.118509	0.181676	0.675172	1
ATP6V1G2	cardiometabolic	0.0069362	0.00571852	0.225164	0.267108	1	0.00720024	0.00630958	0.253815	0.31016	1	0.00392473	0.00594798	0.509361	0.593882	1	0.00807329	0.00651911	0.21558	0.307246	1	0.0344435	0.0250363	0.168902	0.224432	1	0.0321086	0.031176	0.303049	0.447154	1	0.0384542	0.0280566	0.170501	0.225918	1	0.0407605	0.0339893	0.230444	0.33232	1	0.0354062	0.0224163	0.1144	0.301073	1	0.0370991	0.0224547	0.0986737	0.285017	1	0.154395	0.0838637	0.065619	0.152102	1	0.173777	0.0880563	0.0484409	0.121873	1	-0.00124466	0.125428	0.992082	0.996074	1	-0.0284842	0.134328	0.832068	0.976029	1
B3GAT3	cardiometabolic	-0.00707115	0.00573439	0.217543	0.258592	1	-0.00529867	0.00635646	0.404522	0.4694	1	-0.00388469	0.00594529	0.5135	0.597516	1	0.00267767	0.00652866	0.681706	0.766101	1	-0.0373368	0.0262313	0.154629	0.20733	1	-0.0309876	0.0320491	0.333604	0.480121	1	0.0232112	0.0286357	0.417614	0.495208	1	0.021226	0.034429	0.537555	0.649018	1	-0.0465621	0.0230347	0.043386	0.163454	1	-0.0429093	0.023076	0.0631231	0.214032	1	-0.123896	0.107732	0.250128	0.41918	1	-0.0972826	0.108879	0.371594	0.549477	1	-0.141015	0.129189	0.275037	0.712264	1	-0.110986	0.136501	0.416171	0.841577	1
B3GNT7	cardiometabolic	0.100476	0.00587249	2.66132066233065e-65	3.31022991318829e-64	7.77904029599249e-62	0.0840474	0.00644569	1.0112578483246e-38	1.20158808563122e-37	2.95590669065281e-35	0.058044	0.00610701	2.16883403315512e-21	2.74437310775429e-20	6.33950187891242e-18	0.0502666	0.00663742	3.78817558408413e-14	4.71184563075656e-13	1.10728372322779e-10	0.713862	0.0294733	1.34828486720844e-129	8.21049305593806e-128	3.94103666685027e-126	0.642163	0.0350825	7.63835672074904e-75	8.26922840546276e-73	2.23269166947494e-71	0.282838	0.0315826	3.38231265965401e-19	1.8207182143957e-18	9.88649990416867e-16	0.245476	0.0369622	3.10981970491349e-11	1.92177653223301e-10	9.09000299746213e-08	0.126761	0.0239557	1.36012264154051e-07	3.67233113215938e-06	0.000198306	0.127824	0.0240694	1.22820064047101e-07	3.44368564193602e-06	0.000179072	0.899086	0.118046	2.60879079723429e-14	3.16968081863966e-12	3.8036169823676e-11	0.903431	0.122848	1.92315426531402e-13	2.00282779916274e-11	2.80395891882784e-10	0.0121238	0.137529	0.929754	0.983385	1	-0.0369076	0.14721	0.802035	0.969672	1
BCAT1	cardiometabolic	0.0603415	0.00580856	3.10609123161436e-25	1.18992197509945e-24	9.07910467000877e-22	0.0513867	0.00639399	9.67960368830864e-16	4.1244142246248e-15	2.82934815809262e-12	0.0401596	0.00607161	3.80116043737991e-11	2.18716377135068e-10	1.11107919584615e-07	0.0382541	0.00663391	8.20750693069689e-09	6.18312957691418e-08	2.3990542758427e-05	0.130137	0.0234052	2.69529895976965e-08	7.57534505712181e-08	7.87835885940669e-05	0.0757803	0.0285092	0.00785821	0.0195153	1	0.151334	0.0249266	1.26979553504072e-09	4.28098310141179e-09	3.71161234892402e-06	0.117058	0.0303366	0.000114015	0.000361854	0.333267	-0.0197899	0.0230936	0.391589	0.628093	1	-0.0164374	0.0231201	0.477203	0.713603	1	-0.0396152	0.109822	0.718308	0.837283	1	-0.0292547	0.114047	0.797554	0.882327	1	0.147529	0.12156	0.224889	0.661065	1	0.060447	0.124115	0.626242	0.904257	1
BDNF	cardiometabolic	0.0701392	0.00575298	4.17763161218905e-34	2.21217702942547e-33	1.22112172024286e-30	0.0563923	0.00634183	6.43850099893233e-19	3.34275993248298e-18	1.88197384198792e-15	0.0203964	0.00598224	0.000651801	0.00132032	1	0.0168719	0.00653727	0.00986148	0.0208726	1	0.0836864	0.0261167	0.00135379	0.00261715	1	0.0578717	0.0309564	0.0615593	0.12249	1	0.073574	0.0293525	0.0121911	0.0202124	1	0.0327895	0.0331889	0.32317	0.43936	1	0.0141776	0.0252218	0.574104	0.778472	1	0.0165446	0.0253193	0.513558	0.736251	1	0.184337	0.118151	0.118719	0.245173	1	0.208293	0.121165	0.085599	0.18881	1	0.0965059	0.142063	0.496938	0.860493	1	0.113502	0.145957	0.436782	0.850295	1
BECN1	cardiometabolic	0.0621091	0.00588986	5.97260313673528e-26	2.34334482801037e-25	1.74579189686772e-22	0.0488849	0.00651396	6.38938003110165e-14	2.43496190755021e-13	1.86761578309101e-10	0.0473974	0.00611866	9.78234928112403e-15	8.21661119216251e-14	2.85938069487255e-11	0.0381235	0.00671651	1.39587722880275e-08	1.00993790588872e-07	4.08014913979044e-05	0.141435	0.0246246	9.26660031995833e-09	2.66073406043597e-08	2.70862727352382e-05	0.0807456	0.0305154	0.00814349	0.0201724	1	0.174869	0.0267057	5.83156587882102e-11	2.12274807768292e-10	1.70456670637938e-07	0.13697	0.0316471	1.50440090542854e-05	5.39553846204616e-05	0.0439736	0.0594137	0.0226499	0.00878545	0.0477955	1	0.0626823	0.022858	0.00616267	0.0372829	1	0.393506	0.0835938	2.50944767844038e-06	3.35667405061108e-05	0.00365877	0.369154	0.0877029	2.56337118198376e-05	0.000268877	0.037374	0.196581	0.117869	0.0953587	0.453486	1	0.15495	0.125246	0.216026	0.718403	1
BGLAP	cardiometabolic	-0.00510803	0.0058079	0.37914	0.429378	1	0.000406935	0.00649185	0.950019	0.956893	1	-0.0172805	0.00604808	0.00427744	0.00786845	1	-0.0148307	0.00669794	0.0268247	0.0505948	1	-0.340246	0.024652	2.47998431578509e-43	2.09495468902111e-42	7.24899415503982e-40	-0.394187	0.0290043	4.5487152318605e-42	1.21980684612186e-40	1.32958946227282e-38	0.100957	0.0300355	0.000775847	0.00153437	1	0.0793906	0.034263	0.0204987	0.042018	1	-0.0547974	0.0238006	0.0214277	0.0973259	1	-0.0519219	0.0239519	0.0303079	0.128084	1	-0.457198	0.107543	2.12543478907415e-05	0.000201226	0.0309888	-0.437221	0.109994	7.03921534175769e-05	0.000610903	0.102632	-0.00738062	0.139106	0.957686	0.993105	1	-0.0362721	0.144143	0.801319	0.969672	1
BHMT2	cardiometabolic	0.00170085	0.00575014	0.76739	0.797115	1	0.00694741	0.00636512	0.275073	0.333903	1	0.000168526	0.00596155	0.977448	0.983843	1	0.00486746	0.00654726	0.457227	0.559428	1	-0.00859419	0.0257529	0.738593	0.785864	1	0.0139176	0.0313581	0.657168	0.771446	1	0.0527461	0.0286071	0.0652103	0.0946423	1	0.056172	0.0342171	0.100666	0.167185	1	-0.0586929	0.0228727	0.0103652	0.0551359	1	-0.0580489	0.0229125	0.0113771	0.060328	1	-0.0761164	0.10486	0.46791	0.644035	1	-0.0693315	0.108787	0.523922	0.691301	1	-0.216262	0.125868	0.085766	0.434683	1	-0.216864	0.138531	0.117475	0.620576	1
BNIP2	cardiometabolic	0.0230457	0.00577952	6.69453971933187e-05	0.000104587	0.195681	0.0196364	0.00640112	0.00216009	0.00347683	1	0.0124908	0.00601671	0.0379015	0.0595624	1	0.0098935	0.00661071	0.134515	0.206507	1	-0.000323414	0.0259409	0.990053	0.991409	1	-0.0248646	0.0315832	0.431121	0.578088	1	0.0195321	0.0286385	0.495225	0.570573	1	0.010192	0.0337138	0.762417	0.833724	1	-0.0494596	0.0239955	0.0394254	0.150872	1	-0.0507597	0.0240348	0.0348304	0.138648	1	-0.0397553	0.109573	0.71674	0.836674	1	-0.0505176	0.114495	0.659052	0.798751	1	-0.0641004	0.146103	0.660855	0.926468	1	-0.0144484	0.148456	0.922469	0.994694	1
BOLA2_BOLA2B	cardiometabolic	0.0597487	0.00592654	7.30792872075348e-24	2.66347576692798e-23	2.13610756507624e-20	0.0509985	0.00650353	4.64353549120248e-15	1.89303406426567e-14	1.35730542407848e-11	0.0178089	0.00616622	0.00387823	0.00717928	1	0.00822607	0.0067142	0.220523	0.312907	1	0.0384742	0.0267879	0.15093	0.20321	1	-0.011874	0.0312388	0.703869	0.807007	1	0.139449	0.0306302	5.29711067103475e-06	1.35819776240654e-05	0.0154835	0.111887	0.0353843	0.00156664	0.00409597	1	0.0229952	0.023276	0.323315	0.565219	1	0.0215696	0.0233567	0.355879	0.595719	1	0.290075	0.0945398	0.00215294	0.00860734	1	0.262677	0.0978625	0.0072715	0.0266378	1	0.275076	0.114908	0.0166713	0.184142	1	0.274628	0.121614	0.0239331	0.405438	1
BPIFA2	cardiometabolic	-0.00844479	0.00580611	0.145828	0.178798	1	0.00759623	0.00644719	0.23872	0.293678	1	-0.0335549	0.0060467	2.89480710189229e-08	1.08899886214043e-07	8.46152115883116e-05	-0.0278132	0.00664759	2.87627359297315e-05	0.000111651	0.0840735	-0.184993	0.0261319	1.4498417760957e-12	4.92205285891723e-12	4.23788751152773e-09	-0.0920088	0.031186	0.00317438	0.00843519	1	-0.231402	0.029705	6.70129444925145e-15	2.93231791544341e-14	1.9587883675162e-11	-0.145768	0.0344924	2.37779869474746e-05	8.29392074552127e-05	0.0695031	-0.00387421	0.0227238	0.864643	0.92763	1	0.000741051	0.0228424	0.974123	0.993197	1	-0.172421	0.106283	0.104743	0.222617	1	-0.143133	0.109557	0.191393	0.343659	1	-0.108965	0.132423	0.41059	0.812235	1	0.0332128	0.136406	0.80763	0.970155	1
BPIFB2	cardiometabolic	0.150566	0.00583048	2.2216061643523e-145	1.27328525851015e-143	6.49375481840177e-142	0.125555	0.00675139	1.28554811538759e-76	4.31914613939991e-75	3.75765714127793e-73	0.0761764	0.0060942	9.36675584933689e-36	2.19032218780894e-34	2.73790273476117e-32	0.0718689	0.00697848	8.16331833632872e-25	2.00515794093184e-23	2.38613794970888e-21	0.348783	0.0227957	7.59817825316531e-53	7.96038531684667e-52	2.22094750340022e-49	0.224878	0.0291737	1.27555530358713e-14	9.02771949730068e-14	3.72844815238518e-11	0.442459	0.0220703	2.11399215834963e-89	7.82177098589363e-88	6.17919907885597e-86	0.410902	0.0276491	5.87530076783926e-50	2.96094899041279e-48	1.71735041443942e-46	0.194856	0.0243616	2.22058420010101e-15	3.23761176374727e-13	3.23761176374727e-12	0.197241	0.0245549	1.70981521055932e-15	2.49291057699549e-13	2.49291057699549e-12	0.684244	0.0977134	2.51337240054607e-12	1.52687373333174e-10	3.66449695999617e-09	0.66501	0.101697	6.18836558892191e-11	3.34171741801783e-09	9.02263702864815e-08	0.408514	0.123938	0.000980319	0.0366488	1	0.28378	0.145778	0.0515759	0.460994	1
BRD3	cardiometabolic	0.0069244	0.00574727	0.228284	0.2707	1	0.00658125	0.00642148	0.305431	0.36678	1	0.00256769	0.00599388	0.668374	0.736951	1	-0.004362	0.00662945	0.510562	0.609879	1	-0.015944	0.0259402	0.53879	0.609004	1	-0.0275267	0.0328663	0.402291	0.551287	1	0.0407039	0.0267946	0.128734	0.175672	1	0.0437226	0.0323748	0.17685	0.268397	1	-0.0201764	0.0224642	0.369219	0.605486	1	-0.0143194	0.0225938	0.526308	0.745901	1	0.0496056	0.0980229	0.612814	0.752089	1	0.0631201	0.102225	0.536929	0.701903	1	-0.00535009	0.140142	0.969547	0.996074	1	0.0192432	0.1396	0.890363	0.986425	1
BRDT	cardiometabolic	0.0282789	0.00572004	7.70348990370741e-07	1.31603161826632e-06	0.00225173	0.0231336	0.00632262	0.000253927	0.000451204	0.74223	0.0171455	0.00597414	0.00410844	0.00757664	1	0.0120213	0.00655446	0.0666573	0.112054	1	0.0447591	0.0250275	0.073712	0.107892	1	0.0374114	0.030506	0.220062	0.34883	1	0.0875063	0.0273002	0.00134902	0.00257557	1	0.0672573	0.0325556	0.0388358	0.0730953	1	-0.0137567	0.0226765	0.544159	0.754885	1	-0.0159104	0.0227437	0.484297	0.719048	1	0.196388	0.0944616	0.037615	0.0950478	1	0.209816	0.0973101	0.0310712	0.0850029	1	-0.0377524	0.134941	0.779654	0.957853	1	-0.0256526	0.142863	0.857498	0.983016	1
C1GALT1C1	cardiometabolic	0.0193831	0.00575185	0.000752977	0.00111553	1	0.0218063	0.00631101	0.000550735	0.00094694	1	-0.000112019	0.00596075	0.985007	0.988704	1	0.00494742	0.00646365	0.444029	0.545793	1	0.058314	0.0246027	0.0177772	0.0294909	1	0.0668796	0.0295981	0.023847	0.0537016	1	0.0593303	0.0268973	0.0273975	0.0429398	1	0.0504206	0.0303562	0.0967207	0.161829	1	-0.00433805	0.0226933	0.848422	0.917619	1	-0.00395835	0.0227373	0.861814	0.937006	1	0.156057	0.0957687	0.103203	0.220308	1	0.183451	0.101033	0.0694094	0.161402	1	-0.0978552	0.138172	0.478812	0.847598	1	-0.0727649	0.141257	0.606467	0.902821	1
CACNA1H	cardiometabolic	-0.0180355	0.00574221	0.00168626	0.00244249	1	-0.0143335	0.00643813	0.0260007	0.0372184	1	-0.0139437	0.00589657	0.018051	0.029979	1	-0.00926083	0.00654187	0.1569	0.234708	1	-0.0640441	0.0276564	0.0205741	0.0337096	1	-0.00466045	0.0311826	0.881193	0.929195	1	-0.0266008	0.0298269	0.372478	0.448416	1	-0.000904679	0.034764	0.979239	0.989362	1	-0.0363431	0.0223764	0.104513	0.286609	1	-0.0344612	0.0224639	0.12519	0.331264	1	-0.14674	0.124853	0.239871	0.406664	1	-0.127307	0.125579	0.310699	0.491855	1	0.138772	0.0964987	0.150413	0.560108	1	0.12237	0.102398	0.232069	0.725541	1
CALCOCO2	cardiometabolic	0.0496805	0.00586525	2.56299242027129e-17	7.0277925370103e-17	7.49162684445298e-14	0.0347944	0.00649037	8.36174776269712e-08	1.99684548287285e-07	0.000244414	0.0399494	0.00607835	5.03928729451843e-11	2.83811883658524e-10	1.47298367618774e-07	0.0313971	0.00667743	2.59253815033186e-06	1.26722224304683e-05	0.00757799	0.117155	0.0253802	3.91223042991117e-06	9.62579928167538e-06	0.0114354	0.0637757	0.0310099	0.0397225	0.0848128	1	0.112314	0.0284765	8.0107338665787e-05	0.000180396	0.234154	0.0769187	0.0336175	0.0221342	0.044805	1	0.0502532	0.0230556	0.0294109	0.122869	1	0.0502906	0.0232775	0.0308671	0.13007	1	0.279263	0.0831618	0.000784885	0.00376435	1	0.252899	0.0852341	0.0030062	0.0135279	1	0.00159107	0.124521	0.989805	0.996074	1	-0.0610081	0.130634	0.64049	0.912725	1
CALY	cardiometabolic	0.00569977	0.00576212	0.322584	0.37179	1	0.00670762	0.00633882	0.289984	0.349824	1	0.0067542	0.00593835	0.255386	0.329869	1	0.00979032	0.00645923	0.129607	0.199917	1	-0.0115212	0.026098	0.658882	0.716219	1	-0.0295614	0.0314416	0.347116	0.49542	1	0.0328706	0.0270986	0.22513	0.28951	1	0.0280153	0.0311365	0.368248	0.486614	1	-0.057539	0.0228134	0.0117483	0.0607414	1	-0.0553824	0.0228564	0.0154888	0.0762929	1	-0.0813587	0.115816	0.482378	0.659145	1	-0.0356095	0.117244	0.76134	0.861828	1	-0.090563	0.141371	0.521779	0.876303	1	-0.0740718	0.137277	0.589488	0.901315	1
CASQ2	cardiometabolic	0.00391488	0.00573936	0.495174	0.544748	1	0.00379117	0.00634402	0.550114	0.61024	1	-0.00914752	0.00595044	0.124235	0.173171	1	-0.00611801	0.00653793	0.349401	0.455845	1	-0.0682321	0.028135	0.0153012	0.0256159	1	-0.0568384	0.0340447	0.0950138	0.175998	1	0.0351248	0.0269618	0.192657	0.252414	1	0.000605317	0.0331537	0.985433	0.991762	1	-0.0294626	0.0221384	0.18341	0.400553	1	-0.0286345	0.0222569	0.198419	0.428915	1	-0.01908	0.1037	0.85402	0.919345	1	-0.0104623	0.104989	0.920621	0.951961	1	-0.148838	0.169662	0.380344	0.786615	1	-0.041796	0.172995	0.809088	0.970155	1
CBS	cardiometabolic	0.0791695	0.00581621	4.60318458363376e-42	3.15847618262007e-41	1.34551085379615e-38	0.0757335	0.00645094	9.85473162587716e-32	9.29205823949643e-31	2.88053805424389e-28	0.0627186	0.00604524	3.59253479244514e-25	5.330446293562e-24	1.05009791983171e-21	0.0538009	0.00665258	6.42518594468199e-16	8.98603756761027e-15	1.87808185163055e-12	0.309901	0.0207609	2.19361587963282e-50	2.17353871734466e-49	6.41193921616673e-47	0.253648	0.0256851	5.32840166935287e-23	5.99035310750709e-22	1.55749180795184e-19	0.321945	0.0193423	3.31019756115444e-62	6.28292692938599e-61	9.67570747125443e-59	0.30795	0.0234602	2.32229936008497e-39	7.2213627973706e-38	6.78808102952837e-36	0.0186767	0.0238034	0.432777	0.668234	1	0.0198247	0.0239745	0.4084	0.648636	1	0.149698	0.109598	0.171976	0.324793	1	0.132981	0.115534	0.249727	0.419472	1	0.207148	0.133201	0.11991	0.502381	1	0.145288	0.139917	0.29909	0.774552	1
CBX2	cardiometabolic	-0.0186615	0.00574914	0.00117189	0.00171272	1	-0.0196581	0.00625366	0.00167183	0.00273616	1	-0.0126539	0.00597687	0.0342562	0.0542421	1	-0.00750717	0.00643186	0.243148	0.339247	1	-0.0801813	0.0287584	0.00530187	0.00950759	1	-0.112398	0.0357216	0.00165239	0.00460874	1	-0.0036388	0.0289159	0.899858	0.926483	1	-0.0092721	0.0333919	0.781262	0.847672	1	0.0137455	0.0226001	0.543128	0.754761	1	0.014625	0.0226887	0.519273	0.740802	1	0.0181457	0.0988814	0.854398	0.919345	1	0.011659	0.0991782	0.90642	0.941563	1	-0.0484935	0.143336	0.735122	0.956114	1	0.00629817	0.14475	0.965295	0.997279	1
CCER2	cardiometabolic	0.000842768	0.00583846	0.885227	0.902833	1	-0.00940852	0.00656383	0.151761	0.194902	1	-0.0272296	0.00604935	6.78347282105566e-06	1.81575925420748e-05	0.0198281	-0.0222453	0.00672858	0.000947622	0.00258145	1	-0.0714222	0.0256187	0.00530515	0.00950764	1	-0.194255	0.0302605	1.36768960103036e-10	7.25545681272548e-10	3.99775670381174e-07	0.0983196	0.0281797	0.000484798	0.000981346	1	0.0361532	0.0327442	0.269546	0.378608	1	-0.0811328	0.0235517	0.00058429	0.00556794	0.851894	-0.0736204	0.0237847	0.00199662	0.0157706	1	-0.134233	0.104324	0.198201	0.356326	1	-0.16243	0.109131	0.136646	0.271246	1	-0.0358521	0.13648	0.792788	0.957853	1	-0.0314056	0.140039	0.822552	0.976029	1
CD2	cardiometabolic	0.0188847	0.00571628	0.000955437	0.00140551	1	0.0147831	0.00631223	0.0191908	0.0278939	1	0.00319555	0.00593706	0.590418	0.667329	1	0.00298765	0.00652344	0.646967	0.735544	1	0.119516	0.0204985	5.52725867911478e-09	1.61078535583774e-08	1.61561771190525e-05	0.0741736	0.0273987	0.00678553	0.0169522	1	0.0831123	0.0237238	0.00045949	0.000934648	1	0.0710881	0.0299526	0.0176274	0.0366725	1	-0.00227699	0.0223366	0.918816	0.959251	1	-0.0022636	0.0224732	0.91978	0.962226	1	0.149688	0.0942292	0.112162	0.234961	1	0.147568	0.0986563	0.134711	0.268685	1	0.0154186	0.132312	0.907231	0.980511	1	0.0418352	0.132963	0.753037	0.961129	1
CD248	cardiometabolic	0.00394943	0.00597085	0.508328	0.556704	1	0.0211265	0.00670061	0.00161854	0.00265339	1	-0.0368081	0.00620618	3.04935573098195e-09	1.33432137749405e-08	8.91326680166024e-06	-0.0325268	0.00691051	2.53133793817912e-06	1.24354635181472e-05	0.0073991	-0.273401	0.0237298	1.02899884547399e-30	6.17610600681822e-30	3.00776362532047e-27	-0.274353	0.0283608	3.90105065385294e-22	4.14646220407714e-21	1.14027710612121e-18	-0.0405144	0.0291788	0.164988	0.219508	1	0.00365481	0.0356362	0.918313	0.944818	1	-0.103531	0.024727	2.96237373188237e-05	0.000454646	0.0431914	-0.104163	0.0249425	3.10720050983073e-05	0.000462275	0.045303	-0.42643	0.112647	0.00015338	0.000963916	0.223629	-0.431482	0.116381	0.000209306	0.00154125	0.305168	-0.283286	0.143641	0.0485888	0.340117	1	-0.359828	0.157685	0.0224925	0.399486	1
CD80	cardiometabolic	0.0895206	0.00584743	1.07105062924301e-52	9.72261176794198e-52	3.13068098927732e-49	0.066509	0.00652545	2.42678942864253e-24	1.63444827187146e-23	7.09350549992211e-21	0.0513448	0.00607579	3.03682193518405e-17	2.96877274800768e-16	8.87663051654298e-14	0.042387	0.00670583	2.65151994224381e-10	2.32911183131945e-09	7.75039279117866e-07	0.502197	0.0248986	1.80670864414059e-90	4.71518693466334e-89	5.28100936682294e-87	0.338762	0.030681	2.41155101022606e-28	3.6523127476118e-27	7.04896360289077e-25	0.402752	0.0238853	8.57645740731244e-64	1.67126566677162e-62	2.50689850015743e-60	0.323812	0.0300692	4.82901951915813e-27	8.11219773247081e-26	1.41152240544992e-23	0.0712856	0.0231247	0.00208239	0.016236	1	0.0731116	0.0232689	0.00170517	0.0137356	1	0.376615	0.0874347	1.65198118898911e-05	0.00016385	0.0240859	0.404008	0.0930094	1.40084695961027e-05	0.000164712	0.0204243	0.276343	0.104392	0.0081168	0.131492	1	0.284355	0.111158	0.0105246	0.326486	1
CDA	cardiometabolic	0.0470992	0.00589068	1.33829464467452e-15	3.37809606768879e-15	3.91183524638362e-12	0.0376875	0.00655398	9.02324569848676e-09	2.32173830780606e-08	2.63749471766768e-05	0.0602649	0.00609538	5.18041672512274e-23	6.91431876143094e-22	1.51423580875338e-19	0.0478325	0.00672464	1.17107120562193e-12	1.2868575691853e-11	3.4230411340329e-09	0.0954375	0.0250378	0.000137991	0.000297235	0.403348	0.0500737	0.0307944	0.103936	0.189405	1	0.199367	0.0260689	2.04575286696675e-14	8.76794080666248e-14	5.97973563014381e-11	0.209791	0.0305537	6.58905344925658e-12	4.29906322146808e-11	1.9259803232177e-08	0.112942	0.0223996	5.06134706978354e-07	1.20974492258105e-05	0.000737944	0.114081	0.0227926	6.12717219147795e-07	1.46449459920899e-05	0.000893342	0.592727	0.10201	6.2289455940807e-09	1.89204222420201e-07	9.08180267616966e-06	0.651268	0.108413	1.88685078099815e-09	7.23954852288238e-08	2.7510284386953e-06	0.139051	0.12603	0.269891	0.706465	1	-0.0107025	0.141022	0.939505	0.995903	1
CEACAM6	cardiometabolic	0.0645557	0.00575875	4.18774818687265e-29	1.88901048614641e-28	1.22407879502288e-25	0.0171527	0.0068368	0.0121187	0.0180453	1	0.010181	0.00599999	0.0897375	0.13024	1	0.011266	0.00704238	0.10967	0.173092	1	0.149505	0.0229542	7.358235412171e-11	2.35061443822687e-10	2.15081221097758e-07	0.0571219	0.0317581	0.072073	0.139701	1	0.170882	0.0219027	6.09805325849499e-15	2.6803924322678e-14	1.78246096745809e-11	0.0829847	0.0328519	0.0115361	0.0250519	1	0.116419	0.0236134	8.96255811565899e-07	1.97991056555012e-05	0.00130674	0.12279	0.0240551	3.66788844520464e-07	9.0795792768458e-06	0.000534778	0.443871	0.100237	9.50088020085505e-06	0.000106556	0.0138523	0.424347	0.104655	5.01945964512512e-05	0.000475219	0.0731837	0.12642	0.133898	0.345091	0.768156	1	0.187022	0.142248	0.18859	0.675393	1
CELA2A	cardiometabolic	-0.00475539	0.00577156	0.409983	0.459678	1	0.000512763	0.00641721	0.936314	0.947333	1	-0.017213	0.00600115	0.0041302	0.00760716	1	-0.0119129	0.00662468	0.0721505	0.119895	1	-0.0950725	0.0239637	7.26730768702206e-05	0.000160441	0.212423	-0.0502822	0.0278575	0.0710781	0.137864	1	-0.128477	0.0260278	7.9678799836465e-07	2.21810601830464e-06	0.00232901	-0.0963869	0.0292407	0.000979562	0.002679	1	-0.0576384	0.0233328	0.0135922	0.0695348	1	-0.0649503	0.0236162	0.00601492	0.0366546	1	-0.134778	0.101984	0.186317	0.342046	1	-0.162432	0.106636	0.127697	0.258787	1	-0.206918	0.132866	0.11939	0.501644	1	-0.089456	0.138073	0.517056	0.885258	1
CEP112	cardiometabolic	0.0315764	0.0057473	3.95976584153054e-08	7.08781111744873e-08	0.000115744	0.0268913	0.00633269	2.18088304338874e-05	4.24981409055019e-05	0.0637472	-0.00780305	0.00600233	0.193611	0.258295	1	-0.00757549	0.00655534	0.247849	0.344818	1	0.0237854	0.0239464	0.320575	0.394046	1	-0.036365	0.031807	0.252913	0.390731	1	0.0915303	0.0235206	9.9626995607475e-05	0.000220781	0.29121	0.0933586	0.0272978	0.000626187	0.00179094	1	-0.00504557	0.0226125	0.823458	0.906214	1	-0.00322434	0.022671	0.88692	0.947151	1	0.10613	0.0805221	0.187497	0.343	1	0.115058	0.0846434	0.174045	0.322027	1	0.0662514	0.117551	0.573029	0.891378	1	0.0171094	0.131562	0.896528	0.988141	1
CEP170	cardiometabolic	0.0373137	0.00586807	2.06452714116123e-10	4.0637123458682e-10	6.03461283361428e-07	0.0231146	0.00648197	0.000363247	0.000635031	1	0.032313	0.00609303	1.14627350084282e-07	3.96046979073707e-07	0.000335056	0.0251584	0.00667237	0.000163335	0.000532303	0.477429	0.035129	0.0258647	0.174405	0.230777	1	-0.00552765	0.0317953	0.861983	0.915876	1	0.0548038	0.0288528	0.0575087	0.0845563	1	0.0238294	0.0344718	0.489394	0.606163	1	0.020913	0.023303	0.369604	0.605486	1	0.0220645	0.0233755	0.34534	0.58638	1	0.269553	0.0811063	0.000889123	0.00415494	1	0.283335	0.0834182	0.000682397	0.00399572	0.994935	0.0118686	0.124136	0.923831	0.983385	1	-0.111207	0.125955	0.377287	0.824795	1
CHGA	cardiometabolic	0.0213709	0.00587739	0.000277269	0.000419926	0.810457	-0.00496474	0.00669288	0.458219	0.521361	1	-0.00260077	0.0061328	0.671514	0.738464	1	-0.0055855	0.00694557	0.4213	0.523358	1	0.238728	0.0216304	2.5428818364058e-28	1.44327060345906e-27	7.43284360781415e-25	0.0837463	0.026797	0.0017768	0.00492749	1	0.115547	0.0264081	1.21191418945234e-05	2.96437253202443e-05	0.0354243	0.0195871	0.0306897	0.523324	0.636569	1	-0.048009	0.0241761	0.0472054	0.172319	1	-0.0474342	0.0243062	0.0511492	0.187376	1	0.0341086	0.104178	0.743361	0.854204	1	0.045998	0.108087	0.670424	0.807359	1	-0.288152	0.159858	0.0714588	0.402266	1	-0.153906	0.16359	0.346805	0.80136	1
CHMP6	cardiometabolic	0.0803624	0.00577079	6.15295723254679e-44	4.44076394832945e-43	1.79850939907343e-40	0.0695439	0.00635896	9.07804926833003e-28	7.03849814624103e-27	2.65351380113287e-24	0.0449936	0.00599276	6.18662604398391e-14	4.83516254720988e-13	1.8083507926565e-10	0.0351557	0.00654475	7.88583441817351e-08	5.09962256732769e-07	0.000230503	0.0264111	0.0256624	0.303398	0.376574	1	-0.00585098	0.0304952	0.847848	0.909453	1	0.12971	0.0287145	6.26501292684649e-06	1.59378875414902e-05	0.0183126	0.0877177	0.0333176	0.00846906	0.0191159	1	0.0879388	0.0233682	0.000173082	0.00200281	0.252354	0.0903867	0.0235123	0.000125141	0.00154213	0.182455	0.499528	0.0926009	6.87452891394698e-08	1.59096240579916e-06	0.000100231	0.502715	0.0969122	2.13340791090993e-07	4.93731545096298e-06	0.000311051	0.24899	0.135287	0.0657014	0.386261	1	0.137167	0.139145	0.32424	0.784668	1
CILP	cardiometabolic	0.151632	0.00586396	9.2853449560757e-146	5.42821266132185e-144	2.71410633066093e-142	0.136051	0.00651808	7.71747603236684e-96	4.3381120081939e-94	2.25581824426083e-92	0.088869	0.00615799	4.87893457542543e-47	1.95357887177651e-45	1.42611257639685e-43	0.082091	0.00678506	1.37904060761898e-33	6.01632193443325e-32	4.03093569607028e-30	0.695754	0.0289425	1.08340899322942e-127	6.33360897441919e-126	3.16680448720959e-124	0.573325	0.0346316	1.47395155994331e-61	8.79257226472305e-60	4.3083604097143e-58	0.435762	0.0280611	2.20676746736001e-54	3.43105388675176e-53	6.45038130709331e-51	0.356131	0.0323141	3.02959912031416e-28	5.50032188116664e-27	8.85551822867829e-25	0.188378	0.023269	1.03190978521349e-15	1.67169385204585e-13	1.50452446684127e-12	0.189413	0.0233921	1.02592484054997e-15	1.86974802190232e-13	1.49579841752186e-12	1.0172	0.119424	1.63020670688583e-17	3.39548768377077e-15	2.37684137863954e-14	1.01348	0.124478	3.89493943092889e-16	8.11260241470617e-14	5.67882169029432e-13	0.531387	0.141803	0.000178709	0.0137136	0.260558	0.385984	0.15085	0.0105057	0.326486	1
CKB	cardiometabolic	-0.150287	0.00583128	8.12821528528871e-145	4.56899486132671e-143	2.37587732788989e-141	-0.156853	0.00652386	3.90982602507733e-126	6.01495866910581e-124	1.1428421471301e-122	-0.115531	0.00609223	1.10272287304638e-79	1.61162947895728e-77	3.22325895791457e-76	-0.110043	0.00676412	3.72320262053082e-59	6.80182578738224e-57	1.08829212598116e-55	-0.402915	0.0268238	5.36448399197154e-51	5.36999544812767e-50	1.56803867085328e-47	-0.379303	0.0321995	4.96211544669958e-32	8.48202540976776e-31	1.45042634507029e-28	-0.562668	0.0260716	2.67333379223613e-103	1.39538476334039e-101	7.81415467470621e-100	-0.542544	0.0289492	2.28172258642914e-78	4.16842195008273e-76	6.66947512013238e-75	-0.222034	0.0248906	1.10639575596008e-18	3.22625002437959e-16	1.6131250121898e-15	-0.227112	0.0254103	9.61665798839209e-19	2.80421746941513e-16	1.40210873470757e-15	-0.924744	0.126778	3.00431778997794e-13	2.7376845861174e-11	4.38029533778784e-10	-1.03507	0.136109	2.85440487930675e-14	3.78338392184476e-12	4.16172231402924e-11	-0.799376	0.142953	2.2461047858105e-08	1.51557263248948e-05	3.27482077771171e-05	-0.653673	0.16715	9.20286189976808e-05	0.0359415	0.134178
CLEC4M	cardiometabolic	0.043165	0.00574864	6.14444417800162e-14	1.43566829195034e-13	1.79602103322987e-10	0.0487104	0.00632056	1.34504418481582e-14	5.34179911985957e-14	3.93156415221664e-11	0.00338808	0.00597797	0.570881	0.650813	1	0.00500522	0.006521	0.44276	0.544463	1	-0.213637	0.0219937	2.64015198129098e-22	1.25482345387212e-21	7.71716424131353e-19	-0.168815	0.0265871	2.1602505947422e-10	1.12928102791865e-09	6.31441248843145e-07	-0.0392479	0.0273043	0.150597	0.202296	1	0.000652938	0.0323624	0.983903	0.991365	1	-0.0116336	0.0228419	0.610596	0.795575	1	-0.00412589	0.0229865	0.857572	0.934484	1	0.0616531	0.10133	0.542897	0.706105	1	0.0813915	0.105814	0.441776	0.623533	1	-0.0288344	0.131741	0.82675	0.962811	1	-0.0240882	0.139204	0.862618	0.983016	1
CMC1	cardiometabolic	0.0550656	0.00580702	2.66553744946735e-21	8.67635408106132e-21	7.79136596479306e-18	0.0449013	0.00640681	2.47953204602321e-12	8.35948347234815e-12	7.24767217052584e-09	0.0360741	0.00602831	2.20283471133135e-09	9.89076169158454e-09	6.43888586122154e-06	0.0290806	0.00659804	1.05094839082363e-05	4.49111424908987e-05	0.0307192	0.046893	0.0256109	0.0671036	0.0991627	1	0.00836197	0.0309507	0.787029	0.866147	1	0.0841143	0.0286892	0.0033688	0.00609343	1	0.036121	0.0337106	0.283944	0.394284	1	0.0324049	0.022709	0.153763	0.36276	1	0.0291467	0.0228948	0.203158	0.434955	1	0.238554	0.0743327	0.00133072	0.00586161	1	0.206196	0.0776425	0.0079142	0.028421	1	-0.293692	0.1871	0.116483	0.495136	1	-0.374884	0.192703	0.0517278	0.460994	1
CNP	cardiometabolic	0.066841	0.005847	3.37754599464081e-30	1.58722941195098e-29	9.87256694233509e-27	0.0520878	0.00644589	6.7577410268653e-16	2.9177070932832e-15	1.97528770215273e-12	0.0331609	0.00609159	5.2624325811828e-08	1.92276130434967e-07	0.000153821	0.0228454	0.00666083	0.000605123	0.00173754	1	0.102061	0.0260201	8.76689831426285e-05	0.00019224	0.256256	0.0580129	0.0311029	0.0621546	0.123339	1	0.101827	0.0292644	0.000502263	0.00101459	1	0.0376102	0.0339191	0.267508	0.37664	1	0.0491094	0.0232609	0.0348877	0.136371	1	0.0494266	0.0234125	0.0348998	0.138648	1	0.387723	0.0917284	2.36977991030834e-05	0.000210757	0.0345514	0.354154	0.0945047	0.000178621	0.00137068	0.26043	0.148618	0.133409	0.265279	0.700682	1	0.0885286	0.143014	0.535903	0.888399	1
COCH	cardiometabolic	0.0634374	0.00584009	1.9698566029917e-27	8.32065151812824e-27	5.75789085054474e-24	0.055477	0.0064826	1.22277130064566e-17	5.84968987199225e-17	3.57416051178726e-14	0.0277471	0.006098	5.38270907753182e-06	1.46359615196516e-05	0.0157337	0.0216084	0.0067138	0.00129049	0.00340443	1	0.0975967	0.0255957	0.000137284	0.000295929	0.40128	0.0233492	0.030456	0.443288	0.588433	1	0.200781	0.0282002	1.08051865633238e-12	4.29708303735993e-12	3.15835603245955e-09	0.16907	0.0324906	1.95408958277233e-07	8.47448642499039e-07	0.00057118	0.0877515	0.0243165	0.000316031	0.00331492	0.460773	0.0903476	0.0243994	0.00021962	0.00258231	0.320206	0.46315	0.106727	1.42764250133221e-05	0.000146585	0.020815	0.458515	0.111973	4.22428079573664e-05	0.000413356	0.06159	0.00585171	0.147977	0.968456	0.996074	1	-0.0619006	0.151855	0.683545	0.925879	1
COL15A1	cardiometabolic	0.0625572	0.00586852	1.75989576477934e-26	7.06617489072804e-26	5.14417532045001e-23	0.0570116	0.00654661	3.28630667995067e-18	1.63643516618327e-17	9.60587442549581e-15	-0.0320832	0.00609689	1.4340009244537e-07	4.89957266157117e-07	0.000419158	-0.0295127	0.00673228	1.17201024562076e-05	4.95357716232481e-05	0.0342579	-0.0691839	0.0233991	0.00310956	0.00574542	1	-0.171483	0.0247355	4.12970688612497e-12	2.52534167952788e-11	1.20711332281433e-08	0.273976	0.0272984	1.0550551947118e-23	6.82284587199688e-23	3.08392633414259e-20	0.177184	0.0326059	5.50738600710939e-08	2.53869454421211e-07	0.000160981	-0.113765	0.0237582	1.81705833070292e-06	3.58009600833089e-05	0.00264927	-0.110687	0.0240023	4.27959120598341e-06	8.10343373808287e-05	0.00623964	-0.426255	0.109166	9.43625076952137e-05	0.000655145	0.137581	-0.450992	0.112144	5.78199560631028e-05	0.000530198	0.0843015	-0.0132003	0.13598	0.922667	0.983385	1	-0.210875	0.15289	0.167816	0.675172	1
COL2A1	cardiometabolic	0.0297356	0.0057419	2.2494372438563e-07	3.91841779725385e-07	0.000657511	0.0268258	0.00632825	2.25354149635821e-05	4.38263592405525e-05	0.065871	0.0180049	0.00596069	0.00252497	0.00478942	1	0.0110102	0.00651253	0.0909232	0.146752	1	0.0885228	0.0252956	0.000466067	0.000952666	1	0.0804301	0.0305702	0.00851335	0.0209819	1	-0.0104776	0.0289024	0.716966	0.775033	1	-0.00184242	0.033711	0.956415	0.972721	1	0.0540582	0.0229838	0.0187782	0.088034	1	0.0571452	0.023098	0.0134518	0.0691656	1	0.160031	0.0925405	0.0837534	0.1853	1	0.20636	0.0972947	0.033924	0.0910886	1	-0.054782	0.144187	0.703991	0.944554	1	-0.0633419	0.141569	0.654566	0.918469	1
COL3A1	cardiometabolic	0.0894722	0.00570635	3.55180429426849e-55	3.34900772649897e-54	1.03819239521468e-51	0.0883193	0.00627868	9.4523077533801e-45	1.46185690810212e-43	2.762909556313e-41	0.0397715	0.00597387	2.83622038814047e-11	1.66806281580173e-10	8.29027219453459e-08	0.0401308	0.00651844	7.5689199224438e-10	6.33924152816711e-09	2.21239529333032e-06	0.284207	0.0239719	2.00686348834336e-32	1.26151870460809e-31	5.86606197642764e-29	0.221245	0.0290277	2.50070311425581e-14	1.75289093596396e-13	7.30955520296973e-11	0.257785	0.0237974	2.41459477526679e-27	1.78680013369742e-26	7.05786052810483e-24	0.240097	0.0277118	4.55313099361564e-18	4.58924203253052e-17	1.33088018943385e-14	-0.00142506	0.0229824	0.950564	0.971721	1	-0.00045767	0.0230592	0.984167	0.998609	1	0.203605	0.10076	0.0433108	0.107211	1	0.208139	0.107428	0.0526878	0.128961	1	-0.0418605	0.133935	0.754628	0.956625	1	-0.114765	0.140629	0.414453	0.840435	1
COMMD1	cardiometabolic	0.0462928	0.0058339	2.17883879580509e-15	5.44337247875067e-15	6.36874580013828e-12	0.0338875	0.00644882	1.49513950716114e-07	3.48230500353148e-07	0.000437029	0.0390252	0.00605616	1.18378748984992e-10	6.33738247771303e-10	3.46021083283132e-07	0.027875	0.00663899	2.69556806025727e-05	0.000105055	0.0787915	0.0745381	0.025722	0.00375752	0.00685167	1	-0.000487832	0.0317938	0.987758	0.993878	1	0.129917	0.0284176	4.83798417929342e-06	1.25034728170421e-05	0.0141414	0.0918995	0.0335091	0.00609685	0.0143372	1	0.059454	0.0231749	0.010384	0.0551359	1	0.0577813	0.0233604	0.0134726	0.0691656	1	0.373665	0.0879327	2.14307191424166e-05	0.000201571	0.031246	0.332547	0.0913515	0.000272315	0.00194625	0.397035	0.12572	0.131743	0.339942	0.762515	1	0.0115926	0.145523	0.936507	0.995783	1
COPB2	cardiometabolic	0.0229371	0.00574103	6.47758014342601e-05	0.000101305	0.18934	0.0158725	0.00634803	0.0124129	0.0184458	1	0.0170662	0.00600167	0.00446437	0.00819168	1	0.0146668	0.00657959	0.025815	0.0489664	1	0.00359753	0.0254352	0.887523	0.90644	1	0.00765635	0.0306657	0.802841	0.876772	1	0.0203343	0.0283901	0.473838	0.550051	1	0.00763016	0.0337635	0.82121	0.877659	1	-0.0224439	0.0221697	0.311498	0.552567	1	-0.0187936	0.0222215	0.39781	0.643024	1	-0.0141609	0.0993445	0.886651	0.930842	1	0.00268045	0.106152	0.979855	0.986178	1	-0.0311511	0.124835	0.802945	0.959585	1	-0.033906	0.1386	0.806741	0.970155	1
COQ7	cardiometabolic	0.0447703	0.00578093	9.91372021397033e-15	2.39882484978769e-14	2.89778041854353e-11	0.0489041	0.00637567	1.78399302574239e-14	6.99947867683893e-14	5.21461161424501e-11	0.0418262	0.00601767	3.71968172232494e-12	2.44328756727097e-11	1.08726296743558e-08	0.0335156	0.00660943	3.99292058829709e-07	2.26188117821558e-06	0.00116713	-0.0597214	0.0271621	0.0278989	0.0444406	1	-0.0469586	0.0316712	0.138157	0.239123	1	0.062998	0.0272052	0.0205767	0.0330125	1	0.0772926	0.0307048	0.0118265	0.0256065	1	0.0233319	0.0226593	0.303295	0.541918	1	0.0275233	0.0232207	0.236059	0.465887	1	0.238969	0.0902782	0.00812025	0.0270923	1	0.281048	0.0974684	0.00393307	0.0162448	1	0.184178	0.110993	0.0970423	0.453486	1	0.151547	0.12303	0.218026	0.72082	1
COX6B1	cardiometabolic	0.0584859	0.00574454	2.64870308884499e-24	9.83755924865808e-24	7.74215912869391e-21	0.0486546	0.00638434	2.61839910274783e-14	1.02457571316358e-13	7.65358057733191e-11	0.023841	0.00596935	6.51648863120164e-05	0.000152017	0.190477	0.0180675	0.00658518	0.00608075	0.0135991	1	0.102822	0.0240789	1.95288058613081e-05	4.53757547953924e-05	0.0570827	0.0456194	0.0299134	0.127247	0.222587	1	0.116896	0.0262325	8.34399604489665e-06	2.08279252256472e-05	0.0243895	0.0893643	0.0317062	0.00482477	0.0116168	1	-0.0765499	0.0240402	0.00147587	0.0121571	1	-0.0766885	0.0241737	0.00153741	0.012736	1	-0.0673661	0.110115	0.540685	0.70587	1	-0.067909	0.114502	0.553128	0.712422	1	-0.157375	0.139278	0.258504	0.690163	1	-0.109244	0.146506	0.455872	0.860109	1
CPQ	cardiometabolic	0.0699265	0.0057711	1.04234488671777e-33	5.45040090138827e-33	3.04677410387604e-30	0.058501	0.00630319	1.82389336407555e-20	1.01354378387696e-19	5.33124030319283e-17	0.023848	0.00601455	7.35659401396421e-05	0.000169585	0.215033	0.0151078	0.00651233	0.0203564	0.0398272	1	0.316506	0.0279477	9.87402348350053e-30	5.80719731232838e-29	2.88617706422721e-26	0.226564	0.0330414	7.03279175726509e-12	4.23852583638884e-11	2.05568503064859e-08	0.182997	0.0310101	3.60863695512822e-09	1.17070430852828e-08	1.05480458198398e-05	0.12038	0.0355142	0.000699907	0.00198431	1	0.0492163	0.0227806	0.030868	0.125714	1	0.0527201	0.0228915	0.0213905	0.0969839	1	0.39449	0.135086	0.00349705	0.0131749	1	0.409303	0.138386	0.00309962	0.0137782	1	0.273646	0.164499	0.09621	0.453486	1	0.256488	0.172986	0.138153	0.647088	1
CPTP	cardiometabolic	0.00748115	0.00575643	0.193743	0.232475	1	0.0066311	0.00629551	0.292212	0.352367	1	-0.00391612	0.00596231	0.511307	0.595438	1	-0.00213495	0.0064606	0.741058	0.807617	1	0.000107162	0.0255975	0.99666	0.997001	1	0.0028635	0.0307732	0.925862	0.955939	1	0.0169431	0.0283274	0.549763	0.624061	1	0.0151899	0.0333562	0.648832	0.740835	1	-0.0318951	0.0224896	0.156299	0.364686	1	-0.0321741	0.0225647	0.154083	0.376304	1	-0.244967	0.130049	0.0596114	0.141019	1	-0.212679	0.132446	0.108322	0.228558	1	-0.380559	0.16745	0.0230454	0.222247	1	-0.291845	0.170704	0.0873296	0.592216	1
CPXM2	cardiometabolic	0.0648153	0.00592282	8.12272697350363e-28	3.49157807993399e-27	2.37427309435511e-24	0.0487532	0.00669233	3.3243620320842e-13	1.20261265096313e-12	9.71711021978212e-10	0.00638333	0.00617772	0.301481	0.380168	1	0.0050779	0.0069095	0.462398	0.563397	1	0.236988	0.0230556	8.7653553925682e-25	4.51871848544565e-24	2.56211338124768e-21	0.0997367	0.029193	0.000634417	0.00186747	1	0.233109	0.0169578	5.35046447322126e-43	6.2808866085244e-42	1.56394076552257e-39	0.223349	0.0260928	1.13044932295811e-17	1.10143445700219e-16	3.30430337100656e-14	0.00708162	0.0237285	0.765399	0.877321	1	0.00973989	0.0237744	0.68209	0.85869	1	0.187171	0.088058	0.0335414	0.0868622	1	0.176577	0.0920861	0.0551716	0.134302	1	0.0823496	0.132719	0.53494	0.877739	1	0.0446725	0.155726	0.774215	0.962065	1
CRYBB1	cardiometabolic	0.0482294	0.00578516	7.97427279216963e-17	2.13060323322777e-16	2.33087993715118e-13	0.035014	0.00637534	4.01498153342784e-08	9.78798250392792e-08	0.000117358	0.0209225	0.00600793	0.000497573	0.00102495	1	0.0129332	0.00656447	0.0488298	0.0855692	1	0.071296	0.0257576	0.00564088	0.0100723	1	-0.00388237	0.0309221	0.900085	0.940446	1	0.0890211	0.0289	0.00206782	0.00384984	1	0.0254527	0.0334727	0.447015	0.567605	1	-0.0526626	0.0237164	0.0265064	0.114001	1	-0.0509192	0.0238686	0.0330341	0.135291	1	0.0719318	0.107387	0.502961	0.674587	1	0.0217598	0.103387	0.833301	0.899777	1	-0.080284	0.150055	0.59263	0.891378	1	-0.212906	0.159522	0.181991	0.675172	1
CRYZL1	cardiometabolic	0.0384247	0.00583909	4.76647316450744e-11	9.70222915031702e-11	1.39324010598552e-07	0.0296562	0.00642202	3.89805668207609e-06	8.07513797427953e-06	0.011394	0.0306996	0.00606842	4.24386088935451e-07	1.36466505825998e-06	0.00124048	0.0227057	0.00662009	0.000605138	0.00173754	1	0.046014	0.0261538	0.0785162	0.114124	1	0.00658846	0.031233	0.83293	0.897855	1	0.0597729	0.0294423	0.0423395	0.0639578	1	0.0204173	0.0340864	0.549182	0.659786	1	0.03463	0.0230874	0.1338	0.331562	1	0.0326862	0.023235	0.159669	0.380346	1	0.309408	0.0877908	0.000424483	0.00227536	0.618897	0.268396	0.0900496	0.00287741	0.0130288	1	0.0995762	0.134867	0.460314	0.836667	1	0.0325778	0.144076	0.821111	0.976029	1
CSDE1	cardiometabolic	0.0200947	0.00579505	0.000525991	0.000785626	1	0.0171152	0.00640607	0.00755197	0.0115815	1	0.0207334	0.00598383	0.000531228	0.00108662	1	0.0206351	0.00656885	0.00168397	0.00430265	1	0.0473741	0.0247316	0.0554245	0.0832079	1	0.0195354	0.0307146	0.524756	0.659726	1	0.00725651	0.0286036	0.799733	0.846259	1	0.000745987	0.0345414	0.982769	0.990906	1	-0.0360029	0.0221256	0.103867	0.286609	1	-0.0377393	0.0221908	0.0891769	0.268669	1	0.0506266	0.0962597	0.598931	0.742553	1	0.0705383	0.100222	0.481543	0.660479	1	0.242976	0.0825113	0.00323208	0.077252	1	0.25477	0.0859409	0.00303198	0.260037	1
CSF2	cardiometabolic	0.032249	0.00578831	2.54974757145683e-08	4.60909842385177e-08	7.45291215136831e-05	0.0290927	0.00642766	6.03712523295023e-06	1.23057998995213e-05	0.0176465	0.0111278	0.00606175	0.0664065	0.0989832	1	0.00991131	0.00667268	0.137464	0.210701	1	0.133908	0.0228973	4.96841976674635e-09	1.45081827954042e-08	1.45226909781996e-05	0.128753	0.0284255	5.91256726853164e-06	2.2100299393757e-05	0.0172824	0.151383	0.0228691	3.60320582663917e-11	1.32313701397818e-10	1.05321706312663e-07	0.127742	0.0284918	7.34453257288929e-06	2.70378699125383e-05	0.0214681	-0.01287	0.0230046	0.575922	0.778472	1	-0.00864357	0.0230783	0.708053	0.871846	1	0.0839661	0.0989131	0.395944	0.583707	1	0.105152	0.10188	0.302016	0.481869	1	-0.133669	0.131368	0.30891	0.739592	1	-0.153836	0.144748	0.287879	0.761638	1
CSPG4	cardiometabolic	-0.00868993	0.00599475	0.147184	0.180159	1	0.0114875	0.00674876	0.0887376	0.118764	1	-0.0222965	0.00622193	0.000339565	0.000715609	0.992549	-0.0200534	0.00695076	0.00391725	0.00913818	1	-0.0477672	0.025771	0.0638076	0.0949167	1	-0.0583855	0.0307572	0.0576606	0.115916	1	-0.100737	0.0272978	0.000223998	0.000475487	0.654745	-0.064067	0.0343594	0.0622359	0.11035	1	-0.0258563	0.0259767	0.319691	0.560903	1	-0.0232109	0.0264284	0.379921	0.621688	1	-0.1063	0.119433	0.373445	0.560744	1	-0.112389	0.122041	0.357096	0.536196	1	-0.316449	0.156021	0.0425356	0.319675	1	-0.289104	0.166051	0.0816747	0.556456	1
CSRP3	cardiometabolic	0.0220119	0.0058178	0.000154924	0.000237963	0.452843	0.0139516	0.00645211	0.0306029	0.0434234	1	0.00506193	0.00606931	0.404277	0.489723	1	-0.00258456	0.00667638	0.698671	0.77977	1	0.0629743	0.024816	0.0111599	0.0190873	1	0.0150413	0.0308053	0.625358	0.747006	1	0.076212	0.0271014	0.00492186	0.00867707	1	0.106165	0.0307156	0.000547483	0.00157976	1	-0.0575062	0.0226676	0.0112659	0.0588734	1	-0.0588495	0.0227847	0.00987731	0.0547571	1	-0.16666	0.117806	0.157156	0.304295	1	-0.176496	0.121658	0.146847	0.286618	1	-0.148482	0.147555	0.31428	0.741923	1	-0.189322	0.141757	0.181702	0.675172	1
CTHRC1	cardiometabolic	0.128861	0.0063064	3.84124863736658e-92	8.37908191568844e-91	1.12279697670225e-88	0.114747	0.00702511	1.25284269471734e-59	2.86098374738968e-58	3.66205919665878e-56	0.0551656	0.00661761	8.02740434847068e-17	7.71845490479599e-16	2.34641029105798e-13	0.0470487	0.00731502	1.28763842753595e-10	1.17986430209642e-09	3.76376712368758e-07	0.493289	0.0261762	3.23216933537597e-79	6.42695984170338e-78	9.44763096730396e-76	0.364744	0.0313392	2.62352278854171e-31	4.35713472210649e-30	7.66855711090742e-28	0.339354	0.0251704	1.98893106124851e-41	2.27095527032398e-40	5.81364549202939e-38	0.296538	0.0318137	1.15166920828292e-20	1.40850589782886e-19	3.36632909581097e-17	0.0562773	0.0260645	0.0309687	0.125772	1	0.0556341	0.0262324	0.0340741	0.137618	1	0.490346	0.114349	1.80155810094084e-05	0.000175111	0.0262667	0.499465	0.116526	1.81668222760574e-05	0.000200661	0.0264872	0.348519	0.138634	0.0119385	0.164211	1	0.214346	0.153476	0.162533	0.675172	1
CTLA4	cardiometabolic	0.0105813	0.00568866	0.0628863	0.0806567	1	0.0122855	0.00632858	0.0522384	0.0720589	1	0.0083339	0.00590392	0.158083	0.216226	1	0.00722575	0.00651749	0.267585	0.368071	1	-0.0273501	0.0255398	0.284222	0.356405	1	-0.0109647	0.031633	0.728874	0.825135	1	0.00408798	0.0282347	0.88488	0.916225	1	-0.00546227	0.0348226	0.875355	0.918995	1	-0.0514748	0.0222731	0.0209403	0.0960094	1	-0.0519374	0.0223719	0.0203689	0.0935999	1	-0.13738	0.109739	0.210612	0.37131	1	-0.11965	0.112949	0.289449	0.467349	1	-0.159389	0.13189	0.226856	0.663467	1	-0.0543051	0.133394	0.683932	0.925879	1
CYP24A1	cardiometabolic	-0.00136625	0.00575893	0.812473	0.837988	1	0.00346376	0.0063194	0.583618	0.641081	1	0.00670803	0.00597648	0.2617	0.336685	1	0.00843935	0.00652373	0.195804	0.282842	1	0.0144222	0.0252111	0.567283	0.635313	1	0.0402169	0.0298902	0.178468	0.294891	1	-0.004745	0.0291346	0.870625	0.903706	1	0.00360916	0.0334667	0.91412	0.94183	1	0.00798159	0.0223207	0.720694	0.863638	1	0.00410007	0.0225007	0.855431	0.934484	1	-0.0561856	0.100777	0.577171	0.729434	1	-0.0887976	0.101919	0.383616	0.560574	1	-0.0258548	0.127285	0.839037	0.964	1	0.0164018	0.129601	0.899292	0.988141	1
CYTL1	cardiometabolic	-0.0185382	0.00602591	0.00209699	0.003015	1	-0.0200258	0.00669371	0.00277702	0.00441618	1	-0.0539811	0.00626004	6.86060132329087e-18	7.08605571306686e-17	2.00535376679792e-14	-0.0475557	0.00688095	4.94007187656768e-12	5.06660705094994e-11	1.44398300952073e-08	-0.351228	0.0257926	3.15568556009289e-42	2.59832926539479e-41	9.22406889215152e-39	-0.41294	0.0310117	1.87750019143272e-40	4.57327754963153e-39	5.48793305955784e-37	-0.0604969	0.0295585	0.0406888	0.0617441	1	-0.0963941	0.0335953	0.00411419	0.00999648	1	-0.143677	0.0241266	3.1117729982019e-09	1.33440147981717e-07	4.53696503137837e-06	-0.13995	0.0243457	1.05598991558612e-08	4.27675915812379e-07	1.53963329692456e-05	-0.454766	0.115192	7.88421664727907e-05	0.000554453	0.114952	-0.519081	0.120518	1.65428000513328e-05	0.000188433	0.0241194	-0.309433	0.140473	0.0276086	0.24396	1	-0.157306	0.146056	0.281471	0.758567	1
DDA1	cardiometabolic	0.0102023	0.0057639	0.0767314	0.097304	1	0.011694	0.00637065	0.0664289	0.0905651	1	-0.00440246	0.00596036	0.460142	0.545415	1	-0.00172379	0.00653976	0.792101	0.844696	1	-0.0300893	0.0267963	0.261483	0.330872	1	-0.010072	0.0320093	0.753021	0.842358	1	0.0291643	0.0277658	0.29355	0.364042	1	0.0321206	0.0325403	0.323593	0.439731	1	-0.0244967	0.0222946	0.272014	0.500484	1	-0.0230615	0.0223787	0.302909	0.536139	1	-0.117281	0.114162	0.304268	0.486429	1	-0.125087	0.116646	0.283558	0.460379	1	-0.154392	0.148737	0.29926	0.731725	1	-0.12304	0.150064	0.412262	0.840435	1
DDT	cardiometabolic	0.100972	0.00594303	2.01802007654583e-64	2.40762150356876e-63	5.89867268374346e-61	0.0850162	0.00660187	8.19513825144236e-38	9.39387808194746e-37	2.3954389108966e-34	0.0428874	0.00618869	4.302647808256e-12	2.8010333059092e-11	1.25766395435323e-08	0.0289511	0.00682529	2.22729915673151e-05	8.86974854921826e-05	0.065104	0.203452	0.0238888	1.64231569702211e-17	6.73280334136834e-17	4.80048878239563e-14	0.106421	0.0304532	0.000474795	0.00143075	1	0.286434	0.0231343	3.29746584003339e-35	3.14983419948288e-34	9.6384926504176e-32	0.256701	0.0291634	1.3420605745577e-18	1.41618883011991e-17	3.92284305943216e-15	0.0688437	0.0235406	0.00349322	0.0244861	1	0.0687177	0.0236286	0.00367925	0.0259147	1	0.379755	0.0962107	7.90989438271849e-05	0.000554453	0.115326	0.368449	0.101847	0.000297248	0.00209366	0.433387	0.217554	0.121698	0.0738302	0.406205	1	0.103943	0.132456	0.432611	0.850295	1
DENND2B	cardiometabolic	0.00634262	0.00573802	0.26901	0.315095	1	0.00763746	0.00628939	0.22463	0.277395	1	-0.00416782	0.00601219	0.488172	0.572833	1	-0.00432306	0.00653107	0.508028	0.607582	1	0.0189822	0.0253371	0.453744	0.527983	1	0.00814488	0.0308948	0.792063	0.869396	1	0.0341108	0.0278217	0.220179	0.283767	1	0.0424294	0.0323443	0.189586	0.28404	1	0.00425725	0.0224852	0.849851	0.917839	1	0.00510294	0.0225224	0.820782	0.91631	1	0.000474514	0.103027	0.996325	0.998976	1	0.0285469	0.107558	0.790694	0.878683	1	0.0641107	0.114807	0.576557	0.891378	1	0.0892136	0.114715	0.436745	0.850295	1
DHODH	cardiometabolic	-0.00660796	0.0057348	0.249225	0.293625	1	-0.00667342	0.00641444	0.298177	0.359115	1	-0.0039486	0.00593632	0.505954	0.590661	1	-0.00519829	0.00659235	0.430393	0.531417	1	0.0232497	0.0247136	0.346826	0.422229	1	0.00969789	0.0311661	0.755673	0.845001	1	-0.0161059	0.0294542	0.584508	0.657628	1	-0.00269304	0.034714	0.938164	0.958495	1	0.00920799	0.0221101	0.677122	0.840778	1	0.0137699	0.0222591	0.536247	0.75282	1	0.0300684	0.102622	0.769522	0.869259	1	0.0214701	0.105005	0.837989	0.901039	1	0.0170926	0.113012	0.879782	0.967949	1	0.0764136	0.111139	0.491736	0.875398	1
DLL4	cardiometabolic	0.019872	0.00573542	0.000531442	0.000793362	1	0.0182046	0.00626736	0.00368009	0.00580199	1	0.00583778	0.00591863	0.323975	0.404692	1	0.00905014	0.00642382	0.158896	0.236967	1	-0.02025	0.026115	0.438095	0.513865	1	-0.0289492	0.0313109	0.355188	0.504723	1	-0.015198	0.0290944	0.601413	0.672249	1	-0.0413963	0.0356167	0.245125	0.350881	1	-0.0265943	0.0221134	0.229275	0.453573	1	-0.0237219	0.0222205	0.285859	0.519032	1	-0.0853285	0.117279	0.466878	0.644	1	-0.0590761	0.116981	0.613555	0.762162	1	0.179807	0.0831869	0.0306578	0.259503	1	0.209381	0.0867469	0.0157914	0.358612	1
DMD	cardiometabolic	0.0454943	0.00581491	5.30386090893739e-15	1.2995126099601e-14	1.5503185436824e-11	0.0309372	0.00636934	1.19859700199472e-06	2.58370135459481e-06	0.0035035	0.0251678	0.00603116	3.01583432359017e-05	7.38917328403526e-05	0.0881528	0.0221609	0.00654774	0.000714317	0.00199804	1	0.153287	0.0226762	1.38176501617594e-11	4.54830984491247e-11	4.03889914228227e-08	0.0953198	0.0291023	0.00105536	0.00300957	1	0.141656	0.0250583	1.57631249786045e-08	4.96504464573933e-08	4.6075614312461e-05	0.121123	0.0303277	6.50199383734494e-05	0.000214992	0.190053	0.0082829	0.0233264	0.722566	0.863638	1	0.00616467	0.0234013	0.792247	0.904164	1	0.171331	0.0979668	0.0803131	0.179841	1	0.153483	0.0999118	0.124492	0.254215	1	0.0593088	0.134543	0.659344	0.926468	1	-0.0202325	0.132212	0.878374	0.986425	1
DMP1	cardiometabolic	-0.0936109	0.00578231	1.0966041944549e-58	1.12865283816608e-57	3.20537406039167e-55	-0.0794996	0.00650953	3.41101282727066e-34	3.49838262951303e-33	9.97039049411214e-31	-0.0616149	0.00603991	2.16312688845558e-24	3.05450236471288e-23	6.32281989495566e-21	-0.0561913	0.00674455	8.46606188567897e-17	1.22506430157622e-15	2.47462988918396e-13	-0.51005	0.02067	1.9453992457371e-134	1.53686540413231e-132	5.68640199528954e-131	-0.500718	0.0255822	2.63447073202412e-85	4.05292523668763e-83	7.7005579497065e-82	-0.213205	0.0228887	1.22101266638754e-20	6.99807847813878e-20	3.56902002385078e-17	-0.181455	0.0278796	7.58963286144312e-11	4.54600345368816e-10	2.21844968539982e-07	-0.167572	0.022683	2.26769532400067e-13	2.36164270170927e-11	3.30629978239298e-10	-0.169337	0.0229475	2.42015649799913e-13	2.71429859544826e-11	3.52858817408273e-10	-0.649112	0.0978889	3.33162010319694e-11	1.77896795826646e-09	4.85750211046114e-08	-0.688055	0.10361	3.11995461097714e-11	1.74957454723257e-09	4.54889382280467e-08	-0.298376	0.101632	0.00332654	0.0782274	1	-0.298776	0.128329	0.0199017	0.381799	1
DNAJC6	cardiometabolic	0.0604255	0.0058116	2.82666997095841e-25	1.0857235644036e-24	8.26235632511143e-22	0.0463243	0.00641652	5.38256758050203e-13	1.91169441528644e-12	1.57332450378074e-09	0.037815	0.00604636	4.05517604792689e-10	2.022743957012e-09	1.18532795880903e-06	0.028242	0.00662151	2.005848916371e-05	8.06478181919179e-05	0.058631	0.0939089	0.025576	0.000240883	0.000508009	0.704101	0.0477817	0.0306616	0.11915	0.211846	1	0.129779	0.0285274	5.38254512305562e-06	1.3788938996224e-05	0.0157332	0.0731855	0.0331156	0.0271052	0.0535328	1	0.0299871	0.0234035	0.200248	0.417212	1	0.0310969	0.0235118	0.186134	0.416424	1	0.363995	0.0896674	4.92015848584835e-05	0.000385677	0.0717359	0.332907	0.092423	0.000315793	0.00220299	0.460426	0.114748	0.128746	0.372781	0.783163	1	0.0715406	0.13346	0.591928	0.902664	1
DTYMK	cardiometabolic	0.0870887	0.00581818	1.83492574164018e-50	1.58683075231191e-49	5.36348794281425e-47	0.0722538	0.00642093	2.68696584459872e-29	2.25388443044585e-28	7.85400116376206e-26	0.042501	0.00606763	2.53483174567226e-12	1.68777065890661e-11	7.40931319260002e-09	0.0302144	0.00664558	5.4831275197175e-06	2.50034036507555e-05	0.0160272	0.105537	0.0259084	4.63204442373667e-05	0.00010399	0.135395	0.0434363	0.0310761	0.162191	0.273248	1	0.187432	0.0286475	6.04174991087651e-11	2.19652176486219e-10	1.7660034989492e-07	0.135245	0.0335028	5.41762330488668e-05	0.000181602	0.158357	0.0709176	0.0234666	0.00254566	0.0188688	1	0.0708266	0.0235463	0.0026665	0.0201438	1	0.456148	0.0934948	1.06698010371212e-06	1.62047603251278e-05	0.00155566	0.430466	0.097252	9.58676330793985e-06	0.000121543	0.0139775	0.288859	0.121234	0.0171877	0.18602	1	0.237209	0.123796	0.055349	0.471923	1
ECHDC3	cardiometabolic	0.0787056	0.00577595	3.77647506472372e-42	2.60345203164798e-41	1.10386366141874e-38	0.0765309	0.00642418	1.27136478127249e-32	1.23873308521983e-31	3.71619925565949e-29	0.0710229	0.00601	3.79572640783207e-32	7.59925225348845e-31	1.10949082900931e-28	0.0567867	0.00663271	1.18675023603035e-17	1.84514411697697e-16	3.46887093991671e-14	0.335743	0.0219014	4.83537436307737e-53	5.10245460768056e-52	1.41337992632752e-49	0.278062	0.0268788	4.40740177894848e-25	5.6752578854037e-24	1.28828353998664e-21	0.312441	0.0232418	3.38196214546662e-41	3.81678584988376e-40	9.88547535119893e-38	0.281585	0.0278001	4.11247389369271e-24	5.83532096663291e-23	1.20207611912638e-20	0.0697299	0.0229612	0.00242463	0.0182222	1	0.0685217	0.0232771	0.00328436	0.0238239	1	0.329399	0.0982428	0.000799677	0.00381022	1	0.3374	0.105071	0.00132198	0.00677862	1	0.20841	0.125192	0.0959682	0.453486	1	0.119581	0.132079	0.365268	0.816878	1
ECHS1	cardiometabolic	0.0913821	0.00574779	1.13254749878044e-56	1.10347877964508e-55	3.31043633893523e-53	0.0760955	0.00636967	8.51372556723496e-33	8.32294977693237e-32	2.48856198330278e-29	0.0624065	0.00597897	1.86260121967643e-25	2.80638317789392e-24	5.4443833651142e-22	0.0472665	0.0065768	6.84701919580552e-13	7.63886912570211e-12	2.00138371093395e-09	0.280163	0.0246075	4.95207178311977e-30	2.91832778670546e-29	1.44749058220591e-26	0.216031	0.0298645	4.69987760107837e-13	3.05963078573543e-12	1.37377422279521e-09	0.260561	0.0274958	2.63214538284789e-21	1.54804043341336e-20	7.69376095406438e-18	0.192044	0.0324941	3.41862030769971e-09	1.76860657688606e-08	9.99262715940625e-06	0.0862251	0.0231083	0.000196309	0.00220168	0.286218	0.0851696	0.0233979	0.000280289	0.00304971	0.408661	0.418418	0.09675	1.5271827444581e-05	0.000153561	0.0222663	0.418032	0.101491	3.80652756929734e-05	0.000382753	0.0554992	0.307063	0.121617	0.0115751	0.161748	1	0.269553	0.13287	0.0424888	0.455487	1
ECI2	cardiometabolic	0.0473715	0.00574833	1.78130181796653e-16	4.68232483265842e-16	5.20674521391617e-13	0.0369149	0.00634743	6.11937992693051e-09	1.58995089123714e-08	1.78869475264179e-05	0.0298785	0.00599082	6.15751956035878e-07	1.93116198228849e-06	0.00179984	0.02432	0.00656517	0.000212429	0.000672268	0.62093	0.115954	0.0239267	1.25843895692412e-06	3.18202168779343e-06	0.00367842	0.0902896	0.0295184	0.00222258	0.00606026	1	0.114352	0.0266281	1.75171478367079e-05	4.2246388718397e-05	0.0512026	0.0749302	0.032281	0.0202767	0.0416961	1	0.00441242	0.0221782	0.842322	0.91463	1	0.00643121	0.0222689	0.772769	0.89331	1	0.0807936	0.0914372	0.376914	0.564348	1	0.0839322	0.0943347	0.373612	0.550536	1	0.0423418	0.110033	0.700379	0.944554	1	0.0358138	0.116611	0.758751	0.961129	1
EDEM2	cardiometabolic	0.00524085	0.00582486	0.368267	0.41885	1	0.010242	0.00639814	0.109441	0.144554	1	-0.000316898	0.00597488	0.957702	0.970316	1	0.00179381	0.00652004	0.783224	0.837648	1	0.0110126	0.0254814	0.66561	0.721921	1	0.0508289	0.0292371	0.0821221	0.155708	1	0.0216338	0.0278414	0.437136	0.513978	1	0.0286605	0.0319951	0.370371	0.488536	1	-0.0336465	0.0226913	0.138303	0.337028	1	-0.0288406	0.0227765	0.20559	0.438416	1	-0.0579352	0.108938	0.594851	0.739683	1	-0.0316126	0.114012	0.781569	0.875207	1	-0.321741	0.147814	0.0295056	0.253499	1	-0.333094	0.162526	0.0404157	0.453775	1
EDN1	cardiometabolic	0.0890005	0.00588058	1.51582438189822e-51	1.33055695744399e-50	4.4307546682885e-48	0.0695848	0.00663434	1.11775899655413e-25	7.94941495602852e-25	3.26720954692772e-22	0.0253002	0.00611696	3.54344915680459e-05	8.58119460260134e-05	0.103575	0.0268606	0.00683572	8.54070194197822e-05	0.000295438	0.249645	0.285214	0.025221	1.18981316461858e-29	6.98358208871508e-29	3.47782388018011e-26	0.138308	0.0302476	4.81914427347207e-06	1.82465786416566e-05	0.0140864	0.323727	0.0272974	1.92672758757577e-32	1.66130523259114e-31	5.63182473848398e-29	0.22642	0.0321581	1.91078047381136e-12	1.30495591704453e-11	5.5852113249506e-09	-0.0201378	0.0239136	0.399838	0.636424	1	-0.017478	0.0241551	0.46942	0.707771	1	0.0498311	0.109583	0.6493	0.783336	1	0.00395731	0.11172	0.971743	0.982011	1	-0.0106975	0.13295	0.935869	0.984255	1	-0.0968545	0.140082	0.489307	0.873184	1
EEF1D	cardiometabolic	0.0722238	0.00586591	9.50627526988657e-35	5.11728224933305e-34	2.77868426138784e-31	0.0565046	0.00651976	4.74564311165664e-18	2.33527185443979e-17	1.38715148153724e-14	0.052825	0.0060973	4.8146124417275e-18	5.04412622479193e-17	1.40731121671695e-14	0.0426872	0.00671861	2.14599822211698e-10	1.90661179430028e-09	6.27275280324793e-07	0.130479	0.0254195	2.85124127661918e-07	7.53542337392212e-07	0.000833418	0.0722822	0.0311612	0.0203611	0.0466423	1	0.182155	0.0279867	7.58470465278002e-11	2.73704835803407e-10	2.2170091700076e-07	0.142605	0.0331695	1.7135802751951e-05	6.086020831586e-05	0.050088	0.0906377	0.0229321	8.03200569145199e-05	0.00105501	0.117107	0.0869838	0.0232127	0.000184436	0.00222238	0.268908	0.427144	0.0851776	5.3104067774793e-07	9.28512795386706e-06	0.000774257	0.378143	0.0882954	1.8463421233905e-05	0.000200893	0.0269197	0.0693511	0.133362	0.603048	0.89536	1	-0.0765175	0.150316	0.61072	0.902821	1
EHBP1	cardiometabolic	0.0580945	0.00587664	5.22903351165072e-23	1.83707511473017e-22	1.52844649545551e-19	0.0457929	0.00647598	1.58124282008179e-12	5.4248506609144e-12	4.62197276309907e-09	0.0388911	0.00609987	1.84997405064682e-10	9.65620383935831e-10	5.40747415004066e-07	0.0326129	0.00666424	9.96726438054207e-07	5.24419146323147e-06	0.00291343	0.0790523	0.025592	0.00200868	0.00380024	1	0.0398413	0.0311728	0.20122	0.325147	1	0.117	0.0285235	4.0980059559376e-05	9.52941241782467e-05	0.119785	0.0709614	0.0336521	0.0349722	0.0669332	1	0.0641081	0.0227706	0.00492432	0.0309468	1	0.0599854	0.0229815	0.00912508	0.05078	1	0.332959	0.077714	1.83224627548916e-05	0.000176915	0.0267142	0.286912	0.0813465	0.000420236	0.00272313	0.612703	-0.093208	0.153557	0.543856	0.880097	1	-0.269696	0.177189	0.127989	0.62878	1
EHD3	cardiometabolic	0.0356218	0.00581073	8.88302840241476e-10	1.70486487329339e-09	2.59650920202583e-06	0.028634	0.0063863	7.37362050794211e-06	1.48950191739563e-05	0.0215531	0.0240017	0.00602541	6.81089655983697e-05	0.000158127	0.199083	0.0178532	0.00656854	0.00657343	0.0146226	1	-0.0307515	0.025596	0.229588	0.294724	1	-0.0477263	0.0306243	0.119127	0.211846	1	0.0313656	0.0290786	0.280744	0.35084	1	-0.00350156	0.0332826	0.916212	0.942988	1	-0.0220545	0.0238575	0.355387	0.593533	1	-0.0238502	0.0240359	0.321198	0.556846	1	0.0800692	0.100939	0.427638	0.611271	1	0.0721489	0.103733	0.486727	0.664464	1	-0.184908	0.153833	0.229363	0.665007	1	-0.215907	0.154311	0.161763	0.675172	1
EIF2AK3	cardiometabolic	0.0204688	0.0058669	0.000485806	0.000727508	1	0.0111294	0.00648429	0.0861104	0.115406	1	0.0275036	0.00609668	6.47159859724358e-06	1.74184923570377e-05	0.0189165	0.0248757	0.00667521	0.000194588	0.000622297	0.56878	0.0150299	0.0257415	0.559302	0.627337	1	0.027483	0.0312334	0.378901	0.529157	1	0.0229239	0.029071	0.430376	0.507458	1	-0.00701085	0.0352045	0.842148	0.892329	1	-0.00508858	0.0225933	0.821829	0.906214	1	-0.00266391	0.0226884	0.906546	0.958423	1	0.176723	0.0947513	0.0621644	0.145483	1	0.189672	0.0946689	0.045121	0.11481	1	-0.0810563	0.133556	0.54391	0.880097	1	-0.0725103	0.144883	0.616742	0.902821	1
EIF2S2	cardiometabolic	0.0182941	0.005805	0.0016263	0.00235798	1	0.0149342	0.0063872	0.0193888	0.0281537	1	0.00350314	0.00599634	0.559082	0.640862	1	0.00105768	0.00655861	0.871886	0.904313	1	0.0116384	0.025456	0.64753	0.706506	1	-0.00597536	0.0306763	0.845559	0.907468	1	0.0491508	0.0276051	0.0749945	0.107561	1	0.0666754	0.0317063	0.0354739	0.0675507	1	-0.0441397	0.0225847	0.0508061	0.178673	1	-0.0437692	0.0226659	0.0536327	0.193556	1	-0.0416606	0.106131	0.69466	0.819597	1	-0.0252962	0.10855	0.815733	0.892227	1	0.210092	0.110062	0.0562808	0.36797	1	0.243103	0.124452	0.0507724	0.460994	1
EIF5	cardiometabolic	0.0277182	0.00575904	1.49442940367051e-06	2.51191325297809e-06	0.00436822	0.0212611	0.00633152	0.000786458	0.00132803	1	0.0162833	0.00604422	0.00706382	0.0125746	1	0.00899011	0.00658864	0.172429	0.25455	1	0.0343472	0.024685	0.164099	0.218924	1	0.0278663	0.0291493	0.339079	0.485847	1	0.0839768	0.0260313	0.00125537	0.00240936	1	0.0824859	0.0303058	0.00649312	0.015111	1	-0.00729191	0.0226587	0.74763	0.875538	1	-0.00878187	0.0226591	0.698384	0.868254	1	0.105209	0.0911877	0.248598	0.417577	1	0.0832018	0.0958181	0.385213	0.562203	1	-0.358703	0.14649	0.0143391	0.171758	1	-0.423141	0.154715	0.00623848	0.30319	1
ELN	cardiometabolic	0.0297288	0.00754837	8.220785490947e-05	0.000127952	0.240294	0.0147015	0.00840736	0.0803667	0.107857	1	-0.0428319	0.00783804	4.67944437342357e-08	1.72227183218639e-07	0.00013678	-0.04506	0.00865734	1.95958600467834e-07	1.17374383026123e-06	0.000572787	-0.08135	0.0326332	0.012672	0.0214851	1	-0.238227	0.0374636	2.03223304731044e-10	1.06646628317566e-09	5.94021719728842e-07	0.16419	0.0369407	8.80170612663541e-06	2.1895648517579e-05	0.0257274	0.0670249	0.0432969	0.121615	0.196725	1	-0.066898	0.033943	0.0488875	0.175929	1	-0.0628867	0.0340475	0.0649071	0.219062	1	-0.222685	0.147737	0.131733	0.266388	1	-0.247471	0.151077	0.101414	0.216806	1	-0.027813	0.19027	0.883782	0.969689	1	-0.0494335	0.19905	0.803866	0.970101	1
ELOB	cardiometabolic	0.0336993	0.00585473	8.70542507158589e-09	1.60138184293553e-08	2.54459574842456e-05	0.0224068	0.00649939	0.000566778	0.000971667	1	0.0242212	0.00607654	6.73663980545442e-05	0.000156698	0.196912	0.0184607	0.00667012	0.00565059	0.0127247	1	0.0579202	0.0245736	0.0184228	0.0305271	1	0.0232677	0.0305285	0.445962	0.590642	1	0.0921307	0.0260086	0.000396623	0.000812994	1	0.081095	0.0313379	0.0096601	0.0215053	1	-0.0263229	0.0224255	0.240631	0.466542	1	-0.02548	0.0224871	0.257326	0.488599	1	0.0371496	0.102364	0.716666	0.836674	1	0.0426225	0.107836	0.692657	0.820384	1	0.141731	0.105915	0.180845	0.607054	1	0.0992313	0.102757	0.334199	0.787653	1
ENO3	cardiometabolic	0.146659	0.00599183	5.85549493167203e-131	2.41064953313765e-129	1.71156116852773e-127	0.139593	0.00658323	8.13729336475988e-99	4.85414459289656e-97	2.37853085051931e-95	0.0732252	0.00629338	3.22916775852754e-31	6.29257157211733e-30	9.438857358176e-28	0.0645565	0.00683615	3.9665580545907e-21	7.99603392659905e-20	1.15942491935686e-17	0.194284	0.0239055	4.39515600243216e-16	1.70838311105176e-15	1.28470409951092e-12	0.162537	0.0293344	3.01052952090737e-08	1.33329966509276e-07	8.79977778961224e-05	0.333483	0.0213234	3.93062805608957e-55	6.31276143293946e-54	1.14892258079498e-51	0.361402	0.0253067	2.87909690922888e-46	1.21965221241681e-44	8.41560026567602e-43	0.036229	0.0229359	0.114378	0.301073	1	0.0377173	0.0230131	0.101399	0.28875	1	0.101021	0.10258	0.324723	0.507457	1	0.145101	0.106256	0.172069	0.319996	1	0.320439	0.122818	0.00907939	0.143889	1	0.158463	0.134017	0.237045	0.725541	1
ENOX2	cardiometabolic	0.0284711	0.00585453	1.16178918930332e-06	1.96522557889676e-06	0.00339591	0.020686	0.00643893	0.001317	0.00217369	1	0.0151614	0.00601176	0.0116761	0.0199703	1	0.0135362	0.00654944	0.0387675	0.0695198	1	0.0747745	0.0233779	0.00138137	0.00266342	1	0.0551648	0.0289102	0.0563728	0.113875	1	0.071923	0.0262153	0.00607793	0.0105686	1	0.0537154	0.0313395	0.0865316	0.147053	1	-0.0103895	0.0226064	0.645872	0.82181	1	-0.0127046	0.0227189	0.576089	0.782066	1	0.0454088	0.100382	0.651009	0.784438	1	0.0530204	0.104481	0.611828	0.762162	1	-0.0497726	0.134057	0.710429	0.946679	1	0.00380648	0.136031	0.977676	0.997279	1
ENPEP	cardiometabolic	0.000798408	0.00574477	0.889467	0.905821	1	-0.00200969	0.0064226	0.754352	0.794012	1	-0.00129947	0.00588246	0.825167	0.863265	1	-0.00254534	0.00653531	0.696929	0.778606	1	0.0122833	0.0250701	0.624164	0.686651	1	-0.0172415	0.0321221	0.59144	0.717038	1	-0.00993837	0.0291303	0.732976	0.788416	1	0.0172813	0.0319739	0.588866	0.693495	1	0.027346	0.0229296	0.233179	0.458806	1	0.025777	0.023001	0.262569	0.494607	1	0.116599	0.0943582	0.216569	0.377248	1	0.141941	0.103721	0.171158	0.319525	1	0.0631673	0.112467	0.574353	0.891378	1	0.104454	0.113442	0.357169	0.806119	1
ENPP6	cardiometabolic	-0.0089642	0.00590257	0.128851	0.158849	1	-0.00592702	0.00654626	0.36526	0.429813	1	-0.0286625	0.00612811	2.92176884882239e-06	8.29158285932801e-06	0.00854033	-0.0242632	0.00673227	0.000314057	0.000955243	0.917988	-0.057006	0.0248849	0.0219759	0.0357857	1	0.049371	0.0319718	0.122538	0.216554	1	-0.2143	0.0180462	1.59483742054132e-32	1.38329667069504e-31	4.66170978024228e-29	-0.188807	0.0213174	8.22577595972167e-19	8.933450034173e-18	2.40439431302664e-15	-0.00178878	0.0234137	0.93911	0.969026	1	9.6306868425712e-05	0.023616	0.996747	0.999227	1	0.0133337	0.113691	0.906638	0.941509	1	0.0490972	0.123023	0.689826	0.818903	1	-0.1561	0.135617	0.249717	0.678449	1	0.0172394	0.153265	0.910442	0.991942	1
ENTR1	cardiometabolic	0.0798051	0.00583148	1.69369164455964e-42	1.17314234053266e-41	4.95066067704783e-39	0.0688312	0.00644191	1.38796294159513e-26	1.03231951101338e-25	4.05701567828256e-23	0.0553303	0.0060663	7.94437519757842e-20	9.40138004150677e-19	2.32214087025217e-16	0.0466863	0.0066423	2.14819063411954e-12	2.29166468012095e-11	6.27916122353142e-09	0.23383	0.0222526	7.93583112768901e-26	4.16453041045511e-25	2.3196434386235e-22	0.186382	0.0275456	1.321270598537e-11	7.64767120697753e-11	3.86207395952365e-08	0.272557	0.0229728	1.81412822746909e-32	1.56884520973141e-31	5.30269680889215e-29	0.240944	0.0274942	1.89410692532237e-18	1.94946286715397e-17	5.53647454271729e-15	0.0650045	0.0222957	0.00359393	0.0249521	1	0.0639451	0.02238	0.00432251	0.0291769	1	0.244201	0.0840321	0.00366027	0.013719	1	0.207884	0.0890553	0.0195787	0.0583756	1	0.416149	0.0936336	8.81210378435725e-06	0.00183544	0.012848	0.383184	0.104506	0.000245781	0.0597248	0.358349
EPPK1	cardiometabolic	0.054201	0.00578581	7.92349761146967e-21	2.53118945555474e-20	2.31603835183258e-17	0.0346178	0.00644518	7.90306591560732e-08	1.89039784544355e-07	0.000231007	0.0151357	0.00601324	0.0118393	0.0202258	1	0.0109792	0.00662716	0.0975946	0.156069	1	0.0642757	0.0252052	0.0107691	0.0184731	1	-0.0250743	0.0315583	0.426881	0.574217	1	0.0914171	0.0279792	0.00108568	0.00210161	1	0.0627637	0.0332381	0.0589851	0.105516	1	-0.0215653	0.0228975	0.346409	0.585921	1	-0.0232763	0.0232104	0.316072	0.550578	1	0.170656	0.0984747	0.0830962	0.184405	1	0.129464	0.100538	0.197847	0.349227	1	-0.0263712	0.136583	0.846897	0.965507	1	0.00853641	0.143458	0.95255	0.997279	1
ERVV_1	cardiometabolic	-0.00500598	0.00572817	0.382167	0.43197	1	-0.00419944	0.00639895	0.511657	0.572359	1	-0.00135466	0.0059479	0.819839	0.858921	1	0.000601954	0.00656267	0.926918	0.947357	1	-0.0270095	0.0270949	0.318838	0.392241	1	0.0153947	0.0317229	0.627473	0.748614	1	0.0071388	0.0293446	0.807792	0.853643	1	-0.00350549	0.0356195	0.921603	0.946013	1	NA	NA	NA	NA	NA	NA	NA	NA	NA	NA	NA	NA	NA	NA	NA	NA	NA	NA	NA	NA	NA	NA	NA	NA	NA	NA	NA	NA	NA	NA
EXOSC10	cardiometabolic	0.00879688	0.00574257	0.125565	0.154995	1	0.00776018	0.00628023	0.216601	0.269186	1	0.000550301	0.00597114	0.926571	0.944743	1	0.00615457	0.00646893	0.341409	0.447507	1	-0.0165865	0.0267565	0.535319	0.605783	1	0.000180829	0.0319132	0.995479	0.996255	1	0.0475976	0.0273866	0.0822127	0.117109	1	0.0461137	0.0323665	0.154233	0.239291	1	0.0211325	0.0223413	0.344327	0.58456	1	0.0218184	0.0223686	0.329492	0.566508	1	0.0753775	0.0936729	0.420999	0.608639	1	0.0687832	0.099758	0.490508	0.669	1	0.0400469	0.121812	0.742337	0.956625	1	0.0427287	0.121858	0.725857	0.947891	1
EXTL1	cardiometabolic	-0.00223957	0.00572813	0.695817	0.732663	1	0.00982654	0.0063294	0.120551	0.157943	1	-0.0234261	0.00600927	9.70917283973746e-05	0.000219999	0.283799	-0.0169079	0.0065856	0.0102529	0.0216227	1	-0.196337	0.0301945	7.90410686016693e-11	2.5222384664048e-10	2.31037043522679e-07	-0.16068	0.0353804	5.58539187731535e-06	2.09577669542911e-05	0.0163261	-0.090081	0.032053	0.0049483	0.00871844	1	-0.0246457	0.034693	0.47746	0.595907	1	-0.00137224	0.0226112	0.951614	0.971721	1	-0.000895378	0.0227432	0.968601	0.991727	1	-0.0866518	0.10689	0.417559	0.606375	1	-0.0592834	0.105421	0.573877	0.730116	1	-0.20104	0.147979	0.174283	0.596489	1	-0.14949	0.141252	0.289907	0.761638	1
FABP3	cardiometabolic	0.11269	0.00619869	1.94127172937278e-73	2.85142576128474e-72	5.67433726495664e-70	0.0923945	0.0068997	9.77755275710145e-41	1.32929240507012e-39	2.85797867090075e-37	0.0278833	0.00649405	1.76353659329548e-05	4.46691287885848e-05	0.0515482	0.0217346	0.00713309	0.00231412	0.00573235	1	0.425303	0.024199	3.81306950593888e-69	5.96021506195687e-68	1.11456021658593e-65	0.274545	0.0299734	5.20773890328677e-20	5.16007485230754e-19	1.52222208143072e-16	0.384231	0.0244557	1.26522139805686e-55	2.06605706509509e-54	3.6982421465202e-52	0.339596	0.0286628	2.20493894380242e-32	5.15602922618758e-31	6.44503653273447e-29	-0.0472852	0.0252586	0.0613614	0.203329	1	-0.0473687	0.0253963	0.0623189	0.212789	1	0.21043	0.1073	0.0498626	0.121166	1	0.191651	0.110715	0.0834469	0.186414	1	0.0397007	0.129508	0.759187	0.95669	1	-0.0886035	0.127891	0.488432	0.873184	1
FAM172A	cardiometabolic	0.0273288	0.00581464	2.61377084962063e-06	4.35082698943115e-06	0.00764005	0.0199623	0.00640406	0.00182847	0.0029775	1	0.01936	0.0060407	0.00135251	0.00264618	1	0.0111204	0.00660476	0.0922555	0.148738	1	-0.030248	0.0262046	0.248377	0.316066	1	-0.0612589	0.0318402	0.0543611	0.110653	1	0.0272641	0.0292829	0.351823	0.425653	1	0.000190228	0.0345265	0.995604	0.99731	1	-0.00905378	0.0231434	0.695693	0.85237	1	-0.00688984	0.0232315	0.766827	0.889795	1	0.0407881	0.0954814	0.669245	0.799148	1	0.0410792	0.0945853	0.664065	0.802159	1	-0.0407814	0.143215	0.775831	0.957853	1	-0.0964916	0.145965	0.508575	0.882818	1
FAM20A	cardiometabolic	0.176527	0.00581169	1.75748007655418e-199	3.02183191986345e-197	5.13711426376787e-196	0.160172	0.0065723	1.68954992337353e-129	2.90503201530637e-127	4.93855442602083e-126	0.0745169	0.00612493	5.75896904571126e-34	1.24692344597141e-32	1.6833466520614e-30	0.0672121	0.0068598	1.28152002880481e-22	2.7954351076093e-21	3.74588304419646e-19	0.402779	0.0262447	3.70476759779619e-53	3.92356365520227e-52	1.08290356883583e-49	0.231858	0.0325441	1.04520790065853e-12	6.68521377160806e-12	3.05514269362488e-09	0.440101	0.0210878	1.00499473652772e-96	4.45090850737958e-95	2.93759961487053e-93	0.395759	0.0294151	2.90636916647904e-41	9.99449067484498e-40	8.49531707361823e-38	0.098915	0.0232263	2.16069878778016e-05	0.000342424	0.031503	0.0994552	0.023415	2.27226180069839e-05	0.000352442	0.0331296	0.642457	0.106591	1.666982828036e-09	6.23195118788843e-08	2.43046096327649e-06	0.688417	0.114154	1.63343680973776e-09	6.61541907943793e-08	2.38155086859765e-06	0.444626	0.125339	0.000389057	0.0202588	0.567245	0.365131	0.135096	0.00687662	0.321373	1
FBLN2	cardiometabolic	0.0467324	0.00590061	2.4621471826514e-15	6.13991256123594e-15	7.19685621489004e-12	0.0451267	0.00667271	1.38598852929309e-11	4.46172298581905e-11	4.0512444711237e-08	-0.0187216	0.00612732	0.00224958	0.00428373	1	-0.0251132	0.00687026	0.000257444	0.000799689	0.752507	0.163739	0.0254826	1.31418810257101e-10	4.14834970174413e-10	3.84137182381506e-07	-0.0198879	0.0296214	0.501964	0.640716	1	0.249223	0.028157	8.65905985473437e-19	4.58522318032402e-18	2.53104319553886e-15	0.180668	0.0329922	4.34844179395602e-08	2.01434157903858e-07	0.000127105	-0.0733686	0.024726	0.00304379	0.0219696	1	-0.0734978	0.0249997	0.00332461	0.0239964	1	-0.109298	0.11256	0.331536	0.514234	1	-0.177064	0.11497	0.123539	0.252622	1	-0.253728	0.135761	0.0616323	0.382296	1	-0.337796	0.144032	0.0190124	0.376738	1
FCAMR	cardiometabolic	0.15843	0.00586223	7.32785145245515e-159	5.94980827653511e-157	2.14193097955264e-155	0.139393	0.00671072	6.12252115023197e-95	3.37662817398642e-93	1.7896129322128e-91	0.0648315	0.00614584	5.76755164354725e-26	8.87292287057295e-25	1.68585534540886e-22	0.0632413	0.00695664	1.06656935065232e-19	1.88944376482226e-18	3.11758221195673e-16	0.628436	0.0255176	6.3993112302195e-134	4.79620172459785e-132	1.87051867259316e-130	0.46525	0.031467	1.82126034505344e-49	6.49212681535513e-48	5.3235439885912e-46	0.609402	0.026427	1.17170407032652e-117	8.56222749391105e-116	3.42489099756442e-114	0.541952	0.0321748	1.16180746025458e-63	8.93674527980036e-62	3.39596320632414e-60	0.171987	0.0233675	2.7693868983174e-13	2.69184406516451e-11	4.03776609774677e-10	0.174696	0.0235173	1.6901738456245e-13	2.05356122243377e-11	2.46427346692052e-10	0.755077	0.106238	1.18214876168334e-12	8.61786447267155e-11	1.72357289453431e-09	0.740006	0.108944	1.10179671093897e-11	6.9844330632566e-10	1.60641960454902e-08	0.356076	0.119689	0.00292983	0.0736499	1	0.190045	0.141431	0.179034	0.675172	1
FDX1	cardiometabolic	0.0317792	0.00576284	3.5279162811541e-08	6.33032491701254e-08	0.000103121	0.0220424	0.0063826	0.000554339	0.000952577	1	0.0149559	0.006	0.0126852	0.021495	1	0.0120909	0.00658843	0.0664938	0.112006	1	0.181146	0.0213693	2.31195369417768e-17	9.43832492748793e-17	6.75784064808136e-14	0.129107	0.0276619	3.05155633590385e-06	1.16903003536657e-05	0.0089197	0.143197	0.0239437	2.2235533478985e-09	7.35231497274583e-09	6.49944643590732e-06	0.112881	0.0297293	0.000146486	0.000458436	0.428179	0.0520899	0.0223131	0.0196782	0.0913722	1	0.0536775	0.0224283	0.0168002	0.0808407	1	0.229904	0.0897193	0.0103928	0.0330124	1	0.227681	0.0919846	0.0133157	0.0430857	1	0.302729	0.111657	0.00670328	0.11635	1	0.322761	0.120879	0.00758233	0.321373	1
FDX2	cardiometabolic	0.0427563	0.00571915	7.88229180412401e-14	1.82711649036118e-13	2.30399389434545e-10	0.0295452	0.00627853	2.54435348071345e-06	5.33894129513669e-06	0.00743715	0.0110423	0.0059901	0.0652779	0.0974999	1	0.00544878	0.00654173	0.404896	0.509169	1	0.12348	0.0233965	1.30785428227418e-07	3.52987817828941e-07	0.000382286	0.0864782	0.0291702	0.00303067	0.00806798	1	0.128358	0.0253118	3.95570478803946e-07	1.12695176368805e-06	0.00115625	0.0729389	0.0317416	0.0215678	0.043871	1	0.0293464	0.0221176	0.184731	0.400553	1	0.027135	0.0221834	0.221411	0.453395	1	0.166985	0.0879902	0.0577271	0.138204	1	0.164834	0.0909007	0.0697788	0.162002	1	0.0834639	0.122296	0.494938	0.85907	1	0.139504	0.124706	0.263281	0.736167	1
FGFBP2	cardiometabolic	0.0380227	0.00576532	4.32450723731922e-11	8.82102906816754e-11	1.26405346546841e-07	0.0507973	0.00634934	1.2998266335332e-15	5.49839833548125e-15	3.79939324981754e-12	0.0177571	0.00596914	0.00293415	0.00551191	1	0.0127013	0.00652289	0.0515249	0.0894342	1	-0.186189	0.0238915	6.53891588843395e-15	2.44414976239034e-14	1.91132511418924e-11	-0.139701	0.0286608	1.09212429726781e-06	4.29647284106838e-06	0.00319228	0.075969	0.0289507	0.0086884	0.0147997	1	0.10926	0.0330947	0.000961897	0.00264002	1	0.0243366	0.0227078	0.283985	0.516271	1	0.0300919	0.0228298	0.187639	0.418315	1	-0.010134	0.102149	0.920973	0.953002	1	0.062289	0.107251	0.561389	0.718617	1	0.254909	0.12471	0.040952	0.314253	1	0.217933	0.132955	0.101182	0.599686	1
FHIP2A	cardiometabolic	-0.0012423	0.00574807	0.828892	0.851617	1	-0.00218592	0.00633327	0.729986	0.771979	1	-0.00332974	0.00598503	0.57798	0.657112	1	-0.00656434	0.00657492	0.318101	0.422833	1	-0.0151391	0.0259446	0.559547	0.627371	1	-0.0217036	0.0312255	0.487017	0.626562	1	0.0266509	0.0278455	0.338518	0.413147	1	0.000272942	0.0332189	0.993444	0.996171	1	-0.00199467	0.0223186	0.928796	0.962462	1	-9.88665e-05	0.0223699	0.996474	0.999227	1	0.0675417	0.0887988	0.446887	0.626501	1	0.118766	0.0920137	0.196794	0.348211	1	-0.110319	0.149769	0.461372	0.836667	1	-0.101446	0.158931	0.523277	0.885258	1
FRMD4B	cardiometabolic	0.0127239	0.00590484	0.0311841	0.0411146	1	0.00679174	0.00649345	0.295601	0.356159	1	0.0254228	0.00612282	3.30383538660357e-05	8.0475923625352e-05	0.0965711	0.024152	0.00667798	0.000299109	0.000913581	0.874297	0.00331239	0.0260772	0.898923	0.915085	1	0.015009	0.0316666	0.635521	0.755748	1	-0.0213824	0.0300715	0.477052	0.553342	1	-0.0330204	0.0356729	0.354631	0.473112	1	-0.00321993	0.0225947	0.886695	0.941588	1	-0.00354988	0.0226148	0.875285	0.94124	1	0.287602	0.089463	0.00130554	0.00576812	1	0.268463	0.0905695	0.00303511	0.013616	1	-0.277504	0.134199	0.0386531	0.30137	1	-0.258479	0.148097	0.080927	0.556456	1
FSHB	cardiometabolic	0.0632513	0.00914618	4.75674816140283e-12	1.01563001284006e-11	1.39039748757805e-08	0.0688339	0.0101179	1.04919433639497e-11	3.41134042856785e-11	3.0667950452825e-08	0.00359087	0.00952188	0.706089	0.766394	1	0.0126913	0.0104243	0.223439	0.31643	1	-0.0573561	0.0454839	0.207302	0.269189	1	-0.0989931	0.0553035	0.0734545	0.142138	1	-0.124021	0.0552487	0.0247829	0.039085	1	-0.0710913	0.0636472	0.264012	0.372805	1	-0.0595337	0.0325417	0.0674944	0.214394	1	-0.055677	0.0328416	0.0901878	0.269513	1	-0.271271	0.149636	0.0698509	0.16013	1	-0.265238	0.15627	0.0896388	0.196531	1	-0.169161	0.188755	0.370149	0.782505	1	-0.12168	0.195685	0.534063	0.887823	1
FSTL1	cardiometabolic	0.0408865	0.00575329	1.21696553251787e-12	2.68669958576264e-12	3.55719025154973e-09	0.0216872	0.00638878	0.000688551	0.00116878	1	0.0219518	0.00597501	0.000239301	0.000513942	0.699476	0.0148346	0.00657375	0.0240406	0.0460188	1	0.395706	0.0260929	6.0064347201055e-52	6.18197488974239e-51	1.75568086868684e-48	0.209813	0.032646	1.30234440597638e-10	6.93397577171031e-10	3.80675269866896e-07	0.274293	0.0266257	6.91462103626586e-25	4.63565075435897e-24	2.02114372890051e-21	0.193834	0.034744	2.42017776637843e-08	1.15214651646973e-07	7.07417961112415e-05	0.000718585	0.0240316	0.976149	0.987533	1	0.00318875	0.0242076	0.895217	0.951331	1	0.171529	0.108374	0.113477	0.236324	1	0.133156	0.111748	0.233428	0.396664	1	0.00643462	0.13704	0.96255	0.994163	1	-0.0747754	0.145763	0.607957	0.902821	1
GADD45GIP1	cardiometabolic	0.0646256	0.00572912	1.89668814084678e-29	8.6896856358858e-29	5.54401943569514e-26	0.0509851	0.00632845	8.24034472920855e-16	3.52657798586773e-15	2.40865276434766e-12	0.0359192	0.00596242	1.7204618730037e-09	7.89467826497616e-09	5.02891005478981e-06	0.0258767	0.00653793	7.58422871398817e-05	0.000265812	0.221687	0.110542	0.024346	5.61311519726466e-06	1.36840164483775e-05	0.0164071	0.0557037	0.0296274	0.0600887	0.120129	1	0.133052	0.026755	6.59279607510633e-07	1.84232723972618e-06	0.00192707	0.0772816	0.0316754	0.0146956	0.0312174	1	0.0264532	0.0246048	0.282461	0.51543	1	0.0321007	0.0246689	0.193336	0.423007	1	0.203733	0.0931493	0.0287304	0.0760234	1	0.224738	0.101134	0.0262705	0.0742295	1	0.0463338	0.132551	0.726673	0.952104	1	-0.0392367	0.143076	0.783903	0.963785	1
GALNT5	cardiometabolic	-0.0437303	0.00580732	5.21525654433836e-14	1.22148997428694e-13	1.5244194879101e-10	-0.0523248	0.00640881	3.39634085081322e-16	1.49736113226652e-15	9.92750430692704e-13	-0.00676509	0.00603625	0.262407	0.337298	1	-0.00428275	0.00660437	0.516687	0.615595	1	0.0280214	0.0253651	0.269278	0.339267	1	0.011387	0.0304772	0.708683	0.810121	1	0.0541314	0.028613	0.0585113	0.0857716	1	0.0387464	0.0330717	0.241362	0.346174	1	-0.0314514	0.0232359	0.176042	0.39213	1	-0.0299638	0.0232723	0.198075	0.428915	1	0.0574834	0.101916	0.572737	0.728882	1	0.0839582	0.108743	0.440068	0.622161	1	0.0825544	0.130662	0.527508	0.877739	1	0.190905	0.131567	0.146778	0.664603	1
GAMT	cardiometabolic	-0.00425512	0.00573021	0.457744	0.507582	1	0.000549914	0.00630466	0.930495	0.942424	1	-0.00293407	0.00596146	0.622601	0.696998	1	0.00160713	0.00651382	0.805122	0.854437	1	-0.016945	0.0262785	0.519041	0.591253	1	0.0206468	0.0303748	0.496672	0.637302	1	-0.0360875	0.0305564	0.237598	0.303142	1	-0.022192	0.03583	0.535674	0.64755	1	-0.0308272	0.0228233	0.176963	0.39331	1	-0.0289279	0.0228954	0.20658	0.4397	1	0.039082	0.0969952	0.687001	0.813686	1	0.0610795	0.10147	0.547209	0.709183	1	0.01758	0.122406	0.8858	0.969821	1	-0.0350228	0.121953	0.773973	0.962065	1
GASK1A	cardiometabolic	0.0799681	0.00573867	5.41042567894471e-44	3.91452333157312e-43	1.58146742595554e-40	0.074259	0.0063552	1.88139982315309e-31	1.74029483641661e-30	5.49933168307648e-28	0.0272233	0.00598604	5.44415207005579e-06	1.47892718408672e-05	0.0159133	0.0294024	0.00656806	7.62448265373829e-06	3.37672163589046e-05	0.0222864	0.0898144	0.0254226	0.000411105	0.000845049	1	0.0591321	0.0305692	0.0530679	0.10855	1	0.232979	0.0271852	1.03447429818591e-17	5.22239788186082e-17	3.02376837359741e-14	0.198194	0.0325836	1.18241049184939e-09	6.29542052399957e-09	3.45618586767577e-06	0.0385297	0.0225446	0.0876133	0.260694	1	0.0379906	0.0226891	0.094227	0.278103	1	0.269144	0.0992164	0.00667371	0.0227875	1	0.295758	0.102408	0.00387638	0.0161479	1	0.153101	0.12687	0.227526	0.663467	1	0.0235624	0.136554	0.863005	0.983016	1
GATD3	cardiometabolic	0.0427326	0.00574977	1.09923313901069e-13	2.52797676265008e-13	3.21305846532825e-10	0.037595	0.00634986	3.2543390181735e-09	8.65553498646146e-09	9.51243295012114e-06	0.0353158	0.00598376	3.63475578413414e-09	1.57631916276322e-08	1.06243911570241e-05	0.0256567	0.00656115	9.2425986123168e-05	0.000315609	0.270161	0.109177	0.0250164	1.27585372786879e-05	3.00025780093361e-05	0.0372932	0.0790734	0.0303277	0.00912608	0.0223039	1	0.122774	0.0279903	1.15299859942583e-05	2.82736149842425e-05	0.0337021	0.0861328	0.0330672	0.00919324	0.0205757	1	0.0117014	0.0227338	0.606815	0.793407	1	0.0164041	0.0229321	0.474495	0.712427	1	0.211612	0.0916344	0.0209264	0.059244	1	0.233148	0.0968999	0.0161249	0.0502353	1	0.0105266	0.134626	0.937675	0.984255	1	-0.0803598	0.144359	0.577754	0.898496	1
GBP6	cardiometabolic	0.0019991	0.0056994	0.725774	0.758469	1	0.00413216	0.006354	0.515489	0.576205	1	0.006545	0.00598366	0.274047	0.349452	1	0.00679518	0.00659741	0.303032	0.40594	1	0.0188614	0.0247973	0.446883	0.521661	1	0.0177658	0.0311699	0.568701	0.698158	1	-0.00372891	0.0290568	0.897886	0.925144	1	0.000615283	0.0350498	0.985994	0.991762	1	5.03911769316348e-05	0.0225691	0.998219	0.998904	1	0.00311439	0.0226204	0.890509	0.948401	1	-0.03117	0.106756	0.770307	0.869278	1	-0.00286447	0.10914	0.979061	0.986178	1	0.150959	0.0995717	0.129498	0.517695	1	0.175163	0.106288	0.0993532	0.599686	1
GCLM	cardiometabolic	0.0254145	0.00581708	1.25284994667823e-05	2.02660785508604e-05	0.0366208	0.0221713	0.00642182	0.000556465	0.000955668	1	0.0128416	0.00604065	0.0335233	0.0531968	1	0.00771881	0.00660801	0.24278	0.338895	1	0.0141741	0.0256156	0.580032	0.647854	1	0.00280273	0.0309232	0.927783	0.956896	1	0.0909623	0.0260083	0.000469764	0.000951574	1	0.0803314	0.0296747	0.00678804	0.0157347	1	-0.0340083	0.0227711	0.135484	0.333114	1	-0.0326032	0.0228411	0.153641	0.375853	1	-0.0737596	0.10743	0.492347	0.66776	1	-0.0640393	0.108444	0.554838	0.713343	1	0.222887	0.0993382	0.0248503	0.230775	1	0.26879	0.103544	0.0094342	0.321373	1
GET3	cardiometabolic	0.0250695	0.00575126	1.31135597399318e-05	2.11773122208954e-05	0.0383309	0.0218165	0.00634896	0.00059092	0.00101128	1	0.0210163	0.0059983	0.000459561	0.000950669	1	0.0162174	0.00655261	0.013333	0.0273108	1	0.0316417	0.0253226	0.211466	0.273847	1	0.0269248	0.0306484	0.379669	0.529724	1	0.087437	0.0267507	0.00108085	0.00209505	1	0.0754525	0.0318275	0.0177558	0.0369133	1	0.0291355	0.0225951	0.197402	0.41511	1	0.0240307	0.0226506	0.288864	0.519979	1	0.191775	0.0914659	0.0360218	0.0916575	1	0.145082	0.0945327	0.124851	0.254592	1	0.0520272	0.125676	0.67889	0.931158	1	0.100004	0.129661	0.440546	0.85301	1
GGACT	cardiometabolic	0.0429034	0.00579197	1.32357675557671e-13	3.03198656469492e-13	3.86881485655072e-10	0.0339368	0.00637972	1.0506376121748e-07	2.48062499223501e-07	0.000307101	0.0222185	0.00602437	0.000226369	0.000487876	0.661677	0.0170203	0.00657841	0.00967987	0.0205505	1	0.0262669	0.0257689	0.308049	0.380892	1	-0.0226314	0.0311954	0.468162	0.610365	1	0.0469126	0.0289254	0.104836	0.145644	1	0.0195937	0.0339841	0.564241	0.673174	1	0.0285475	0.022515	0.204983	0.423322	1	0.0266671	0.0226736	0.239698	0.467844	1	0.260289	0.091704	0.00453461	0.0166535	1	0.235829	0.0961848	0.0142132	0.0455447	1	-0.0618842	0.130565	0.635519	0.914838	1	-0.135616	0.145396	0.350954	0.804546	1
GGCT	cardiometabolic	0.0512027	0.00580733	1.24200248762322e-18	3.60156078504233e-18	3.63037327132267e-15	0.0443087	0.0064079	4.81443064926661e-12	1.59734174662955e-11	1.40725807878063e-08	0.0258456	0.0060343	1.84922563075398e-05	4.66777764999472e-05	0.0540529	0.0167604	0.00661506	0.0112946	0.0236062	1	0.0352727	0.0256321	0.168786	0.224432	1	0.00732504	0.0311914	0.814332	0.886104	1	0.0659699	0.0285518	0.0208585	0.033408	1	0.0436944	0.0337373	0.195273	0.291364	1	0.0506917	0.0235843	0.0317354	0.127818	1	0.0505556	0.0236721	0.0328422	0.134884	1	0.401104	0.0923248	1.39601562622854e-05	0.000145385	0.0203539	0.368924	0.0962029	0.000125639	0.000990172	0.183182	-0.0851313	0.140468	0.544477	0.880097	1	-0.0862551	0.143582	0.548014	0.894742	1
GIP	cardiometabolic	0.0397167	0.00620158	1.53412201003981e-10	3.0401617866755e-10	4.48423863534636e-07	0.0302088	0.00686558	1.08730102603853e-05	2.175199603394e-05	0.0317818	0.106834	0.00641798	6.50812644765869e-62	4.32346672875144e-60	1.90232536065064e-58	0.100568	0.00704933	5.75893512771999e-46	4.95099040538986e-44	1.68333673783255e-42	0.170253	0.0247989	6.63271744873729e-12	2.2157066403039e-11	1.93874331026591e-08	0.0920406	0.0309612	0.0029512	0.00788516	1	0.0671417	0.0287458	0.0195065	0.0314667	1	0.0611774	0.0335043	0.0678572	0.118913	1	0.101452	0.02866	0.000410457	0.00412721	0.598446	0.10458	0.0287089	0.000277392	0.00304088	0.404438	0.115966	0.121149	0.338456	0.522742	1	0.10963	0.122195	0.369629	0.548239	1	-0.00489029	0.155761	0.974954	0.996074	1	-0.0254399	0.166982	0.87891	0.986425	1
GM2A	cardiometabolic	0.0365514	0.00585292	4.29800420305693e-10	8.36422522339241e-10	1.25630662855354e-06	0.0148572	0.00649244	0.0221243	0.0318411	1	-0.0192721	0.00609866	0.0015791	0.00304869	1	-0.0221367	0.00670013	0.000955017	0.00259676	1	0.202221	0.0205864	8.96377616993753e-23	4.32361678955898e-22	2.62011177447274e-19	0.048495	0.0278286	0.0813984	0.154699	1	0.173814	0.0185337	6.70441492593888e-21	3.87292585543861e-20	1.95970048285193e-17	0.0923847	0.0253621	0.000269865	0.000809042	0.788816	-0.0667809	0.0252	0.00811808	0.0451762	1	-0.0619559	0.0254945	0.015189	0.0753252	1	0.149884	0.107226	0.162166	0.310415	1	0.104229	0.110681	0.346343	0.523826	1	-0.0121697	0.150852	0.935702	0.984255	1	-0.0955281	0.168511	0.570785	0.898496	1
GMFG	cardiometabolic	0.0471847	0.00579827	4.19007793929114e-16	1.09061423121532e-15	1.2247597816548e-12	0.0362239	0.00638506	1.41854310698482e-08	3.57448405320399e-08	4.14640150171663e-05	0.0268444	0.00602371	8.36545787333722e-06	2.21645887806782e-05	0.0244522	0.0177084	0.00657687	0.00709672	0.015632	1	0.0223157	0.0258924	0.388764	0.464008	1	-0.021146	0.0312245	0.498263	0.638502	1	0.0774199	0.0291271	0.00786059	0.0135076	1	0.0283482	0.0340456	0.40504	0.524096	1	0.0130196	0.0228384	0.568699	0.774201	1	0.00926056	0.0230095	0.687389	0.861431	1	0.227937	0.0842432	0.00681612	0.0232194	1	0.192727	0.0855822	0.0243249	0.0696772	1	-0.274126	0.16301	0.0926369	0.451721	1	-0.338446	0.168299	0.044328	0.460778	1
GNPDA1	cardiometabolic	0.0233893	0.00575402	4.81904035947882e-05	7.58129976897556e-05	0.140861	0.0300426	0.00652675	4.18748985015401e-06	8.63189903526105e-06	0.01224	0.00830308	0.00595306	0.1631	0.222465	1	0.0116985	0.0066785	0.0798462	0.13134	1	0.0266883	0.02492	0.284187	0.356405	1	0.0254694	0.0314344	0.417803	0.566211	1	0.0444785	0.0271421	0.101269	0.141159	1	0.0824242	0.0317629	0.00945943	0.0211229	1	-0.0448517	0.0229662	0.0509795	0.178673	1	-0.0407397	0.0230785	0.0776882	0.245704	1	-0.0955788	0.122299	0.434499	0.617446	1	-0.127364	0.133478	0.339986	0.517973	1	0.0239974	0.119941	0.841421	0.965507	1	0.0399974	0.130657	0.75951	0.961129	1
GOT1	cardiometabolic	0.0625454	0.00584802	1.20463229888306e-26	4.8904725133822e-26	3.52114020963518e-23	0.0624213	0.00638777	1.6467000596213e-22	1.00696742139604e-21	4.81330427427306e-19	0.0233209	0.0060803	0.000125597	0.000280244	0.36712	0.0157133	0.00658067	0.0169584	0.0338821	1	0.0963163	0.0247697	0.000100875	0.000220207	0.294858	0.0639539	0.0291435	0.0282031	0.062595	1	0.208099	0.0229238	1.10739459059401e-19	6.03901938116845e-19	3.23691438830629e-16	0.210322	0.0267341	3.62732495671429e-15	3.00358947548892e-14	1.06026708484759e-11	-0.0392232	0.0236901	0.09796	0.277871	1	-0.0403633	0.0237986	0.0900519	0.269513	1	-0.0734459	0.115694	0.525538	0.693425	1	-0.0910413	0.117663	0.43908	0.622136	1	-0.0702779	0.153276	0.64659	0.923338	1	-0.167927	0.159198	0.291504	0.761671	1
GP1BB	cardiometabolic	0.0442719	0.00576929	1.72393727986086e-14	4.11017020312667e-14	5.03906866903329e-11	0.0390363	0.00635202	8.10600824631496e-10	2.25226826083447e-09	2.36938621039786e-06	0.0209714	0.00597918	0.000453215	0.000938872	1	0.0207865	0.00652832	0.00145433	0.0037719	1	-0.0126833	0.0255335	0.619379	0.682415	1	-0.0548928	0.0307997	0.074708	0.14395	1	0.0742191	0.0287094	0.00973275	0.0164159	1	0.0529985	0.0335713	0.114408	0.1862	1	0.0172401	0.0232777	0.459015	0.690016	1	0.0197025	0.0234325	0.400561	0.643557	1	0.325577	0.10328	0.00161949	0.00694475	1	0.280454	0.106742	0.00860422	0.0300838	1	-0.0487935	0.138629	0.72486	0.952104	1	-0.0199128	0.140933	0.887639	0.986425	1
GRHPR	cardiometabolic	0.0753466	0.00580214	1.88733605631577e-38	1.13046788783012e-37	5.516683292611e-35	0.0626795	0.00641001	1.54668300561597e-22	9.4978034147384e-22	4.52095442541548e-19	0.0573882	0.00604192	2.30042830566863e-21	2.8983413523575e-20	6.72415193746941e-18	0.0452241	0.00662443	8.91056780176255e-12	8.85904411039181e-11	2.60455896845519e-08	0.194352	0.0258726	5.82724494029439e-14	2.07719962932689e-13	1.70330369604805e-10	0.147557	0.0312618	2.35786241128566e-06	9.09239027465433e-06	0.00689203	0.206534	0.0287892	7.28318940730116e-13	2.90830090676794e-12	2.12887626375413e-09	0.162838	0.0338566	1.5121477625543e-06	6.00544552981823e-06	0.00442001	0.13494	0.0229252	4.69845582943813e-09	1.90287461092244e-07	6.85034859932079e-06	0.132965	0.0230969	1.00572004768567e-08	4.18954237007345e-07	1.46633982952571e-05	0.649208	0.0990882	5.68413898872085e-11	2.51135595319848e-09	8.287474645555e-08	0.638008	0.103033	5.93144025856825e-10	2.54354114617427e-08	8.64803989699251e-07	0.36963	0.122314	0.00251138	0.0653856	1	0.296929	0.134558	0.0273349	0.428541	1
GRP	cardiometabolic	0.0266436	0.00578066	4.06176463634234e-06	6.7000778961787e-06	0.0118725	0.0231304	0.0063461	0.000268181	0.000475663	0.783893	-0.0015877	0.00600672	0.791535	0.835557	1	0.00527755	0.00652065	0.418318	0.521188	1	-0.141936	0.024268	4.9539286211571e-09	1.44803333596422e-08	1.44803333596422e-05	-0.164115	0.0281492	5.53661097245673e-09	2.59767477889101e-08	1.6183513872491e-05	0.017847	0.0290398	0.538839	0.612374	1	-0.0043906	0.0323782	0.892135	0.92839	1	0.0554125	0.0245546	0.0241447	0.106676	1	0.0645582	0.0246323	0.00884437	0.049788	1	0.064975	0.112194	0.562501	0.722579	1	0.0867814	0.113258	0.443542	0.624816	1	0.0658395	0.145266	0.650381	0.92603	1	0.0377257	0.149273	0.800477	0.969672	1
GSTM4	cardiometabolic	-0.0045511	0.00574264	0.428069	0.476665	1	-0.0011993	0.00631122	0.84929	0.87689	1	0.00847994	0.00599799	0.157433	0.215539	1	0.0105167	0.00652609	0.10709	0.169715	1	0.0178587	0.0248944	0.47314	0.547068	1	0.0025235	0.0309465	0.935009	0.961516	1	-0.0146054	0.028895	0.613232	0.683369	1	-0.0186524	0.0336413	0.57927	0.684401	1	-0.0449238	0.0230019	0.0509668	0.178673	1	-0.044922	0.0230926	0.0518951	0.189158	1	-0.185725	0.124618	0.136131	0.272262	1	-0.200073	0.128538	0.119582	0.246606	1	-0.116328	0.153615	0.44889	0.834232	1	-0.18707	0.159222	0.240033	0.726076	1
GUK1	cardiometabolic	-0.00802968	0.00579045	0.16554	0.200528	1	-0.00373652	0.00647744	0.564046	0.623094	1	-0.00591602	0.00602238	0.325942	0.406975	1	-0.00431526	0.00665665	0.516822	0.615595	1	0.0189024	0.0258144	0.464019	0.537586	1	0.0265304	0.0317256	0.403016	0.551764	1	0.00781267	0.0297528	0.79287	0.841524	1	0.034469	0.0345229	0.318067	0.433431	1	-0.0430844	0.0232764	0.0643328	0.209369	1	-0.0434682	0.0233613	0.0629513	0.213946	1	0.06535	0.0969422	0.50024	0.673453	1	0.0716543	0.0984075	0.466529	0.644738	1	-0.24914	0.159832	0.119053	0.501644	1	-0.245597	0.160759	0.126579	0.62878	1
HADH	cardiometabolic	0.00282199	0.00571246	0.621306	0.664986	1	0.000118664	0.00627151	0.984904	0.987607	1	-0.00542628	0.00597613	0.36389	0.447853	1	-0.0053926	0.00648246	0.405488	0.509194	1	0.0188761	0.0240313	0.432171	0.507936	1	0.00203893	0.0299222	0.945673	0.968537	1	-0.0221308	0.0293384	0.450652	0.527959	1	-0.012936	0.0338534	0.702374	0.785401	1	0.0144223	0.022029	0.512748	0.733647	1	0.013492	0.0221939	0.543321	0.758776	1	-0.0349817	0.107171	0.744114	0.854204	1	-0.0433284	0.111868	0.698522	0.824651	1	0.0482563	0.127694	0.705501	0.944554	1	0.111824	0.132219	0.397692	0.839773	1
HBZ	cardiometabolic	0.00709151	0.00578657	0.220392	0.26166	1	0.00822984	0.00633884	0.194191	0.2433	1	-0.0135812	0.00599707	0.0235425	0.0382729	1	-0.0111019	0.00651365	0.0883195	0.143421	1	-0.10898	0.0260851	2.94268990288347e-05	6.74097381358024e-05	0.0860148	-0.107901	0.031634	0.000647441	0.00190007	1	0.0350713	0.0285309	0.218981	0.282472	1	0.0550889	0.0334001	0.0990733	0.165198	1	-0.00253856	0.0220961	0.908547	0.954122	1	-0.00104499	0.0222173	0.962491	0.99034	1	-0.0623036	0.102538	0.543445	0.706188	1	-0.0954974	0.105331	0.364595	0.542728	1	-0.149719	0.136304	0.272022	0.709495	1	-0.148179	0.142877	0.299688	0.774725	1
HCG22	cardiometabolic	-0.00908668	0.00573572	0.113153	0.140803	1	-0.00457186	0.0063934	0.474561	0.537027	1	-0.0099373	0.00591463	0.0929448	0.134294	1	-0.0080872	0.00651797	0.21471	0.306444	1	-0.0245953	0.0268865	0.360305	0.436095	1	0.000301331	0.0318986	0.992463	0.995177	1	-0.0105456	0.0294131	0.719943	0.777177	1	0.0117666	0.0343509	0.731943	0.807043	1	-0.0244445	0.0227143	0.281993	0.51522	1	-0.0209849	0.0228503	0.358551	0.596109	1	-0.0228052	0.110358	0.836285	0.90873	1	-0.0249408	0.111887	0.823604	0.89747	1	-0.108921	0.13493	0.419526	0.81339	1	-0.133537	0.13599	0.326118	0.784668	1
HEPH	cardiometabolic	0.0876782	0.00570553	4.42562236713349e-53	4.0425294309785e-52	1.29360941791312e-49	0.0628067	0.00632399	3.39036269235299e-23	2.14039528072306e-22	9.91003014974779e-20	0.0232299	0.00595123	9.50835802215675e-05	0.000215784	0.277929	0.0246052	0.00653364	0.000166373	0.000541547	0.486309	0.613741	0.030193	7.38030310129386e-92	2.03515339293226e-90	2.1572625965082e-88	0.56204	0.0374631	7.06866359923843e-51	2.71864522375973e-49	2.06617037005739e-47	0.402859	0.0300555	5.7417636124282e-41	6.43033526403357e-40	1.67831750391276e-37	0.336581	0.0391353	7.93967388757852e-18	7.81402921663031e-17	2.3207666773392e-14	0.0900086	0.0229315	8.99228230675992e-05	0.00115007	0.131107	0.0920097	0.0232636	7.9476231337248e-05	0.00102545	0.115876	0.819364	0.114731	9.22326070104255e-13	7.47084116784446e-11	1.344751410212e-09	0.828876	0.120894	7.07135213136014e-12	4.68637791251049e-10	1.03100314075231e-08	0.261536	0.142042	0.0655831	0.386261	1	0.131572	0.151329	0.384606	0.829418	1
HIP1	cardiometabolic	0.0136419	0.00573989	0.0174753	0.023561	1	0.00844245	0.00638156	0.185867	0.233874	1	0.0106289	0.00599937	0.0764615	0.11265	1	0.00541117	0.00659413	0.411881	0.515822	1	-0.0143428	0.0258924	0.579622	0.647643	1	-0.0398079	0.0321163	0.215164	0.342737	1	0.0273399	0.0276918	0.3235	0.397139	1	0.0256123	0.0314751	0.415799	0.535646	1	-0.0419239	0.0226898	0.0648081	0.209978	1	-0.0373322	0.022768	0.101247	0.28875	1	-0.0122719	0.109505	0.91077	0.944353	1	-0.0064105	0.113247	0.954859	0.975624	1	-0.285962	0.162751	0.0789096	0.417714	1	-0.299588	0.161323	0.0633007	0.507023	1
HMGCL	cardiometabolic	0.0465725	0.00576318	6.67244127947855e-16	1.71988940563631e-15	1.95035458599158e-12	0.0389118	0.00635703	9.44975326553481e-10	2.61073996173518e-09	2.76216287951582e-06	0.0433518	0.00598371	4.43943300006063e-13	3.1496268590236e-12	1.29764626591772e-09	0.0360018	0.00655391	3.99238378799389e-08	2.67052024381216e-07	0.000116697	0.108931	0.0240407	5.86754345327873e-06	1.4263414321555e-05	0.0171508	0.083622	0.0294237	0.00448317	0.0115763	1	0.0908283	0.0271836	0.000833889	0.00164028	1	0.0664581	0.0324099	0.040311	0.07558	1	0.00235564	0.0229959	0.918421	0.959251	1	-0.000231953	0.0231529	0.992008	0.999227	1	0.185095	0.0876184	0.0346429	0.0890818	1	0.203876	0.0931125	0.0285559	0.0797596	1	-0.0677156	0.147377	0.645896	0.923251	1	-0.109829	0.146534	0.453548	0.860047	1
HMGCS1	cardiometabolic	0.00459602	0.00578602	0.427009	0.476029	1	0.00592348	0.00640202	0.354845	0.419584	1	0.00599051	0.00600762	0.318699	0.398954	1	0.00603365	0.00656351	0.357963	0.464415	1	-0.0268845	0.0265656	0.311536	0.38439	1	-0.0187721	0.0319136	0.556387	0.687199	1	0.0281488	0.0283144	0.32015	0.393854	1	0.0122807	0.033721	0.71572	0.79569	1	-0.0192221	0.0226401	0.395978	0.634394	1	-0.0154193	0.0226806	0.496691	0.724901	1	0.0225404	0.103265	0.827214	0.902753	1	0.0393018	0.10703	0.713467	0.831522	1	-0.5333	0.175086	0.00231967	0.0638128	1	-0.518679	0.178761	0.0037135	0.290776	1
HPSE	cardiometabolic	0.0698836	0.00573368	4.36117603462863e-34	2.30519304687513e-33	1.27477175492195e-30	0.0558543	0.00633735	1.29946184920466e-18	6.59431768268268e-18	3.79832698522522e-15	0.0411712	0.00596486	5.22846635269651e-12	3.373688112347e-11	1.52828071489319e-08	0.0327313	0.00653818	5.59588926845786e-07	3.07458352099668e-06	0.00163568	0.17437	0.0260415	2.14425406402383e-11	7.00296606608006e-11	6.26765462914165e-08	0.113248	0.0308177	0.00023807	0.000750679	0.69588	0.123056	0.0291726	2.46272590455933e-05	5.83350714669929e-05	0.0719855	0.0832295	0.0334392	0.0128109	0.0275544	1	0.0270199	0.0238791	0.257981	0.486408	1	0.0289998	0.024026	0.227583	0.460217	1	0.285276	0.109068	0.00890785	0.0290815	1	0.275406	0.112194	0.0140987	0.0452772	1	-0.0357792	0.136325	0.79297	0.957853	1	-0.0305651	0.137935	0.824633	0.976029	1
HRC	cardiometabolic	-0.0426259	0.00574731	1.23433563598842e-13	2.83199612558411e-13	3.60796306399415e-10	-0.0338136	0.00641	1.33888455706997e-07	3.13335433171779e-07	0.000391356	-0.0412264	0.00599188	6.09786597768003e-12	3.90023244042861e-11	1.78240622527587e-08	-0.0402554	0.00660816	1.13568016406326e-09	9.27260647920924e-09	3.31959311955691e-06	-0.135551	0.0273239	7.01739624850028e-07	1.80403247443855e-06	0.00205118	-0.203511	0.0326514	4.58015572336803e-10	2.32426999642444e-09	1.33877951794048e-06	-0.0462499	0.0302492	0.126274	0.172755	1	-0.0249904	0.0344883	0.468695	0.588486	1	-0.111478	0.0230569	1.44414892398788e-06	2.88434127558127e-05	0.00210557	-0.105543	0.023244	5.98081074534894e-06	0.000111795	0.00872002	-0.549316	0.126573	1.42533947314897e-05	0.000146585	0.0207814	-0.572855	0.133092	1.67587454278953e-05	0.000189413	0.0244343	-0.195296	0.148696	0.189051	0.620803	1	-0.162893	0.162262	0.315432	0.784668	1
HS1BP3	cardiometabolic	0.048389	0.0057988	7.45884155537887e-17	1.99653789985096e-16	2.18021938663724e-13	0.0358523	0.00638423	1.98024434775208e-08	4.93878347139875e-08	5.78825422847933e-05	0.0277102	0.00602424	4.24820896332659e-06	1.17701562083447e-05	0.0124175	0.02155	0.00657499	0.0010487	0.00281226	1	0.0413261	0.0258916	0.110462	0.154784	1	-0.0211373	0.0313157	0.499693	0.639395	1	0.119787	0.0289445	3.49594547227032e-05	8.19458589851335e-05	0.102186	0.0634088	0.0338214	0.0608182	0.108265	1	-0.0119607	0.0233865	0.609106	0.794344	1	-0.0110096	0.023612	0.641076	0.830155	1	0.274519	0.0888426	0.00200196	0.00815322	1	0.241066	0.090949	0.00803588	0.028787	1	-0.029933	0.146423	0.838019	0.964	1	-0.125181	0.153947	0.416138	0.841577	1
HSBP1	cardiometabolic	0.0266661	0.00577593	3.91462730002978e-06	6.46831859694011e-06	0.0114425	0.0179224	0.00633653	0.00468187	0.00732608	1	0.0170328	0.006009	0.00459233	0.00840537	1	0.00940961	0.00653508	0.149922	0.226004	1	0.0524185	0.0256721	0.0411669	0.0637008	1	0.0112675	0.0312052	0.718042	0.817622	1	0.0331424	0.028865	0.250892	0.318574	1	0.0181756	0.0337985	0.590741	0.695143	1	0.028046	0.0230948	0.224758	0.4489	1	0.026478	0.0232329	0.254572	0.487735	1	0.270675	0.0950617	0.0044084	0.0162309	1	0.229895	0.0968678	0.0176304	0.0537765	1	-0.0321409	0.141701	0.820562	0.962811	1	-0.0880881	0.149357	0.555337	0.898496	1
HSD17B3	cardiometabolic	0.0249796	0.00570577	1.20226101610319e-05	1.94800939582573e-05	0.0351421	0.0197367	0.00621537	0.00149801	0.00245994	1	0.0156191	0.00599288	0.00915798	0.0160005	1	0.0101891	0.00648285	0.116034	0.181568	1	0.0326417	0.0244666	0.182161	0.23932	1	0.0226293	0.0293902	0.441322	0.587241	1	0.0685655	0.0263819	0.00935058	0.0158078	1	0.0447901	0.0313033	0.152476	0.237277	1	-0.0341231	0.0225902	0.131083	0.328382	1	-0.0322113	0.0226265	0.154733	0.377259	1	-0.0909838	0.113434	0.422502	0.608639	1	-0.0956375	0.118305	0.418863	0.599315	1	-0.318908	0.156444	0.0415022	0.316807	1	-0.250816	0.164828	0.128089	0.62878	1
HSDL2	cardiometabolic	0.0727421	0.00576544	2.12941142627741e-36	1.2085960386425e-35	6.22426959900887e-33	0.0608002	0.00638379	1.82680725216887e-21	1.06795151961792e-20	5.33975759808961e-18	0.0184039	0.00600779	0.00219095	0.00417753	1	0.0115387	0.00660407	0.0806147	0.13238	1	0.0873576	0.0246605	0.000396498	0.000816747	1	0.0269402	0.0299717	0.36873	0.519295	1	0.186891	0.0258567	4.90329624948403e-13	1.9796042730997e-12	1.43323349372418e-09	0.166448	0.0301323	3.31531913847927e-08	1.56049562669483e-07	9.69067784177491e-05	0.0129225	0.0238449	0.587925	0.783542	1	0.0137393	0.0239321	0.565974	0.775555	1	0.109885	0.110348	0.319349	0.50363	1	0.0871624	0.11297	0.440377	0.622161	1	0.00254295	0.133644	0.984819	0.996074	1	-0.062204	0.144332	0.666485	0.921356	1
IFNW1	cardiometabolic	-0.00586951	0.00570502	0.303567	0.351555	1	-0.00169056	0.00636834	0.790655	0.825978	1	-0.00975446	0.00590863	0.0987736	0.141597	1	-0.00190801	0.0065394	0.770464	0.828271	1	-0.0408977	0.0269141	0.128621	0.177005	1	-0.0734679	0.0342608	0.032003	0.0700711	1	0.00670542	0.0276468	0.808363	0.853852	1	0.00569711	0.0329733	0.862825	0.907861	1	-0.000854153	0.0228093	0.970132	0.984995	1	-0.00364798	0.0229008	0.873454	0.941239	1	0.10654	0.0824325	0.196203	0.354039	1	0.107559	0.0853577	0.207634	0.362551	1	-0.0484629	0.155054	0.754619	0.956625	1	-0.0390643	0.182981	0.830946	0.976029	1
IGDCC4	cardiometabolic	-0.0255423	0.00601006	2.14523058212767e-05	3.42838107794378e-05	0.0627051	-0.00919768	0.00665406	0.166904	0.212205	1	-0.038682	0.00624769	6.04734709752321e-10	2.92171827538187e-09	1.76763955660603e-06	-0.0314648	0.00686632	4.62055659713435e-06	2.14039412574068e-05	0.0135059	-0.139547	0.0228836	1.07317358997217e-09	3.24729441354933e-09	3.13688640348865e-06	-0.0871911	0.0279341	0.00180044	0.00498833	1	-0.142747	0.0216376	4.19080896802915e-11	1.53698050358208e-10	1.22497346135492e-07	-0.0911953	0.0273271	0.000846347	0.00234936	1	-0.0282589	0.0240209	0.239577	0.466542	1	-0.0234156	0.0241586	0.332554	0.569127	1	-0.063112	0.0999488	0.527751	0.69532	1	-0.0602324	0.102412	0.556438	0.714161	1	-0.0290478	0.132924	0.827017	0.962811	1	-0.0895093	0.143603	0.53308	0.887823	1
IGF2BP3	cardiometabolic	-0.00518904	0.00575633	0.367357	0.418304	1	-0.00758686	0.00633656	0.231196	0.284782	1	0.0117655	0.00595033	0.0480193	0.0741079	1	0.0101013	0.00648015	0.119055	0.1856	1	0.00402704	0.0255484	0.874753	0.895588	1	0.00591776	0.031499	0.850977	0.91146	1	-0.0240425	0.0296478	0.417401	0.495155	1	0.00572387	0.0346	0.868606	0.913286	1	-0.020497	0.0219814	0.351217	0.589268	1	-0.0164259	0.0220816	0.457052	0.697728	1	-0.102734	0.11228	0.360201	0.548198	1	-0.0690462	0.114245	0.545599	0.708356	1	-0.0877369	0.141821	0.536151	0.877739	1	-0.0866477	0.153251	0.571802	0.898496	1
IGHMBP2	cardiometabolic	0.00877382	0.00579459	0.130001	0.1602	1	0.00752206	0.00639356	0.239405	0.294273	1	0.00958341	0.00599531	0.109947	0.155479	1	0.00869244	0.00656095	0.185227	0.270438	1	0.0123635	0.025404	0.626489	0.688432	1	-0.00670102	0.0310565	0.829168	0.896313	1	0.0341517	0.027928	0.221387	0.285198	1	0.0373446	0.0329575	0.257166	0.364548	1	-0.0125173	0.02247	0.577551	0.778472	1	-0.0109884	0.0225206	0.625661	0.815934	1	0.0936788	0.092224	0.309737	0.493548	1	0.084686	0.0954121	0.374766	0.551371	1	-0.310792	0.153122	0.0423871	0.319675	1	-0.294439	0.150102	0.0498095	0.460994	1
IGSF21	cardiometabolic	-3.0488e-05	0.00587166	0.995857	0.99688	1	0.00601145	0.00649102	0.354394	0.41939	1	0.00599249	0.00614367	0.329374	0.410616	1	0.00538799	0.00675247	0.424921	0.526736	1	-0.123773	0.0275543	7.05714276783448e-06	1.69638390710363e-05	0.020628	-0.0807915	0.0322927	0.0123546	0.0294555	1	0.056762	0.0277388	0.0407262	0.0617441	1	0.0793899	0.0314222	0.0115186	0.0250327	1	0.0139747	0.02279	0.539825	0.753916	1	0.0168295	0.0229517	0.463497	0.703204	1	0.0851915	0.0940145	0.364855	0.552971	1	0.102648	0.0943594	0.276667	0.451714	1	0.138149	0.1031	0.180262	0.607054	1	0.159371	0.106218	0.133507	0.636123	1
IGSF9	cardiometabolic	0.218739	0.00572282	8.37266292284302e-312	1.22366468617351e-308	2.44732937234701e-308	0.21706	0.00648602	1.17417001851217e-239	3.43209896411107e-236	3.43209896411107e-236	0.164265	0.00603267	4.09376113217161e-161	1.19660637893376e-157	1.19660637893376e-157	0.153822	0.00678652	2.03627790449291e-112	5.95204031483278e-109	5.95204031483278e-109	0.743973	0.0244332	1.22683049065249e-203	2.98835460348102e-201	3.58602552417723e-200	0.652412	0.0301865	1.36480992773852e-103	3.06872262983053e-101	3.98933941877969e-100	0.770574	0.0247202	2.56732812479153e-213	2.50143336958855e-210	7.50430010876564e-210	0.759718	0.0305641	2.19666014295102e-136	6.42083759784583e-133	6.42083759784583e-133	0.220163	0.0224698	4.0018546593684e-22	2.91735204667956e-19	5.83470409335913e-19	0.226531	0.0231511	4.60037711492948e-22	3.35367491678359e-19	6.70734983356718e-19	0.921284	0.10175	1.37288786760385e-19	5.00417627741603e-17	2.00167051096641e-16	1.03561	0.114421	1.41783003641634e-19	7.57306790478706e-17	2.06719619309502e-16	0.623825	0.112713	3.11846220676848e-08	1.51557263248948e-05	4.54671789746844e-05	0.511184	0.141071	0.00029054	0.0605153	0.423607
INPP5D	cardiometabolic	0.0786747	0.00595561	1.00207958680114e-39	6.33999703943665e-39	2.92907863221973e-36	0.056427	0.00659837	1.28979026002976e-17	6.15017443730341e-17	3.77005693006699e-14	0.045509	0.00618915	1.99177281000841e-13	1.44107720882539e-12	5.82195192365458e-10	0.0338173	0.00679144	6.4275643725135e-07	3.51173283380504e-06	0.00187878	0.178621	0.0248099	6.03914922664445e-13	2.08904534786766e-12	1.76524331894817e-09	0.110441	0.0307328	0.000326136	0.00100241	0.953296	0.235658	0.0262633	2.88859581670759e-19	1.55781652624286e-18	8.44336557223629e-16	0.192643	0.031295	7.47400256748117e-10	4.08345972051354e-09	2.18465095047475e-06	0.0442917	0.0230303	0.0546123	0.186913	1	0.043406	0.0231149	0.060566	0.209254	1	0.380784	0.0900155	2.3348088142017e-05	0.000210757	0.0340415	0.378798	0.0937404	5.32404954956127e-05	0.000497594	0.0776246	0.300758	0.111707	0.00709462	0.120278	1	0.259526	0.12134	0.0324497	0.433449	1
ISM2	cardiometabolic	-0.0039867	0.00573757	0.487161	0.537754	1	-0.00432921	0.00634332	0.49494	0.556641	1	0.00147151	0.00594422	0.804482	0.845864	1	0.00677888	0.00651685	0.298256	0.400954	1	0.0299164	0.0252327	0.235772	0.301735	1	0.0314935	0.0314285	0.316311	0.460846	1	0.0124616	0.0287221	0.664385	0.729269	1	0.0254047	0.0337425	0.451511	0.571256	1	0.000754507	0.0223278	0.973046	0.98658	1	0.00190878	0.0223372	0.931911	0.971907	1	-0.0446018	0.10479	0.670376	0.799843	1	-0.0194579	0.109171	0.85854	0.914354	1	0.094128	0.120387	0.434287	0.826098	1	0.0830333	0.118556	0.483695	0.873184	1
ITGBL1	cardiometabolic	0.0502	0.00596602	4.13360792772514e-17	1.1221074238766e-16	1.20825359727406e-13	0.0435458	0.00662786	5.13771440466201e-11	1.58079360050811e-10	1.50175392048271e-07	0.0405186	0.00618718	5.90309530523874e-11	3.28661858613578e-10	1.72547475772128e-07	0.0319789	0.00681877	2.75116733640967e-06	1.33804694248344e-05	0.00804166	0.551706	0.0224992	8.77684104452133e-133	6.1082634221752e-131	2.56547063731358e-129	0.402017	0.0269989	3.81945948887072e-50	1.43131795973963e-48	1.11642800859691e-46	0.38572	0.0192807	4.9297127445572e-89	1.80119379404259e-87	1.44095503523407e-85	0.348547	0.026316	4.84151399816424e-40	1.55513685897078e-38	1.41517454166341e-36	0.0500122	0.024513	0.0414711	0.158285	1	0.0485164	0.0246063	0.0487965	0.181957	1	0.351427	0.0910248	0.000113023	0.000762902	0.164787	0.310516	0.0939924	0.000954434	0.00523145	1	0.0715656	0.137586	0.602958	0.89536	1	-0.00477129	0.143423	0.973462	0.997279	1
ITPA	cardiometabolic	0.0510847	0.00581641	1.68091613552422e-18	4.85505717800128e-18	4.91331786413729e-15	0.0375818	0.00640882	4.57992078191903e-09	1.20822278389434e-08	1.33871084455493e-05	0.0293896	0.00603471	1.12166555038751e-06	3.3800292822502e-06	0.00327863	0.0230274	0.00659209	0.000478249	0.00140072	1	0.0389637	0.0256785	0.129173	0.177614	1	0.00913412	0.0311816	0.769573	0.855617	1	0.0692332	0.0287051	0.0158706	0.0259306	1	0.0196314	0.0339359	0.562937	0.672442	1	0.0145567	0.0230119	0.527094	0.743952	1	0.0108157	0.0231711	0.640716	0.830155	1	0.103287	0.100398	0.303584	0.486429	1	0.0674114	0.100557	0.502615	0.677243	1	-0.0788795	0.13489	0.558702	0.889005	1	-0.0548543	0.140254	0.695719	0.934567	1
ITPR1	cardiometabolic	0.05531	0.00571489	4.03454081080905e-22	1.36809313108989e-21	1.17929627899949e-18	0.0456053	0.00628266	4.02937247879203e-13	1.44513567552259e-12	1.17778557555091e-09	0.0258679	0.00591466	1.22711498751019e-05	3.18265936867106e-05	0.0358686	0.0186013	0.00643267	0.00383554	0.00896903	1	0.106245	0.0234395	5.82199129617827e-06	1.4169592471881e-05	0.0170177	0.0574675	0.0299489	0.0550034	0.111665	1	0.114812	0.0254873	6.64754547963398e-06	1.68140144891038e-05	0.0194308	0.0927314	0.031588	0.00332849	0.00823111	1	0.00898639	0.0224186	0.688581	0.848649	1	0.0151509	0.0225914	0.502531	0.729771	1	0.0682618	0.0998121	0.494036	0.668424	1	0.095755	0.102033	0.348003	0.525791	1	0.0694366	0.118145	0.556717	0.889005	1	0.0846068	0.125059	0.4987	0.878145	1
KHK	cardiometabolic	0.110576	0.00578648	6.73628764224958e-81	1.15147185837985e-79	1.96901687782955e-77	0.0944066	0.00640694	6.50315793493913e-49	1.08621317964726e-47	1.90087306438271e-45	0.0936503	0.00601756	2.22603915886554e-54	1.1830386293389e-52	6.50671246136397e-51	0.0778704	0.00660803	5.90817005693529e-32	2.24079543873128e-30	1.72695810764219e-28	0.44435	0.0271719	4.12119856559879e-60	5.26037703373156e-59	1.20462634072453e-56	0.337107	0.0324701	2.99243140572245e-25	3.88750088841188e-24	8.74687699892672e-22	0.515954	0.0302633	3.56497790741475e-65	7.28701428207924e-64	1.04204304233733e-61	0.442262	0.03564	2.33132352922003e-35	6.03049440346031e-34	6.81445867591015e-32	0.153807	0.0230972	3.63809355855318e-11	2.21014183682106e-09	5.30434040837054e-08	0.151762	0.0233522	1.0457714169454e-10	5.8643643304092e-09	1.52473472590639e-07	0.638733	0.106168	1.78511416674166e-09	6.50674113777335e-08	2.60269645510934e-06	0.64744	0.110764	5.05922306006654e-09	1.75627314799453e-07	7.37634722157702e-06	0.488138	0.134073	0.000271755	0.0158885	0.396218	0.361147	0.147377	0.0142659	0.349281	1
KIF1C	cardiometabolic	0.0349475	0.00572785	1.0654090069049e-09	2.04075394966122e-09	3.11419052718302e-06	0.0198578	0.0063288	0.00170507	0.00278588	1	0.00571512	0.00593779	0.335807	0.416623	1	0.00242899	0.00649469	0.708411	0.786137	1	0.089748	0.0219433	4.31371903281087e-05	9.70669802379228e-05	0.12609	0.0104405	0.0296636	0.724865	0.822508	1	0.125113	0.0209555	2.36680080536277e-09	7.79950254123492e-09	6.91815875407538e-06	0.0876537	0.0258814	0.000707285	0.00200329	1	0.0354389	0.0229397	0.12255	0.314022	1	0.0377587	0.0230182	0.1011	0.28875	1	0.183695	0.0769762	0.0170146	0.0499139	1	0.205197	0.0821806	0.0125282	0.0410473	1	0.0285479	0.117818	0.808543	0.961547	1	-0.0128815	0.138953	0.926139	0.994694	1
KIF22	cardiometabolic	0.048533	0.0057969	5.90864987776288e-17	1.58740658021148e-16	1.72709835927009e-13	0.0333935	0.00638147	1.68383118800104e-07	3.90312336441478e-07	0.000492184	0.0355393	0.00602613	3.73315506297259e-09	1.61420299542439e-08	1.09120122490689e-05	0.0294069	0.00658573	8.03856146158625e-06	3.53866192051455e-05	0.0234967	0.194984	0.0267228	2.95289179890034e-13	1.03121896394094e-12	8.63130272818569e-10	0.158758	0.032279	8.72984410672806e-07	3.46702912010409e-06	0.00255173	0.16038	0.0299712	8.74115947951615e-08	2.6232452934934e-07	0.000255504	0.10394	0.0348921	0.00289275	0.0072023	1	0.026949	0.0224326	0.229779	0.453954	1	0.0269614	0.0225098	0.231168	0.464247	1	0.35989	0.0875931	3.97962149964532e-05	0.000327813	0.0580229	0.349564	0.0910551	0.000123518	0.000984098	0.18009	-0.0832221	0.139449	0.550646	0.886139	1	-0.163846	0.155041	0.290605	0.761671	1
KLK3	cardiometabolic	-0.0291232	0.010248	0.00448848	0.0063289	1	-0.0179885	0.0111371	0.106284	0.140765	1	-0.0277339	0.010592	0.00883973	0.0154722	1	-0.0190366	0.0114022	0.0950223	0.152694	1	-0.213721	0.0410049	1.86727568781235e-07	4.9936384588065e-07	0.000545805	-0.16758	0.0480668	0.000489576	0.00147182	1	-0.0106347	0.0469762	0.820902	0.862818	1	-0.0288841	0.0533413	0.588166	0.69323	1	-0.104051	0.0483465	0.0315133	0.12728	1	-0.0995975	0.0486843	0.0409233	0.157431	1	-0.208831	0.208696	0.316998	0.501556	1	-0.197559	0.217671	0.364088	0.542728	1	-0.286037	0.248574	0.24985	0.678449	1	-0.281039	0.236481	0.234669	0.725541	1
KRT17	cardiometabolic	-0.00399062	0.00571597	0.485087	0.536072	1	-0.0011618	0.00641454	0.856275	0.881921	1	0.00387822	0.00598889	0.517269	0.601183	1	0.00100481	0.00664766	0.879857	0.910379	1	0.0230254	0.0247023	0.351277	0.427292	1	0.0282434	0.0303756	0.352471	0.501838	1	0.00579283	0.0281199	0.836788	0.876363	1	0.0047252	0.0339658	0.889358	0.927246	1	-0.010726	0.0222373	0.629621	0.811661	1	-0.00744456	0.0223396	0.738988	0.881658	1	0.0317863	0.0976903	0.744895	0.854204	1	0.0140924	0.105799	0.894036	0.933635	1	-0.0563626	0.125926	0.654454	0.926468	1	-0.0186185	0.132587	0.888325	0.986425	1
KRT6C	cardiometabolic	-0.0027597	0.00574374	0.630896	0.672541	1	-0.00117376	0.00634489	0.853236	0.880031	1	-0.00354669	0.00596674	0.552243	0.634764	1	-0.00397074	0.0065279	0.543013	0.640895	1	0.0466752	0.024689	0.0586878	0.0877915	1	0.0591728	0.0295692	0.0453749	0.0950077	1	0.0200596	0.0291344	0.491127	0.566745	1	0.0388751	0.0332901	0.242901	0.348209	1	0.00781993	0.022917	0.732971	0.868466	1	0.00715325	0.0229895	0.755721	0.885154	1	0.0553868	0.109308	0.612364	0.752089	1	0.0411808	0.113501	0.716736	0.832671	1	-0.278072	0.163384	0.0887639	0.442157	1	-0.280819	0.165852	0.0904194	0.592993	1
L3HYPDH	cardiometabolic	0.0610403	0.00574491	2.55012185587741e-26	1.0210967376342e-25	7.45400618472967e-23	0.0502549	0.0063362	2.26769946223534e-15	9.34906280410987e-15	6.6284855281139e-12	0.0372604	0.00597672	4.60548231866242e-10	2.28553901824283e-09	1.34618248174503e-06	0.0261521	0.00654045	6.39543075813245e-05	0.000229654	0.186938	0.0703565	0.0254356	0.00567373	0.0101186	1	0.027624	0.0308022	0.369816	0.520449	1	0.126651	0.0282464	7.33276062012681e-06	1.83822120863042e-05	0.0214337	0.0859392	0.0332313	0.00970714	0.0215936	1	0.0366616	0.0230116	0.111294	0.29576	1	0.0398457	0.0232734	0.0870555	0.265537	1	0.307733	0.0922764	0.00085329	0.00401321	1	0.305119	0.0963584	0.00154288	0.00770383	1	-0.0034751	0.124061	0.977653	0.996074	1	-0.00622234	0.131862	0.962363	0.997279	1
LAMA1	cardiometabolic	-0.00937917	0.005726	0.101433	0.126651	1	-0.00991123	0.00631596	0.116607	0.153249	1	-0.000181216	0.00597651	0.975811	0.98355	1	-0.001156	0.00652437	0.859367	0.895932	1	-0.0499485	0.0273681	0.0679916	0.100323	1	-0.0516273	0.0328173	0.115679	0.207569	1	0.0120117	0.0281359	0.669439	0.733422	1	0.0509717	0.0312451	0.102817	0.170274	1	0.0026361	0.0223582	0.906157	0.954122	1	0.00170042	0.0223989	0.939495	0.976408	1	0.0632066	0.0918433	0.491327	0.667618	1	0.0651721	0.0950795	0.493061	0.67016	1	0.0832783	0.112279	0.458264	0.836667	1	0.13386	0.116794	0.251747	0.729125	1
LAMB1	cardiometabolic	0.0734162	0.0057567	3.77934022253584e-37	2.20059989451639e-36	1.10470114704723e-33	0.0635795	0.00634006	1.28470289902772e-23	8.34485905301783e-23	3.75518657385803e-20	0.0382476	0.00598465	1.67501046105883e-10	8.77429314995513e-10	4.89605557767496e-07	0.0375431	0.00652649	8.91729076378993e-09	6.68339510321999e-08	2.6065240902558e-05	0.441073	0.0278954	2.58481668038132e-56	2.99818220506135e-55	7.5554191567546e-53	0.299152	0.0331735	1.91924388214467e-19	1.80384240112825e-18	5.60994986750887e-16	0.331078	0.0310815	1.70789003178811e-26	1.21463809316707e-25	4.99216256291665e-23	0.275447	0.0361952	2.73978488729726e-14	2.1470217762922e-13	8.00839122556989e-11	0.0500569	0.0230257	0.0298368	0.123937	1	0.0549168	0.0231499	0.0177863	0.0839237	1	0.511727	0.105151	1.13544773973946e-06	1.70668330364962e-05	0.00165548	0.486859	0.10787	6.37984472089844e-06	8.94405154141339e-05	0.00930181	0.167475	0.131745	0.203656	0.635106	1	0.162858	0.137982	0.237885	0.725541	1
LAMP1	cardiometabolic	0.072367	0.00566238	2.67178151713504e-37	1.56192347491714e-36	7.80961737458572e-34	0.0680502	0.00614724	2.07694624176249e-28	1.66783347930543e-27	6.07091386467176e-25	0.0712071	0.00588458	1.27674676113152e-33	2.70429766868655e-32	3.73193078278743e-30	0.0598027	0.00634135	4.47937391276401e-21	8.90694554218313e-20	1.30932099470092e-17	0.200544	0.0196745	2.12886550337248e-24	1.07287480454444e-23	6.22267386635776e-21	0.185876	0.0223415	8.81352934594575e-17	7.25688627554913e-16	2.57619462781994e-13	0.101118	0.0145979	4.30187351498815e-12	1.66108009039767e-11	1.25743762843104e-08	0.0970691	0.017385	2.35732098108973e-08	1.12589039668714e-07	6.89044922772528e-05	0.209383	0.0218598	3.0936446055952e-21	1.50351127831927e-18	4.5105338349578e-18	0.214718	0.0221784	1.2098558219287e-21	5.87989929457348e-19	1.76396978837204e-18	0.673476	0.0857158	3.93196748265142e-15	6.3697873218953e-13	5.73280858970577e-12	0.730766	0.0919905	1.9587159951168e-15	3.56975990110037e-13	2.85580792088029e-12	0.189583	0.105497	0.0723271	0.404034	1	0.12341	0.124174	0.320297	0.784668	1
LCP1	cardiometabolic	0.0787892	0.00572655	6.19808723223114e-43	4.33421267459608e-42	1.81170089798116e-39	0.0655012	0.00632679	4.61921865475194e-25	3.19952040944074e-24	1.35019761278399e-21	0.0313411	0.00596068	1.46736674318087e-07	5.00479928858539e-07	0.000428911	0.0312865	0.00651691	1.59088220596454e-06	8.00369825823468e-06	0.00465015	-0.0205709	0.0255194	0.420191	0.49625	1	-0.102301	0.0310412	0.000981865	0.00281096	1	0.188946	0.0245267	1.32202995571866e-14	5.72487934898614e-14	3.86429356056564e-11	0.141554	0.0305317	3.54706664515005e-06	1.36063986926163e-05	0.0103681	-0.00203379	0.022649	0.928459	0.962462	1	0.00666649	0.0228246	0.770263	0.892013	1	0.10553	0.0972601	0.277909	0.455271	1	0.109572	0.100717	0.27663	0.451714	1	-0.16043	0.133283	0.228716	0.665007	1	-0.221252	0.139825	0.113571	0.613138	1
LECT2	cardiometabolic	0.110164	0.00645477	5.48332322168806e-65	6.73435032646815e-64	1.60277537769942e-61	0.100504	0.00717729	2.29524062026661e-44	3.4942647567913e-43	6.7089883330393e-41	0.0499873	0.00673816	1.21854900619232e-13	8.94929332939736e-13	3.56181874510015e-10	0.0475448	0.00743024	1.59814073386603e-10	1.4507345854318e-09	4.67136536509041e-07	0.187964	0.027814	1.40020345054173e-11	4.60381854435712e-11	4.09279468593348e-08	0.0663577	0.0333789	0.0468101	0.0975935	1	0.320045	0.0292381	6.93130960666314e-28	5.19492768725035e-27	2.02602179802764e-24	0.240806	0.0330901	3.40594492350141e-13	2.49322383643005e-12	9.95557701139462e-10	0.0413786	0.0253166	0.102338	0.284207	1	0.0482721	0.0255648	0.0591566	0.206341	1	0.38468	0.11336	0.000690186	0.00341682	1	0.397942	0.118326	0.000770699	0.00442759	1	0.329943	0.148788	0.0265864	0.239201	1	0.261623	0.153734	0.0887949	0.592993	1
LILRA3	cardiometabolic	0.0142918	0.00573752	0.0127462	0.0173936	1	0.0110376	0.00631178	0.080351	0.107857	1	0.0142775	0.0059489	0.0164005	0.0273311	1	0.0122777	0.0064782	0.0580749	0.0994452	1	0.0617301	0.0273344	0.0239253	0.0386374	1	0.0223046	0.031054	0.472603	0.612785	1	0.061318	0.0314253	0.0510295	0.0758871	1	0.0692691	0.0366995	0.0590972	0.105588	1	0.0222668	0.0279832	0.426299	0.664043	1	0.0197978	0.028067	0.480668	0.717313	1	-0.218425	0.134195	0.103594	0.220819	1	-0.209791	0.13872	0.130448	0.262698	1	-0.0299089	0.15983	0.851559	0.965507	1	-0.0638821	0.161644	0.692694	0.932547	1
LILRA4	cardiometabolic	-0.00198271	0.0057603	0.730696	0.762795	1	-0.00259986	0.00636993	0.683171	0.731345	1	0.00141299	0.00598195	0.813273	0.852653	1	0.00500509	0.00656471	0.445816	0.54776	1	-0.0184504	0.0259304	0.476753	0.550157	1	-0.0128418	0.0313574	0.68215	0.789048	1	0.00880384	0.0283753	0.75636	0.809535	1	-0.0124893	0.0340303	0.713616	0.794428	1	-0.0296992	0.022381	0.184681	0.400553	1	-0.0282494	0.0224455	0.208348	0.440497	1	-0.143549	0.107902	0.183399	0.33762	1	-0.162869	0.111915	0.14559	0.284926	1	-0.00861792	0.122981	0.944134	0.98748	1	0.0212706	0.135749	0.875489	0.986425	1
LILRA6	cardiometabolic	0.0294285	0.00574313	3.00875518532986e-07	5.21315436082939e-07	0.000879459	0.0203282	0.00630395	0.00126296	0.00208922	1	0.00733058	0.00596559	0.219153	0.288409	1	0.00266212	0.00648536	0.681457	0.766101	1	0.123489	0.0255897	1.39498198788665e-06	3.5242284793368e-06	0.00407753	0.0703801	0.0303753	0.0205028	0.0468933	1	0.153498	0.0292015	1.46804252689688e-07	4.33881527413507e-07	0.000429109	0.123205	0.0336761	0.000253684	0.00076445	0.741517	0.0374128	0.0223895	0.0948942	0.27343	1	0.037457	0.0224247	0.0950251	0.279328	1	0.124635	0.0993022	0.20944	0.370137	1	0.139905	0.102021	0.170269	0.31909	1	-0.175425	0.13816	0.204182	0.635106	1	-0.303365	0.152781	0.0470755	0.460994	1
LIPF	cardiometabolic	0.0491387	0.00585198	4.792043881994e-17	1.29336512161297e-16	1.40071442670685e-13	0.0382944	0.00654858	5.05210749397205e-09	1.32561132898387e-08	1.47673102048803e-05	-0.00196655	0.00609491	0.74696	0.800353	1	0.00378508	0.00673167	0.573932	0.668901	1	0.0399123	0.0252827	0.114419	0.159693	1	0.0180353	0.0294118	0.539745	0.673169	1	0.0594772	0.028806	0.0389468	0.0593233	1	0.00745551	0.0324912	0.818509	0.875733	1	0.00728796	0.0233376	0.75486	0.876736	1	0.0106766	0.0234502	0.648958	0.837329	1	0.0765372	0.102453	0.455036	0.63366	1	0.136912	0.103733	0.186887	0.338486	1	0.204097	0.133987	0.127693	0.517159	1	0.163985	0.142645	0.25031	0.729125	1
LONP1	cardiometabolic	0.0692356	0.00576072	3.41312469089856e-33	1.75643723089727e-32	9.97656347149649e-30	0.0507501	0.00636438	1.60817847121582e-15	6.7636052825379e-15	4.70070567136384e-12	0.0399972	0.00598472	2.38225052189313e-11	1.42399146738111e-10	6.96331827549362e-08	0.0299178	0.0065627	5.17401523961658e-06	2.37047751495286e-05	0.0151236	0.15612	0.024706	2.63040780707054e-10	8.17944895751829e-10	7.68868202006719e-07	0.0937631	0.0299745	0.00175939	0.00488386	1	0.163003	0.027613	3.56676869186078e-09	1.15969576043482e-08	1.04256648863091e-05	0.0885964	0.0325012	0.00641187	0.0149576	1	0.0597608	0.0227569	0.0087105	0.0475652	1	0.0582195	0.0229378	0.0112279	0.0599646	1	0.344228	0.092152	0.000187388	0.00114315	0.273212	0.317597	0.0966502	0.00101604	0.0055073	1	0.229361	0.115875	0.0477727	0.340117	1	0.181566	0.126996	0.152802	0.672161	1
LPP	cardiometabolic	0.0298927	0.00582223	2.85150561486823e-07	4.94655840490198e-07	0.000833495	0.0226097	0.00640591	0.000417164	0.000723661	1	0.0227611	0.00602818	0.00015984	0.000351817	0.467213	0.0172465	0.0065783	0.00875474	0.0188996	1	0.0374488	0.0258716	0.147761	0.199711	1	0.00498206	0.0311811	0.873056	0.924617	1	0.0843884	0.02897	0.00358029	0.00645202	1	0.0505665	0.0338676	0.13542	0.215948	1	-0.0107166	0.0227635	0.637855	0.816829	1	-0.00794804	0.0228351	0.727835	0.876725	1	0.0692089	0.0999309	0.488581	0.665127	1	0.0599857	0.0997761	0.547705	0.709195	1	-0.168994	0.155043	0.275721	0.712767	1	-0.219378	0.163185	0.178835	0.675172	1
LRCH4	cardiometabolic	0.0929504	0.00587645	4.07984245775174e-56	3.9228222052659e-55	1.19253795040083e-52	0.071561	0.00652348	6.2913136000794e-28	4.93016344585311e-27	1.83895096530321e-24	0.0373094	0.0061138	1.05832928251099e-09	4.97346703019232e-09	3.09349649277962e-06	0.0306729	0.00671983	5.03380256470663e-06	2.31349133594929e-05	0.0147138	0.18864	0.0238884	2.86400344165547e-15	1.08579533851608e-14	8.37148205995894e-12	0.106919	0.0301602	0.000392557	0.00120026	1	0.238092	0.0248593	9.93651547335399e-22	5.95172842799461e-21	2.90444347286137e-18	0.183628	0.0302659	1.30186300617843e-09	6.91881012192646e-09	3.80534556705955e-06	0.0289606	0.0226485	0.201166	0.417212	1	0.0296782	0.0228654	0.194471	0.424459	1	0.23474	0.0896051	0.00880022	0.0289632	1	0.203013	0.0911115	0.0258683	0.0733577	1	0.0392173	0.123828	0.751465	0.956625	1	-0.0275813	0.135271	0.838434	0.976029	1
LRRC59	cardiometabolic	0.0578528	0.00578337	1.61119694470004e-23	5.79277819109252e-23	4.70952866935822e-20	0.0472419	0.00638939	1.47688477947199e-13	5.47139950620612e-13	4.31693421039663e-10	0.0415632	0.00600499	4.56911514494776e-12	2.96789412637385e-11	1.33555235686823e-08	0.0345643	0.00658937	1.57366043655837e-07	9.60294249699398e-07	0.000459981	0.0957985	0.0236888	5.25383534879866e-05	0.000117498	0.15357	0.0550811	0.0288957	0.056624	0.114225	1	0.110958	0.0258641	1.78654462486623e-05	4.30508651152843e-05	0.0522207	0.0781865	0.0306501	0.0107433	0.0235226	1	0.0156861	0.0225667	0.48708	0.711586	1	0.0154749	0.0226368	0.494305	0.724542	1	0.116898	0.0938357	0.212848	0.372102	1	0.116603	0.09227	0.206334	0.360713	1	-0.161535	0.136587	0.236946	0.677629	1	-0.196186	0.146986	0.181965	0.675172	1
M6PR	cardiometabolic	0.0247881	0.00574261	1.59031134608505e-05	2.55832694804986e-05	0.0464848	0.0230777	0.00633753	0.000271724	0.000481656	0.794251	0.0201131	0.00596312	0.00074481	0.0014973	1	0.0127034	0.00651194	0.0510957	0.0888475	1	0.0800457	0.0231493	0.00054459	0.00110468	1	0.0579788	0.029838	0.0520017	0.106518	1	0.0710461	0.0254561	0.00525578	0.0092379	1	0.0684525	0.0313618	0.02906	0.0569248	1	-0.0183873	0.0236858	0.437671	0.671004	1	-0.0138849	0.0238578	0.560648	0.773344	1	-0.00322541	0.10662	0.975866	0.984646	1	0.0283287	0.113871	0.803533	0.884479	1	0.103618	0.122742	0.398563	0.800157	1	-0.0370204	0.132824	0.780462	0.963043	1
MAMDC2	cardiometabolic	0.00992913	0.00590093	0.0924559	0.116286	1	-0.000631194	0.00661919	0.924031	0.936527	1	-0.00351126	0.00613421	0.567052	0.647878	1	-0.00873192	0.00681911	0.200381	0.288528	1	0.211011	0.0249112	2.44275631848609e-17	9.93070475512495e-17	7.14017671893484e-14	0.0834424	0.0302737	0.00584657	0.0147578	1	0.268982	0.0267635	9.15490577327167e-24	5.93343449562596e-23	2.67597895752731e-20	0.212908	0.0321335	3.45542477321262e-11	2.11301393558588e-10	1.01002066121005e-07	0.00121565	0.0244045	0.960277	0.97703	1	0.00278721	0.0245008	0.909441	0.958503	1	0.147982	0.107589	0.168995	0.32041	1	0.0832039	0.111969	0.457423	0.637593	1	-0.0372717	0.141786	0.792648	0.957853	1	-0.0883737	0.153029	0.563604	0.898496	1
MAN1A2	cardiometabolic	0.0567025	0.00588145	5.80062815028875e-22	1.95562123221384e-21	1.6955236083294e-18	0.061137	0.006441	2.48907875862502e-21	1.44931816961373e-20	7.27557721146093e-18	0.0295921	0.00610264	1.24724905510327e-06	3.74687460232976e-06	0.00364571	0.0279753	0.00661782	2.37527084093256e-05	9.40774616266378e-05	0.0694292	0.06808	0.0275733	0.0135468	0.0229284	1	0.0379492	0.03172	0.231548	0.363098	1	0.0349946	0.0306362	0.253345	0.321271	1	0.040544	0.0345297	0.240324	0.345022	1	0.0239531	0.0235211	0.308639	0.55028	1	0.0289118	0.0238689	0.225949	0.460217	1	0.335015	0.109225	0.00216069	0.00860734	1	0.363613	0.115557	0.00165177	0.00808146	1	-0.061314	0.127343	0.630169	0.912016	1	-0.0744779	0.136602	0.585603	0.901097	1
MAN2B2	cardiometabolic	0.081193	0.00582057	4.43063040591291e-44	3.22157529265757e-43	1.29507326764834e-40	0.0723814	0.00643235	2.69109020261923e-29	2.25388443044585e-28	7.86605666225601e-26	0.0648965	0.00607491	1.38355290560958e-26	2.18601359086314e-25	4.0441251430968e-23	0.0555203	0.00666259	8.34017001609148e-17	1.21285158990226e-15	2.43783169570354e-13	0.346165	0.0268325	4.44593115551591e-38	3.28168100191238e-37	1.2995456767573e-34	0.262095	0.0320225	2.72967680565429e-16	2.18001237784904e-15	7.97884530292749e-13	0.334795	0.0300871	9.21647636283027e-29	7.0894106338297e-28	2.69397604085529e-25	0.273859	0.0348697	4.03711087237939e-15	3.31474019100139e-14	1.1800475079965e-11	0.165383	0.0227277	5.06551945398573e-13	4.6159546024445e-11	7.38552736391119e-10	0.165301	0.022895	7.64624316195375e-13	6.96763908133035e-11	1.11482225301286e-09	0.795887	0.112804	1.71980082191272e-12	1.09020417319511e-10	2.50746959834875e-09	0.805276	0.117421	6.98280863376096e-12	4.68637791251049e-10	1.01809349880235e-08	0.445244	0.136459	0.00110305	0.0392256	1	0.369873	0.144443	0.0104464	0.326486	1
MANSC4	cardiometabolic	0.00186631	0.00584564	0.749528	0.780503	1	-0.00792684	0.00652201	0.224227	0.277014	1	-0.0138845	0.00609941	0.0228311	0.0372373	1	-0.0166308	0.00674561	0.0136929	0.0279304	1	-0.0564945	0.0257151	0.0280247	0.0446167	1	-0.118243	0.0316691	0.000188694	0.000604774	0.551554	0.0258973	0.0282486	0.359266	0.433582	1	-0.0149861	0.0332936	0.652624	0.744002	1	0.012116	0.0232967	0.603076	0.793216	1	0.0135093	0.0234679	0.564924	0.775555	1	-0.0175558	0.10128	0.862385	0.920494	1	-0.0401478	0.10567	0.703992	0.826426	1	-0.217445	0.144094	0.131287	0.517695	1	-0.131654	0.148595	0.375621	0.824795	1
MAP1LC3B2	cardiometabolic	0.0103573	0.00576867	0.0725934	0.092337	1	0.0113709	0.00642144	0.0766115	0.103291	1	0.00326729	0.00593287	0.581836	0.660469	1	0.00576145	0.00654792	0.378928	0.485053	1	0.0130947	0.0252175	0.603571	0.669033	1	0.0421074	0.0298319	0.1581	0.267745	1	0.0449436	0.026225	0.0865707	0.122719	1	0.0510307	0.0318909	0.109561	0.17931	1	0.00851437	0.0228213	0.709125	0.859224	1	0.00776217	0.0228485	0.734105	0.878756	1	0.0449647	0.0973209	0.644063	0.779937	1	0.0304392	0.10314	0.767899	0.867232	1	0.138252	0.108953	0.204474	0.635106	1	0.149879	0.107028	0.161401	0.675172	1
MECR	cardiometabolic	0.0643117	0.00574976	5.53942157383372e-29	2.48339405833067e-28	1.6191729260316e-25	0.0476943	0.00635188	6.19482917801062e-14	2.36699159311438e-13	1.8107485687325e-10	0.033236	0.00598469	2.82599511025156e-08	1.06723303711438e-07	8.26038370726531e-05	0.0234171	0.00656522	0.000362103	0.00108892	1	0.138734	0.0250124	2.91266349370982e-08	8.14709606900843e-08	8.5137153921138e-05	0.0740058	0.0302987	0.0145845	0.0343794	1	0.132309	0.0280635	2.42136700631142e-06	6.48136974308451e-06	0.00707766	0.0593121	0.033097	0.0731217	0.12662	1	0.0369017	0.023167	0.111366	0.29576	1	0.0381299	0.0233951	0.103315	0.291629	1	0.406567	0.0888517	4.74424993356091e-06	5.86196305350153e-05	0.00691712	0.391857	0.0917333	1.93993141982529e-05	0.000209513	0.0282842	-0.0630985	0.146013	0.665638	0.927971	1	-0.145917	0.15487	0.346094	0.80136	1
MED21	cardiometabolic	0.00514577	0.00572634	0.368866	0.419042	1	-0.0013446	0.00626961	0.830188	0.860205	1	-0.00348774	0.00595941	0.558385	0.640628	1	-0.00076368	0.00645726	0.905857	0.930693	1	0.0416949	0.0243522	0.0868667	0.124895	1	0.05349	0.0293348	0.0682375	0.133061	1	-0.00242785	0.029325	0.934017	0.950603	1	-0.00837997	0.0353911	0.812826	0.872527	1	0.0345256	0.0224839	0.124819	0.318157	1	0.0359597	0.0225378	0.11077	0.30606	1	0.222598	0.0767912	0.00374663	0.0140066	1	0.259623	0.0806351	0.00128311	0.00668135	1	0.0444674	0.125268	0.722606	0.952098	1	0.115062	0.129983	0.376045	0.824795	1
MEGF11	cardiometabolic	0.0145434	0.00575087	0.0114472	0.0156649	1	0.0153152	0.00637459	0.01629	0.0238317	1	0.00100445	0.00601573	0.867394	0.897484	1	0.00154518	0.00655757	0.813719	0.859596	1	0.07679	0.0230641	0.000870298	0.00172701	1	0.0514036	0.0293189	0.0795574	0.15219	1	0.0384882	0.0272391	0.157663	0.210625	1	0.0605807	0.0303833	0.0461649	0.0852432	1	-0.00699025	0.0228042	0.759233	0.876736	1	-0.00970269	0.0228677	0.6714	0.851959	1	0.0163851	0.104587	0.87551	0.924995	1	0.0255042	0.104844	0.807804	0.886214	1	-0.118334	0.15203	0.436357	0.826098	1	-0.101991	0.152175	0.502719	0.879908	1
MELTF	cardiometabolic	0.0759248	0.00580068	4.93214428048456e-39	3.00974065383223e-38	1.44166577318564e-35	0.0819637	0.00641725	3.15240241274863e-37	3.55771129438774e-36	9.21447225246425e-34	-0.000889952	0.00606289	0.883301	0.909757	1	0.0059182	0.0066445	0.373105	0.479379	1	0.0225996	0.0253518	0.372692	0.447936	1	0.0412716	0.0305707	0.177004	0.292968	1	-0.0587949	0.0289895	0.0425457	0.064236	1	-0.0292257	0.0339782	0.389716	0.508318	1	0.00173447	0.0232164	0.940455	0.969026	1	0.000767235	0.0234014	0.973849	0.993197	1	-0.15284	0.0997035	0.125288	0.255126	1	-0.178418	0.104815	0.0887142	0.194797	1	0.0237842	0.131158	0.8561	0.965507	1	0.0307704	0.137543	0.822979	0.976029	1
MMP15	cardiometabolic	0.0166219	0.00571596	0.00364043	0.00516302	1	0.0230649	0.00632127	0.000264091	0.000468979	0.771939	-0.00192594	0.00595621	0.746433	0.800082	1	0.00551073	0.00653814	0.399317	0.504786	1	0.00921757	0.0251608	0.714106	0.763751	1	0.00398073	0.030776	0.897085	0.939191	1	0.0384746	0.0265079	0.146657	0.197639	1	0.0422804	0.0307374	0.168965	0.258376	1	-0.0301513	0.0225462	0.181287	0.39927	1	-0.0301531	0.0225941	0.182191	0.411037	1	0.0926613	0.0934197	0.321255	0.504927	1	0.0861508	0.0966101	0.372534	0.550308	1	-0.0162783	0.126924	0.897949	0.974114	1	0.00887313	0.146763	0.95179	0.997279	1
MMUT	cardiometabolic	0.0151415	0.00573399	0.00827925	0.011453	1	0.015843	0.006321	0.0122034	0.0181437	1	0.0127455	0.00596003	0.0324857	0.0516625	1	0.0092467	0.00652633	0.156547	0.2343	1	0.00584174	0.025426	0.818282	0.850334	1	-0.0160051	0.0312892	0.608986	0.732494	1	0.0576506	0.0276874	0.0373245	0.0571202	1	0.0488887	0.0333046	0.142124	0.224192	1	-0.0194338	0.0224584	0.386975	0.623437	1	-0.0221097	0.022535	0.326662	0.56297	1	0.0429474	0.0952029	0.651907	0.784872	1	0.0402199	0.102027	0.693426	0.820629	1	-0.133197	0.140191	0.342057	0.764906	1	-0.0996625	0.146575	0.49654	0.878145	1
MRPL24	cardiometabolic	0.0166743	0.00576488	0.00382606	0.00542103	1	0.0116825	0.00653436	0.0738131	0.0997484	1	0.00917539	0.00602457	0.127772	0.177762	1	0.00996188	0.00672151	0.138331	0.211697	1	0.0915771	0.0227363	5.63053991158743e-05	0.000125538	0.164581	0.0866576	0.0294692	0.00327565	0.00868061	1	0.092405	0.0242538	0.000139014	0.000301438	0.406339	0.0579434	0.0330481	0.0795495	0.136377	1	-0.0121149	0.0224659	0.589776	0.78529	1	-0.00868301	0.0225386	0.700097	0.868254	1	-0.0336989	0.100565	0.737552	0.85008	1	-0.0230996	0.106283	0.827943	0.89782	1	-0.0705227	0.127871	0.581282	0.891378	1	-0.0302324	0.133454	0.820783	0.976029	1
MTR	cardiometabolic	0.0129564	0.00573167	0.0237978	0.031734	1	0.012496	0.00631555	0.047873	0.0663817	1	0.00481829	0.00598039	0.420434	0.506357	1	0.00291986	0.00651698	0.654129	0.740806	1	0.0535224	0.0240586	0.0261037	0.041786	1	0.0565908	0.0294952	0.0550291	0.111665	1	0.0011302	0.0288167	0.968715	0.975389	1	-0.0115861	0.0349979	0.740606	0.814444	1	-0.0147834	0.0221403	0.504401	0.727511	1	-0.0127144	0.0222772	0.568249	0.777211	1	0.0719015	0.0878619	0.413159	0.601784	1	0.129033	0.0976377	0.186319	0.337899	1	0.078368	0.118984	0.510124	0.861833	1	0.0984644	0.121318	0.417008	0.842102	1
MUC2	cardiometabolic	0.0654766	0.00575207	5.88705527041793e-30	2.75325800886906e-29	1.72078625554316e-26	0.0617755	0.00630785	1.33380932727734e-22	8.24254685757223e-22	3.89872466363167e-19	0.03502	0.00599357	5.18697138421142e-09	2.20370891803052e-08	1.516151735605e-05	0.0351362	0.00651378	6.95833656831944e-08	4.52989260338479e-07	0.000203392	0.15599	0.0247407	2.88208238854111e-10	8.92407502299329e-10	8.42432682170566e-07	0.171595	0.0298026	8.52523439546367e-09	3.94292090790195e-08	2.49192601379403e-05	0.0940206	0.0281234	0.000828339	0.00163046	1	0.0768902	0.0326632	0.0185709	0.0385258	1	0.114873	0.0226883	4.54285564124134e-07	1.10391392082165e-05	0.000662348	0.121358	0.0227261	1.04760573918862e-07	3.18210243278543e-06	0.000152741	0.713127	0.108059	4.12695121884619e-11	2.00569829235925e-09	6.01709487707775e-08	0.757794	0.113384	2.33411510933127e-11	1.361255931762e-09	3.40313982940499e-08	0.105435	0.129819	0.416694	0.813306	1	0.0616157	0.132613	0.642198	0.912725	1
MYBPC1	cardiometabolic	0.0605556	0.00613086	5.69005590165581e-23	1.99424860917745e-22	1.66320334005399e-19	0.0553107	0.00677591	3.44319251786716e-16	1.51573068218761e-15	1.00644517297257e-12	0.00707987	0.00639357	0.268155	0.343328	1	0.00454807	0.00700326	0.516073	0.615205	1	0.197782	0.0244135	5.43611391221574e-16	2.10460410137836e-15	1.58897609654066e-12	0.153863	0.0296911	2.19351348774656e-07	9.09452471586269e-07	0.000641164	0.204356	0.0269253	3.20533724002776e-14	1.36378468014573e-13	9.36920075260114e-11	0.240219	0.0307077	5.16690545471142e-15	4.23049429807324e-14	1.51028646441215e-11	-0.0435314	0.0247888	0.0792406	0.242207	1	-0.0458064	0.0251884	0.0691469	0.229596	1	-0.0966128	0.112619	0.390961	0.578701	1	-0.0969628	0.117383	0.408782	0.589519	1	-0.177413	0.143288	0.215659	0.645648	1	-0.291224	0.149508	0.0514289	0.460994	1
MYBPC2	cardiometabolic	0.0267506	0.00590021	5.81584372016593e-06	9.5503995472163e-06	0.0169997	0.0175674	0.00645646	0.00651542	0.0100499	1	0.00515301	0.00610309	0.398493	0.484323	1	0.00140839	0.00661674	0.831444	0.873739	1	0.125418	0.023056	5.33698038357197e-08	1.47031042989452e-07	0.000156	0.0723935	0.028795	0.0119338	0.0285453	1	0.15041	0.0242954	5.98252138157686e-10	2.05004806545711e-09	1.74869099983492e-06	0.158264	0.0278258	1.28786816025886e-08	6.31617220207491e-08	3.76443863243665e-05	-0.013088	0.0228703	0.56721	0.774201	1	-0.00955613	0.022991	0.677719	0.856994	1	-0.035219	0.108073	0.744514	0.854204	1	-0.0301376	0.112556	0.788887	0.877343	1	0.0290676	0.130805	0.824142	0.962811	1	-0.047458	0.136402	0.727894	0.947891	1
MYDGF	cardiometabolic	0.069033	0.00578503	9.52204739609812e-33	4.84894504160188e-32	2.78329445387948e-29	0.0547314	0.00638213	1.04747351737065e-17	5.04409405481781e-17	3.06176509127441e-14	0.0405544	0.0060169	1.61432583837995e-11	9.85109483420583e-11	4.71867442558459e-08	0.0306644	0.00658292	3.20945304716379e-06	1.5405696615265e-05	0.00938123	0.142195	0.0257952	3.53850923045129e-08	9.85992610162929e-08	0.000103431	0.0644448	0.0313278	0.0396754	0.0848128	1	0.178376	0.0288402	6.21171711180604e-10	2.12157376068399e-09	1.81568491178091e-06	0.114161	0.0340736	0.000806885	0.00224836	1	0.0967092	0.0236757	4.60435056009843e-05	0.000645495	0.0671314	0.0962408	0.0238813	5.81148805493191e-05	0.000791883	0.0847315	0.653685	0.0917417	1.03868784600828e-12	7.97056252357933e-11	1.51440687948007e-09	0.617257	0.0958587	1.20070065966675e-10	6.19827992894617e-09	1.75062156179412e-07	0.193015	0.130582	0.139378	0.533437	1	0.0309877	0.148883	0.835124	0.976029	1
MYH4	cardiometabolic	0.0102492	0.00575358	0.0748644	0.0951015	1	0.0100514	0.00629638	0.11042	0.145715	1	0.0126499	0.00597847	0.0343621	0.0543803	1	0.0136276	0.00647074	0.0352127	0.0639653	1	-0.0101186	0.026062	0.697829	0.749532	1	0.0218641	0.0295252	0.458984	0.603242	1	-0.0589642	0.0314043	0.0604384	0.0884191	1	-0.0536747	0.0359926	0.13589	0.216226	1	-0.0426805	0.0225929	0.0590366	0.196654	1	-0.0384714	0.0226323	0.0893326	0.268669	1	-0.104375	0.111285	0.34829	0.53341	1	-0.0649381	0.113683	0.567848	0.724342	1	-0.112222	0.143011	0.432623	0.826098	1	-0.103422	0.137879	0.453198	0.860047	1
MYH9	cardiometabolic	0.0782794	0.00580016	2.20825658083809e-41	1.47368355839948e-40	6.45473398578974e-38	0.0657498	0.00638139	7.72963628601319e-25	5.31617102682742e-24	2.25937268640166e-21	0.0511555	0.00603205	2.35094682043284e-17	2.32155998517743e-16	6.87181755612519e-14	0.0420606	0.00658139	1.68378913648476e-10	1.5190480388719e-09	4.92171564594495e-07	0.132628	0.0255922	2.19093577994241e-07	5.83783526414919e-07	0.000640411	0.0973027	0.0308348	0.0016016	0.00448416	1	0.137186	0.0288085	1.91683189758825e-06	5.21199966200042e-06	0.0056029	0.0932832	0.0336911	0.00562672	0.0133066	1	0.0592692	0.0233988	0.0113927	0.0593232	1	0.0580537	0.0236697	0.0142748	0.0718087	1	0.404648	0.0807144	5.3494564343267e-07	9.28512795386706e-06	0.000779951	0.377404	0.0864243	1.26035161886522e-05	0.000150622	0.0183759	0.0700413	0.138992	0.614315	0.901777	1	0.00921885	0.1569	0.953146	0.997279	1
MYL1	cardiometabolic	0.00387098	0.0058325	0.506894	0.555758	1	0.00295899	0.00648068	0.647972	0.698769	1	-0.00130365	0.00611661	0.831225	0.868306	1	0.00426059	0.00671283	0.525635	0.623805	1	0.0761508	0.0236806	0.00130104	0.0025185	1	0.0575582	0.029761	0.0531118	0.108564	1	0.0599302	0.0268917	0.0258419	0.0406543	1	0.0964926	0.0301911	0.00139318	0.00368126	1	-0.00694512	0.0223671	0.756212	0.876736	1	-0.000790155	0.0224442	0.97192	0.993197	1	-0.00382792	0.10102	0.969773	0.981895	1	0.0063474	0.112187	0.954881	0.975624	1	-0.139235	0.134234	0.299616	0.731725	1	-0.164121	0.129991	0.206747	0.702649	1
MYL3	cardiometabolic	0.054904	0.00612606	3.36677407576714e-19	9.99094479539833e-19	9.84108062346735e-16	0.0555831	0.00681137	3.51493227902361e-16	1.54266472246036e-15	1.0274147051586e-12	0.0166962	0.00637826	0.0088582	0.0154952	1	0.0159171	0.00702427	0.0234601	0.0450551	1	0.181948	0.0257854	1.71060686196054e-12	5.78046688729556e-12	5.00010385751066e-09	0.155548	0.0309824	5.15320715308465e-07	2.08626378233607e-06	0.00150628	0.204875	0.0287833	1.09643387217422e-12	4.35445137006147e-12	3.20487620836525e-09	0.28076	0.0328871	1.37623555435128e-17	1.3276358169534e-16	4.02273652536879e-14	-0.0471217	0.0249479	0.059077	0.196654	1	-0.0486292	0.0254146	0.055851	0.198625	1	-0.099515	0.11411	0.383155	0.571207	1	-0.0965466	0.1204	0.422621	0.603919	1	-0.261419	0.146569	0.0744889	0.40676	1	-0.376895	0.155494	0.0153567	0.355398	1
MYL4	cardiometabolic	0.015126	0.00592729	0.0107181	0.0147084	1	0.0119236	0.00654385	0.0684528	0.0931941	1	0.0216361	0.00621716	0.000502088	0.00103352	1	0.0152587	0.00680469	0.0249466	0.0474733	1	0.171953	0.0228718	5.55759795094362e-14	1.98349924427451e-13	1.62448588106082e-10	0.142263	0.0284604	5.77366293529525e-07	2.32457531127659e-06	0.00168764	0.1132	0.0266268	2.12487065384117e-05	5.07020156830836e-05	0.06211	0.125557	0.0311615	5.59576164327802e-05	0.000187359	0.163564	0.0421355	0.0229944	0.0670519	0.21392	1	0.0431078	0.0230686	0.0618303	0.212114	1	0.211368	0.0871215	0.0152607	0.0457014	1	0.207574	0.0939892	0.0272105	0.0766628	1	0.151967	0.111656	0.173504	0.595241	1	0.128012	0.120939	0.289833	0.761638	1
MYOM2	cardiometabolic	0.0176808	0.00583427	0.00244363	0.00350134	1	0.0201664	0.0064435	0.00175196	0.00285929	1	-0.000689754	0.0060733	0.909578	0.931895	1	0.00387793	0.0066212	0.558094	0.653831	1	0.0617671	0.0240017	0.010069	0.0173127	1	0.0608692	0.0287844	0.0344591	0.0748876	1	0.0734009	0.0265491	0.00569707	0.00995965	1	0.108937	0.0295617	0.000228631	0.000693244	0.668288	-0.0444341	0.0227937	0.051401	0.179289	1	-0.0448237	0.0230191	0.0516618	0.188779	1	-0.209447	0.11605	0.0711066	0.162498	1	-0.218876	0.123047	0.0752733	0.170948	1	-0.246959	0.144806	0.0881099	0.441458	1	-0.312599	0.149888	0.0370197	0.441157	1
NAA10	cardiometabolic	0.0242719	0.00578123	2.69632322089069e-05	4.29267580319362e-05	0.0788135	0.017169	0.00638882	0.00720755	0.0110708	1	0.0212252	0.00600204	0.0004064	0.00084669	1	0.0139222	0.00657471	0.0342259	0.0624873	1	0.0538225	0.0254379	0.0343583	0.0537342	1	0.00680366	0.030923	0.825856	0.894729	1	0.0480774	0.0286537	0.0933706	0.131465	1	0.0298714	0.0340852	0.380826	0.499172	1	-0.049351	0.0222539	0.0267033	0.114174	1	-0.0487441	0.022411	0.0297595	0.1265	1	-0.0972119	0.0971933	0.317218	0.501556	1	-0.157521	0.100289	0.116258	0.241802	1	-0.179385	0.125241	0.152052	0.562671	1	-0.131912	0.131482	0.315731	0.784668	1
NAGK	cardiometabolic	0.0384319	0.00585451	5.31034219748727e-11	1.07867479105318e-10	1.55221302432553e-07	0.0292861	0.00648953	6.42970475317866e-06	1.30514076344036e-05	0.018794	0.0371592	0.00606989	9.37261681660344e-10	4.43303542960062e-09	2.73961589549319e-06	0.025984	0.00667395	9.91716459048531e-05	0.000337461	0.289879	-0.0825318	0.0264217	0.00178628	0.00338825	1	-0.125325	0.0312381	6.02283112066042e-05	0.000205423	0.176047	0.160749	0.0281652	1.14747988083416e-08	3.64178468151819e-08	3.35408369167825e-05	0.148809	0.0327156	5.40094616815965e-06	2.01364357774626e-05	0.015787	0.0084488	0.0229675	0.713021	0.860318	1	0.00948441	0.0231038	0.681478	0.85869	1	0.101543	0.103087	0.324615	0.507457	1	0.0840318	0.104858	0.422909	0.603919	1	0.229537	0.130709	0.0790735	0.417714	1	0.0804709	0.142531	0.572357	0.898496	1
NEB	cardiometabolic	0.0208451	0.0057662	0.000300805	0.0004551	0.879253	0.0196428	0.00635373	0.00199366	0.00322851	1	0.00608351	0.00599776	0.31045	0.389964	1	0.00650499	0.00655177	0.320789	0.425246	1	0.126627	0.0211266	2.05125150187572e-09	6.1244209805748e-09	5.99580813998273e-06	0.114235	0.0265339	1.6680740066207e-05	6.02692252330322e-05	0.0487578	0.1059	0.0236875	7.79666624875686e-06	1.95284108355752e-05	0.0227897	0.140543	0.0267059	1.42007172310299e-07	6.23253700695201e-07	0.000415087	-0.0437278	0.0224441	0.0515328	0.179319	1	-0.0424415	0.022524	0.059689	0.206714	1	0.00707993	0.0952689	0.94076	0.967297	1	0.0106114	0.098556	0.914258	0.947398	1	-0.279469	0.150841	0.0639205	0.382296	1	-0.301815	0.15053	0.0449611	0.460778	1
NECAP2	cardiometabolic	0.0336803	0.00576657	5.25728389950872e-09	9.7816937226378e-09	1.5367040838264e-05	0.0238606	0.00632811	0.000163285	0.000293893	0.477282	0.0161818	0.00601109	0.00710692	0.0126437	1	0.0146417	0.00654407	0.0252709	0.0479966	1	0.0163881	0.0252876	0.51694	0.589319	1	0.00721522	0.0309643	0.815748	0.887065	1	0.0706701	0.0273427	0.00974894	0.0164338	1	0.0507447	0.0328527	0.12244	0.197948	1	-0.00612093	0.022141	0.782232	0.884087	1	-0.00419371	0.0222259	0.85036	0.931873	1	0.0979478	0.0861981	0.255826	0.42628	1	0.108632	0.0914984	0.235126	0.398621	1	-0.155924	0.147268	0.289701	0.725385	1	-0.18438	0.153506	0.229703	0.725541	1
NFE2	cardiometabolic	0.0417253	0.00588865	1.41533551690049e-12	3.11054565105273e-12	4.13702571590013e-09	0.029654	0.00649999	5.08969757728948e-06	1.04401305392401e-05	0.0148772	0.0459425	0.00610976	5.66592750687077e-14	4.44008206503573e-13	1.65615061025833e-10	0.0380509	0.00668978	1.30272780746689e-08	9.4959435940791e-08	3.80787338122572e-05	0.082316	0.0256919	0.00135551	0.00261874	1	0.0376213	0.0313281	0.229797	0.360739	1	0.124645	0.0285954	1.30714943048404e-05	3.18134703189413e-05	0.038208	0.0899931	0.0337095	0.00759274	0.0173523	1	0.0563754	0.0231594	0.0150189	0.0747356	1	0.0570729	0.0232835	0.0143322	0.0718087	1	0.309393	0.0841537	0.000236433	0.00142446	0.34472	0.288607	0.0858213	0.000771336	0.00442759	1	-0.0248844	0.139518	0.85844	0.965507	1	-0.0824398	0.145046	0.569784	0.898496	1
NFKB1	cardiometabolic	0.0585563	0.00587169	2.19269202288632e-23	7.82568837960527e-23	6.40923878289671e-20	0.0424597	0.00648613	6.028063320733e-11	1.84309927683081e-10	1.76200290865026e-07	0.0340721	0.00608583	2.18161617023552e-08	8.43500537777569e-08	6.37686406559843e-05	0.0267958	0.00666456	5.82384919594878e-05	0.000212789	0.170231	0.0815626	0.0257053	0.0015088	0.00289575	1	0.0347307	0.0312543	0.266468	0.407155	1	0.15101	0.0282868	9.36927201850022e-08	2.80310973491056e-07	0.000273864	0.0917395	0.0335363	0.006228	0.0145986	1	0.0206949	0.0229333	0.366966	0.605137	1	0.0189051	0.0231291	0.413824	0.65369	1	0.30638	0.0936099	0.00106432	0.00486449	1	0.27208	0.0953162	0.00431043	0.0176039	1	-0.0253308	0.141239	0.857665	0.965507	1	-0.112521	0.158359	0.477368	0.871991	1
NFX1	cardiometabolic	0.0491731	0.00591905	1.01922841936204e-16	2.70590796529995e-16	2.97920466979524e-13	0.0407185	0.00651439	4.16402754162677e-10	1.18284280895773e-09	1.2171452504175e-06	0.0358586	0.00617116	6.29094741857437e-09	2.63444689176116e-08	1.83884393044929e-05	0.0311655	0.00673986	3.78503672829829e-06	1.77872385157812e-05	0.0110637	0.076915	0.0254226	0.00248253	0.00465454	1	0.0596093	0.0306535	0.0518214	0.106489	1	0.147928	0.0273117	6.08507779327044e-08	1.84317952225176e-07	0.000177867	0.125321	0.0321604	9.74955893191999e-05	0.000312821	0.28498	0.0422624	0.0220741	0.0557041	0.188876	1	0.0397001	0.0221349	0.073053	0.237749	1	0.16625	0.0857082	0.0524136	0.126522	1	0.157831	0.087128	0.0700651	0.162409	1	-0.0779131	0.131624	0.553892	0.887766	1	-0.163232	0.153021	0.286094	0.761177	1
NFYA	cardiometabolic	0.0254608	0.00577208	1.03259386791994e-05	1.67681770884999e-05	0.0301827	0.0159135	0.00640289	0.012949	0.0192034	1	0.000548387	0.00600635	0.927254	0.945036	1	-0.00578309	0.00661782	0.382201	0.487635	1	0.0581465	0.0236051	0.0137664	0.023273	1	0.0155377	0.0304624	0.61001	0.733165	1	0.0957074	0.0241345	7.32188281252795e-05	0.000165777	0.214019	0.0813615	0.029354	0.00557588	0.0132077	1	0.0422044	0.0227798	0.0640858	0.209032	1	0.0394324	0.0228448	0.0845009	0.261499	1	0.117248	0.0803016	0.144265	0.283204	1	0.125821	0.0809871	0.120281	0.247348	1	0.05545	0.124596	0.656292	0.926468	1	0.103521	0.137899	0.452831	0.860047	1
NGFR	cardiometabolic	0.00156158	0.00572481	0.785029	0.813477	1	0.00190024	0.00645312	0.768403	0.806147	1	0.00118715	0.00595328	0.841943	0.876737	1	0.00549487	0.00666563	0.409745	0.513367	1	0.0473355	0.0236485	0.0453245	0.0692906	1	0.0230005	0.0311214	0.459873	0.603712	1	0.0495529	0.0258614	0.0553531	0.081551	1	0.0490717	0.0319324	0.124358	0.200496	1	-0.0580303	0.0241038	0.0161607	0.0780598	1	-0.059212	0.0241483	0.0143003	0.0718087	1	-0.0892508	0.116652	0.444209	0.625709	1	-0.134055	0.121014	0.267965	0.443465	1	-0.295347	0.17776	0.0966144	0.453486	1	-0.269305	0.179734	0.134042	0.63659	1
NIT1	cardiometabolic	0.046598	0.00586415	1.99262495818723e-15	4.99095351566519e-15	5.82444275278127e-12	0.036756	0.00646579	1.32679020951397e-08	3.35775565576566e-08	3.87820778240933e-05	0.0293183	0.00610253	1.56127582145295e-06	4.61200590667e-06	0.00456361	0.0201614	0.00667327	0.00252055	0.00617049	1	-0.00977284	0.0260918	0.70799	0.757765	1	-0.0384324	0.0303642	0.205616	0.33132	1	0.0966241	0.031397	0.00208746	0.00387898	1	0.0591948	0.0356353	0.0966881	0.161829	1	0.0869707	0.0233007	0.000195387	0.00220168	0.284874	0.0858968	0.0234146	0.000251077	0.00277326	0.36607	0.493343	0.0994228	6.974452069985e-07	1.15553989977706e-05	0.00101688	0.45893	0.102076	6.92484290961713e-06	9.43590744132876e-05	0.0100964	0.358675	0.12585	0.00437172	0.0885274	1	0.274452	0.136795	0.0448241	0.460778	1
NIT2	cardiometabolic	0.0810137	0.00575483	7.3715523127352e-45	5.5107538133312e-44	2.1547047410125e-41	0.0685169	0.00636666	6.06615098340331e-27	4.5817465954749e-26	1.77313593244879e-23	0.051172	0.0059991	1.53851237179367e-17	1.55608016012211e-16	4.4970716627529e-14	0.0388593	0.00657752	3.51751469244653e-09	2.77134648140733e-08	1.02816954460212e-05	0.188176	0.0262851	8.12432028161244e-13	2.79710108164348e-12	2.37473881831532e-09	0.122023	0.0317898	0.000123815	0.000407099	0.361911	0.246088	0.0290587	2.48262704188989e-17	1.21961661234355e-16	7.25671884344415e-14	0.200343	0.0344309	5.9309911273373e-09	2.98901501124257e-08	1.73362870652069e-05	0.123621	0.0224547	4.20904708438927e-08	1.3909701713498e-06	6.13679064903955e-05	0.120978	0.0226317	1.01681647842633e-07	3.15429452243742e-06	0.000148252	0.56624	0.0972871	5.87426950269242e-09	1.82227339040969e-07	8.56468493492555e-06	0.560784	0.100522	2.42264997310308e-08	7.06444732156858e-07	3.53222366078429e-05	0.20891	0.125882	0.0970004	0.453486	1	0.0278828	0.145198	0.847717	0.977779	1
NOP56	cardiometabolic	-0.00583354	0.0057767	0.312581	0.361136	1	-0.00647318	0.00636688	0.309309	0.370689	1	-0.00182972	0.00601487	0.760978	0.810619	1	0.000578039	0.00657692	0.929966	0.948792	1	0.0295008	0.0246248	0.230912	0.295903	1	0.0331105	0.0297199	0.265242	0.405918	1	-0.00704182	0.0290666	0.808574	0.853852	1	-0.00290121	0.0336407	0.931275	0.953824	1	0.0233349	0.0223448	0.296479	0.533966	1	0.0257567	0.022433	0.251055	0.485674	1	0.0253764	0.105314	0.809586	0.894277	1	0.00749436	0.107926	0.944639	0.969918	1	0.20641	0.105673	0.0507859	0.350928	1	0.248235	0.107446	0.02087	0.395176	1
NOS2	cardiometabolic	0.0136346	0.00572971	0.0173368	0.023385	1	0.0171187	0.00631147	0.00668655	0.010303	1	0.00728645	0.00600472	0.224967	0.294746	1	0.00261349	0.0065762	0.691065	0.773347	1	-0.0676876	0.0267735	0.0114662	0.0195654	1	-0.0644493	0.031517	0.0408639	0.0868693	1	0.0601233	0.027067	0.0263319	0.0413705	1	0.0433964	0.030759	0.158289	0.244157	1	3.06029242898881e-05	0.0224648	0.998913	0.998913	1	0.0031599	0.0225895	0.888767	0.947239	1	0.119348	0.09358	0.202183	0.360371	1	0.145443	0.0997882	0.144973	0.284101	1	-0.0522823	0.129611	0.686671	0.937421	1	-0.0632312	0.138041	0.646908	0.915721	1
NOTCH2	cardiometabolic	-0.0131774	0.0057411	0.0217244	0.0290886	1	-0.00907694	0.00625877	0.146996	0.189198	1	-0.0229609	0.00594141	0.000111551	0.000250432	0.326062	-0.0204167	0.00642116	0.00147692	0.003817	1	-0.0439302	0.0214489	0.040547	0.0627749	1	-0.0841895	0.0218868	0.000119777	0.000394267	0.350109	-0.0450718	0.0228466	0.0485186	0.072505	1	-0.0455171	0.0254956	0.0742141	0.128208	1	0.0184212	0.0225564	0.414221	0.653409	1	0.0190419	0.0226779	0.401208	0.643557	1	0.0384553	0.0990125	0.697729	0.821056	1	0.0571139	0.100512	0.569878	0.726296	1	0.151866	0.122651	0.215642	0.645648	1	0.142044	0.123908	0.251643	0.729125	1
NPC2	cardiometabolic	0.0945104	0.00591891	3.80056192006609e-57	3.74041834759366e-56	1.11090424923532e-53	0.0530521	0.00674704	3.91812349938309e-15	1.60401610485949e-14	1.14526749886968e-11	0.00541747	0.00616177	0.379297	0.464274	1	-0.00571878	0.00693549	0.409626	0.513367	1	0.422801	0.0236149	1.09800670492273e-71	1.80307505533098e-70	3.20947359848914e-68	0.203835	0.0295804	5.54434749042579e-12	3.37627660719054e-11	1.62061277145146e-08	0.319023	0.0181919	7.53711118420343e-69	1.72116999933021e-67	2.20309759914266e-65	0.224261	0.0262209	1.20161387393169e-17	1.16688284169513e-16	3.51231735350233e-14	-0.0116405	0.0255664	0.648943	0.823078	1	-0.0100263	0.0258657	0.698336	0.868254	1	0.380091	0.104462	0.000274177	0.001625	0.39975	0.302925	0.107509	0.00483732	0.0192175	1	-0.0935785	0.151312	0.536281	0.877739	1	-0.226114	0.165733	0.172465	0.675172	1
NPL	cardiometabolic	0.106073	0.00631559	5.28663359151631e-63	6.0599333286283e-62	1.54528299880022e-59	0.0935049	0.00701879	2.45209023426182e-40	3.17144236935721e-39	7.1674597547473e-37	0.0852227	0.00656869	2.22708343372147e-38	5.66489373534901e-37	6.50976487676786e-35	0.0738334	0.00723617	2.17701962585541e-24	5.21592489047161e-23	6.36342836637536e-21	0.233283	0.0269387	4.72712431449733e-18	1.98525637518329e-17	1.38173843712757e-14	0.126694	0.0323762	9.1082249207097e-05	0.000304267	0.266233	0.446329	0.0277181	2.45373038357964e-58	4.24393722556408e-57	7.17225391120329e-55	0.360812	0.0330269	8.77244268422737e-28	1.54344158353192e-26	2.56418499659966e-24	0.0766822	0.0240039	0.00142437	0.0118671	1	0.0779195	0.0241932	0.00130159	0.0112291	1	0.415307	0.108895	0.000136826	0.000871147	0.199493	0.401278	0.113911	0.000427114	0.00273404	0.622732	0.397146	0.139197	0.00432928	0.0885274	1	0.259878	0.148047	0.0791955	0.556456	1
NPR1	cardiometabolic	-0.0148464	0.00576732	0.0100515	0.0138456	1	-0.00376304	0.00636858	0.55461	0.613597	1	-0.00954109	0.00597162	0.110112	0.155638	1	-0.00964372	0.00655143	0.141035	0.214711	1	-0.0728977	0.027526	0.00808928	0.0141164	1	-0.0139968	0.0319325	0.661152	0.774857	1	-0.0635957	0.0312248	0.0416795	0.0630912	1	0.0203057	0.0348237	0.559826	0.670369	1	-0.0581725	0.0239114	0.0150769	0.0747689	1	-0.0521327	0.0239428	0.0295816	0.126111	1	-0.202227	0.119736	0.0912301	0.199421	1	-0.188099	0.126394	0.136699	0.271246	1	-0.344402	0.153342	0.0247057	0.230775	1	-0.362721	0.159433	0.0229013	0.399486	1
NPTX2	cardiometabolic	-0.00344228	0.00671045	0.607975	0.653109	1	0.0103736	0.00741656	0.161913	0.206759	1	0.00744992	0.00696326	0.284679	0.361005	1	0.0156068	0.00763219	0.0408797	0.0731281	1	-0.0494363	0.0292985	0.0915389	0.130585	1	-0.0777928	0.0346959	0.0249529	0.0558478	1	-0.0468338	0.0331083	0.157197	0.210099	1	-0.0348568	0.0380202	0.35925	0.476879	1	-0.0164396	0.0249138	0.509427	0.731582	1	-0.0145466	0.0251001	0.562296	0.774884	1	0.0790284	0.109024	0.468531	0.644035	1	0.0403392	0.113425	0.722105	0.836907	1	-0.239741	0.145914	0.100377	0.460219	1	-0.195854	0.149265	0.189479	0.675393	1
NT5C	cardiometabolic	0.0390317	0.00580024	1.73680551791956e-11	3.62102890790219e-11	5.07668252887887e-08	0.0304902	0.00636088	1.6503341799849e-06	3.5314251889428e-06	0.00482393	0.0144963	0.00602965	0.0162158	0.0270541	1	0.00651659	0.00656216	0.320694	0.425246	1	0.0159794	0.0261469	0.541108	0.61115	1	-0.00490603	0.0310359	0.874397	0.925032	1	0.0417053	0.029471	0.157031	0.209973	1	0.0232675	0.0339068	0.492575	0.608279	1	0.00127689	0.0231258	0.955973	0.975044	1	-6.71368e-05	0.0233053	0.997702	0.999227	1	0.266534	0.0959924	0.00549279	0.0195329	1	0.211159	0.0962477	0.028242	0.0791861	1	-0.00332042	0.151812	0.98255	0.996074	1	-0.0307798	0.160169	0.847608	0.977779	1
NUDT10	cardiometabolic	-0.00961059	0.0056732	0.09027	0.113732	1	-0.00815254	0.00629374	0.195216	0.24448	1	0.0041896	0.00597323	0.483062	0.568892	1	0.00495711	0.00655463	0.449492	0.551118	1	0.00581489	0.0254059	0.818963	0.850383	1	-0.00898352	0.0318495	0.777896	0.860632	1	0.0504846	0.0256217	0.0487944	0.07288	1	0.063081	0.0290191	0.0297223	0.0579575	1	-0.063481	0.0238995	0.00797271	0.0448811	1	-0.0599712	0.0239626	0.0124132	0.0651024	1	-0.0932115	0.120802	0.44035	0.62333	1	-0.069009	0.128757	0.591984	0.747737	1	-0.00940588	0.142789	0.947479	0.989559	1	-0.0213212	0.143478	0.881867	0.986425	1
NUDT15	cardiometabolic	0.00396068	0.00573218	0.489599	0.539833	1	-4.74492e-05	0.00633428	0.994023	0.995385	1	-0.00492985	0.00595117	0.407461	0.492559	1	-0.00762341	0.00651181	0.24173	0.337914	1	0.0260307	0.0246763	0.291478	0.364017	1	0.016743	0.030462	0.582569	0.710065	1	0.0728062	0.0256105	0.00447157	0.00793237	1	0.0774317	0.0305348	0.0112174	0.0244507	1	0.0012023	0.0223564	0.957117	0.975176	1	-0.000542561	0.0224911	0.980757	0.997171	1	-0.117331	0.115676	0.310437	0.494124	1	-0.150325	0.118336	0.203969	0.357867	1	0.0367288	0.12015	0.75984	0.95669	1	0.00713792	0.130344	0.956328	0.997279	1
NUP50	cardiometabolic	0.00838807	0.00572845	0.143128	0.175709	1	0.0156275	0.00644163	0.0152734	0.0224569	1	0.00467237	0.00601629	0.43739	0.522901	1	0.00269642	0.00670954	0.687777	0.771331	1	-0.00516135	0.0261724	0.843667	0.871086	1	-0.0122183	0.0328822	0.710207	0.811229	1	0.0261432	0.027639	0.344208	0.418519	1	0.0397761	0.0331691	0.230453	0.33232	1	-0.0633351	0.0228633	0.00565982	0.0342408	1	-0.0652641	0.0229138	0.00444622	0.0298737	1	-0.137655	0.122388	0.260697	0.432912	1	-0.161177	0.122201	0.187184	0.338604	1	0.104832	0.116532	0.368336	0.782505	1	0.107219	0.109966	0.329548	0.784668	1
NXPE4	cardiometabolic	0.00184409	0.00574233	0.748107	0.779301	1	0.00626487	0.00647624	0.333373	0.396602	1	-0.00162327	0.00599138	0.786443	0.831684	1	0.000128833	0.00667413	0.984599	0.988658	1	-0.0275634	0.0269754	0.306878	0.379765	1	0.0150229	0.0319256	0.637955	0.758025	1	0.00687471	0.0288135	0.811421	0.856239	1	0.0538074	0.0331614	0.104677	0.172864	1	-0.0137998	0.0224407	0.538667	0.753916	1	-0.0141234	0.0224437	0.529246	0.747714	1	-0.0649907	0.111357	0.559474	0.720594	1	-0.0460064	0.115468	0.690309	0.818903	1	-0.49881	0.183727	0.00662844	0.11635	1	-0.502314	0.189411	0.00800226	0.321373	1
OPLAH	cardiometabolic	0.0296565	0.00585044	4.02176808014213e-07	6.93518521720459e-07	0.00117556	0.0239756	0.00644114	0.000197927	0.000354715	0.57854	0.037664	0.00604547	4.72876263493999e-10	2.33638038383914e-09	1.38221731819296e-06	0.0307866	0.00660383	3.15137414697958e-06	1.51753980751587e-05	0.00921147	0.143472	0.0252296	1.29560258229801e-08	3.69467936395813e-08	3.78704634805708e-05	0.108829	0.0305517	0.000367856	0.00112591	1	0.0950317	0.0285766	0.000882584	0.00173024	1	0.0727471	0.0333394	0.0291081	0.0569498	1	0.0486601	0.0232018	0.0361089	0.140392	1	0.0450628	0.0233612	0.0538932	0.194016	1	0.286915	0.0872768	0.00101111	0.00463586	1	0.268565	0.0913329	0.00327677	0.0144167	1	0.218235	0.11071	0.0486976	0.340117	1	0.117355	0.120469	0.329983	0.784668	1
OXCT1	cardiometabolic	0.0562433	0.00574907	1.44470845367319e-22	4.9739491284885e-22	4.22288281008673e-19	0.0404273	0.00634455	1.90229012443869e-10	5.5437627454978e-10	5.56039403373429e-07	0.0225474	0.00597852	0.000162671	0.000356972	0.475486	0.0151107	0.00653636	0.0207988	0.0406111	1	-0.00685354	0.0254536	0.787732	0.826172	1	-0.0578149	0.0304337	0.0574724	0.115697	1	0.0890754	0.0284805	0.00176247	0.00332368	1	0.0369735	0.0331344	0.26448	0.372926	1	0.00927622	0.023643	0.694849	0.85237	1	0.0121088	0.0239347	0.612982	0.808181	1	0.134803	0.0993254	0.174724	0.327018	1	0.152823	0.101751	0.133114	0.26696	1	-0.0752423	0.140646	0.592665	0.891378	1	-0.0710725	0.150757	0.637328	0.911898	1
PACS2	cardiometabolic	0.0392923	0.00586662	2.15782734314193e-11	4.47645800142219e-11	6.30732932400386e-08	0.0293238	0.00644928	5.47431521727341e-06	1.11898065595036e-05	0.0160014	0.0303761	0.00609191	6.19197132211583e-07	1.93988554925451e-06	0.00180991	0.0230333	0.0066435	0.00052724	0.00153193	1	0.0684659	0.0256009	0.00748736	0.0131208	1	0.022579	0.0310895	0.467681	0.610281	1	0.0932275	0.0284706	0.00105842	0.00205429	1	0.042827	0.0336805	0.203527	0.300307	1	-0.002611	0.0229981	0.909622	0.954122	1	-0.00794019	0.0231471	0.731614	0.87866	1	0.228816	0.0993621	0.0212874	0.0601491	1	0.191579	0.100772	0.0572881	0.137686	1	-0.171907	0.14605	0.239179	0.677629	1	-0.198085	0.149623	0.185539	0.675393	1
PAGR1	cardiometabolic	0.031672	0.00577139	4.10506935343817e-08	7.33890992055032e-08	0.000119991	0.0259526	0.0064012	5.04483486147348e-05	9.57535863642012e-05	0.147461	0.0290159	0.00600485	1.35842919709345e-06	4.03525258445544e-06	0.00397069	0.021513	0.00658504	0.00108885	0.00290925	1	0.0844889	0.0238339	0.000392758	0.000809612	1	0.053995	0.0295897	0.0680325	0.132917	1	0.116997	0.0253788	4.02632271066843e-06	1.04892524806451e-05	0.0117689	0.0996635	0.0300511	0.000911647	0.00251391	1	0.0250171	0.0227075	0.270734	0.500484	1	0.0300878	0.0227696	0.186535	0.41649	1	0.120943	0.092633	0.191683	0.348038	1	0.139206	0.0970195	0.151338	0.292253	1	0.0319097	0.124329	0.797444	0.957891	1	-0.0425551	0.140088	0.761299	0.961129	1
PALM3	cardiometabolic	0.00226076	0.00578799	0.696099	0.732697	1	0.00378345	0.00639386	0.554037	0.613433	1	0.010089	0.00596508	0.0907839	0.131651	1	0.00886805	0.00653646	0.174889	0.257532	1	0.0499576	0.0237882	0.0357201	0.0557447	1	0.0373476	0.0296223	0.207384	0.333802	1	0.0253253	0.0275586	0.358116	0.432372	1	0.0477351	0.0321049	0.137055	0.217369	1	-0.0192134	0.0226938	0.397309	0.634476	1	-0.0192019	0.022758	0.398925	0.643557	1	0.0405418	0.0979704	0.679008	0.807499	1	0.0603903	0.101817	0.553096	0.712422	1	0.165852	0.100611	0.0992612	0.45731	1	0.197486	0.107488	0.0661669	0.515889	1
PDAP1	cardiometabolic	0.0436439	0.00577708	4.32458599464907e-14	1.01613865453048e-13	1.26407648623592e-10	0.0340283	0.00636408	9.03359914657461e-08	2.15026142552423e-07	0.000264052	0.0266411	0.00600324	9.12468088487031e-06	2.40499929905103e-05	0.0266714	0.018473	0.00656198	0.00487988	0.0111786	1	0.0751196	0.0257893	0.0035818	0.00655991	1	0.0439036	0.031103	0.158081	0.267745	1	0.0675841	0.0290153	0.0198453	0.0319779	1	0.0213224	0.0339739	0.530258	0.642331	1	0.00490534	0.0221849	0.82503	0.906214	1	0.00562571	0.0223167	0.801004	0.908137	1	0.129927	0.0956438	0.174323	0.326688	1	0.131167	0.0959962	0.17182	0.319941	1	-0.210511	0.150656	0.162324	0.580069	1	-0.226376	0.149506	0.129984	0.62878	1
PDE4D	cardiometabolic	0.0015531	0.00571848	0.785936	0.813777	1	0.00280785	0.00630707	0.656186	0.706198	1	-0.00622289	0.00598697	0.298626	0.376892	1	-0.000219084	0.00652907	0.973232	0.980275	1	-0.0322208	0.0268529	0.230177	0.295092	1	-0.0025617	0.0315075	0.9352	0.961516	1	-0.0204001	0.0299303	0.495499	0.570663	1	-0.0391424	0.0365423	0.284101	0.394315	1	-0.0625644	0.0223266	0.00512886	0.0319567	1	-0.0614057	0.0224058	0.00619315	0.0373125	1	-0.0783789	0.1209	0.516793	0.685609	1	-0.0391449	0.121498	0.747312	0.855164	1	-0.336171	0.195324	0.0852333	0.434683	1	-0.425158	0.201269	0.0346533	0.433449	1
PDIA4	cardiometabolic	0.0600469	0.0057766	2.90302179517571e-25	1.11358696946176e-24	8.4855327072986e-22	0.0498167	0.00636981	5.48134762674938e-15	2.22218850388189e-14	1.60219791129884e-11	0.0356411	0.00601347	3.12428487943787e-09	1.36506497796665e-08	9.13228470259689e-06	0.0271551	0.00657766	3.66716830065096e-05	0.000139391	0.107191	0.0951016	0.0250401	0.000145882	0.00031377	0.426414	0.0397118	0.0305586	0.193763	0.315351	1	0.118742	0.0277306	1.85243089204319e-05	4.46017751024897e-05	0.0541466	0.0756332	0.0329234	0.0216047	0.0438978	1	0.0125787	0.0226217	0.578248	0.778472	1	0.00817412	0.0227862	0.719839	0.874655	1	0.347531	0.0894236	0.000101765	0.000693332	0.148373	0.267191	0.0917605	0.00359318	0.0151962	1	-0.175184	0.139901	0.210498	0.641481	1	-0.238657	0.143193	0.0955784	0.592993	1
PDZD2	cardiometabolic	0.0324947	0.00581699	2.34238298108194e-08	4.24928386601414e-08	6.84678545370251e-05	0.0185218	0.00637467	0.00366987	0.00578901	1	0.0302013	0.00603083	5.53906998350478e-07	1.74656974776532e-06	0.00161907	0.026068	0.00655317	6.97471131496325e-05	0.000247116	0.203871	0.0427258	0.025189	0.0898462	0.128609	1	-0.0068191	0.0311494	0.826715	0.895327	1	0.0842017	0.0273415	0.00207261	0.00385629	1	0.0463642	0.0326346	0.155401	0.240592	1	-0.00457319	0.0226647	0.840114	0.91463	1	-0.00577091	0.0226944	0.799302	0.907619	1	0.0264686	0.0977569	0.786576	0.878123	1	0.013858	0.0998993	0.889672	0.931403	1	-0.103102	0.153531	0.501878	0.861833	1	-0.154778	0.157527	0.325829	0.784668	1
PECR	cardiometabolic	0.0394947	0.0057392	6.04119434226335e-12	1.28238279320521e-11	1.76584110624358e-08	0.0369226	0.00631967	5.21371675873301e-09	1.36678870724454e-08	1.52396940857766e-05	0.0200295	0.00604306	0.000919373	0.00182687	1	0.0194619	0.00660657	0.00322432	0.00773256	1	0.0691373	0.0237868	0.00365452	0.00668052	1	0.0415932	0.0293623	0.156614	0.265844	1	0.054926	0.0267736	0.0402182	0.0611007	1	0.0226754	0.0326035	0.48675	0.604405	1	0.00701293	0.0225366	0.7557	0.876736	1	0.00997122	0.0225723	0.658726	0.843957	1	0.0596491	0.0924794	0.518928	0.687191	1	0.0962616	0.101207	0.341536	0.519249	1	0.075167	0.101407	0.458548	0.836667	1	0.0858106	0.103383	0.406523	0.840435	1
PGD	cardiometabolic	0.0587322	0.00583214	8.17924876762543e-24	2.97362489400114e-23	2.39079441477691e-20	0.0431594	0.00646212	2.46508757834521e-11	7.75613669698929e-11	7.20545099150305e-08	0.0225287	0.00607225	0.000207587	0.000450131	0.606776	0.00909568	0.00667556	0.173043	0.255328	1	0.0745683	0.0256113	0.00359652	0.00658274	1	-0.0112058	0.0316283	0.723117	0.821162	1	0.143622	0.0280837	3.15293390011554e-07	9.05307052066574e-07	0.000921603	0.107313	0.0336081	0.00140765	0.00371351	1	0.0868131	0.0229964	0.000165101	0.00194127	0.240717	0.0851089	0.0231931	0.000250038	0.00277326	0.364555	0.386189	0.0945349	4.40487600932626e-05	0.000360804	0.0642231	0.363506	0.0973107	0.000187328	0.00141515	0.273124	-0.0962891	0.143581	0.50246	0.861833	1	-0.234304	0.156823	0.135158	0.637737	1
PGLYRP4	cardiometabolic	0.0147615	0.00581031	0.0110724	0.0151804	1	0.0148618	0.00644119	0.0210468	0.0304253	1	0.012372	0.00601536	0.0397215	0.0621219	1	0.00916419	0.0066014	0.165085	0.245319	1	0.0103459	0.0255513	0.685544	0.738609	1	0.0131714	0.0312602	0.673502	0.781209	1	0.0546936	0.0267946	0.0412289	0.0624415	1	0.0444638	0.0319909	0.164562	0.252237	1	-0.00438188	0.0230142	0.849018	0.917619	1	-0.00548966	0.0231	0.812182	0.912864	1	0.0567537	0.0957155	0.55322	0.715701	1	0.0695656	0.0976305	0.476131	0.654287	1	0.0513601	0.124641	0.680292	0.932205	1	0.0880403	0.12833	0.492685	0.876018	1
PKD1	cardiometabolic	0.109622	0.00613747	5.76064552450356e-71	7.98026865787863e-70	1.68383668681239e-67	0.107146	0.0067564	2.48680464472589e-56	5.19209284038127e-55	7.26892997653378e-53	0.0308037	0.00640371	1.51510082364237e-06	4.48242885375167e-06	0.00442864	0.023522	0.00699187	0.000769036	0.00213272	1	0.41	0.0285285	7.80363219846598e-47	7.19558893252873e-46	2.28100169161161e-43	0.360671	0.0337944	1.36860692351208e-26	1.90497049401229e-25	4.00043803742581e-23	0.0793946	0.0320671	0.0132904	0.0219355	1	0.0871586	0.0372186	0.0191909	0.0396711	1	0.150899	0.0249179	1.69317948628203e-09	8.22885230333067e-08	2.4686556909992e-06	0.154373	0.0250243	8.47511642127593e-10	4.1189065807401e-08	1.23567197422203e-06	0.820797	0.115621	1.25638552165954e-12	8.72290519323624e-11	1.83181009057961e-09	0.835896	0.120779	4.48839895311409e-12	3.28879183776218e-10	6.54408567364034e-09	0.058468	0.139652	0.675458	0.931158	1	0.0628355	0.152481	0.680275	0.925879	1
PKD2	cardiometabolic	0.062471	0.00581078	6.6072661481809e-27	2.71250547066472e-26	1.93130389511328e-23	0.0444134	0.00644768	5.79633223117991e-12	1.91011038463798e-11	1.69426791117389e-08	0.0397295	0.00603688	4.75325397440224e-11	2.69258941224375e-10	1.38937613671777e-07	0.0329836	0.00663625	6.73918438829219e-07	3.64789554944038e-06	0.00196986	0.119765	0.0240873	6.62150775972913e-07	1.7082671828498e-06	0.00193547	0.0515094	0.0306127	0.0924488	0.172339	1	0.171617	0.0251934	9.62604449865437e-12	3.65414650254113e-11	2.81369280695667e-08	0.126741	0.0310611	4.49627371359558e-05	0.000152466	0.131426	-0.00633135	0.0229661	0.782823	0.884087	1	-0.00893755	0.0231302	0.699245	0.868254	1	0.0958793	0.096623	0.32105	0.504927	1	0.0677983	0.102823	0.509659	0.680211	1	0.0126285	0.115803	0.913162	0.981428	1	-0.0803169	0.116149	0.489253	0.873184	1
PMCH	cardiometabolic	0.00141788	0.00574726	0.805138	0.831303	1	0.00390916	0.00633587	0.537248	0.598011	1	0.000945359	0.00603513	0.875527	0.904508	1	-0.003547	0.00660851	0.591458	0.683063	1	-0.00647119	0.0262317	0.805145	0.840514	1	-0.0135358	0.0320809	0.673079	0.781209	1	0.0143637	0.0282974	0.611736	0.682222	1	0.0321943	0.032428	0.32081	0.436966	1	-0.000579119	0.0225775	0.979539	0.988352	1	-0.00349913	0.0226454	0.877219	0.941815	1	-0.0266887	0.106521	0.802164	0.888045	1	-0.00639079	0.105902	0.95188	0.973923	1	-0.214833	0.16324	0.188156	0.619257	1	-0.168944	0.173015	0.328832	0.784668	1
PMM2	cardiometabolic	0.0402876	0.00577752	3.16633539651514e-12	6.84556092012852e-12	9.25519836401375e-09	0.032674	0.00637082	2.94177943743635e-07	6.68129082799258e-07	0.000859882	0.0213951	0.00601192	0.000373208	0.000781997	1	0.0120389	0.00657831	0.067251	0.112909	1	0.0193677	0.0257025	0.451129	0.525987	1	-0.00985806	0.0308686	0.749457	0.839335	1	0.0433154	0.0286974	0.1312	0.178621	1	0.000749406	0.0337898	0.982306	0.99078	1	-0.035554	0.0228429	0.119773	0.310529	1	-0.0329962	0.0228837	0.149503	0.370361	1	0.0822956	0.105727	0.436346	0.619466	1	0.103768	0.106765	0.331086	0.512446	1	-0.219873	0.157848	0.163638	0.58116	1	-0.217304	0.164604	0.186779	0.675393	1
PNMA1	cardiometabolic	0.0311914	0.00577401	6.64154819944401e-08	1.17798819095721e-07	0.000194132	0.0235706	0.00637097	0.000216384	0.000386609	0.632492	0.0210629	0.00599461	0.000442723	0.000917787	1	0.0151158	0.00655452	0.021111	0.0411657	1	0.0373818	0.0251831	0.137702	0.187647	1	0.0142464	0.0304819	0.640233	0.758888	1	0.0387659	0.0283529	0.171543	0.227195	1	0.0150535	0.0334426	0.652617	0.744002	1	-0.0330386	0.0230922	0.152682	0.36138	1	-0.0333412	0.0231295	0.149618	0.370361	1	-0.0139487	0.108233	0.897456	0.938043	1	-0.00805197	0.112592	0.942988	0.968906	1	-0.292866	0.179555	0.102876	0.465896	1	-0.38031	0.17523	0.0299807	0.433449	1
POMC	cardiometabolic	0.0314062	0.00599221	1.6068623755589e-07	2.80912603095614e-07	0.000469686	0.0378215	0.0066283	1.17073370842466e-08	2.98088382380251e-08	3.42205462972528e-05	0.0491126	0.00620658	2.60697768922523e-15	2.26118569305797e-14	7.62019578560535e-12	0.0478715	0.00680997	2.13319332819286e-12	2.28400150121162e-11	6.23532409830773e-09	0.0410823	0.0262047	0.11694	0.162334	1	0.0556305	0.031129	0.0739222	0.142812	1	0.090576	0.0295428	0.00216994	0.00402458	1	0.107434	0.0340734	0.0016159	0.00421345	1	0.0907649	0.0234768	0.000114454	0.00141419	0.166875	0.0852457	0.0235412	0.000301458	0.00320822	0.439526	0.244433	0.102347	0.0169282	0.0497606	1	0.218709	0.107222	0.0413728	0.106944	1	-0.12625	0.137303	0.357835	0.778692	1	-0.171239	0.145201	0.238269	0.725541	1
POSTN	cardiometabolic	-0.0310129	0.00576067	7.36032353216837e-08	1.3015260547204e-07	0.000215142	-0.019193	0.00636719	0.00257817	0.00411578	1	-0.0319321	0.00599337	1.00136648526245e-07	3.48867012684403e-07	0.000292699	-0.0258921	0.00657886	8.32346790177441e-05	0.000289292	0.243295	-0.153194	0.0250975	1.03481284022154e-09	3.13446417820473e-09	3.02475793196756e-06	-0.134762	0.0295233	5.00447510699792e-06	1.88749428874257e-05	0.0146281	-0.132566	0.027939	2.08680017952094e-06	5.64266135498585e-06	0.00609972	-0.111379	0.0317399	0.000449615	0.00131554	1	-0.0751948	0.0232298	0.00122969	0.0105464	1	-0.0762441	0.0234492	0.00116942	0.0103965	1	-0.201049	0.107295	0.0609578	0.143118	1	-0.21291	0.113316	0.0602573	0.142781	1	-0.0957389	0.135373	0.479428	0.847598	1	-0.0578649	0.143974	0.687748	0.92846	1
PPIF	cardiometabolic	0.0451869	0.00571884	2.8560102748145e-15	7.09873982422005e-15	8.34811803328278e-12	0.040709	0.00630639	1.1028267597625e-10	3.27597827112377e-10	3.22356261878579e-07	0.0296516	0.00596111	6.59217217986808e-07	2.045532832458e-06	0.00192689	0.0249351	0.00653043	0.000134756	0.000445249	0.393893	0.0333018	0.0246996	0.177571	0.234118	1	0.00638484	0.0299481	0.831174	0.897257	1	0.0542724	0.0272058	0.0460554	0.0691777	1	0.032939	0.0324417	0.309949	0.424148	1	-0.011002	0.0220647	0.618105	0.80249	1	-0.0119558	0.0221353	0.58918	0.792319	1	0.0733598	0.0947387	0.438731	0.621642	1	0.0335064	0.0902209	0.710353	0.831216	1	-0.0222524	0.133552	0.86767	0.967776	1	0.0150067	0.139824	0.914531	0.993581	1
PPM1F	cardiometabolic	0.0355526	0.00581041	9.5522043399687e-10	1.83089136299859e-09	2.79210932857285e-06	0.0256609	0.00641133	6.28943829402325e-05	0.000117998	0.18384	0.0244649	0.00603406	5.03860690646936e-05	0.000119544	0.147278	0.0158416	0.00660473	0.0164699	0.0329512	1	0.0261883	0.0257423	0.308999	0.381905	1	-0.0106663	0.0311811	0.732293	0.827674	1	0.0710008	0.0288023	0.0136973	0.0225816	1	0.0261473	0.0339131	0.440702	0.56154	1	-0.0313119	0.0232244	0.177752	0.394464	1	-0.038692	0.0233657	0.0979102	0.284369	1	-0.0334914	0.106294	0.752699	0.859495	1	-0.0726297	0.107683	0.500006	0.676857	1	-0.317881	0.148821	0.0326794	0.26919	1	-0.414367	0.157936	0.00869973	0.321373	1
PRAP1	cardiometabolic	0.177535	0.00594262	3.88062291789186e-193	5.93236578831357e-191	1.13430607889979e-189	0.154583	0.00672816	1.76793781584849e-115	2.06707289429005e-113	5.16768223572514e-112	0.113127	0.00623265	3.40109724429143e-73	3.97656289802554e-71	9.94140724506385e-70	0.101599	0.00697851	8.6754677233564e-48	8.45279738512359e-46	2.53583921553708e-44	1.09259	0.0333057	5.0123449901843e-236	1.62789826736763e-233	1.46510844063087e-232	0.861191	0.0400999	2.60374496778124e-102	5.4362475291604e-100	7.61074654082456e-99	0.892289	0.0344578	7.55899062029266e-148	1.69960996793196e-145	2.20949295831154e-144	0.774697	0.0416715	3.8309798324602e-77	5.59897702514058e-75	1.11979540502812e-73	0.148544	0.0246212	1.94343431648049e-09	9.14041043041469e-08	2.83352723342855e-06	0.148779	0.0248472	2.5633445401681e-09	1.13253222411063e-07	3.73735633956509e-06	1.05328	0.12998	5.34457344341899e-16	9.74048510063111e-14	7.79238808050489e-13	1.02672	0.133302	1.33794902155532e-14	1.95072967342766e-12	1.95072967342766e-11	0.736496	0.150168	9.36700326826634e-07	0.000227618	0.00136571	0.597518	0.170842	0.000469652	0.0760837	0.684753
PRG2	cardiometabolic	-0.0284192	0.00580845	9.99856056184012e-07	1.69917398385225e-06	0.00292258	-0.0464514	0.006492	8.61335087007744e-13	3.02242792235731e-12	2.51768245932364e-09	-0.02186	0.00603477	0.000292473	0.00062039	0.854898	-0.0208716	0.00668356	0.00179364	0.0045669	1	0.13631	0.0254946	8.96189491438927e-08	2.43680175207068e-07	0.000261956	-0.0133237	0.0302208	0.6593	0.773018	1	0.0625382	0.029181	0.0321042	0.04952	1	-0.0157098	0.0338776	0.642847	0.736301	1	-0.0625492	0.0232498	0.00720387	0.0415485	1	-0.0564787	0.0236794	0.0171756	0.0818368	1	-0.297691	0.113943	0.00898472	0.0291753	1	-0.315382	0.119257	0.00817968	0.0290272	1	-0.197111	0.144431	0.172336	0.595241	1	-0.201508	0.157033	0.199417	0.688981	1
PRG3	cardiometabolic	-0.0158341	0.0057493	0.00588911	0.00823236	1	-0.013663	0.00634763	0.0313719	0.0444714	1	-0.012769	0.0059797	0.0327374	0.0520345	1	-0.0115572	0.00654364	0.0773801	0.127509	1	-0.139796	0.0249375	2.07250996182848e-08	5.85874914741262e-08	6.05794661842465e-05	-0.184722	0.0291414	2.31517199935237e-10	1.20413661105106e-09	6.76724775410698e-07	-0.0295314	0.0286214	0.302168	0.373462	1	-0.04333	0.0325563	0.183213	0.275338	1	-0.0599659	0.0226029	0.00804712	0.0449529	1	-0.0548401	0.0228428	0.0164624	0.0794776	1	-0.193611	0.102659	0.0592992	0.140582	1	-0.189333	0.108048	0.0797231	0.179377	1	-0.052687	0.124778	0.672845	0.931158	1	-0.0789515	0.136449	0.562848	0.898496	1
PRKD2	cardiometabolic	0.00355953	0.00578688	0.538491	0.586223	1	0.00364127	0.00645941	0.572953	0.631264	1	0.00649611	0.00601663	0.280289	0.356056	1	0.00697616	0.0066179	0.291833	0.394372	1	0.000676411	0.0263708	0.979537	0.982899	1	-0.0270287	0.0336015	0.421172	0.569301	1	0.0164363	0.0288915	0.569425	0.643382	1	0.00875597	0.0349651	0.802262	0.86468	1	0.0272628	0.0224374	0.224501	0.4489	1	0.0256405	0.0225803	0.256308	0.488599	1	-0.0732735	0.107184	0.494212	0.668424	1	-0.0479183	0.112849	0.671112	0.807359	1	-0.124457	0.154138	0.419415	0.81339	1	-0.0522638	0.168526	0.756467	0.961129	1
PROCR	cardiometabolic	-0.0083313	0.00576666	0.148543	0.18167	1	-0.00498607	0.00643553	0.438482	0.502621	1	-0.00813748	0.00603524	0.177564	0.23907	1	-0.00083148	0.00667096	0.900808	0.926156	1	-0.0284225	0.0274642	0.300718	0.373724	1	0.00413446	0.0322218	0.897902	0.939358	1	-0.0806811	0.0329263	0.0142717	0.0234757	1	-0.0567517	0.0382239	0.137618	0.218026	1	-0.0547771	0.0224962	0.0149896	0.0747356	1	-0.0556014	0.0225556	0.0137913	0.0703068	1	-0.198728	0.132022	0.132257	0.267068	1	-0.197891	0.132119	0.134179	0.268114	1	-0.728158	0.188517	0.000112207	0.00962337	0.163597	-0.744423	0.200271	0.000201539	0.0587688	0.293844
PRRT3	cardiometabolic	-0.0714021	0.0057798	5.71002933079507e-35	3.11388353244664e-34	1.6690415733914e-31	-0.0688318	0.00640495	7.14553960476426e-27	5.38309594451699e-26	2.08864122647259e-23	-0.0864719	0.00599168	4.84515088063714e-47	1.95357887177651e-45	1.41623760241024e-43	-0.0813947	0.0065747	4.42027963563326e-35	2.18991141948407e-33	1.2920477374956e-31	-0.214096	0.021743	7.08477405019258e-23	3.4286083689922e-22	2.07087945487129e-19	-0.245492	0.0253342	3.31980540740645e-22	3.56757029626803e-21	9.70379120584905e-19	-0.144051	0.0211863	1.05171062395878e-11	3.97690834907052e-11	3.07415015383151e-08	-0.141374	0.0235947	2.07544400044298e-09	1.08914233631864e-08	6.06652281329483e-06	-0.132814	0.0228039	6.77249545105707e-09	2.66872928855168e-07	9.87429836764121e-06	-0.128503	0.0229821	2.59814072560972e-08	9.96865573141835e-07	3.78808917793897e-05	-0.284374	0.104669	0.00658973	0.0225536	1	-0.32853	0.110015	0.0028243	0.0128682	1	-0.326477	0.129245	0.0115356	0.161748	1	-0.198146	0.148746	0.182824	0.675393	1
PSAP	cardiometabolic	0.0938424	0.00582709	4.27395781940382e-58	4.33777038406853e-57	1.24927787061174e-54	0.0609082	0.00650201	8.099203650305e-21	4.57026491695782e-20	2.36739722698415e-17	0.0197491	0.00609532	0.00119653	0.00235044	1	0.0128817	0.00671698	0.0551526	0.0951604	1	0.328611	0.0231216	7.68589401462354e-46	6.93390993973599e-45	2.24658682047446e-42	0.163841	0.0288372	1.33453868333762e-08	6.09508839280604e-08	3.90085657139586e-05	0.227488	0.0204178	7.86760847685246e-29	6.08386761318512e-28	2.29970195778397e-25	0.148014	0.0285648	2.1987926464459e-07	9.47945561292237e-07	0.000642707	-0.0101948	0.0242214	0.673878	0.840474	1	-0.00419538	0.0245298	0.864218	0.93771	1	0.274468	0.101737	0.0069797	0.0237212	1	0.261037	0.107567	0.0152348	0.047992	1	0.0337143	0.137489	0.80629	0.961219	1	0.00404282	0.148685	0.978308	0.997279	1
PTGR1	cardiometabolic	0.116294	0.00581185	1.8264287919227e-88	3.60719686404733e-87	5.33865135879005e-85	0.112285	0.00646728	4.39537052406877e-67	1.18959889276417e-65	1.2847668041853e-63	0.0909333	0.00604464	6.07434849860035e-51	2.7315877940629e-49	1.77553206614088e-47	0.0779837	0.00666285	1.5119136380094e-31	5.59408046063478e-30	4.41932356390148e-28	0.499672	0.0241473	4.03088205592127e-95	1.19012810600585e-93	1.17822682494579e-91	0.45662	0.0291481	2.60243104205758e-55	1.17029322091297e-53	7.60690593593431e-52	0.453047	0.0261814	4.37666937607607e-67	9.54701834796295e-66	1.27930045862704e-63	0.407723	0.0305426	1.19522312052946e-40	4.01567492104323e-39	3.49363718130761e-37	0.112432	0.0228532	9.44680009175076e-07	2.04641195335315e-05	0.00137734	0.109701	0.0230602	2.12004097534402e-06	4.17705370547511e-05	0.00309102	0.497994	0.0970304	2.86143514461056e-07	5.79096232188297e-06	0.000417197	0.487658	0.101045	1.39197391216128e-06	2.4749975169892e-05	0.0020295	0.253758	0.127051	0.0457929	0.333831	1	0.0887024	0.136268	0.515085	0.884338	1
PTPRB	cardiometabolic	0.179461	0.00577727	2.19136425604306e-208	4.9271982464722e-206	6.40535772041386e-205	0.156735	0.00648525	2.06500915890197e-127	3.3533454285947e-125	6.03602177147046e-124	0.0851577	0.00607771	1.88821406707575e-44	6.98639204818027e-43	5.51924971806242e-41	0.0797464	0.00673479	3.02068318056478e-32	1.17726092490545e-30	8.82945693679085e-29	0.395777	0.0261088	6.62856171998411e-52	6.7983459324609e-51	1.93752859075136e-48	0.344745	0.0323495	1.61918517155512e-26	2.24307026372304e-25	4.73287825645562e-23	0.316398	0.0263232	2.79882153827324e-33	2.46414317963033e-32	8.18095535637268e-30	0.275595	0.0340591	5.88485394908739e-16	5.08917990922557e-15	1.72014280931824e-12	0.165626	0.0238076	4.83695787056623e-12	3.52614228764278e-10	7.05228457528556e-09	0.169678	0.0240633	2.5182909152262e-12	1.93245692336832e-10	3.6716681543998e-09	1.06539	0.121344	1.63488239576898e-18	3.97276422171862e-16	2.38365853303117e-15	1.14402	0.130238	1.57584841566483e-18	4.59517398007865e-16	2.29758699003932e-15	0.144212	0.143262	0.314111	0.741923	1	0.0776536	0.146727	0.596639	0.902821	1
PTPRC	cardiometabolic	0.0724729	0.0057234	1.19587281082523e-36	6.84057969871262e-36	3.49553622604215e-33	0.063386	0.00634729	1.95868173762159e-23	1.26945160068025e-22	5.72522671906791e-20	0.0349063	0.00599246	5.77336928429188e-09	2.42813790186837e-08	1.68755584179852e-05	0.0286496	0.0066049	1.44686452229349e-05	5.98187411409317e-05	0.0422918	0.278474	0.0237027	7.17945797245763e-32	4.46501184116886e-31	2.09855556534937e-28	0.187851	0.0290116	9.48031187819635e-11	5.12217220332124e-10	2.77109516199679e-07	0.221728	0.0213749	3.27902352861863e-25	2.23938919956828e-24	9.58458577415225e-22	0.220717	0.028484	9.27587636159613e-15	7.53149627915152e-14	2.71133866049455e-11	0.06497	0.0242131	0.00735688	0.0422297	1	0.068791	0.0243167	0.00472185	0.03099	1	0.521258	0.101701	2.96933016629494e-07	5.8503829492676e-06	0.000432928	0.552973	0.107291	2.55071041751012e-07	5.55065043093993e-06	0.000371894	0.150209	0.130872	0.251071	0.678449	1	0.0775966	0.138766	0.576033	0.898496	1
PTPRZ1	cardiometabolic	0.0349121	0.00616008	1.4631701385117e-08	2.67302894679356e-08	4.2768463148697e-05	0.0309284	0.00681379	5.67915476311595e-06	1.15922970478966e-05	0.0166002	-0.0173002	0.00639929	0.00686641	0.012268	1	-0.0169253	0.00701529	0.0158465	0.0318126	1	-0.173044	0.0257561	1.83527574818834e-11	6.00729116680237e-11	5.36451101195452e-08	-0.174561	0.0304411	9.78692199899255e-09	4.51217239795824e-08	2.86071730030552e-05	-0.0559738	0.0307636	0.0688382	0.0994631	1	-0.0668661	0.0344026	0.0519397	0.0942979	1	0.0243337	0.0257961	0.345648	0.585794	1	0.0297337	0.0260619	0.254068	0.487408	1	0.322768	0.117053	0.00582543	0.0204662	1	0.346875	0.120518	0.00399946	0.0164724	1	-0.223619	0.151571	0.14012	0.534803	1	-0.10054	0.161917	0.534642	0.887823	1
PYDC1	cardiometabolic	-0.0088785	0.00580916	0.126434	0.156001	1	-0.00690924	0.00645984	0.284825	0.344596	1	-0.0292665	0.00604294	1.28532521326971e-06	3.84939098195426e-06	0.00375701	-0.0284103	0.00664712	1.92756675655914e-05	7.80805611125706e-05	0.0563428	-0.0903283	0.0276383	0.00108223	0.0021188	1	-0.133702	0.0335682	6.80529141758568e-05	0.000230497	0.198919	0.0203494	0.0286174	0.477031	0.553342	1	0.0161158	0.0334441	0.629895	0.725161	1	-0.0595778	0.0226725	0.00866746	0.0475652	1	-0.0535941	0.0227707	0.018698	0.0873772	1	-0.290108	0.129777	0.0253887	0.0694497	1	-0.319949	0.136868	0.0194061	0.0579797	1	-0.12863	0.138849	0.354237	0.775675	1	-0.170946	0.14408	0.235437	0.725541	1
PYY	cardiometabolic	0.055756	0.00594904	7.60473538116152e-21	2.43468143692608e-20	2.22286415191351e-17	0.0448044	0.00657198	9.49990635763615e-12	3.09567740059871e-11	2.77682262833705e-08	0.0527167	0.00617948	1.52554276248101e-17	1.54831996344861e-16	4.45916149473199e-14	0.0459786	0.00676928	1.13292543163789e-11	1.12255628361951e-10	3.31154103667755e-08	0.572583	0.0235738	2.56256840972954e-130	1.6283451003564e-128	7.49038746163945e-127	0.522636	0.0286568	2.58755841220875e-74	2.52114441296206e-72	7.56343323888618e-71	0.16696	0.0277744	1.84054054614997e-09	6.14143837488169e-09	5.37990001639636e-06	0.14972	0.0324127	3.85252949266116e-06	1.46436199051347e-05	0.0112609	0.106181	0.0257409	3.8750650017586e-05	0.000559391	0.0564984	0.106239	0.0258825	4.23024321742222e-05	0.000593048	0.0616769	0.412868	0.109795	0.000169669	0.00105267	0.247377	0.413347	0.111783	0.000217508	0.00157775	0.317127	0.127605	0.15182	0.400627	0.800157	1	0.0521598	0.157807	0.741001	0.958718	1
RAB10	cardiometabolic	0.0589485	0.00574429	1.1520765228602e-24	4.32843146056602e-24	3.36751967632036e-21	0.0520727	0.00636592	2.9899141274006e-16	1.32416954460484e-15	8.73951899439195e-13	0.0317638	0.00598513	1.1223527240155e-07	3.88698309863537e-07	0.000328064	0.028181	0.00658288	1.86899335420937e-05	7.58759385326943e-05	0.0546307	0.0425315	0.0251219	0.0904545	0.129227	1	0.0335711	0.0305139	0.271249	0.412304	1	0.043356	0.0283585	0.126301	0.172755	1	0.015662	0.0335547	0.640672	0.734386	1	-0.0375277	0.0222952	0.0925035	0.270293	1	-0.0361861	0.0223541	0.105673	0.29686	1	0.119574	0.0991501	0.227822	0.391704	1	0.15179	0.0997751	0.12818	0.259205	1	0.101978	0.128471	0.427322	0.823033	1	0.163401	0.135968	0.229455	0.725541	1
RAB11FIP3	cardiometabolic	0.0539875	0.00588618	4.95001016416625e-20	1.51824550995361e-19	1.44688797098579e-16	0.0422636	0.00648201	7.17404684787514e-11	2.17528412202687e-10	2.0969738936339e-07	0.0408386	0.00610128	2.22168668053907e-11	1.33496917150552e-10	6.4939901672157e-08	0.033213	0.00666325	6.26052517304776e-07	3.43330489321174e-06	0.00182995	0.063339	0.0260448	0.0150187	0.0251862	1	0.0449884	0.0311989	0.149305	0.255814	1	0.0935812	0.0294427	0.00148081	0.00281248	1	0.0540882	0.0341043	0.112748	0.183703	1	0.052931	0.0236918	0.0255944	0.111062	1	0.050062	0.0238426	0.0358955	0.141447	1	0.366149	0.0838993	1.27617021735675e-05	0.00013386	0.0186066	0.343394	0.0870301	7.95694522261728e-05	0.000682425	0.116012	-0.169252	0.161318	0.294094	0.730739	1	-0.272532	0.16225	0.0930156	0.592993	1
RAB27B	cardiometabolic	0.0539718	0.00580024	1.43117887892628e-20	4.51764132084397e-20	4.18333586310152e-17	0.042132	0.00637997	4.09723214889782e-11	1.26866626813859e-10	1.19762095712283e-07	0.033605	0.00602091	2.40868096986203e-08	9.26391378277199e-08	7.04057447490671e-05	0.0266367	0.00657006	5.04723037201793e-05	0.000186748	0.147531	0.0693059	0.0261248	0.00798086	0.0139438	1	0.045528	0.0311932	0.144414	0.248893	1	0.0911379	0.0297327	0.00217493	0.00403127	1	0.0435168	0.0340788	0.201621	0.297646	1	0.0281747	0.0245264	0.25081	0.478495	1	0.0264889	0.0246972	0.283618	0.518495	1	0.359381	0.0960517	0.000182898	0.00112044	0.266665	0.33466	0.0973677	0.00058804	0.00351083	0.857362	-0.083279	0.15381	0.588203	0.891378	1	-0.180131	0.156667	0.250238	0.729125	1
RAB33A	cardiometabolic	0.033673	0.00583237	7.84578305153169e-09	1.44871913200424e-08	2.29332238596271e-05	0.024413	0.00639375	0.000134756	0.000245262	0.393891	0.0355027	0.00604458	4.31640712809282e-09	1.84187708546209e-08	1.26168580354153e-05	0.02972	0.00657669	6.2466419449526e-06	2.81773679090995e-05	0.0182589	0.0240514	0.0258527	0.352203	0.42824	1	0.00785795	0.0312811	0.801656	0.876633	1	0.0476904	0.0288929	0.0988214	0.138076	1	4.74917727613757e-05	0.0343294	0.998896	0.999307	1	0.018159	0.0227362	0.424579	0.663489	1	0.0204605	0.0228046	0.369726	0.61118	1	0.0981391	0.0969238	0.311281	0.494926	1	0.112501	0.0937668	0.23022	0.392586	1	0.0471878	0.135741	0.728118	0.952104	1	0.00450489	0.144705	0.975165	0.997279	1
RAB39B	cardiometabolic	0.0132162	0.00568804	0.0201588	0.0270543	1	0.0100621	0.00626136	0.108066	0.14293	1	0.0101683	0.00594237	0.0870656	0.126739	1	0.00375106	0.00648866	0.563207	0.659319	1	0.0183993	0.0248229	0.458557	0.53189	1	-0.00623804	0.031307	0.842064	0.904577	1	0.0599011	0.0257653	0.0200786	0.0323182	1	0.0660663	0.0303782	0.0296456	0.0578465	1	-0.00858525	0.0220829	0.697489	0.853853	1	-0.00794039	0.0222351	0.721051	0.874655	1	0.104348	0.0873597	0.232299	0.397059	1	0.119237	0.0899717	0.185081	0.336889	1	-0.0816656	0.154294	0.596607	0.893921	1	-0.0577734	0.154532	0.708508	0.944838	1
RANBP1	cardiometabolic	0.0594723	0.0058582	3.56877972420012e-24	1.31877915724867e-23	1.0431543133837e-20	0.054379	0.00643949	3.23350587418262e-17	1.51224602723773e-16	9.4515376702358e-14	0.0168028	0.0061017	0.00589484	0.0106362	1	0.00937314	0.0066517	0.15881	0.236959	1	0.0241203	0.0260943	0.355302	0.431291	1	0.0105054	0.0310317	0.734957	0.828492	1	0.0774713	0.0291592	0.00788774	0.0135463	1	0.06296	0.0338374	0.0627918	0.111102	1	0.00535324	0.0233663	0.818816	0.90442	1	0.00632647	0.0233926	0.786847	0.900489	1	0.275785	0.0977801	0.00479553	0.0174361	1	0.270692	0.100362	0.00699318	0.0258913	1	0.274327	0.121212	0.0236229	0.223651	1	0.25788	0.121078	0.0331827	0.433449	1
RBM19	cardiometabolic	0.00819577	0.00572197	0.152059	0.185505	1	0.00560019	0.00623338	0.368972	0.433483	1	-0.0067223	0.00597017	0.260183	0.335176	1	-0.00315693	0.00646786	0.625488	0.71499	1	0.0166821	0.0250993	0.506278	0.578971	1	0.0265015	0.0299763	0.376653	0.527032	1	0.0449924	0.0268951	0.0943496	0.132652	1	0.0466101	0.0316417	0.140735	0.222481	1	-0.03456	0.0224686	0.124187	0.317657	1	-0.0299781	0.0225928	0.184715	0.41433	1	-0.144353	0.114999	0.209385	0.370137	1	-0.119406	0.120674	0.322424	0.503313	1	-0.0573737	0.131653	0.662986	0.927971	1	-0.0428763	0.138343	0.756616	0.961129	1
RBPMS2	cardiometabolic	0.0472849	0.00586653	7.91689035784366e-16	2.02636344273004e-15	2.3141070515977e-12	0.0355282	0.00646675	3.9723162938637e-08	9.69205386224006e-08	0.000116111	0.0429163	0.00608957	1.86448290763107e-12	1.25863361177959e-11	5.44988353900562e-09	0.0345962	0.00665493	2.0266662875343e-07	1.20896848131893e-06	0.000592395	0.0820995	0.0258006	0.00146223	0.00281376	1	0.0425936	0.0312372	0.172708	0.287172	1	0.104668	0.0289767	0.000303656	0.000631285	0.887587	0.0618066	0.0340929	0.0698487	0.121891	1	0.0418969	0.0234486	0.0741431	0.23019	1	0.0392258	0.0236569	0.0974689	0.284219	1	0.30835	0.0881343	0.000467641	0.00245259	0.68182	0.293311	0.0907797	0.00123347	0.00653841	1	0.029098	0.140923	0.836415	0.964	1	-0.0903074	0.153777	0.557027	0.898496	1
RECK	cardiometabolic	0.0344277	0.00595297	7.40188405234494e-09	1.37108409917644e-08	2.16357070850043e-05	0.0360949	0.00651259	3.01850832560278e-08	7.42685171358327e-08	8.82309983573693e-05	0.024991	0.00617343	5.17628066618382e-05	0.000122512	0.151303	0.0253151	0.00669704	0.000157223	0.000515204	0.459562	0.116566	0.0296444	8.41923420033125e-05	0.000185172	0.246094	0.0647078	0.0338384	0.0558429	0.113039	1	0.0736987	0.0325682	0.0236418	0.0375163	1	0.0637364	0.0365011	0.0807844	0.138332	1	0.016981	0.0234734	0.469518	0.697105	1	0.0200781	0.0235875	0.394763	0.638807	1	0.0788069	0.104653	0.45143	0.630375	1	0.106028	0.109627	0.333457	0.514477	1	-0.0589867	0.122508	0.630166	0.912016	1	0.00610886	0.140318	0.965274	0.997279	1
REXO2	cardiometabolic	-0.00514657	0.00572538	0.368711	0.419029	1	-0.00262291	0.00637902	0.680946	0.729654	1	-0.00666491	0.00599456	0.266223	0.341452	1	-0.00881456	0.00662489	0.18336	0.268249	1	-0.0597366	0.0274566	0.0295797	0.046888	1	-0.0234648	0.0319231	0.462313	0.605835	1	-0.0425334	0.0306447	0.165151	0.219625	1	-0.00850918	0.0341934	0.803474	0.865666	1	-0.0155272	0.0225839	0.491833	0.715661	1	-0.00969464	0.0226416	0.668572	0.850418	1	-0.0574354	0.111933	0.607865	0.747905	1	-0.0358891	0.114411	0.753761	0.856573	1	-0.324222	0.174616	0.063344	0.382296	1	-0.275257	0.170277	0.105982	0.610758	1
RILPL2	cardiometabolic	0.0404529	0.00584258	4.48933870345262e-12	9.5993687126496e-12	1.3122337030192e-08	0.0299879	0.00643925	3.22610508737416e-06	6.72124388481445e-06	0.00942991	0.0265391	0.00606521	1.21533996392488e-05	3.15491892944265e-05	0.0355244	0.0189757	0.00663031	0.00421442	0.00976902	1	-0.0028813	0.025948	0.911584	0.925515	1	-0.0236133	0.0311405	0.448281	0.592372	1	0.0485915	0.0294196	0.0986016	0.137835	1	-0.00031074	0.0340719	0.992723	0.995789	1	0.0301608	0.0239225	0.207554	0.426819	1	0.0289419	0.0240658	0.229284	0.461434	1	0.288464	0.0921144	0.00173867	0.00735936	1	0.258029	0.0931118	0.0055855	0.0213744	1	-0.255903	0.16319	0.116851	0.495257	1	-0.362592	0.167933	0.0308385	0.433449	1
RIPK4	cardiometabolic	0.00558082	0.00577834	0.334143	0.383923	1	0.0014791	0.00633587	0.815416	0.847905	1	0.00200785	0.00596848	0.736564	0.791107	1	0.00787432	0.00652705	0.227671	0.321485	1	0.0290941	0.0250051	0.244616	0.31196	1	-0.0117839	0.0310343	0.704164	0.807007	1	0.0464031	0.0269991	0.0856712	0.12168	1	0.0414782	0.0308727	0.179103	0.270831	1	-0.0108809	0.0224214	0.627528	0.810342	1	-0.00648481	0.0225005	0.773221	0.89331	1	0.047003	0.0979841	0.631441	0.767581	1	0.079048	0.0973044	0.416575	0.597079	1	0.189662	0.103669	0.0673247	0.392253	1	0.234321	0.104916	0.0255221	0.418104	1
RNASE10	cardiometabolic	0.00397171	0.00577108	0.491326	0.540922	1	0.000487272	0.00641509	0.939454	0.949496	1	-0.00821511	0.0060418	0.173933	0.234759	1	-0.0104954	0.00664019	0.113986	0.178649	1	0.143401	0.0231225	5.58331835924984e-10	1.70890466639657e-09	1.63200395640873e-06	0.0404484	0.029124	0.164883	0.276349	1	0.112346	0.0263259	1.97659617978443e-05	4.73961495776037e-05	0.0577759	0.0852291	0.0308108	0.00567121	0.0133901	1	-0.0345877	0.0234988	0.141224	0.340614	1	-0.0347334	0.0235757	0.140853	0.354074	1	0.0291328	0.104561	0.780536	0.874728	1	-0.031785	0.109826	0.772266	0.8688	1	0.0229086	0.139873	0.869903	0.967776	1	-0.0249258	0.152798	0.870417	0.986425	1
RNF149	cardiometabolic	0.0482936	0.00582909	1.23284647418149e-16	3.2582371103368e-16	3.6036102440325e-13	0.0186166	0.00658505	0.00470126	0.00735248	1	0.00763696	0.00607271	0.208552	0.276336	1	0.00620365	0.00677698	0.359992	0.466425	1	0.356155	0.023912	3.58216383914359e-50	3.5373867911543e-49	1.04706649018167e-46	0.159971	0.0295846	6.40119811533629e-08	2.76376692631137e-07	0.000187107	0.310971	0.0254856	3.03861229029799e-34	2.81963927763207e-33	8.88186372454103e-31	0.205055	0.030322	1.35544639589069e-11	8.57569224066772e-11	3.96196981518849e-08	0.0149855	0.0243755	0.53878	0.753916	1	0.0217434	0.0246248	0.377361	0.618889	1	0.290313	0.102377	0.00457222	0.0167495	1	0.281593	0.104643	0.00712426	0.0262966	1	-0.0979666	0.146971	0.505045	0.861833	1	-0.162694	0.153484	0.289143	0.761638	1
RNF5	cardiometabolic	0.0313322	0.00580501	6.81325105680094e-08	1.20697774781995e-07	0.000199151	0.0264288	0.00639095	3.55718225654462e-05	6.80919694556642e-05	0.103976	0.0147455	0.00600746	0.014113	0.023804	1	0.00905144	0.00656226	0.167811	0.248864	1	-0.0178128	0.025592	0.486411	0.56086	1	-0.0331026	0.0306773	0.280561	0.422939	1	0.0542961	0.0291241	0.0622793	0.0908848	1	0.0402439	0.0332572	0.226248	0.327712	1	0.0354166	0.0227375	0.119494	0.310529	1	0.0361599	0.0229246	0.114893	0.31265	1	0.221973	0.0870142	0.0107414	0.0339718	1	0.212637	0.087138	0.0146776	0.0466229	1	-0.0996082	0.150029	0.506739	0.861833	1	-0.150006	0.153527	0.328537	0.784668	1
ROBO4	cardiometabolic	-0.0338663	0.00572161	3.27572685984781e-09	6.13778821239433e-09	9.57494961133515e-06	-0.0301896	0.00633184	1.87321240862677e-06	3.97343967374169e-06	0.0054754	-0.00185447	0.00597071	0.756111	0.80661	1	0.00265295	0.00655907	0.685871	0.770188	1	0.0625914	0.0256313	0.0146064	0.0246078	1	0.0355673	0.0314181	0.257607	0.395892	1	-0.00462183	0.0286241	0.871726	0.904207	1	0.000155013	0.0343956	0.996404	0.99777	1	-0.0487453	0.0241722	0.0438857	0.164487	1	-0.0465568	0.0243319	0.0558547	0.198625	1	-0.0698565	0.109723	0.524343	0.692475	1	-0.0762305	0.115628	0.509718	0.680211	1	-0.209901	0.127924	0.100834	0.460863	1	-0.238253	0.1445	0.099186	0.599686	1
RPL14	cardiometabolic	0.0430888	0.0057487	6.80156036938368e-14	1.58287905730163e-13	1.98809609597085e-10	0.0298528	0.00638432	2.94285801465847e-06	6.14426712631908e-06	0.00860197	-0.000216059	0.00596889	0.971125	0.980179	1	-0.00572408	0.0065681	0.383492	0.488856	1	0.167056	0.0219226	2.53155950534294e-14	9.21512880961073e-14	7.39974843411741e-11	0.0941014	0.0285623	0.000985626	0.00281897	1	0.183027	0.0223164	2.37550807625394e-16	1.10743382885012e-15	6.94361010689027e-13	0.164699	0.0266907	6.80138871249398e-10	3.7363449306503e-09	1.98804592066199e-06	-0.0091756	0.0226923	0.686004	0.846904	1	-0.00691653	0.0227594	0.761241	0.886724	1	0.0650091	0.0958615	0.497673	0.671858	1	0.100299	0.101926	0.325095	0.506939	1	0.212723	0.10356	0.0399656	0.308306	1	0.242411	0.119321	0.042195	0.455487	1
RPS10	cardiometabolic	-0.00954155	0.00573198	0.0960004	0.120433	1	-0.00407905	0.00628626	0.51642	0.577025	1	0.00161607	0.00597337	0.786742	0.831699	1	0.00253675	0.00645585	0.694368	0.776449	1	-0.0309342	0.0272619	0.2565	0.32527	1	-0.0241232	0.0326902	0.460554	0.604078	1	-0.0161441	0.030315	0.594349	0.666903	1	0.00755347	0.0348034	0.828183	0.883388	1	-0.0418345	0.0226166	0.0645147	0.209493	1	-0.0368863	0.0226515	0.10361	0.291629	1	-0.0578624	0.116609	0.619748	0.758048	1	-0.00278132	0.119552	0.981439	0.986178	1	-0.519096	0.186248	0.0053179	0.0994038	1	-0.518649	0.196354	0.00825664	0.321373	1
RTKN2	cardiometabolic	0.00577855	0.00573719	0.313843	0.36245	1	0.00354474	0.00635553	0.577026	0.635512	1	0.00513714	0.00598243	0.390512	0.476603	1	0.00499892	0.00659161	0.448235	0.549807	1	0.00962059	0.0253936	0.704792	0.754618	1	0.00752889	0.0308312	0.807078	0.880915	1	0.0537705	0.0262756	0.0407163	0.0617441	1	0.0634201	0.0309914	0.0407194	0.0762966	1	-0.00849826	0.0226282	0.707288	0.859224	1	-0.00309945	0.0226796	0.891313	0.948565	1	0.0497175	0.0968721	0.607792	0.747905	1	0.0498501	0.0996937	0.617052	0.763072	1	-0.0641483	0.124993	0.6078	0.900542	1	-0.114242	0.129864	0.379021	0.824795	1
RYR1	cardiometabolic	-0.00793635	0.00574853	0.167416	0.202633	1	-0.00503415	0.00628289	0.422997	0.487548	1	-0.0125123	0.00597118	0.0361404	0.057071	1	-0.006134	0.00643625	0.340581	0.446821	1	-0.0390259	0.0268672	0.14635	0.198138	1	-0.0264763	0.0319366	0.40709	0.556039	1	0.0289993	0.0273399	0.288828	0.358808	1	0.0418884	0.0320858	0.191718	0.286645	1	-0.0345665	0.0226707	0.127502	0.321944	1	-0.0310263	0.0227541	0.172882	0.396095	1	-0.0774519	0.108105	0.473713	0.650351	1	-0.124407	0.112878	0.270403	0.445982	1	-0.108105	0.141152	0.443752	0.83054	1	-0.101046	0.139515	0.468901	0.866721	1
SARG	cardiometabolic	0.0545536	0.00585896	1.3524459753325e-20	4.2737292820507e-20	3.9531995858969e-17	0.042055	0.00645272	7.30531161552661e-11	2.21049957061949e-10	2.13534258521843e-07	0.0410091	0.00607576	1.51181241055494e-11	9.24482777416755e-11	4.41902767605209e-08	0.0333179	0.00663682	5.20443786421193e-07	2.88116891611581e-06	0.00152126	0.0873271	0.0260335	0.00079533	0.00158686	1	0.0614512	0.0311544	0.0485557	0.10073	1	0.124218	0.0294521	2.4688963402592e-05	5.84338785633817e-05	0.0721658	0.0771582	0.034196	0.0240487	0.0484121	1	0.0445829	0.0230969	0.053731	0.185639	1	0.0440067	0.0232075	0.0580904	0.204098	1	0.349496	0.0878417	6.92927263069345e-05	0.000500143	0.101029	0.322569	0.0904422	0.000361676	0.00245267	0.527324	-0.0348812	0.145788	0.810904	0.962025	1	-0.12727	0.14897	0.392923	0.836324	1
SART1	cardiometabolic	0.0497469	0.00579146	9.1558262237871e-18	2.56345594369058e-17	2.67624800521297e-14	0.0398629	0.00644492	6.31077272969631e-10	1.75847365957124e-09	1.84463886889023e-06	0.00264022	0.00599724	0.659767	0.728836	1	0.000744346	0.00661352	0.910389	0.933708	1	0.080819	0.021162	0.000133962	0.000289196	0.391571	0.02728	0.0285087	0.338618	0.485424	1	0.126672	0.0194546	7.45631500190146e-11	2.69404310884524e-10	2.1794808750558e-07	0.111509	0.023272	1.65492275958597e-06	6.51932510278948e-06	0.00483734	0.0211074	0.023032	0.359559	0.597822	1	0.0245589	0.0231491	0.288877	0.519979	1	0.133793	0.0910325	0.141634	0.280575	1	0.138627	0.094518	0.142465	0.280315	1	-0.0686635	0.133383	0.606703	0.899871	1	-0.115511	0.139414	0.407362	0.840435	1
SAT1	cardiometabolic	-0.00897939	0.00573045	0.117135	0.145263	1	-0.00499867	0.00633907	0.430383	0.494696	1	-0.00056086	0.00594714	0.924866	0.943918	1	0.000586604	0.00648784	0.927957	0.947527	1	-0.0109439	0.0259369	0.673068	0.728389	1	0.0161883	0.030976	0.601247	0.725618	1	-0.00484115	0.0287834	0.866432	0.900953	1	-7.3591e-05	0.0340134	0.998274	0.999299	1	-0.0119966	0.0224701	0.593483	0.787193	1	-0.00781935	0.0225572	0.728898	0.876843	1	0.026428	0.101406	0.794389	0.882328	1	0.0346933	0.106483	0.744567	0.854786	1	-0.0523563	0.134398	0.696861	0.943142	1	0.0059562	0.138164	0.965614	0.997279	1
SBSN	cardiometabolic	0.0141441	0.00576364	0.0141326	0.0192317	1	0.00644112	0.00637074	0.312005	0.37346	1	-0.0148417	0.00598043	0.0130813	0.0221277	1	-0.00722227	0.00655107	0.270276	0.371423	1	-0.116985	0.0251209	3.21056360901919e-06	7.96644943052894e-06	0.00938448	-0.196254	0.0294307	2.58691809713647e-11	1.45976092624129e-10	7.5615615979299e-08	-0.00374475	0.028486	0.895412	0.92451	1	-0.0351996	0.0322708	0.27538	0.385195	1	-0.0876937	0.023422	0.000186697	0.00214334	0.272204	-0.0786535	0.0236722	0.000909694	0.00844614	1	-0.15804	0.107802	0.142642	0.281424	1	-0.159526	0.11201	0.154387	0.29696	1	-0.102257	0.141567	0.470098	0.843054	1	-0.0982515	0.148188	0.507317	0.88266	1
SCGB2A2	cardiometabolic	-0.00962762	0.00579105	0.0964232	0.12086	1	-0.00193067	0.00629865	0.759211	0.797977	1	-0.00612443	0.00602671	0.309536	0.388983	1	-0.00120651	0.00648549	0.852422	0.890503	1	-0.048992	0.0272501	0.0721985	0.105783	1	-0.0189825	0.0319233	0.552093	0.68351	1	-0.0223429	0.0301077	0.458028	0.535526	1	-0.00532036	0.0345775	0.877714	0.920215	1	-0.0376929	0.0221739	0.0893246	0.263634	1	-0.0343247	0.0222952	0.123845	0.330173	1	-0.019673	0.103965	0.849914	0.919204	1	0.0172825	0.107517	0.872297	0.919602	1	-0.185346	0.149876	0.216214	0.645984	1	-0.113202	0.152463	0.457793	0.860109	1
SCN4B	cardiometabolic	0.0466085	0.00586973	2.08738135775189e-15	5.21934620077739e-15	6.10141570870877e-12	0.0321449	0.00648246	7.14647340086378e-07	1.57297754147024e-06	0.00208891	-0.0340341	0.00610475	2.49837080440615e-08	9.55855741005128e-08	7.30273786127918e-05	-0.0352975	0.00667313	1.23852856624147e-07	7.68623991321405e-07	0.000362022	0.0689486	0.0261394	0.00834631	0.0145389	1	-0.0425808	0.0276539	0.123616	0.21755	1	0.153095	0.0299627	3.22991311058547e-07	9.26287990858426e-07	0.000944104	0.0987165	0.0335377	0.00324581	0.00803344	1	-0.0530042	0.0239472	0.0269955	0.115035	1	-0.0512153	0.0241069	0.033764	0.136744	1	-0.0166755	0.111503	0.881118	0.92697	1	-0.0290275	0.115063	0.800829	0.883639	1	-0.0204963	0.149301	0.890808	0.969976	1	-0.0930958	0.15187	0.539877	0.889999	1
SCPEP1	cardiometabolic	0.0923051	0.00578022	3.70543089140666e-57	3.67151677816328e-56	1.08309744955817e-53	0.0711296	0.00640938	1.52686074796117e-28	1.22948043148499e-27	4.4630139662905e-25	0.0513103	0.00602367	1.70342555835604e-17	1.71103536325591e-16	4.97911290707471e-14	0.044626	0.00661136	1.51729081956828e-11	1.48329132628698e-10	4.43504106559808e-08	0.291244	0.0240183	7.70246968202744e-34	5.01432491772076e-33	2.25143188805662e-30	0.206666	0.0295751	2.79115613684738e-12	1.72850622627222e-11	8.15854938800489e-09	0.264616	0.0263819	1.12295626363463e-23	7.24591867241506e-23	3.28240115860402e-20	0.197676	0.0313192	2.76064917749848e-10	1.56686942637438e-09	8.06937754582806e-07	0.0152675	0.0230046	0.506984	0.729894	1	0.0143045	0.0231721	0.537105	0.75298	1	0.315274	0.0938044	0.00077667	0.00373724	1	0.312301	0.0989162	0.00159277	0.0079051	1	-0.00321816	0.126796	0.979751	0.996074	1	-0.0415219	0.140784	0.768044	0.961129	1
SCRG1	cardiometabolic	0.063339	0.00641136	5.57781487112112e-23	1.95725724709328e-22	1.6303952868287e-19	0.0581095	0.00720949	7.99916243837531e-16	3.43341436231586e-15	2.3381551807371e-12	-0.0333362	0.0066644	5.70511518766691e-07	1.79379535684031e-06	0.00166761	-0.0299712	0.00744673	5.72318522093693e-05	0.000209635	0.167289	-0.103357	0.028382	0.000270898	0.000569255	0.791834	-0.223783	0.0325766	6.44474082495545e-12	3.916419424396e-11	1.88379774313448e-08	0.208575	0.0247367	3.40366231648674e-17	1.64990131858885e-16	9.94890495109074e-14	0.152545	0.0336115	5.66620974732266e-06	2.10985109444893e-05	0.0165623	-0.12746	0.0261245	1.15953148520261e-06	2.41513843632201e-05	0.0016906	-0.12738	0.0262756	1.35566860563474e-06	2.95143133441209e-05	0.00197656	-0.344439	0.117585	0.00339765	0.0129004	1	-0.389523	0.12423	0.00171555	0.00830986	1	-0.212843	0.153448	0.165419	0.58116	1	-0.249429	0.164176	0.128693	0.62878	1
SEC31A	cardiometabolic	0.0540206	0.00578947	1.12395450558668e-20	3.56712162847977e-20	3.28531901982987e-17	0.0427993	0.00637102	1.8889070031941e-11	5.99486989178757e-11	5.52127517033635e-08	0.0364268	0.00602423	1.49744701695883e-09	6.94767877868359e-09	4.37703763057066e-06	0.0261192	0.00657305	7.10008286165012e-05	0.000250544	0.207535	0.0826565	0.0261745	0.0015891	0.00304187	1	0.0394911	0.0315363	0.21048	0.33709	1	0.133939	0.029739	6.674245419559e-06	1.68469942671597e-05	0.0195088	0.0868707	0.0345855	0.0120128	0.0259906	1	0.0351954	0.0224869	0.117721	0.307675	1	0.0353003	0.0225906	0.118321	0.320176	1	0.320631	0.088359	0.000284816	0.00166105	0.415262	0.309501	0.0902174	0.000602207	0.00355473	0.878017	0.0872495	0.132115	0.508994	0.861833	1	-0.0115327	0.144116	0.936219	0.995783	1
SEL1L	cardiometabolic	0.0508424	0.00579454	1.81501622110032e-18	5.23204380106138e-18	5.30529241427624e-15	0.035593	0.00647438	3.8939590566057e-08	9.50880728693272e-08	0.00011382	0.0210407	0.00605597	0.000512853	0.00105272	1	0.015935	0.00669348	0.0172898	0.03445	1	0.212563	0.0185203	1.71504361954238e-30	1.02099236250965e-29	5.01307249992238e-27	0.115134	0.0256279	7.03796687744661e-06	2.61729989602754e-05	0.020572	0.171644	0.0159707	6.09299316949592e-27	4.43030324239716e-26	1.78098190344366e-23	0.143278	0.0210704	1.04621236381398e-11	6.72105217456761e-11	3.05807873942826e-08	0.0221209	0.024721	0.371001	0.607092	1	0.0297047	0.0248841	0.232743	0.465887	1	0.19969	0.0840928	0.0175662	0.0513257	1	0.213207	0.0908814	0.0189766	0.0569891	1	-0.0992024	0.162224	0.540858	0.878142	1	-0.141756	0.176939	0.42304	0.849088	1
SERPINE2	cardiometabolic	0.0618177	0.00574222	5.64432426574676e-27	2.32044442036256e-26	1.64983598287778e-23	0.0510951	0.00634592	8.57157263503134e-16	3.65762143243746e-15	2.50547068121966e-12	0.0275451	0.00598788	4.24111284510134e-06	1.1761644066633e-05	0.0123968	0.0262637	0.00656594	6.35568049181298e-05	0.000229071	0.185777	0.0836839	0.0250882	0.000851199	0.00169256	1	0.0709997	0.0301127	0.0183835	0.0424447	1	0.0908012	0.0281776	0.00127095	0.00243607	1	0.0648105	0.032735	0.0477199	0.0876164	1	0.002735	0.0240784	0.909577	0.954122	1	0.00623973	0.0242466	0.796943	0.906473	1	0.213144	0.101919	0.0364998	0.0927121	1	0.24459	0.105369	0.0202724	0.0600745	1	0.0513154	0.135409	0.704714	0.944554	1	0.0853185	0.137931	0.536208	0.888399	1
SGSH	cardiometabolic	0.091663	0.00578276	2.40105638775717e-56	2.31626660772746e-55	7.01828782141421e-53	0.0801423	0.00641414	1.05039193949445e-35	1.12465041726823e-34	3.07029563914228e-32	0.0460937	0.00601276	1.83350370506309e-14	1.49284995261822e-13	5.35933132989941e-11	0.0405417	0.00662582	9.59482232162246e-10	7.90018750594435e-09	2.80456656461025e-06	0.285279	0.0223206	2.09386100495603e-37	1.50747677770603e-36	6.12035571748647e-34	0.216268	0.0284198	2.74585564078006e-14	1.92012823875601e-13	8.02613603800012e-11	0.260691	0.0233732	6.89409637559438e-29	5.34521053205898e-28	2.01514437058624e-25	0.247742	0.0284794	3.34826214428926e-18	3.41009416298171e-17	9.78697024775751e-15	0.13561	0.0221902	1.20638793647262e-09	6.06521934957614e-08	1.75891361137708e-06	0.138674	0.0223177	6.42014120977091e-10	3.22778133925724e-08	9.36056588384599e-07	0.678571	0.0977342	3.83785372626491e-12	2.2382362931577e-10	5.59559073289424e-09	0.683423	0.101847	1.94231795043139e-11	1.17995815488707e-09	2.83189957172897e-08	0.315277	0.128373	0.0140512	0.171758	1	0.218253	0.137781	0.11318	0.613138	1
SHD	cardiometabolic	0.0103732	0.00574809	0.0711422	0.0906094	1	0.00736988	0.00628865	0.241236	0.296275	1	-0.000427002	0.00599254	0.943195	0.958074	1	0.00214315	0.00651891	0.742341	0.808021	1	0.0212809	0.0246378	0.387724	0.462956	1	0.0337909	0.0292581	0.248121	0.384345	1	-0.00320651	0.028732	0.91114	0.934478	1	0.00470213	0.0335144	0.888422	0.927118	1	0.0252664	0.0220059	0.251051	0.478495	1	0.0280738	0.0220259	0.202622	0.434955	1	0.119631	0.0888137	0.177985	0.330575	1	0.134419	0.0936625	0.151245	0.292253	1	-0.0585747	0.136143	0.667019	0.927971	1	-0.0306061	0.136029	0.821981	0.976029	1
SHISA5	cardiometabolic	0.0584286	0.00597793	1.57826810851545e-22	5.42738550728313e-22	4.61327768119066e-19	0.0303296	0.00684085	9.3112737163537e-06	1.87057409435752e-05	0.0272169	-0.00882369	0.00624831	0.157911	0.216092	1	-0.0133883	0.00702818	0.0568006	0.0974915	1	0.280294	0.0216375	2.22755629730529e-38	1.66100690230188e-37	6.51114705702336e-35	0.114165	0.0258967	1.04097806904439e-05	3.83221523402614e-05	0.0304278	0.200908	0.0141786	1.40943977361429e-45	1.79121411229329e-44	4.11979245827457e-42	0.138664	0.0200327	4.45603361914897e-12	2.94682947257295e-11	1.30249862687724e-08	-0.0454713	0.0257408	0.0774789	0.238321	1	-0.0464298	0.0259625	0.0738898	0.238344	1	0.16375	0.10952	0.134873	0.270439	1	0.0914079	0.111596	0.412733	0.594041	1	-0.0524067	0.162848	0.747593	0.956625	1	-0.174785	0.177778	0.325527	0.784668	1
SIGLEC8	cardiometabolic	0.0613638	0.00579767	3.9424260181708e-26	1.56147848931074e-25	1.15237112511132e-22	0.042235	0.006427	5.09039382214618e-11	1.56788420886547e-10	1.48792211421333e-07	0.0544939	0.00600603	1.2310873132743e-19	1.42287165188112e-18	3.59846821670078e-16	0.0469366	0.00658541	1.05553489576261e-12	1.16427490577891e-11	3.08532850031411e-09	0.377038	0.0264201	3.32346577833898e-46	3.01692250623753e-45	9.71449047008484e-43	0.198927	0.031507	2.72381147082162e-10	1.41164910092404e-09	7.9617009292116e-07	0.454675	0.0293258	3.24643206941848e-54	5.02080472958212e-53	9.48932093891022e-51	0.338891	0.0345692	1.08990428173783e-22	1.4415340341718e-21	3.18579021551968e-19	0.102739	0.0229933	8.37304996175888e-06	0.000147083	0.0122079	0.104981	0.0231516	6.15564675254846e-06	0.000113607	0.00897493	0.56923	0.102412	2.72537024826555e-08	6.97121021398451e-07	3.97358982197117e-05	0.582913	0.108789	8.40629201454958e-08	2.26969884392839e-06	0.000122564	0.151486	0.129169	0.240887	0.678449	1	0.0562749	0.134983	0.676748	0.923011	1
SIL1	cardiometabolic	0.0311265	0.00567722	4.22414501234492e-08	7.54717351533264e-08	0.000123472	0.0225534	0.00622146	0.000289488	0.000510357	0.846172	0.0169878	0.00591177	0.00406187	0.00750022	1	0.0141355	0.00643673	0.0280979	0.0525801	1	0.108414	0.020878	2.07218279633103e-07	5.53149800335671e-07	0.000605699	0.0951472	0.0265221	0.000333909	0.00102523	0.976016	0.122646	0.0206732	2.98157663979392e-09	9.77034587232918e-09	8.71514851811763e-06	0.10446	0.0260833	6.2059252002358e-05	0.000205668	0.181399	0.0372807	0.0223322	0.0952167	0.273819	1	0.0389738	0.0224151	0.0822533	0.255704	1	0.173141	0.079116	0.0286374	0.0759152	1	0.185854	0.0830368	0.0252075	0.0716425	1	0.0361303	0.12401	0.770784	0.957853	1	-0.0831929	0.126372	0.510335	0.882818	1
SKIV2L	cardiometabolic	0.000693903	0.00574486	0.903861	0.918951	1	0.00347993	0.00644773	0.5894	0.645976	1	-0.00344878	0.00602733	0.567198	0.647878	1	-5.80663e-05	0.00668063	0.993065	0.995108	1	-0.0157379	0.0261365	0.547079	0.616465	1	0.0105756	0.0310128	0.733099	0.827674	1	-0.0100583	0.0294409	0.73262	0.788416	1	-0.0246953	0.0357564	0.489783	0.606368	1	-0.0145174	0.0226611	0.521844	0.738688	1	-0.0147932	0.0227287	0.515221	0.73791	1	-0.0560187	0.11516	0.626653	0.764375	1	-0.0455246	0.11792	0.699449	0.825078	1	-0.106606	0.147198	0.468922	0.842984	1	-0.095854	0.146985	0.514314	0.884338	1
SLC12A2	cardiometabolic	0.00371949	0.0057174	0.515339	0.562905	1	0.00921911	0.00632478	0.14496	0.186989	1	-0.00199251	0.00592021	0.73645	0.791107	1	0.00525065	0.00648974	0.418484	0.521188	1	-0.00254778	0.0262319	0.922627	0.935103	1	-0.00919066	0.033166	0.781695	0.863272	1	0.0356402	0.0273189	0.192029	0.251704	1	0.048413	0.0331606	0.144302	0.227138	1	-0.054662	0.023438	0.019799	0.0916413	1	-0.0548416	0.0234902	0.0196712	0.0911584	1	-0.186868	0.114077	0.101403	0.21903	1	-0.184329	0.12069	0.126687	0.257803	1	-0.342458	0.148324	0.020952	0.210676	1	-0.334915	0.158577	0.0346862	0.433449	1
SLC4A1	cardiometabolic	-0.00674057	0.00591164	0.254204	0.298769	1	-0.00200137	0.00646112	0.75675	0.795963	1	-0.0106278	0.0061411	0.0835341	0.122085	1	-0.0111327	0.00665258	0.0942562	0.151629	1	-0.0582025	0.0266376	0.0288909	0.0458708	1	-0.0434057	0.032044	0.175556	0.291072	1	-0.0258565	0.030115	0.390564	0.466348	1	0.00902837	0.0347562	0.795046	0.859197	1	-0.0456075	0.02366	0.0540577	0.185642	1	-0.0406515	0.0238204	0.0880718	0.266863	1	0.0653999	0.0997018	0.511853	0.682159	1	0.0738782	0.103188	0.474016	0.651996	1	0.0901331	0.137415	0.511876	0.863791	1	0.12883	0.143545	0.36946	0.823659	1
SLC51B	cardiometabolic	0.0239245	0.00578538	3.55445208635826e-05	5.63430772691171e-05	0.103897	0.0277761	0.00639887	1.42599154200293e-05	2.82588018798276e-05	0.0416817	0.0124186	0.00603615	0.0396594	0.0620581	1	0.0139131	0.0066181	0.0355406	0.0643252	1	-0.164398	0.0285777	8.78431762062761e-09	2.52971038473837e-08	2.56765604050945e-05	-0.158239	0.0345187	4.55845735066384e-06	1.73268801508328e-05	0.0133244	0.00779716	0.0289053	0.787354	0.836886	1	0.00953063	0.0339795	0.779108	0.845649	1	-0.0135218	0.022233	0.54314	0.754761	1	-0.0140844	0.0222759	0.527292	0.7464	1	0.0548475	0.0913079	0.548048	0.71027	1	0.0428189	0.095842	0.655044	0.795152	1	0.0107494	0.137232	0.937565	0.984255	1	0.0131595	0.142194	0.926264	0.994694	1
SLURP1	cardiometabolic	0.0354829	0.00579674	9.40921640538388e-10	1.80466794966779e-09	2.75031395529371e-06	0.0252605	0.00630745	6.22530099325802e-05	0.000117072	0.181966	-0.0259103	0.0060737	1.99688271234539e-05	5.01882043696094e-05	0.0583689	-0.027126	0.00656608	3.62187816447696e-05	0.000138115	0.105867	0.0138872	0.0251169	0.58033	0.647939	1	-0.0812101	0.0320246	0.0112171	0.0269634	1	0.0991379	0.0237742	3.04614824557089e-05	7.16322712936743e-05	0.0890389	0.0678682	0.0278426	0.0147864	0.0313421	1	-0.045299	0.0246707	0.0664988	0.213088	1	-0.0392755	0.0247735	0.113055	0.309256	1	0.00437906	0.115009	0.969627	0.981895	1	-0.00266039	0.118609	0.982105	0.986178	1	-0.131911	0.150448	0.380604	0.786615	1	-0.133032	0.157554	0.398468	0.839773	1
SNED1	cardiometabolic	0.0455907	0.00576201	2.61760974014903e-15	6.51172193230265e-15	7.65127327045561e-12	0.043538	0.00641418	1.16725140546398e-11	3.77837858047753e-11	3.41187585817121e-08	0.0230216	0.00599856	0.000124391	0.000277978	0.363595	0.0253587	0.00662939	0.000131043	0.000434777	0.383038	0.157738	0.0235295	2.03010296314296e-11	6.63757378217771e-11	5.93399096126687e-08	0.112638	0.0293868	0.000126618	0.00041538	0.370104	0.136288	0.0260095	1.60647865483464e-07	4.72883898094829e-07	0.000469574	0.132627	0.0309079	1.77850735971062e-05	6.30130546961714e-05	0.0519858	0.0107603	0.0269087	0.689291	0.848806	1	0.0169414	0.0270875	0.531767	0.748374	1	0.195312	0.118922	0.100517	0.217439	1	0.193392	0.124162	0.119334	0.246444	1	0.0876494	0.160765	0.585614	0.891378	1	-0.0246044	0.17051	0.885265	0.986425	1
SNU13	cardiometabolic	0.0156607	0.00576914	0.00664021	0.00925136	1	0.0111951	0.00639925	0.080228	0.10777	1	0.0039381	0.00598803	0.510761	0.59504	1	0.00230952	0.00657882	0.725552	0.797289	1	-0.0195717	0.0263324	0.457327	0.530674	1	-0.0362233	0.0326824	0.267714	0.408204	1	-0.00365816	0.0293469	0.900799	0.926798	1	-0.00761915	0.0348774	0.827074	0.882958	1	0.0162532	0.0231488	0.482696	0.708019	1	0.0190638	0.0232798	0.412954	0.65369	1	-0.0974429	0.10799	0.36688	0.554886	1	-0.0626386	0.113429	0.580794	0.737629	1	0.172229	0.0921019	0.0614859	0.382296	1	0.166191	0.0991369	0.0936635	0.592993	1
SNX5	cardiometabolic	0.0229361	0.0057667	6.98627208621916e-05	0.000109086	0.204209	0.0162267	0.00635531	0.0106787	0.0160482	1	0.0214352	0.00596624	0.000327793	0.000692798	0.958139	0.0171083	0.00652223	0.00872034	0.0188393	1	0.0753074	0.0244286	0.00205091	0.00387262	1	0.0549244	0.0295738	0.0632828	0.125153	1	0.0379097	0.0283973	0.181885	0.239051	1	0.0295723	0.0335568	0.378178	0.496815	1	-0.0426676	0.0236257	0.0710865	0.222891	1	-0.042086	0.0236531	0.0753595	0.240952	1	-0.26754	0.138978	0.0542236	0.130674	1	-0.275319	0.138096	0.0461875	0.117115	1	-0.088943	0.165252	0.590421	0.891378	1	-0.07878	0.168002	0.639124	0.912677	1
SPESP1	cardiometabolic	-0.0209184	0.00625461	0.000825437	0.00121856	1	-0.0248643	0.00694851	0.000346482	0.000606447	1	0.0118794	0.00651116	0.0680932	0.101239	1	0.00855845	0.00715301	0.231521	0.325824	1	0.0283079	0.0262265	0.280427	0.352554	1	-0.0187064	0.0323581	0.563193	0.69256	1	0.040602	0.0295426	0.169331	0.224673	1	0.0475485	0.034688	0.170453	0.260174	1	-0.00172381	0.0247229	0.94442	0.969378	1	0.00282521	0.0249494	0.909855	0.958503	1	0.199257	0.106252	0.0607492	0.142859	1	0.21033	0.111622	0.0595229	0.141573	1	-0.222922	0.149592	0.136171	0.533437	1	-0.265837	0.158812	0.0941483	0.592993	1
SPINK8	cardiometabolic	-0.013734	0.0057513	0.0169479	0.0228922	1	-0.0125114	0.00631589	0.0476102	0.0660487	1	-0.00991222	0.00598573	0.0977383	0.14025	1	-0.00754173	0.00649849	0.245844	0.342518	1	-0.0898381	0.0287251	0.00176295	0.00335052	1	-0.0786524	0.0342295	0.0215732	0.0491109	1	-0.00206091	0.029297	0.943919	0.958012	1	0.00310414	0.0348028	0.928929	0.952055	1	-0.0610097	0.0226799	0.00720972	0.0415485	1	-0.0579658	0.0226952	0.0107281	0.0585829	1	-0.0155704	0.110497	0.88794	0.930842	1	-0.0106564	0.112964	0.924844	0.954451	1	-0.161492	0.158885	0.309435	0.7396	1	-0.142753	0.168295	0.39631	0.839773	1
SRPX	cardiometabolic	0.00433582	0.0062141	0.485346	0.536155	1	0.00908927	0.00685224	0.184698	0.232604	1	-0.0137552	0.0064729	0.0335916	0.0532763	1	-0.0082519	0.00707932	0.243775	0.339959	1	0.159271	0.0269699	3.51545760316628e-09	1.03690036065137e-08	1.0275682574055e-05	0.111017	0.0316819	0.000458114	0.0013862	1	0.0711345	0.0309894	0.0217076	0.0346728	1	0.0590225	0.0352907	0.0944325	0.158727	1	-0.0448104	0.0251058	0.0744504	0.230464	1	-0.042382	0.0252775	0.0937806	0.277347	1	0.0975048	0.108796	0.370137	0.557509	1	0.0377984	0.117619	0.747936	0.855164	1	-0.24834	0.160195	0.121085	0.503759	1	-0.257792	0.165976	0.120379	0.62649	1
STAB2	cardiometabolic	0.0943269	0.00577674	1.14771237217198e-59	1.21991391413044e-58	3.3547632638587e-56	0.0743911	0.00635184	1.37173481891793e-31	1.27693658461691e-30	4.00958087569711e-28	0.0603974	0.00599411	7.75286112759989e-24	1.07912443218926e-22	2.26616130759745e-20	0.0502121	0.00653358	1.59262023716373e-14	2.02401258836069e-13	4.65522895322958e-11	0.34449	0.0291343	2.92695021304502e-32	1.83200759587379e-31	8.55547547273059e-29	0.185382	0.0346207	8.5718191119044e-08	3.65772660789731e-07	0.000250554	0.445527	0.0268226	5.88703916189102e-62	1.10306509424407e-60	1.72078154702074e-58	0.373082	0.0319371	1.5797455151086e-31	3.47187679749056e-30	4.61759614066244e-28	0.122552	0.0224483	5.43679212222908e-08	1.68656232217234e-06	7.92684291421e-05	0.122797	0.0225931	6.22372804507188e-08	2.11027802086391e-06	9.0741954897148e-05	0.603352	0.0947266	1.89766556706679e-10	8.13763646112759e-09	2.76679639678338e-07	0.642758	0.0998811	1.23285403250644e-10	6.19827992894617e-09	1.79750117939439e-07	0.337311	0.0933954	0.000304259	0.0170619	0.44361	0.296311	0.108266	0.00620281	0.30319	1
SYTL4	cardiometabolic	0.0607312	0.00578437	9.70355820965925e-26	3.77174210729175e-25	2.8363500646834e-22	0.0520518	0.00638163	3.62818830067491e-16	1.58998416834674e-15	1.06051944028728e-12	0.0356195	0.00600484	3.03232427253269e-09	1.32885814821785e-08	8.86348384861305e-06	0.0303867	0.00657469	3.82692246774108e-06	1.79552076616488e-05	0.0111861	0.0937883	0.0246659	0.000143336	0.00030852	0.41897	0.0672096	0.0298146	0.0241804	0.0542596	1	0.0910783	0.0276687	0.000995683	0.00194025	1	0.0634993	0.032528	0.0509214	0.0926795	1	0.00472481	0.0221698	0.831258	0.90785	1	0.00533163	0.0223248	0.811271	0.912864	1	0.092175	0.0977724	0.345808	0.530987	1	0.110134	0.098318	0.262635	0.43613	1	-5.48618e-05	0.135326	0.999677	0.999677	1	0.00944835	0.144707	0.947941	0.997279	1
TALDO1	cardiometabolic	0.0919819	0.00585113	1.87273283593908e-55	1.77727210371751e-54	5.47399807944993e-52	0.0711443	0.00651543	1.09372651808298e-27	8.43525755239195e-27	3.19696261235655e-24	0.0481616	0.00610613	3.19935303894558e-15	2.74243663719587e-14	9.35170893283793e-12	0.0328648	0.00674544	1.11175185135138e-06	5.78229655071189e-06	0.00324965	0.206374	0.0243601	2.41628121671673e-17	9.83675486972563e-17	7.062789996463e-14	0.123236	0.0308154	6.35673961868135e-05	0.000216559	0.185807	0.230093	0.0259077	6.61152522156578e-19	3.52012535931453e-18	1.93254882226368e-15	0.176417	0.031715	2.6584035398425e-08	1.26144700437656e-07	7.77051354695963e-05	0.123286	0.0236696	2.11830811220272e-07	5.51516647784208e-06	0.000308849	0.121865	0.0238755	3.67417817101442e-07	9.0795792768458e-06	0.000535695	0.644472	0.0978156	4.43864252203463e-11	2.08759380552467e-09	6.47154079712649e-08	0.63223	0.104954	1.70274871391245e-09	6.70975033752528e-08	2.48260762488435e-06	0.239238	0.130234	0.0662118	0.387698	1	0.119177	0.148549	0.422395	0.849088	1
TCOF1	cardiometabolic	0.0681761	0.00578219	5.17086436875864e-32	2.57925538393882e-31	1.51144365498815e-28	0.0550272	0.006477	2.08659798772108e-17	9.83729986791728e-17	6.09912591810872e-14	0.0240252	0.00601637	6.53287163450477e-05	0.000152277	0.190956	0.0208698	0.00668149	0.00178935	0.00455995	1	0.155478	0.0192748	7.24296401948618e-16	2.79672177397069e-15	2.11711838289581e-12	0.0987733	0.0261624	0.000159754	0.000518271	0.466962	0.180574	0.0175578	8.27551296287407e-25	5.4975737251093e-24	2.41893243904809e-21	0.171927	0.0216967	2.29856081140222e-15	1.93065898038181e-14	6.71869325172869e-12	0.0582643	0.0236611	0.0138912	0.0708161	1	0.0586556	0.0238621	0.0140609	0.0711831	1	0.24794	0.0799966	0.00193927	0.00796468	1	0.228125	0.0835614	0.00633297	0.0238481	1	0.193543	0.0802098	0.0158237	0.179107	1	0.234683	0.112645	0.037217	0.441157	1
TCTN3	cardiometabolic	0.10486	0.00583683	9.04420905404629e-72	1.28957185682816e-70	2.64362230649773e-68	0.100965	0.00647117	1.36180284672609e-54	2.7642706395697e-53	3.98054972098036e-51	0.0727936	0.00607186	4.92811921469899e-33	1.01442904680036e-31	1.44048924645651e-29	0.0630384	0.0066733	3.85652219934799e-21	7.82820443659318e-20	1.12726143886942e-17	0.251923	0.0262696	8.81668273815031e-22	4.14994583633065e-21	2.57711636436134e-18	0.16666	0.0311518	8.79815673724817e-08	3.74883558935516e-07	0.00025717	0.395481	0.0281274	6.65502341254346e-45	8.38475579088989e-44	1.94526334348645e-41	0.358971	0.0331989	2.99608676173332e-27	5.12006003248322e-26	8.75756160454649e-24	0.147469	0.0223125	5.05932644695973e-11	2.95059918386691e-09	7.37649795966729e-08	0.146731	0.022395	7.39707879866326e-11	4.31397635538041e-09	1.0784940888451e-07	0.664939	0.10136	5.3746764205245e-11	2.44883694410148e-09	7.83627822112472e-08	0.67401	0.107527	3.65032457900863e-10	1.66317913631081e-08	5.32217323619458e-07	0.274179	0.126083	0.0296614	0.253499	1	0.220106	0.136991	0.108117	0.610949	1
TEF	cardiometabolic	0.00822919	0.00576708	0.153613	0.187322	1	0.00887543	0.00639465	0.165168	0.210455	1	0.00524486	0.00598106	0.380543	0.465408	1	0.00802597	0.00658151	0.222679	0.315506	1	-0.00324886	0.025627	0.899118	0.915085	1	0.0165963	0.0311977	0.594745	0.720149	1	0.0242088	0.0280105	0.387436	0.463939	1	0.00343221	0.0346555	0.921108	0.946013	1	0.0267343	0.0223567	0.231928	0.45696	1	0.0264671	0.0224286	0.238133	0.466185	1	0.0962069	0.0954411	0.313443	0.49728	1	0.0692206	0.097731	0.478773	0.657299	1	-0.072256	0.14151	0.609626	0.900542	1	-0.0831274	0.142057	0.558433	0.898496	1
THRAP3	cardiometabolic	0.000674176	0.00574608	0.906601	0.921096	1	-0.00563959	0.00633567	0.373404	0.438161	1	-0.00400642	0.00598988	0.503587	0.588559	1	-0.00849453	0.00654903	0.194622	0.281345	1	0.0176571	0.0255635	0.489745	0.563592	1	-0.0237408	0.0324605	0.464551	0.608085	1	-0.00932765	0.0301265	0.756853	0.809562	1	0.0200706	0.0343133	0.558599	0.669449	1	0.0293949	0.0221903	0.185445	0.400553	1	0.0289635	0.022267	0.193515	0.423007	1	0.174949	0.0920793	0.0574358	0.137733	1	0.207072	0.0957776	0.0306174	0.0843859	1	0.00153906	0.128601	0.990451	0.996074	1	-0.00385733	0.136824	0.977509	0.997279	1
TIMM10	cardiometabolic	0.0443354	0.00577883	1.74671485561932e-14	4.16108192581522e-14	5.10564752297527e-11	0.0329437	0.00639559	2.61299442176641e-07	5.95306523368918e-07	0.000763778	0.0293742	0.00600323	9.98446998847422e-07	3.02118072218532e-06	0.00291846	0.0209737	0.00659286	0.0014684	0.00380171	1	0.0780328	0.0247336	0.00160536	0.00307098	1	0.0353046	0.0303332	0.244468	0.380298	1	0.0779873	0.0276081	0.00473104	0.0083659	1	0.0416299	0.0331193	0.208765	0.305415	1	-0.00893252	0.0221699	0.687061	0.847491	1	-0.0111316	0.0222737	0.617303	0.810836	1	0.170335	0.0968089	0.0784937	0.177923	1	0.143141	0.0991761	0.148935	0.289835	1	-0.0818031	0.131224	0.533032	0.877739	1	-0.089536	0.141547	0.527026	0.885258	1
TIMP2	cardiometabolic	0.020035	0.00579104	0.000541653	0.000808194	1	0.0179399	0.00642416	0.00523355	0.00812841	1	-0.0121344	0.00602341	0.0439623	0.068352	1	-0.00982986	0.00664384	0.139009	0.212616	1	0.085865	0.0197791	1.41709537789801e-05	3.31638894283097e-05	0.0414217	0.0337988	0.0272964	0.215636	0.343303	1	0.0837591	0.0196386	1.99891820217413e-05	4.78528902944716e-05	0.0584284	0.0631156	0.0269046	0.0189811	0.0392931	1	-0.0264224	0.021866	0.227059	0.45041	1	-0.0233396	0.0219668	0.288155	0.519979	1	0.0971783	0.0778572	0.211972	0.371908	1	0.104357	0.0820747	0.203556	0.357571	1	-0.226542	0.191886	0.237758	0.677629	1	-0.225511	0.21599	0.296447	0.770446	1
TMED10	cardiometabolic	-0.00101574	0.00577149	0.860301	0.8811	1	-0.00170483	0.00641299	0.790365	0.825978	1	0.00176125	0.00604689	0.77085	0.819344	1	0.00471417	0.00675508	0.485266	0.587099	1	-0.0485366	0.0291445	0.0958379	0.136186	1	-0.0323012	0.0341294	0.343927	0.491829	1	-0.0016972	0.0296418	0.95434	0.965238	1	-0.0171203	0.0368374	0.642108	0.735743	1	-0.037096	0.0223797	0.0975756	0.277871	1	-0.0343293	0.0224189	0.12588	0.332488	1	-0.111077	0.125323	0.375442	0.563163	1	-0.133216	0.132623	0.315153	0.495143	1	-0.00551203	0.120473	0.963507	0.994192	1	-0.000456103	0.108805	0.996655	0.9995	1
TMED4	cardiometabolic	-0.00636965	0.00571609	0.265144	0.311001	1	-0.00601168	0.00629165	0.339335	0.402711	1	0.000280304	0.00606926	0.963164	0.974836	1	-0.00208519	0.00657902	0.751288	0.814546	1	0.0028454	0.0251432	0.909898	0.924446	1	0.00720741	0.0300542	0.810475	0.882974	1	-0.00225746	0.0285958	0.937077	0.952723	1	-0.00953179	0.0330563	0.773079	0.841605	1	0.00339789	0.02225	0.87864	0.935333	1	0.00231857	0.0222885	0.917161	0.962226	1	0.145705	0.0823798	0.0769451	0.175017	1	0.171659	0.0845388	0.042302	0.108349	1	-0.0323436	0.124683	0.795321	0.957853	1	-0.0776641	0.138664	0.575419	0.898496	1
TMEM132A	cardiometabolic	-0.00608051	0.00576186	0.291295	0.33788	1	-0.0105439	0.00637921	0.0983762	0.130706	1	-0.00531683	0.0060265	0.377654	0.462456	1	-0.00205665	0.00659719	0.755236	0.817916	1	-0.0217864	0.0256973	0.396544	0.472523	1	-0.010977	0.0309451	0.722794	0.821114	1	-0.0165713	0.0291025	0.569077	0.643238	1	-0.0267382	0.0339702	0.43122	0.551381	1	0.00948418	0.0228444	0.678071	0.840778	1	0.0115485	0.0229414	0.61475	0.809671	1	0.00591185	0.102591	0.954047	0.973538	1	0.0693161	0.10808	0.5213	0.689706	1	-0.163785	0.127603	0.199299	0.632047	1	-0.156041	0.133815	0.243575	0.728911	1
TNFSF8	cardiometabolic	0.0347419	0.00574317	1.47313887184688e-09	2.81069511906555e-09	4.30598492240843e-06	0.023423	0.00644398	0.000278745	0.000492905	0.814771	0.0265006	0.00598344	9.50391378980585e-06	2.49595148316285e-05	0.0277799	0.0174471	0.00664567	0.00866273	0.0187703	1	0.270068	0.0233336	5.56883038827706e-31	3.3631593439946e-30	1.62776912249338e-27	0.178275	0.0294313	1.38388895862848e-09	6.68612797697694e-09	4.04510742607105e-06	0.161678	0.0241784	2.28018808115889e-11	8.5012624505452e-11	6.66498976122744e-08	0.139343	0.0322883	1.59183906256077e-05	5.66741239934852e-05	0.0465295	0.0982457	0.0235023	3.0500225621831e-05	0.000463222	0.0444693	0.0982776	0.0236594	3.42262966892484e-05	0.00050406	0.0499019	0.38988	0.10336	0.000161899	0.00101309	0.236049	0.380137	0.106915	0.000377238	0.00252299	0.550013	0.340567	0.121708	0.00513828	0.0972937	1	0.376812	0.131422	0.00414142	0.290776	1
TNN	cardiometabolic	0.0711002	0.00575584	5.78458704250346e-35	3.14281559948655e-34	1.69083479252376e-31	0.0685346	0.00641954	1.52799237496601e-26	1.13071435747485e-25	4.46632171202565e-23	0.0151766	0.00600859	0.0115485	0.0197984	1	0.016823	0.00664683	0.0113813	0.0237286	1	0.274474	0.0254971	5.04116492102385e-27	2.73382654251442e-26	1.47353250641527e-23	0.190047	0.0311813	1.0952104625457e-09	5.37130903023671e-09	3.20130018202108e-06	0.197151	0.0282967	3.23139192925711e-12	1.25603172994927e-11	9.44535860921853e-09	0.195774	0.0341516	9.89599233143169e-09	4.89441380453043e-08	2.89259855847748e-05	0.033451	0.0226653	0.140152	0.339437	1	0.032669	0.0228754	0.15343	0.375853	1	0.386935	0.105856	0.000256877	0.00152868	0.374526	0.395251	0.10987	0.000321365	0.00223119	0.46855	0.0614279	0.124206	0.620906	0.907916	1	0.0448056	0.127749	0.725789	0.947891	1
TOMM20	cardiometabolic	0.086592	0.00575594	5.92889293132641e-51	5.18866887373266e-50	1.73301540382671e-47	0.0712941	0.00636007	4.37020960001303e-29	3.58823670248261e-28	1.27741226608381e-25	0.0466701	0.0060007	7.65965973366625e-15	6.47086283280533e-14	2.23891854015064e-11	0.0378007	0.00657652	9.16273185589236e-09	6.84978649994204e-08	2.67826652147734e-05	0.179609	0.0244348	1.9739605004663e-13	6.92663450523769e-13	5.76988654286299e-10	0.118697	0.0298183	6.87245886121417e-05	0.000232502	0.200882	0.175241	0.0270309	8.99304307175865e-11	3.23329211546747e-10	2.62866648987505e-07	0.124357	0.032093	0.000106673	0.000340026	0.311804	0.0776735	0.0248339	0.00178962	0.0143366	1	0.0768473	0.0251017	0.00223541	0.0173094	1	0.522501	0.0882916	3.26063669093081e-09	1.08045643076753e-07	4.75400829537712e-06	0.463919	0.0927928	5.74739949980297e-07	1.1323930365828e-05	0.000837971	-0.00660361	0.141574	0.962797	0.994163	1	-0.18289	0.150647	0.224737	0.725541	1
TOR1AIP1	cardiometabolic	0.0515124	0.00579451	6.47011859955935e-19	1.89881091029237e-18	1.8912156666512e-15	0.0375233	0.00649916	7.8635389908561e-09	2.02690691977711e-08	2.29851244702724e-05	0.0214602	0.00600198	0.000350135	0.00073629	1	0.0108974	0.00667095	0.102366	0.162971	1	0.0807302	0.0233892	0.000557255	0.0011288	1	0.0287391	0.029672	0.332764	0.479383	1	0.132374	0.0238296	2.77590988288828e-08	8.64109114769163e-08	8.11398458768244e-05	0.118382	0.0279365	2.25972126766512e-05	7.91986242851936e-05	0.0660517	0.0157051	0.0227442	0.489962	0.713651	1	0.0159126	0.0228566	0.486397	0.720394	1	0.111906	0.0924714	0.226213	0.389688	1	0.0961859	0.0954965	0.31383	0.494663	1	-0.000376859	0.129704	0.997682	0.999052	1	-0.0597875	0.141276	0.672152	0.921356	1
TPK1	cardiometabolic	0.0244336	0.00574053	2.0847136277718e-05	3.33348902296333e-05	0.0609362	0.0068046	0.00635216	0.284079	0.343836	1	-0.0373129	0.00594075	3.41800914297732e-10	1.71959392855813e-09	9.99084072492271e-07	-0.0330498	0.00651752	3.99198230191533e-07	2.26188117821558e-06	0.00116686	-0.219567	0.0209339	9.74982821846431e-26	5.10730248791598e-25	2.84987478825712e-22	-0.256583	0.0249514	8.38090888241606e-25	1.06510420275227e-23	2.44973966633021e-21	0.0460752	0.0300676	0.125427	0.171721	1	-0.0147641	0.029364	0.615107	0.713759	1	-0.148723	0.0232964	2.18507772707142e-10	1.13780118788219e-08	3.18584332607013e-07	-0.149462	0.0234559	2.36443890409347e-10	1.2311971150601e-08	3.44735192216828e-07	-0.472157	0.0979607	1.43655352694454e-06	2.09449504228514e-05	0.0020945	-0.50453	0.100226	4.80589141056308e-07	9.71732565188676e-06	0.000700699	-0.220627	0.0972733	0.0233222	0.222247	1	-0.238785	0.0967732	0.0136073	0.349281	1
TPM3	cardiometabolic	0.00434826	0.00578075	0.451939	0.501716	1	0.00976291	0.00635312	0.124378	0.162593	1	0.00255222	0.00600441	0.670798	0.737954	1	0.00515923	0.00654409	0.430483	0.531417	1	0.0387577	0.0245938	0.115045	0.160324	1	0.0557149	0.029155	0.056006	0.113213	1	0.0758404	0.0262153	0.00381599	0.00684303	1	0.0996966	0.029471	0.000717312	0.00202776	1	-0.0722773	0.0233175	0.00196682	0.0155007	1	-0.0732944	0.0234209	0.00177951	0.0142556	1	-0.257325	0.129029	0.0461162	0.112626	1	-0.253363	0.133422	0.0575699	0.138054	1	-0.578979	0.177929	0.001138	0.0395049	1	-0.579809	0.182037	0.00144699	0.17581	1
TPR	cardiometabolic	0.053766	0.00580391	2.10757361771215e-20	6.58870340596002e-20	6.16043768457261e-17	0.0419764	0.0065999	2.0544563536401e-10	5.96935976311134e-10	6.00517592169001e-07	0.0246036	0.0060277	4.48243055615483e-05	0.000107044	0.131021	0.0188636	0.00680702	0.00558981	0.012617	1	0.126511	0.0203978	5.56853441852288e-10	1.70616625842163e-09	1.62768261053424e-06	0.0848924	0.0272432	0.00183264	0.00506793	1	0.149106	0.0203725	2.49916972567041e-13	1.02311948293202e-12	7.30507310813461e-10	0.1492	0.0243384	8.77559259330484e-10	4.75019576856112e-09	2.565105715023e-06	0.0339233	0.0226384	0.13418	0.331562	1	0.0331482	0.0228124	0.146377	0.364193	1	0.204195	0.0875939	0.0197449	0.0564471	1	0.197701	0.091316	0.0303863	0.0840667	1	-0.00146328	0.134551	0.991323	0.996074	1	-0.0917619	0.15377	0.550676	0.895892	1
TRAF3IP2	cardiometabolic	-0.0033169	0.00572238	0.562164	0.608369	1	-0.00238538	0.00629669	0.704818	0.749429	1	-0.00665891	0.00592165	0.260809	0.335687	1	-0.00239562	0.00643728	0.709786	0.787066	1	0.00968948	0.0253617	0.702423	0.752633	1	0.0175219	0.0302919	0.56297	0.69256	1	0.00407036	0.0288438	0.887777	0.91825	1	-0.00504206	0.0347046	0.884486	0.924172	1	-0.0263905	0.0227451	0.24609	0.474212	1	-0.0241388	0.0228027	0.289926	0.520581	1	0.0756906	0.0915593	0.408417	0.597863	1	0.130926	0.09309	0.159592	0.303699	1	0.0177076	0.12196	0.884559	0.969689	1	0.038944	0.123894	0.753267	0.961129	1
TREH	cardiometabolic	0.0843105	0.00575214	1.8156686762369e-48	1.49078638782035e-47	5.30719954064046e-45	0.0808937	0.0063374	3.48729081658844e-37	3.92051963726462e-36	1.0193351056888e-33	0.0726766	0.00597202	5.52762654276611e-34	1.20576510332129e-32	1.61572523845053e-30	0.0671574	0.00651656	7.59342753382294e-25	1.88098209164106e-23	2.21955886813645e-21	0.497443	0.0281243	5.25082295484349e-70	8.43305247088325e-69	1.53481554970075e-66	0.449136	0.0334073	3.32769968281063e-41	8.60784617066856e-40	9.72686617285547e-38	0.431434	0.0312259	2.02588542051902e-43	2.38776737265205e-42	5.9216630841771e-40	0.428844	0.0362317	2.5387260045736e-32	5.84678189882629e-31	7.42069611136863e-29	0.0898422	0.0227599	8.20161673525657e-05	0.00105823	0.11958	0.0942078	0.0229001	4.06683609300737e-05	0.000581318	0.0592945	0.285941	0.0892596	0.00135777	0.005929	1	0.302692	0.0941039	0.0012973	0.00673117	1	0.21058	0.115945	0.0693388	0.397107	1	0.147893	0.123963	0.232855	0.725541	1
TRPV3	cardiometabolic	-0.00352993	0.00571518	0.536817	0.584618	1	-0.00137755	0.00627777	0.826314	0.857103	1	0.00212594	0.00598491	0.72243	0.78079	1	0.00220987	0.00652346	0.734796	0.804841	1	-0.0114535	0.025799	0.657077	0.714788	1	-0.000383454	0.0307854	0.990062	0.995169	1	-0.000938721	0.028976	0.974156	0.979181	1	0.0222787	0.0338367	0.510268	0.625111	1	-0.0345673	0.0220875	0.117752	0.307675	1	-0.0326457	0.022107	0.139929	0.352359	1	-0.0461674	0.0963306	0.631754	0.767581	1	-0.0273153	0.100238	0.785234	0.875283	1	-0.0467519	0.11756	0.690862	0.94138	1	-0.00532856	0.122102	0.965191	0.997279	1
TSNAX	cardiometabolic	0.0297734	0.00586696	3.90422124386168e-07	6.7367406704886e-07	0.0011412	0.0218498	0.00646455	0.000726263	0.00122922	1	0.025816	0.0060865	2.22739607146228e-05	5.54572292749936e-05	0.0651068	0.0155367	0.00665658	0.0196031	0.0384822	1	0.045748	0.0255028	0.0728384	0.106667	1	0.00560276	0.0311207	0.857126	0.913705	1	0.068247	0.0284586	0.0164798	0.0268359	1	0.0700997	0.0329647	0.0334609	0.0643461	1	0.00427846	0.0227496	0.850844	0.918232	1	0.00670335	0.0228134	0.768918	0.891163	1	0.22358	0.0923675	0.0154972	0.046301	1	0.221174	0.0963503	0.0217034	0.063669	1	-0.0209414	0.13189	0.873843	0.967776	1	-0.000589006	0.137595	0.996584	0.9995	1
TSPAN15	cardiometabolic	0.00122587	0.0057474	0.831101	0.85334	1	0.00150008	0.00639162	0.814448	0.847199	1	0.00284071	0.0059933	0.635517	0.708203	1	0.0025251	0.0065887	0.701541	0.780886	1	0.0259063	0.0245045	0.290417	0.363239	1	0.00654006	0.0303901	0.829608	0.896313	1	0.0512295	0.0264862	0.0530892	0.0786517	1	0.0652757	0.0307209	0.0336034	0.0645778	1	-0.0110303	0.0224352	0.623025	0.806724	1	-0.0157716	0.022483	0.483088	0.718717	1	-0.107409	0.110175	0.329616	0.512269	1	-0.127113	0.115951	0.272963	0.448176	1	-0.110251	0.146125	0.450549	0.83469	1	-0.128679	0.149258	0.388619	0.833246	1
TTN	cardiometabolic	0.0060489	0.00579797	0.296828	0.344024	1	0.00850228	0.00641807	0.185271	0.233224	1	0.000562905	0.00600817	0.925356	0.944089	1	0.0015925	0.00659445	0.809177	0.856655	1	0.0710984	0.0239024	0.00293431	0.00546305	1	0.0660258	0.0291865	0.0236847	0.0534598	1	0.0315564	0.0279983	0.259708	0.327916	1	0.086054	0.0312414	0.00587839	0.0138569	1	-0.0655279	0.0232113	0.00480796	0.0306114	1	-0.0612122	0.023291	0.00865814	0.0495042	1	-0.0799791	0.115107	0.487167	0.663822	1	-0.0604857	0.119822	0.613702	0.762162	1	-0.204708	0.158878	0.197585	0.630039	1	-0.238394	0.152866	0.118879	0.623475	1
TWF2	cardiometabolic	0.0477942	0.00582379	2.36783561474082e-16	6.18515058256248e-16	6.92118350188742e-13	0.0388873	0.00641445	1.36210593075065e-09	3.70366105635735e-09	3.98143563558415e-06	0.0310827	0.00605065	2.80949289448594e-07	9.20644364415068e-07	0.000821215	0.0243637	0.00660881	0.000227881	0.000714695	0.666096	0.057587	0.02566	0.0248175	0.0399458	1	0.0199459	0.0309592	0.519404	0.655371	1	0.0802861	0.0287738	0.00526665	0.00925146	1	0.0345338	0.0338275	0.307312	0.421131	1	0.0114394	0.0227967	0.615869	0.800301	1	0.00749478	0.0230149	0.744728	0.883141	1	0.264644	0.0790413	0.000813475	0.0038508	1	0.218859	0.0815072	0.00724972	0.0266249	1	-0.168937	0.152811	0.268933	0.706465	1	-0.248975	0.156433	0.11148	0.613138	1
UBE2L6	cardiometabolic	0.051061	0.00582612	1.9839366564315e-18	5.7021109604221e-18	5.79904684674928e-15	0.0357229	0.00642171	2.68452722838966e-08	6.64426171768245e-08	7.84687308858298e-05	0.0273269	0.00605885	6.50222495756983e-06	1.74687532637653e-05	0.019006	0.0206182	0.00661842	0.00184013	0.00466901	1	0.101223	0.0255367	7.37618711861827e-05	0.000162721	0.215606	0.0175348	0.031057	0.572345	0.701706	1	0.144706	0.0283218	3.23234262974887e-07	9.26287990858426e-07	0.000944814	0.0878109	0.0332302	0.00822955	0.0186473	1	0.0217045	0.0233351	0.352432	0.58995	1	0.020489	0.0235999	0.385412	0.625373	1	0.442199	0.0921163	1.58312534270953e-06	2.26293798987303e-05	0.0023082	0.384834	0.0957544	5.84520336308664e-05	0.000532644	0.0852231	0.152798	0.133087	0.250923	0.678449	1	-0.00289292	0.153805	0.984993	0.997279	1
UBQLN3	cardiometabolic	0.00653213	0.00574516	0.255556	0.300238	1	0.00880751	0.00635141	0.165546	0.210846	1	0.00947348	0.0059957	0.114108	0.160663	1	0.0058745	0.00656901	0.371184	0.477961	1	0.0962098	0.0208922	4.1234627338112e-06	1.0136990387662e-05	0.0120529	0.0754018	0.0255179	0.00312815	0.00831991	1	0.100776	0.0226881	8.92097925070331e-06	2.21546494051026e-05	0.026076	0.118373	0.0259993	5.28998143794123e-06	1.97731659118954e-05	0.0154626	-0.00770062	0.0225921	0.733252	0.868466	1	-0.00648475	0.0226066	0.774258	0.8938	1	-0.0547697	0.105229	0.602728	0.745358	1	-0.0494257	0.106974	0.644058	0.785986	1	0.028596	0.11587	0.805068	0.960548	1	0.00877468	0.1114	0.937218	0.995783	1
UGDH	cardiometabolic	-0.00524078	0.00577976	0.364548	0.415367	1	-0.00681853	0.00636113	0.283774	0.343609	1	-0.000685272	0.00595757	0.908426	0.931041	1	-0.000450137	0.0065028	0.944814	0.958587	1	0.00721126	0.0251477	0.774299	0.815007	1	-0.00128462	0.0308273	0.966761	0.980174	1	-0.0341126	0.0301395	0.257709	0.325651	1	-0.0523962	0.0367105	0.1535	0.238279	1	0.00342248	0.0223745	0.878444	0.935333	1	0.00338034	0.0224275	0.880211	0.943638	1	-0.0410579	0.104118	0.693328	0.819184	1	0.00517998	0.105151	0.96071	0.977471	1	-0.0620301	0.14041	0.65865	0.926468	1	-0.046275	0.132831	0.727559	0.947891	1
UHRF2	cardiometabolic	-0.00767088	0.0057177	0.179736	0.216468	1	-0.00248683	0.00633173	0.694503	0.740077	1	-0.000732812	0.00602539	0.9032	0.92601	1	0.00351388	0.00661674	0.595384	0.687325	1	-0.0560309	0.0279014	0.0446247	0.0683637	1	-0.0357837	0.0336045	0.286944	0.430343	1	-0.0195318	0.0298335	0.512666	0.586965	1	-0.00930749	0.0357758	0.794739	0.859197	1	-0.0598581	0.0227287	0.00852047	0.0470562	1	-0.0543116	0.0228624	0.0176255	0.0834349	1	-0.177867	0.118647	0.13384	0.268787	1	-0.158436	0.121442	0.192023	0.344367	1	-0.214145	0.148976	0.150592	0.560108	1	-0.175395	0.148824	0.238582	0.725541	1
UPB1	cardiometabolic	0.147432	0.00579237	2.46112616260543e-141	1.26208276724485e-139	7.19387177329567e-138	0.131429	0.00651272	9.1294217276991e-90	4.68163152808149e-88	2.66852997100645e-86	0.106892	0.00607662	6.94966674605551e-69	6.34808621835008e-67	2.03138758987203e-65	0.0943087	0.00676782	6.04620237422477e-44	4.77649987563757e-42	1.7673049539859e-40	0.572039	0.0232799	2.50385082961071e-133	1.78506243291515e-131	7.31875597495211e-130	0.481231	0.028833	1.54258181247977e-62	9.59354603803908e-61	4.50896663787837e-59	0.522911	0.0210406	2.43007549591991e-136	2.84124426982956e-134	7.1031106745739e-133	0.500334	0.027485	4.80565514122091e-74	6.10736085990814e-72	1.40469299777887e-70	0.112447	0.0228657	9.54430815006954e-07	2.04641195335315e-05	0.00139156	0.110557	0.0229757	1.6199957353657e-06	3.37421968880456e-05	0.00236195	0.516314	0.102024	4.17731879720397e-07	7.51917383496715e-06	0.000609053	0.532232	0.105714	4.78720540557771e-07	9.71732565188676e-06	0.000697975	0.480125	0.120543	6.80430723645748e-05	0.00826723	0.0992068	0.381061	0.134675	0.00466225	0.290776	1
USP47	cardiometabolic	0.0062988	0.0057801	0.275838	0.322123	1	-0.000534048	0.0063931	0.933427	0.944739	1	0.0150858	0.00602096	0.0122323	0.0207976	1	0.0102606	0.00660903	0.120556	0.187339	1	0.0281903	0.0253945	0.266959	0.336912	1	0.036255	0.0307132	0.237826	0.371945	1	0.0151849	0.0287572	0.597473	0.669124	1	0.00672062	0.0344479	0.845318	0.893645	1	0.0138934	0.0226236	0.53922	0.753916	1	0.011174	0.022703	0.622653	0.813944	1	-0.00543653	0.100281	0.956765	0.973856	1	-0.000608484	0.105822	0.995412	0.996503	1	0.0734714	0.125432	0.558046	0.889005	1	0.0396591	0.132424	0.76457	0.961129	1
VIPR1	cardiometabolic	-0.0151902	0.00574643	0.00821206	0.0113747	1	-0.0139565	0.0063229	0.0273032	0.0390255	1	0.00329136	0.00604722	0.586255	0.663395	1	0.00586791	0.0065996	0.373943	0.480033	1	-0.00780596	0.0263314	0.766886	0.808587	1	-0.00988177	0.0319837	0.75735	0.846228	1	0.00529681	0.029579	0.85788	0.89365	1	0.0287526	0.0340064	0.397829	0.516595	1	-0.0698925	0.0233894	0.00284379	0.0207312	1	-0.0671737	0.0234811	0.00427524	0.0291276	1	-0.346477	0.129574	0.00749593	0.0251822	1	-0.36202	0.137547	0.00848903	0.0298241	1	-0.267563	0.150314	0.0750729	0.4069	1	-0.294221	0.157908	0.0624272	0.507023	1
VIT	cardiometabolic	0.0881456	0.0063157	4.0042082656743e-44	2.92607519014149e-43	1.1704300760566e-40	0.0724938	0.00701964	6.03352180819642e-25	4.15943024654673e-24	1.76359842453581e-21	0.0176994	0.00660703	0.00739141	0.0131099	1	0.0153954	0.00725322	0.0338021	0.0619069	1	0.0391029	0.0276777	0.157716	0.211178	1	-0.0557332	0.0324887	0.0862608	0.161836	1	0.220589	0.0311039	1.32189513540223e-12	5.22855139483182e-12	3.86389948078072e-09	0.183482	0.0365763	5.26485157943782e-07	2.19218820038415e-06	0.00153892	0.0334044	0.0249262	0.180369	0.397849	1	0.0336764	0.0250978	0.179828	0.407758	1	0.313443	0.106161	0.00315183	0.012125	1	0.288348	0.108549	0.00789834	0.028421	1	0.00302573	0.1501	0.983917	0.996074	1	-0.0850348	0.162207	0.600115	0.902821	1
VSIG10L	cardiometabolic	-0.000767506	0.00576835	0.894151	0.910029	1	-0.00256694	0.00645426	0.690846	0.737794	1	0.00167355	0.00603353	0.781494	0.828247	1	0.00152222	0.00668847	0.819968	0.864634	1	0.0576909	0.0243933	0.0180284	0.0298906	1	0.0493959	0.0301967	0.10188	0.186472	1	0.0598797	0.0273225	0.0284094	0.0444068	1	0.0882329	0.0313401	0.00487264	0.0117224	1	0.0053555	0.0230653	0.816418	0.9038	1	0.00894757	0.0231871	0.699627	0.868254	1	-0.0173828	0.100768	0.863042	0.920494	1	0.0167668	0.103836	0.871719	0.919602	1	-0.222308	0.138997	0.109738	0.480271	1	-0.237077	0.150687	0.115647	0.613138	1
YOD1	cardiometabolic	0.0746414	0.00599521	1.72485405611318e-35	9.58507301524491e-35	5.04174840601882e-32	0.0655517	0.0065866	2.75487355863547e-23	1.76589811664287e-22	8.05249541189148e-20	0.0285556	0.00624116	4.7746827304936e-06	1.31189061891818e-05	0.0139564	0.018963	0.00679929	0.00529218	0.0120101	1	0.0262031	0.0266925	0.326264	0.399694	1	0.00181541	0.031677	0.954298	0.97226	1	0.156193	0.0297458	1.51330965112004e-07	4.4680849598221e-07	0.00044234	0.141219	0.0343733	3.9843751163083e-05	0.000135896	0.116463	0.0531312	0.0235604	0.0242453	0.106797	1	0.0556422	0.0235893	0.018441	0.0864531	1	0.429086	0.0972492	1.02311465408916e-05	0.000113008	0.014917	0.419174	0.101279	3.49107418123479e-05	0.000360992	0.0508999	0.350368	0.118804	0.00318665	0.077252	1	0.343019	0.123122	0.00533619	0.296613	1
ZCCHC8	cardiometabolic	0.0103723	0.00576079	0.0717922	0.0913975	1	0.00376569	0.00643243	0.55827	0.617413	1	4.65059460552557e-05	0.00595821	0.993772	0.995134	1	-0.00494233	0.00659202	0.453417	0.555232	1	0.0360095	0.0241782	0.136397	0.186294	1	0.00444878	0.0303082	0.883302	0.930076	1	0.0276023	0.0277903	0.320596	0.394071	1	0.0170628	0.0328936	0.603952	0.706053	1	0.0110179	0.0227378	0.628043	0.810342	1	0.00781916	0.0228541	0.73229	0.878748	1	0.127954	0.0926117	0.16709	0.317624	1	0.149659	0.0950373	0.115316	0.24053	1	0.0655971	0.117901	0.577955	0.891378	1	0.142497	0.128415	0.267143	0.73768	1
ZP3	cardiometabolic	0.00202495	0.00574806	0.724628	0.757542	1	0.0057985	0.00632834	0.359532	0.424955	1	-0.00342353	0.00596961	0.566316	0.64763	1	-0.00425933	0.00651511	0.513272	0.612865	1	0.0344194	0.0255035	0.177146	0.233664	1	0.0484653	0.0309554	0.117431	0.209477	1	-0.00424691	0.0284833	0.881473	0.913345	1	-0.0129994	0.033494	0.697933	0.781931	1	0.00024908	0.0223239	0.991099	0.993826	1	-0.00169495	0.0224444	0.939811	0.976408	1	-0.0699615	0.0935993	0.454788	0.63366	1	-0.0817612	0.097688	0.402614	0.584539	1	-0.148232	0.116201	0.20208	0.633619	1	-0.109734	0.12334	0.373636	0.824795	1
A1BG	inflammation	0.0890234	0.00603659	4.84948807185557e-49	4.06161995244522e-48	1.41750536340338e-45	0.0708883	0.00669813	4.10495111437596e-26	2.99969302683023e-25	1.19987721073209e-22	0.0377917	0.00626151	1.60437082000345e-09	7.40849274387059e-09	4.68957590687008e-06	0.027404	0.0068877	6.95265962891416e-05	0.000246634	0.203226	0.181394	0.0276204	5.12038456170138e-11	1.64652190031388e-10	1.49668840738531e-07	0.0577019	0.0331444	0.0816962	0.155164	1	0.19819	0.0297832	2.84454090329554e-11	1.05515140359554e-10	8.31459306033286e-08	0.121972	0.0368868	0.000944183	0.00259873	1	0.067837	0.0235901	0.00407879	0.0270313	1	0.0747701	0.0237689	0.00168396	0.01364	1	0.150163	0.0972733	0.122655	0.251875	1	0.168526	0.104824	0.107899	0.227995	1	-0.0146469	0.135224	0.913745	0.981428	1	-0.0588485	0.156816	0.70746	0.94469	1
ABO	inflammation	0.0134377	0.00574128	0.0192626	0.025899	1	0.0137909	0.00629606	0.0285055	0.0406249	1	0.0114397	0.00597252	0.0554526	0.0846855	1	0.00896167	0.00649455	0.16764	0.248863	1	0.0107398	0.0253969	0.672384	0.727918	1	0.026512	0.0306052	0.386348	0.536993	1	0.0270411	0.0287724	0.347306	0.42106	1	0.0309463	0.0336194	0.357317	0.474961	1	0.0466685	0.0222399	0.0360061	0.140366	1	0.0460623	0.0223153	0.0391458	0.151392	1	0.220354	0.104902	0.0356775	0.0910587	1	0.22391	0.108816	0.03962	0.103896	1	0.009929	0.128733	0.938521	0.984434	1	0.0497372	0.135914	0.714405	0.946249	1
ACE	inflammation	0.0422243	0.00572257	1.64368181155817e-13	3.74764581527655e-13	4.80448193518453e-10	0.0356041	0.00629132	1.53897433224413e-08	3.86462368827285e-08	4.49842197314959e-05	0.0134482	0.00597391	0.0243835	0.0395961	1	0.0111402	0.00650091	0.0866108	0.140881	1	0.276315	0.0244587	1.35451333296269e-29	7.93435365180349e-29	3.95924247224994e-26	0.263885	0.0299099	1.11780278578244e-18	1.01470110026151e-17	3.26733754284207e-15	0.140301	0.0271628	2.40176814718668e-07	6.97156732296591e-07	0.000702037	0.148184	0.0314658	2.4849101006041e-06	9.6716274621382e-06	0.00726339	-0.0172231	0.0221655	0.437248	0.671004	1	-0.0148405	0.0222306	0.504492	0.729924	1	0.057556	0.101475	0.570581	0.727827	1	0.0678159	0.102914	0.509925	0.680211	1	-0.0667512	0.130631	0.609358	0.900542	1	-0.1075	0.136939	0.432441	0.850295	1
ACHE	inflammation	0.00873014	0.00589832	0.138856	0.170608	1	0.0301137	0.00653478	4.08372414055799e-06	8.42989100483828e-06	0.0119367	0.0227652	0.00612224	0.000200854	0.000436178	0.587095	0.0216359	0.00673193	0.00131127	0.00345613	1	0.118862	0.0277088	1.78930923519897e-05	4.17077423802758e-05	0.0523015	0.129599	0.033276	9.83356680789344e-05	0.000327375	0.287435	0.000578066	0.0287522	0.98396	0.987337	1	0.0663947	0.0349961	0.057801	0.103588	1	0.0235454	0.0239251	0.325184	0.567127	1	0.0251732	0.0242016	0.298412	0.531239	1	0.154419	0.10127	0.127303	0.258147	1	0.180883	0.104509	0.0834898	0.186414	1	-0.103443	0.151938	0.495984	0.859863	1	-0.138928	0.168234	0.408916	0.840435	1
ACP1	inflammation	0.0120124	0.00584656	0.0399266	0.0521006	1	0.0162141	0.00643	0.0116878	0.0174482	1	-0.00432455	0.00606801	0.47605	0.561539	1	-0.00796392	0.00660284	0.227778	0.321485	1	-0.138723	0.0275925	4.96761666986645e-07	1.29299586162241e-06	0.00145203	-0.118792	0.0328821	0.00030307	0.000938425	0.885873	-0.0257632	0.0297165	0.38596	0.46274	1	0.00408541	0.03406	0.904525	0.935241	1	-0.0130303	0.0238527	0.584938	0.781705	1	-0.0142751	0.023896	0.550326	0.76344	1	0.091073	0.0940868	0.33306	0.516049	1	0.0656643	0.0989015	0.506731	0.678838	1	0.0673039	0.138544	0.627113	0.910688	1	0.0338948	0.154475	0.826323	0.976029	1
ACRV1	inflammation	-0.00721953	0.00891552	0.418079	0.467679	1	-0.0078499	0.00963923	0.415442	0.480165	1	-0.00829379	0.00925449	0.370158	0.454801	1	-0.00846338	0.0099079	0.393	0.499018	1	0.143597	0.033249	1.56846266590739e-05	3.66183416329657e-05	0.0458462	0.149397	0.0397101	0.000168434	0.000544014	0.492333	0.00719011	0.040239	0.858185	0.89365	1	0.0319396	0.0462687	0.490001	0.606382	1	0.015454	0.0334671	0.644304	0.82115	1	0.0118755	0.0338325	0.725623	0.875686	1	0.259938	0.130276	0.0460109	0.112557	1	0.212288	0.136812	0.120739	0.247941	1	0.0318534	0.178436	0.858319	0.965507	1	0.0550105	0.184935	0.766117	0.961129	1
ACYP1	inflammation	0.0662266	0.0058799	2.29859498938858e-29	1.04654098971695e-28	6.71879315398282e-26	0.0570133	0.00645169	1.05441442294062e-18	5.37880167234805e-18	3.08205335825543e-15	0.0234295	0.00611495	0.000127641	0.000284371	0.373095	0.0128171	0.00665936	0.0542829	0.0938869	1	0.0560065	0.0263697	0.0336784	0.0527839	1	0.00525081	0.0312596	0.866604	0.919783	1	0.105881	0.0296396	0.000353899	0.000730026	1	0.0753153	0.0343711	0.0284346	0.0558563	1	0.0179222	0.023477	0.445329	0.677755	1	0.0160421	0.0235521	0.495875	0.724542	1	0.297879	0.0922741	0.00124572	0.00557137	1	0.258313	0.0955554	0.00686591	0.0256109	1	0.264796	0.115408	0.0217659	0.216136	1	0.239574	0.121085	0.0478657	0.460994	1
ADAM12	inflammation	0.0692088	0.00578461	6.5490170823515e-33	3.35838191784446e-32	1.91427769317134e-29	0.0558912	0.00650848	9.46216399473308e-18	4.57155460439749e-17	2.76579053566048e-14	0.0353668	0.00599893	3.77868771165518e-09	1.62907141315164e-08	1.10451041811681e-05	0.0268531	0.00668893	5.9761395241182e-05	0.000216559	0.174683	0.329131	0.02006	1.69595633136062e-60	2.19348688343677e-59	4.95728035656709e-57	0.226993	0.0250113	1.13016718516088e-19	1.08310776466402e-18	3.30347868222525e-16	0.245933	0.017682	5.61408333271721e-44	6.72539573013623e-43	1.64099655815324e-40	0.197983	0.0230891	9.93116877437858e-18	9.70863087876541e-17	2.90288063275086e-14	0.00843602	0.0227405	0.710704	0.859224	1	0.00689775	0.0228804	0.763091	0.886754	1	0.197859	0.0840795	0.0186107	0.0537316	1	0.201729	0.0976847	0.0389131	0.10241	1	0.144876	0.109431	0.185533	0.615652	1	0.0786231	0.153451	0.608394	0.902821	1
ADAMTS1	inflammation	0.0449263	0.00582194	1.23241146289724e-14	2.96488782390834e-14	3.60233870604863e-11	0.0397559	0.00639705	5.23204656483864e-10	1.46909434284566e-09	1.52932721090233e-06	0.0259294	0.00599741	1.54159514311191e-05	3.94923979256452e-05	0.0450608	0.0252429	0.00651863	0.000108079	0.000364378	0.315915	0.126568	0.0226838	2.40975394955666e-08	6.78584854966678e-08	7.04371079455412e-05	0.0994292	0.0284489	0.00047404	0.00142995	1	0.112876	0.0247812	5.2404077024907e-06	1.34483860530117e-05	0.0153177	0.121428	0.0284349	1.95129095722698e-05	6.88843414006578e-05	0.0570362	0.0164904	0.0232583	0.478408	0.70492	1	0.0147	0.0233169	0.528483	0.74736	1	0.116176	0.0929819	0.2115	0.371786	1	0.118833	0.0983279	0.22684	0.388641	1	0.0304176	0.129151	0.813805	0.962183	1	0.0116866	0.140604	0.933759	0.995783	1
ADAMTS4	inflammation	0.0625391	0.00582319	7.45772802694457e-27	3.05735470164923e-26	2.1798939022759e-23	0.0608037	0.00648744	7.73131593138236e-21	4.3711095681684e-20	2.25986364674306e-17	0.0238544	0.00610547	9.36505265463226e-05	0.000213028	0.27374	0.0222153	0.00675418	0.00100664	0.0027169	1	0.131258	0.0242459	6.17668517902578e-08	1.69207598671906e-07	0.000180545	0.0795576	0.0309114	0.0100608	0.0244251	1	0.163081	0.0252879	1.12617644009792e-10	4.01930858901858e-10	3.29181373440622e-07	0.142453	0.0319331	8.15896284443077e-06	2.99606135606421e-05	0.0238486	0.000217447	0.0237575	0.992698	0.994745	1	-0.000432408	0.0238228	0.98552	0.998609	1	0.0443084	0.106528	0.677459	0.806314	1	0.0517049	0.110406	0.639559	0.782279	1	-0.055059	0.150054	0.713672	0.946802	1	-0.0301858	0.15957	0.84996	0.978864	1
ADD1	inflammation	0.0430386	0.00599312	7.07208438816695e-13	1.57199259822144e-12	2.0671702666612e-09	0.0343414	0.00659581	1.94089086057242e-07	4.47415140808611e-07	0.000567322	0.0247475	0.00623642	7.25946510896057e-05	0.000168081	0.212194	0.0144284	0.00681028	0.0341337	0.062397	1	0.0156893	0.0264565	0.553165	0.621886	1	0.00180908	0.0315301	0.954245	0.97226	1	0.0681677	0.0297785	0.0220702	0.0351944	1	0.0480483	0.0344191	0.16272	0.250069	1	0.0373917	0.0228549	0.102002	0.283815	1	0.0374142	0.0229647	0.103445	0.291629	1	0.35234	0.0920339	0.000128995	0.000839622	0.188075	0.346294	0.094104	0.000233321	0.00168407	0.340182	0.248994	0.115652	0.0313217	0.259503	1	0.205107	0.122431	0.0938785	0.592993	1
ADGRD1	inflammation	0.121831	0.00616139	1.91202325409267e-86	3.65283919719796e-85	5.58884397171287e-83	0.121593	0.00690118	5.13212409422562e-69	1.45642706091471e-67	1.50011987274215e-65	0.100659	0.00638826	1.0833138488792e-55	6.08947380821904e-54	3.1665263802739e-52	0.0897492	0.00711326	2.28721469789633e-36	1.1728997477107e-34	6.68552856195097e-33	0.44169	0.0266297	8.73883901818097e-62	1.16107392955195e-60	2.5543626450143e-58	0.406046	0.0337149	2.09800974315416e-33	3.85690721964755e-32	6.13248247923961e-30	0.355897	0.0291713	3.09895241359955e-34	2.86653098257958e-33	9.05823790495149e-31	0.378535	0.0358263	4.2913245774114e-26	6.81714224987691e-25	1.25435417397735e-22	0.215503	0.025624	8.15775300664377e-17	1.69914341195523e-14	1.18940038836866e-13	0.219422	0.0261233	8.98221502716292e-17	2.18267825160059e-14	1.30960695096035e-13	1.08747	0.115103	3.45926100657696e-21	5.04360254758921e-18	5.04360254758921e-18	1.202	0.129105	1.27565039393627e-20	1.85989827435908e-17	1.85989827435908e-17	0.454365	0.134181	0.000708655	0.0295205	1	0.433782	0.152621	0.00447993	0.290776	1
ADH1B	inflammation	0.142416	0.00584065	5.42524539704774e-130	2.14297193183386e-128	1.58579922955705e-126	0.12916	0.00648938	2.1699221603625e-87	1.00677499599041e-85	6.34268247473959e-84	0.1071	0.00609526	9.79165017247915e-69	8.67302831944138e-67	2.86209934541566e-65	0.0949936	0.00670691	2.46648454417225e-45	2.00264842294875e-43	7.20953432261549e-42	0.425525	0.0228623	2.54417591709099e-77	4.70672544661833e-76	7.43662620565696e-74	0.342545	0.0278907	1.13585387083516e-34	2.19874229433853e-33	3.32010086445117e-31	0.473662	0.0225662	8.11797153412054e-98	3.7664810784499e-96	2.37288307942343e-94	0.428512	0.0271903	5.88971066040778e-56	3.44312485207439e-54	1.72156242603719e-52	0.105452	0.0225539	3.14771968871973e-06	5.96022767032905e-05	0.00458938	0.101243	0.022718	8.84492134109399e-06	0.000155372	0.0128959	0.334302	0.0963375	0.000520236	0.00268973	0.758504	0.335314	0.100103	0.000809027	0.00457194	1	0.42869	0.117336	0.000258653	0.0158885	0.377117	0.334155	0.128378	0.00924425	0.321373	1
ADIPOQ	inflammation	-0.171004	0.00658406	5.13998131582752e-147	3.19663093322635e-145	1.50241653861638e-143	-0.143663	0.00738347	1.23706289897013e-83	5.02213174123568e-82	3.61593485368969e-80	-0.0958876	0.00689759	8.7234727578959e-44	3.10959888674753e-42	2.54987108713297e-40	-0.0943538	0.00765252	8.21632320445544e-35	3.93710044698742e-33	2.40163127266233e-31	-0.624905	0.0289216	1.54822430991523e-103	5.2621623928863e-102	4.52545965788222e-100	-0.547324	0.0350515	5.76672264182026e-55	2.51584034060308e-53	1.68561302820406e-51	-0.650627	0.0292668	1.72646919237022e-109	1.07371690410599e-107	5.04646944929815e-106	-0.572555	0.0347212	4.32462450084768e-61	2.87292668544949e-59	1.26408774159778e-57	-0.167878	0.0234964	1.29862571603138e-12	1.11376252586691e-10	1.89339629397375e-09	-0.168289	0.0237307	1.89859990598191e-12	1.53786592384535e-10	2.76815866292162e-09	-0.655841	0.109963	2.45798499520739e-09	8.53271934050565e-08	3.58374212301237e-06	-0.727907	0.115633	3.07476230638075e-10	1.44613014280746e-08	4.48300344270313e-07	-0.532378	0.133156	6.38347849116248e-05	0.00826723	0.0930711	-0.43022	0.155608	0.00569627	0.296613	1
AFAP1	inflammation	0.0399022	0.00574017	3.69447131729876e-12	7.93456257197963e-12	1.07989396604643e-08	0.0402393	0.00631204	1.86511355483237e-10	5.44628064013488e-10	5.45172692077502e-07	0.0190371	0.00598144	0.00146078	0.0028409	1	0.0136023	0.0065136	0.0367831	0.0663275	1	0.0429435	0.0254925	0.0920748	0.131285	1	0.0396074	0.0307769	0.198122	0.321371	1	0.0573399	0.0286005	0.0449782	0.0677687	1	0.0473241	0.0333282	0.155625	0.240811	1	0.0282778	0.0228501	0.21605	0.43872	1	0.03465	0.0229698	0.131602	0.339602	1	0.24667	0.112466	0.0282867	0.075122	1	0.270054	0.116312	0.0202437	0.0600745	1	-0.0362029	0.136079	0.790206	0.957853	1	-0.108417	0.141334	0.443023	0.856668	1
AFM	inflammation	0.144774	0.00579138	1.86520624964559e-136	8.3876890272524e-135	5.45199786771406e-133	0.135997	0.00641356	8.07877744543436e-99	4.85414459289656e-97	2.36142664730046e-95	0.0970527	0.00604652	1.03146725436654e-57	6.02995756902679e-56	3.0149787845134e-54	0.0904205	0.00663972	4.67556750664352e-42	3.17829856323698e-40	1.3666683821919e-38	0.385789	0.0250653	1.87004454037631e-53	1.99494167573721e-52	5.46614019151995e-50	0.309227	0.0296858	2.08106376150834e-25	2.7524657804927e-24	6.08294937488888e-22	0.509121	0.020485	2.37830835238447e-136	2.84124426982956e-134	6.9517953140198e-133	0.496107	0.0252208	3.85557539328191e-86	1.25220520828478e-83	1.1269846874563e-82	0.0795815	0.0225644	0.000430961	0.00427443	0.628342	0.0822403	0.022737	0.000306249	0.00323559	0.446512	0.35233	0.0918909	0.000125962	0.000831004	0.183652	0.388971	0.0919795	2.3485071380383e-05	0.000248125	0.0342412	0.249782	0.0724759	0.000568064	0.0267556	0.828237	0.176626	0.0933469	0.0584713	0.489949	1
AGT	inflammation	-0.00528751	0.0057478	0.357623	0.408332	1	0.00216794	0.00639691	0.734685	0.775139	1	0.0174727	0.0059056	0.00309243	0.00579063	1	0.0136616	0.00649281	0.0353799	0.0641535	1	-0.0377422	0.0228057	0.0979359	0.138897	1	-0.0214122	0.0279803	0.444116	0.588464	1	-0.00193993	0.0278187	0.944405	0.958173	1	0.0409387	0.0338767	0.22687	0.328287	1	0.0144242	0.0223952	0.519608	0.736954	1	0.0164216	0.0226383	0.468307	0.706823	1	0.183823	0.110955	0.0975747	0.212652	1	0.226	0.11603	0.051443	0.127125	1	-0.0769708	0.129821	0.55325	0.887766	1	-0.125199	0.125332	0.317821	0.784668	1
AHSG	inflammation	0.0627056	0.00568617	3.20153570464062e-28	1.39464811693957e-27	9.35808886466453e-25	0.049538	0.00621407	1.6365008273569e-15	6.87283321604054e-15	4.78349191836422e-12	0.0274683	0.00588806	3.09949784487428e-06	8.77040871303729e-06	0.00905983	0.0237254	0.0063772	0.000199456	0.000635088	0.583011	0.168399	0.0291927	7.99617867082996e-09	2.30728827787127e-08	2.3372830254836e-05	0.0592955	0.0328457	0.0710316	0.137864	1	0.262676	0.0312626	4.37987900844139e-17	2.10912460324122e-16	1.28023863416742e-13	0.220603	0.0374296	3.7735767362578e-09	1.94535534392973e-08	1.10301648000815e-05	0.0367651	0.0224331	0.101413	0.282715	1	0.0419937	0.0225035	0.0621906	0.212789	1	0.403584	0.11426	0.000412167	0.0022257	0.600939	0.425479	0.118818	0.000342392	0.00233646	0.499207	0.0929872	0.140408	0.507802	0.861833	1	0.0367731	0.147208	0.80274	0.969672	1
AKAP12	inflammation	-0.0125067	0.00574449	0.0294768	0.0389339	1	-0.00729814	0.00647152	0.259445	0.316642	1	-0.0200912	0.00600514	0.000821951	0.00164446	1	-0.0152944	0.00668321	0.0221197	0.0428468	1	-0.212336	0.0269633	3.4073650110021e-15	1.28845121955487e-14	9.95972792715914e-12	-0.203368	0.0330346	7.45007682466822e-10	3.72886550659336e-09	2.17765745585052e-06	-0.100283	0.0303584	0.000955564	0.00186705	1	-0.046146	0.0356629	0.195682	0.29138	1	-0.0954996	0.0264042	0.000306373	0.0032369	0.446692	-0.0949442	0.0265514	0.000358304	0.00375833	0.522408	-0.529902	0.122456	1.50958614076331e-05	0.000152846	0.0220098	-0.562509	0.130742	1.68925598307041e-05	0.000189457	0.0246294	-0.274415	0.150209	0.0677176	0.392253	1	-0.266081	0.176878	0.132499	0.633386	1
AKR7L	inflammation	0.0717906	0.00580489	4.82975888415126e-35	2.64866514416025e-34	1.41173852183741e-31	0.0661118	0.00645062	1.35632023610132e-24	9.21982337238176e-24	3.96452405012416e-21	0.0607195	0.00602867	8.09946278426781e-24	1.12202510513814e-22	2.36747297184148e-20	0.0511428	0.006654	1.58293782362839e-14	2.02049225260515e-13	4.62692725846578e-11	0.319756	0.0211834	1.75754920862302e-51	1.78379039472399e-50	5.13731633680509e-48	0.297936	0.0262855	8.84036782104435e-30	1.40436930113656e-28	2.58403951409126e-26	0.288774	0.0216175	1.059257500229e-40	1.16838100874316e-39	3.09620967316937e-37	0.284568	0.0260663	9.55208617245476e-28	1.66194927869555e-26	2.79207478820853e-24	0.0810486	0.0226659	0.000358283	0.0037048	0.522377	0.0772837	0.0228345	0.000728371	0.00707977	1	0.325156	0.091938	0.000405179	0.0022043	0.590751	0.315933	0.0962437	0.00102843	0.00555353	1	0.319527	0.105315	0.00241325	0.0639731	1	0.267624	0.113645	0.0185271	0.375513	1
ALPI	inflammation	0.0335153	0.00577436	6.53736152677002e-09	1.21248145575817e-08	1.91087077427488e-05	0.0348244	0.00633415	3.88577444474473e-08	9.4967547675492e-08	0.000113581	0.0485375	0.0059927	5.74888193657134e-16	5.28427103792391e-15	1.6803981900598e-12	0.0451176	0.00651686	4.53985244634133e-12	4.72241590770666e-11	1.32699887006557e-08	0.208207	0.0248895	5.99891943802497e-17	2.41526742663182e-16	1.7534841517347e-13	0.224122	0.0301568	1.07052079870114e-13	7.19340757380099e-13	3.12913229460343e-10	0.0325624	0.0285575	0.254186	0.321778	1	0.0501699	0.0336222	0.135656	0.216089	1	0.062551	0.0231126	0.00686627	0.0400441	1	0.0582813	0.0232077	0.0121161	0.0638116	1	0.425434	0.106229	6.20496246776714e-05	0.00045923	0.0904684	0.43257	0.108899	7.12105164894923e-05	0.000614349	0.103825	0.119058	0.131219	0.364237	0.781287	1	0.114052	0.135553	0.400134	0.839773	1
AMOT	inflammation	0.0713616	0.00619068	1.12397735143479e-30	5.37706349958084e-30	3.28538579824389e-27	0.063876	0.00687749	1.71612185787241e-20	9.55471274392582e-20	5.01622419056105e-17	0.0483878	0.00645168	6.57356319275358e-14	5.0832077281531e-13	1.92145252124187e-10	0.0397809	0.0070979	2.11305787514051e-08	1.48472792524897e-07	6.17646816903571e-05	0.362806	0.0258907	1.2985594019571e-44	1.14673387671317e-43	3.7956891319206e-41	0.275904	0.0320697	7.74756843639447e-18	6.71992360224956e-17	2.2646142539581e-14	0.394897	0.0266836	1.48131062249805e-49	2.07170858830708e-48	4.3298709495618e-46	0.340464	0.0324497	9.39746252482767e-26	1.45337475979213e-24	2.74687829600713e-22	0.0290169	0.0253988	0.253416	0.482351	1	0.0281512	0.0256499	0.272563	0.506884	1	0.257179	0.110554	0.0200032	0.0569623	1	0.273285	0.114261	0.0167681	0.0517965	1	0.0943552	0.142504	0.507891	0.861833	1	-0.00647593	0.167438	0.969148	0.997279	1
AMY1A_AMY1B_AMY1C	inflammation	-0.0414117	0.00571627	4.4487930637807e-13	9.96461465550267e-13	1.3003822125431e-09	-0.0332425	0.00627977	1.21068810044291e-07	2.83788397561718e-07	0.000353884	-0.0657718	0.0059584	2.85827691433755e-28	4.88581486585302e-27	8.35474342060866e-25	-0.0640617	0.00649578	6.80169114042936e-23	1.50616236389962e-21	1.9881343203475e-19	-0.341664	0.0268205	3.59344224791472e-37	2.53710910402288e-36	1.05036316906547e-33	-0.320257	0.0316126	4.03878604603879e-24	4.91890483857141e-23	1.18053716125714e-20	-0.214712	0.0299055	6.98605091075059e-13	2.79346468018112e-12	2.0420226812124e-09	-0.202522	0.0344431	4.10492128505888e-09	2.10503244144335e-08	1.19986849162271e-05	-0.098718	0.0224257	1.13482304250348e-05	0.000185907	0.0165457	-0.0994518	0.0225712	1.11445194112117e-05	0.000188938	0.0162487	-0.67049	0.114614	4.91638667502339e-09	1.55828082004002e-07	7.1680917721841e-06	-0.73163	0.123047	2.74880703270067e-09	1.0276309368404e-07	4.00776065367758e-06	-0.48816	0.141658	0.000568877	0.0267556	0.829423	-0.404321	0.154426	0.00883884	0.321373	1
ANKMY2	inflammation	0.0351895	0.00585254	1.84674093631925e-09	3.50521023172803e-09	5.39802375686117e-06	0.0243929	0.00645691	0.000158631	0.000286221	0.463678	0.0294103	0.00606728	1.25797627543062e-06	3.77522038304282e-06	0.00367706	0.023746	0.00663809	0.000348014	0.00105087	1	0.051431	0.0257073	0.0454316	0.0694179	1	0.0315149	0.0312238	0.312819	0.457077	1	0.0436437	0.0289433	0.131579	0.179053	1	0.0159909	0.0342519	0.6406	0.734386	1	0.0264898	0.0225569	0.240406	0.466542	1	0.0254101	0.0225946	0.260905	0.49214	1	0.149409	0.0925411	0.106415	0.22421	1	0.160682	0.0932819	0.0849718	0.188104	1	-0.320702	0.146038	0.0280908	0.246725	1	-0.347498	0.152869	0.0230156	0.399486	1
ANXA1	inflammation	0.0546521	0.00586217	1.21156978548697e-20	3.83685642792894e-20	3.54141848297841e-17	0.0423864	0.00661822	1.53857757042396e-10	4.53810518501436e-10	4.49726223834924e-07	0.016111	0.00607735	0.00803009	0.0141739	1	0.00726861	0.00680776	0.28567	0.388379	1	0.0734058	0.0239445	0.00217187	0.00409046	1	0.041966	0.0308352	0.173521	0.288346	1	0.118257	0.0245071	1.3971554812162e-06	3.83823822518323e-06	0.00408389	0.104159	0.0302326	0.000570511	0.00163812	1	0.032359	0.0229422	0.158576	0.368158	1	0.0369466	0.023059	0.109274	0.304049	1	0.196742	0.100076	0.0493073	0.120017	1	0.190541	0.101324	0.0600371	0.142564	1	0.119541	0.129091	0.354435	0.775675	1	0.0304018	0.139091	0.826982	0.976029	1
APCS	inflammation	0.155993	0.00613577	5.10334537244139e-141	2.52831839383834e-139	1.49170785236462e-137	0.137853	0.00684588	2.17424366959181e-89	1.07717190613845e-87	6.35531424621686e-86	0.0696783	0.00644178	3.25957534475054e-27	5.32275906855074e-26	9.52773873270583e-24	0.0651034	0.00711494	6.17544698989682e-20	1.13527242462065e-18	1.80508315514684e-16	0.0423582	0.0290672	0.145046	0.196556	1	-0.0890049	0.0325326	0.00622153	0.0156367	1	0.447696	0.033728	3.28824138072497e-40	3.59982380369254e-39	9.61152955585909e-37	0.351424	0.0408642	7.98501094256062e-18	7.8322775117801e-17	2.33401869851047e-14	0.108479	0.0246321	1.12478312713603e-05	0.000185907	0.0163993	0.11441	0.0247681	4.12550259594131e-06	7.91445103274004e-05	0.00601498	0.60571	0.120908	5.45237548088113e-07	9.35242758955845e-06	0.000794956	0.643724	0.12081	9.90919990599475e-08	2.53466902858603e-06	0.000144476	0.392168	0.113649	0.00055917	0.0267556	0.81527	0.22161	0.144211	0.124366	0.62878	1
APOA1	inflammation	-0.044493	0.00594131	7.15370220054765e-14	1.65954535969847e-13	2.09102715322008e-10	-0.0163733	0.00671955	0.0148309	0.0218282	1	-0.006611	0.00613515	0.281239	0.356952	1	-0.00346592	0.00686656	0.613737	0.704063	1	-0.345866	0.0263924	3.09293431724305e-39	2.36666152075954e-38	9.04064700930144e-36	-0.247009	0.0313257	3.14073198930363e-15	2.34791805747686e-14	9.18035960473451e-12	-0.20967	0.0217995	6.70431811131269e-22	4.03224729205082e-21	1.9596721839367e-18	-0.134106	0.0298049	6.81216517902677e-06	2.51096580306371e-05	0.019912	-0.0385712	0.0225615	0.0875097	0.260694	1	-0.0324569	0.0229975	0.158322	0.379412	1	-0.110463	0.10714	0.302535	0.485789	1	-0.0743543	0.118403	0.530018	0.696813	1	-0.019263	0.135392	0.886862	0.969821	1	0.0730108	0.143493	0.610884	0.902821	1
APOA2	inflammation	-0.0566693	0.00588912	6.92106723948259e-22	2.32531948747214e-21	2.02302795410076e-18	-0.0473711	0.00651086	3.55960236335036e-13	1.2845330503794e-12	1.04047177080731e-09	-0.0481356	0.00614129	4.74224338943497e-15	4.05309281500539e-14	1.38615774273184e-11	-0.0438222	0.0067297	7.59180966936381e-11	7.08973152190109e-10	2.21908596635504e-07	-0.0723268	0.0255684	0.00467296	0.00843153	1	-0.0800422	0.0302145	0.00806982	0.0200238	1	-0.216585	0.0271263	1.41294750039389e-15	6.37352707353602e-15	4.13004554365134e-12	-0.203611	0.0307282	3.44431259401862e-11	2.11063432124034e-10	1.00677257123164e-07	-0.0703053	0.0228811	0.00215322	0.0166105	1	-0.0660406	0.0232255	0.00451323	0.0301848	1	-0.0854277	0.101946	0.402049	0.590915	1	-0.101836	0.105817	0.33586	0.515999	1	-0.305678	0.125571	0.0149205	0.175436	1	-0.218628	0.14187	0.123306	0.62878	1
APOA4	inflammation	0.0740795	0.00579038	2.25583043222934e-37	1.32140127322773e-36	6.59379235340636e-34	0.0704609	0.0063934	3.5805778029196e-28	2.84402959726467e-27	1.0466028917934e-24	0.0114463	0.00600569	0.0566727	0.0861436	1	0.0148042	0.00656573	0.0241579	0.0461828	1	0.290387	0.0198834	2.62823550954961e-48	2.51879750636509e-47	7.68233239441351e-45	0.297775	0.0248553	4.50527764058893e-33	8.12896700212435e-32	1.31689265434414e-29	0.0477538	0.0272783	0.0800125	0.114421	1	0.072724	0.031588	0.0213201	0.043458	1	0.0269334	0.0237225	0.256378	0.486084	1	0.0355039	0.0239055	0.137673	0.348782	1	0.443702	0.0968444	4.61431276254219e-06	5.75014359639873e-05	0.00672767	0.462797	0.0977711	2.20703488195203e-06	3.65665552032507e-05	0.00321786	0.169821	0.129678	0.190346	0.622252	1	0.203273	0.121126	0.0933094	0.592993	1
APOB	inflammation	0.0154927	0.00573498	0.00690794	0.00960605	1	0.013519	0.00628571	0.0315069	0.0446412	1	0.00788621	0.00596361	0.18605	0.249593	1	0.00974654	0.00648735	0.133011	0.204734	1	-0.0322693	0.0251926	0.200229	0.260466	1	-0.0125456	0.0306123	0.681936	0.789048	1	0.0520037	0.0288518	0.0714754	0.102816	1	0.0827687	0.033946	0.0147586	0.0313286	1	-0.051062	0.022194	0.0215207	0.0974448	1	-0.0496154	0.0223012	0.0262195	0.114455	1	-0.0155742	0.0963637	0.871606	0.923025	1	0.00652792	0.0990607	0.947459	0.971802	1	-0.215119	0.123206	0.0808101	0.423817	1	-0.185795	0.130527	0.154612	0.672161	1
APOC1	inflammation	-0.0228313	0.00589404	0.00010747	0.000166208	0.314134	-0.00424711	0.00649899	0.513439	0.574132	1	-0.0107819	0.00608164	0.0762615	0.112525	1	-0.0101073	0.00664486	0.128257	0.198043	1	-0.564053	0.0309835	4.71205552361098e-74	8.24750796138616e-73	1.37733382955149e-70	-0.426724	0.0323694	1.10022436458159e-39	2.57276465413759e-38	3.21595581767199e-36	-0.166023	0.0180835	4.27531768330334e-20	2.38487663898772e-19	1.24967535882957e-16	-0.115597	0.0231389	5.85916944461207e-07	2.41897631166682e-06	0.00171264	0.00728542	0.0222926	0.74385	0.873957	1	0.0183339	0.0225719	0.41676	0.656195	1	-0.02703	0.103814	0.794579	0.882328	1	0.0395442	0.109543	0.718104	0.833595	1	0.12705	0.132301	0.336902	0.761532	1	0.16178	0.132404	0.221758	0.720976	1
APOD	inflammation	-0.0534506	0.00581545	4.14228068010718e-20	1.28125782306384e-19	1.21078864279533e-16	-0.033312	0.00650991	3.12788149928815e-07	7.07646874800252e-07	0.00091428	-0.0375318	0.00599921	4.00522311209234e-10	2.00466903367225e-09	1.17072671566459e-06	-0.0353496	0.00666009	1.1213410750301e-07	7.06396543601936e-07	0.000327768	-0.781956	0.0360596	2.83705997160782e-104	9.87229321072578e-103	8.29272629700966e-101	-0.574412	0.0393709	3.26290142129516e-48	1.13541200648164e-46	9.53746085444575e-45	-0.405826	0.0254114	2.0608307586849e-57	3.48197012002079e-56	6.02380830763596e-54	-0.317836	0.0312882	3.04214647532971e-24	4.40207631058849e-23	8.89219414738874e-21	-0.0519341	0.0235069	0.0272771	0.115331	1	-0.0417795	0.0237169	0.0783085	0.246316	1	-0.425046	0.122856	0.000540751	0.00277611	0.788415	-0.462943	0.130272	0.000379896	0.00252751	0.553889	-0.246637	0.154778	0.111051	0.481883	1	-0.135081	0.174797	0.439647	0.85301	1
APOE	inflammation	0.0203938	0.00578831	0.000426904	0.000640904	1	0.0218141	0.00637423	0.000622211	0.00106048	1	0.0151313	0.00599266	0.0115762	0.0198226	1	0.0124286	0.00652762	0.0569223	0.0976431	1	-0.219732	0.0351235	3.95051666752165e-10	1.21807597248584e-09	1.15473602191658e-06	-0.249053	0.0436473	1.15638287133348e-08	5.31463385677321e-08	3.38010713290776e-05	0.0546403	0.0253643	0.0312227	0.0483212	1	0.0641496	0.0304703	0.0352636	0.067371	1	0.0125972	0.0227049	0.579084	0.778812	1	0.0203655	0.0227952	0.371757	0.613841	1	0.12583	0.0976674	0.197625	0.356165	1	0.132869	0.105627	0.208422	0.363058	1	0.256791	0.100505	0.0106187	0.158787	1	0.218898	0.107941	0.0425669	0.455487	1
APOF	inflammation	-0.111207	0.0057264	1.80000819664099e-83	3.24779256714914e-82	5.26142395878161e-80	-0.0931872	0.00631578	4.87719814269269e-49	8.19313228223605e-48	1.42560501710907e-45	-0.0758496	0.00592584	2.10412891649732e-37	5.08294944043113e-36	6.15036882292167e-34	-0.0695444	0.00647802	8.11880948577149e-27	2.21787664737477e-25	2.37312801269101e-23	-0.454909	0.0279227	1.13038690831502e-59	1.42419005732966e-58	3.3041209330048e-56	-0.258935	0.0245938	6.38720259036808e-26	8.72420241665696e-25	1.86697931716459e-22	-0.140463	0.00772061	5.84319292025683e-74	1.56694063356979e-72	1.70796529059107e-70	-0.122169	0.00979164	9.98371920118459e-36	2.62904605631194e-34	2.91824112250626e-32	-0.0347622	0.0221472	0.116683	0.305977	1	-0.0283269	0.0223526	0.205221	0.438416	1	-0.134541	0.0777877	0.0837023	0.1853	1	-0.151337	0.0847604	0.0741851	0.169003	1	-0.178957	0.0615167	0.00362494	0.0813102	1	-0.171044	0.0779731	0.0282622	0.433063	1
APOL1	inflammation	0.0313825	0.00577868	5.65771209438243e-08	1.00654244990139e-07	0.000165375	0.039594	0.00639799	6.17883897912715e-10	1.72335365801419e-09	1.80607463359887e-06	0.0235124	0.00605717	0.000103949	0.000234627	0.303842	0.0190232	0.00664918	0.00422732	0.00979116	1	-0.22119	0.0276523	1.25446444316839e-15	4.80576614335676e-15	3.6667995673812e-12	-0.223072	0.0333329	2.19791162187167e-11	1.24747488752056e-10	6.42449567073089e-08	0.0263607	0.0298234	0.376754	0.452817	1	0.0485589	0.0339418	0.15253	0.237277	1	0.065976	0.0229237	0.00404785	0.0270313	1	0.0700115	0.0233061	0.0027014	0.0203023	1	0.228765	0.106609	0.031887	0.0834893	1	0.272936	0.113479	0.0161651	0.0502532	1	0.203934	0.140025	0.145279	0.544516	1	0.112076	0.15791	0.477861	0.871991	1
APPL2	inflammation	0.0323481	0.00587577	3.71619173254814e-08	6.65998064637536e-08	0.000108624	0.0227204	0.00646637	0.000442911	0.000765147	1	0.0287893	0.00608975	2.28424109711308e-06	6.57168969179285e-06	0.00667684	0.0212864	0.00664868	0.00136868	0.00359448	1	-0.0219433	0.0259476	0.397732	0.473745	1	-0.0253349	0.0312389	0.417362	0.566102	1	0.0218745	0.0293766	0.456498	0.533952	1	-0.0228	0.033951	0.501866	0.616885	1	0.0287719	0.024896	0.247963	0.476952	1	0.0257194	0.0250546	0.30478	0.537977	1	0.283774	0.101593	0.00521817	0.0186931	1	0.265344	0.101882	0.0092029	0.0317958	1	-0.131526	0.158877	0.407756	0.809957	1	-0.214602	0.163624	0.189669	0.675393	1
ARHGAP45	inflammation	0.0505912	0.0058733	7.42726300277422e-18	2.08348270221776e-17	2.1709889757109e-14	0.0377706	0.0064783	5.60786329487262e-09	1.46224660222236e-08	1.63917844109127e-05	0.0347301	0.00608293	1.14527183803191e-08	4.6047174450719e-08	3.34762958256727e-05	0.0258144	0.00665313	0.000104751	0.000354382	0.306186	0.0371557	0.0259317	0.151906	0.204148	1	0.00282415	0.0312919	0.928087	0.956896	1	0.0845094	0.029067	0.00364445	0.00655956	1	0.0370142	0.0339632	0.275787	0.385521	1	0.0358081	0.023115	0.121525	0.312492	1	0.0329552	0.0234002	0.159207	0.379908	1	0.272572	0.0799177	0.000648066	0.00323589	0.94488	0.249618	0.0831337	0.0026768	0.0122344	1	-0.0149993	0.145257	0.917756	0.981695	1	-0.0997377	0.158147	0.528258	0.886307	1
ASGR2	inflammation	0.0263455	0.00575992	4.80662047464138e-06	7.91535304077564e-06	0.0140498	0.00835822	0.00642695	0.193445	0.242574	1	0.00586713	0.00599175	0.327489	0.408558	1	0.00201229	0.00662242	0.761238	0.822283	1	0.158216	0.0245902	1.2419424595647e-10	3.92878550790868e-10	3.63019780930762e-07	0.00799393	0.029729	0.788011	0.86657	1	0.17402	0.0277452	3.56270529955367e-10	1.23973661792802e-09	1.04137875905954e-06	0.10293	0.0322072	0.00139417	0.00368126	1	-0.00716373	0.0226223	0.751533	0.876736	1	-0.00413054	0.0227798	0.856133	0.934484	1	0.340291	0.0978589	0.000506365	0.00263671	0.738279	0.322804	0.0993908	0.00116289	0.00618793	1	-0.100989	0.130469	0.438904	0.826098	1	-0.131597	0.136673	0.335621	0.787653	1
ATRN	inflammation	0.124974	0.00583386	5.16592411624122e-101	1.32456106945378e-99	1.50999961917731e-97	0.121026	0.00640731	5.80240345916771e-79	1.99534415425261e-77	1.69604253111472e-75	0.079575	0.0060922	7.11313012618454e-39	1.87312426656193e-37	2.07916793588374e-35	0.0721402	0.00664192	2.07579650967345e-27	5.94858156644656e-26	6.06755319777549e-24	0.373315	0.0258727	3.40453736987212e-47	3.14919706713171e-46	9.95146273213621e-44	0.332761	0.0303097	4.83768840438083e-28	7.07028160300258e-27	1.41405632060052e-24	0.296218	0.0218447	6.89940377147745e-42	7.97112933756071e-41	2.01669572240286e-38	0.300478	0.027209	2.36102315041708e-28	4.34042180419442e-27	6.90127066866912e-25	0.14604	0.0224417	9.85126918086344e-11	5.31968535766626e-09	1.43631504656989e-07	0.149783	0.0225219	3.86352718737355e-11	2.44914027790897e-09	5.63302263919064e-08	0.593883	0.11708	3.92760153367043e-07	7.24866207100188e-06	0.000572644	0.611112	0.122808	6.48525605888931e-07	1.26073377784808e-05	0.00094555	0.198863	0.0598009	0.000882874	0.0346268	1	0.153522	0.0738842	0.0377213	0.44353	1
B2M	inflammation	0.0419087	0.00586925	9.52903822967905e-13	2.1133064298446e-12	2.78533787453519e-09	0.0259433	0.00655799	7.64563893620859e-05	0.000142345	0.223482	-0.0105498	0.00611043	0.0842648	0.123092	1	-0.0162878	0.00674265	0.0157161	0.0316161	1	0.207679	0.0192772	4.6027709756013e-27	2.50072482559156e-26	1.34538995616826e-23	0.0984777	0.0246998	6.69192107568707e-05	0.00022692	0.195605	0.145675	0.0154019	3.1314784392652e-21	1.83801435300646e-20	9.15331147797218e-18	0.098998	0.0207853	1.90845705900123e-06	7.46776436875582e-06	0.00557842	-0.0288569	0.0242917	0.235016	0.461175	1	-0.0244691	0.0245154	0.318361	0.553242	1	0.147249	0.0980554	0.133177	0.267823	1	0.115473	0.1106	0.296456	0.474643	1	0.0968002	0.133495	0.468376	0.842984	1	0.0296845	0.155232	0.848348	0.977779	1
BABAM1	inflammation	0.0141594	0.00573459	0.0135504	0.0184652	1	0.0114086	0.00631872	0.0710052	0.0964443	1	0.00911072	0.0060041	0.129173	0.179626	1	0.000374497	0.00657511	0.95458	0.966818	1	-0.0198804	0.0260543	0.44544	0.520392	1	-0.0405699	0.032269	0.208666	0.335495	1	0.0138711	0.0281088	0.621675	0.691986	1	0.0456206	0.032148	0.155876	0.241071	1	-0.00262157	0.0235169	0.911251	0.954457	1	-0.00275856	0.0236478	0.907149	0.958423	1	0.0793761	0.100042	0.427527	0.611271	1	0.0666439	0.0974553	0.494076	0.670729	1	0.0151896	0.141957	0.914788	0.981428	1	0.037778	0.145913	0.795706	0.969672	1
BAG4	inflammation	0.0566267	0.0058351	3.12227450262136e-22	1.06616920223858e-21	9.12640837116224e-19	0.0381558	0.0065172	4.84705842760937e-09	1.27524318486968e-08	1.41679517839022e-05	0.0343258	0.00604196	1.35078446044718e-08	5.37921386633121e-08	3.94834297788711e-05	0.0262582	0.0066917	8.73651231830245e-05	0.00030008	0.255368	0.105366	0.02348	7.20748709193375e-06	1.72967855252236e-05	0.0210675	0.0318625	0.0306898	0.299172	0.442998	1	0.151308	0.024531	6.91403392283626e-10	2.35270327781727e-09	2.02097211564504e-06	0.132717	0.0294582	6.62858779332517e-06	2.44947687988489e-05	0.0193754	0.0261582	0.0232844	0.261408	0.487381	1	0.0233894	0.0233911	0.317481	0.552371	1	0.227696	0.0885208	0.0101045	0.0323319	1	0.1851	0.0891389	0.0378447	0.100141	1	-0.171258	0.148936	0.250195	0.678449	1	-0.261729	0.161749	0.105638	0.610758	1
BCHE	inflammation	0.111564	0.00573884	1.22446603047948e-83	2.22305230254132e-82	3.57911420709152e-80	0.100359	0.00627513	2.95795582954168e-57	6.2652933983698e-56	8.64610488975033e-54	0.050754	0.00596202	1.78178707238548e-17	1.78361767554204e-16	5.20816361258276e-14	0.0446558	0.00645237	4.61626088147877e-12	4.76796132740722e-11	1.34933305565624e-08	0.272252	0.0319438	1.55715670838709e-17	6.41066064593727e-17	4.55156905861546e-14	0.154184	0.0375154	3.95880179229497e-05	0.000137267	0.115716	0.388651	0.0361138	5.21204892326513e-27	3.79920673384139e-26	1.5234819002704e-23	0.296876	0.0425214	2.91415544618519e-12	1.95368724064204e-11	8.51807636919931e-09	0.0742567	0.0224916	0.000980188	0.00876757	1	0.0789408	0.0225679	0.000480319	0.00482969	0.700305	0.525176	0.124175	2.344164276008e-05	0.000210757	0.0341779	0.591328	0.127912	3.78363967753153e-06	5.80689121035892e-05	0.00551655	0.455098	0.144506	0.00163638	0.0530189	1	0.32227	0.157524	0.0407713	0.453775	1
BCL2L15	inflammation	0.0458624	0.00591282	9.02454291184651e-15	2.18729178535053e-14	2.63787389313273e-11	0.0276354	0.00667596	3.49285931517402e-05	6.69045070658824e-05	0.102096	0.0224264	0.00609871	0.000236233	0.000507728	0.69051	0.0105005	0.00681134	0.123182	0.190912	1	0.137229	0.022299	7.55349005885266e-10	2.30468177891715e-09	2.20788514420263e-06	0.0777174	0.0294175	0.00824475	0.0203887	1	0.118958	0.0251279	2.2002540615393e-06	5.9165985481871e-06	0.00643134	0.086793	0.03136	0.00564651	0.0133426	1	0.068636	0.0227697	0.00261082	0.0192251	1	0.0686086	0.0229452	0.0028267	0.0211351	1	0.29261	0.0854102	0.000612691	0.00308036	0.893304	0.288373	0.0892783	0.00123772	0.00653841	1	-0.112887	0.13929	0.417683	0.81332	1	-0.16736	0.151027	0.267801	0.738097	1
BLNK	inflammation	0.0635261	0.0057468	2.3883066399349e-28	1.04820124752698e-27	6.98102030852971e-25	0.045829	0.00639372	7.85655823325069e-13	2.76350417759227e-12	2.29647197157918e-09	-0.0144539	0.00594392	0.0150337	0.0252404	1	-0.0171015	0.00655819	0.00912294	0.0195501	1	0.0233912	0.0241922	0.333599	0.407484	1	-0.0402741	0.0327685	0.219053	0.347607	1	0.129821	0.0216771	2.113360562577e-09	7.00380150160155e-09	6.17735292441257e-06	0.10068	0.0272404	0.000219052	0.000664889	0.640289	-0.00559023	0.0228954	0.807131	0.897409	1	-0.00350721	0.0230279	0.878966	0.942996	1	0.141248	0.0916912	0.123445	0.252784	1	0.189964	0.0976247	0.0516714	0.127474	1	-0.00230181	0.140834	0.98696	0.996074	1	-0.114509	0.153821	0.456616	0.860109	1
BMP10	inflammation	0.0200801	0.00597371	0.000776483	0.00114978	1	0.0309662	0.00658933	2.62411121537857e-06	5.50235084831532e-06	0.00767028	-0.0171354	0.00622502	0.00591505	0.0106632	1	-0.0213826	0.00679958	0.00166488	0.00426651	1	-0.0014477	0.0263937	0.956258	0.964777	1	0.00855857	0.0314571	0.785567	0.865189	1	-0.0730988	0.0275506	0.00797185	0.0136747	1	-0.0364922	0.0321906	0.25695	0.364548	1	-0.0350393	0.0247738	0.157425	0.366069	1	-0.030732	0.024953	0.218263	0.449473	1	0.00946059	0.10978	0.931325	0.960419	1	0.0145278	0.112173	0.896952	0.933635	1	-0.0113856	0.137744	0.934124	0.984255	1	0.0827382	0.149027	0.578766	0.898496	1
BMPER	inflammation	0.0973107	0.00569071	3.13699764655111e-65	3.88535767833428e-64	9.16944412086889e-62	0.0827331	0.00630283	3.2458996235301e-39	3.95323524982437e-38	9.48776459957848e-36	0.0524497	0.00593492	1.03642370228137e-18	1.1220246228772e-17	3.02946648176844e-15	0.0418923	0.00652175	1.35994717520187e-10	1.23835688259036e-09	3.97512559311507e-07	0.542312	0.026243	7.15533701082525e-95	2.09150500826422e-93	2.09150500826422e-91	0.372845	0.0309278	1.81845040458439e-33	3.36413324848112e-32	5.31533053260017e-30	0.417282	0.0208888	8.83969398116296e-89	3.18992907493078e-87	2.58384255069393e-85	0.361785	0.0264588	1.46119541168039e-42	5.33884273542723e-41	4.27107418834178e-39	0.094355	0.0228525	3.81046413329887e-05	0.000555566	0.0555566	0.0946657	0.023041	4.16030623319801e-05	0.000588905	0.0606573	0.644394	0.101478	2.15167448314407e-10	8.96326113264015e-09	3.13714139642405e-07	0.633622	0.104314	1.24641743676766e-09	5.19221892230642e-08	1.81727662280725e-06	0.413641	0.124618	0.000902483	0.0346268	1	0.338555	0.138473	0.0144886	0.349281	1
BNIP3L	inflammation	0.0546508	0.00584921	9.99633937050256e-21	3.18293028104346e-20	2.9219299979979e-17	0.0334685	0.0065131	2.79053469786766e-07	6.35259573354141e-07	0.000815673	0.0260173	0.00607906	1.87671955503793e-05	4.73308995632085e-05	0.0548565	0.0178985	0.00671241	0.00767084	0.0167954	1	0.135397	0.0237199	1.14213805998674e-08	3.26980367222453e-08	3.33846954934124e-05	0.0744946	0.0298704	0.0126339	0.0300478	1	0.166918	0.0253832	4.83524947811356e-11	1.76667927806574e-10	1.41334342245259e-07	0.123909	0.0307579	5.61267138109744e-05	0.00018771	0.164058	-0.000548484	0.023337	0.981252	0.988711	1	-0.00174028	0.0234758	0.940915	0.976408	1	0.246918	0.0944031	0.00890777	0.0290815	1	0.218621	0.0973279	0.0246894	0.0704444	1	-0.0036351	0.13672	0.978788	0.996074	1	-0.12009	0.153585	0.434269	0.850295	1
BTD	inflammation	0.0854171	0.00579761	5.97000274148311e-49	4.9858051466729e-48	1.74503180133551e-45	0.0862605	0.00637962	1.70390121875936e-41	2.39447272232385e-40	4.98050326243361e-38	0.0541658	0.00601908	2.42137907134453e-19	2.74329109517057e-18	7.07769102554006e-16	0.0425284	0.00657483	1.01206025726869e-10	9.36155737973538e-10	2.95825213199638e-07	0.276359	0.0269408	1.0895239930215e-24	5.58715549403832e-24	3.18467863160184e-21	0.235599	0.0318857	1.48073358481885e-13	9.85918967750683e-13	4.3281842684255e-10	0.241236	0.0290449	9.92997789012101e-17	4.67396543845792e-16	2.90253253728237e-13	0.226469	0.033611	1.60630906486816e-11	1.00756253146129e-10	4.69524139660963e-08	0.154897	0.0223465	5.75922537571969e-12	3.99854790371396e-10	8.39695059779931e-09	0.160455	0.0224959	1.42167511048209e-12	1.21929547710758e-10	2.07280231108289e-09	0.71963	0.116351	6.21037377783473e-10	2.44722296434677e-08	9.05472496808304e-07	0.761941	0.122364	4.75919723032428e-10	2.102699867216e-08	6.9389095618128e-07	0.241013	0.063996	0.000165846	0.0134335	0.241803	0.190182	0.0778852	0.0146133	0.349281	1
C1QL2	inflammation	0.0635948	0.00595509	1.43148491030337e-26	5.77932374698446e-26	4.18423039281675e-23	0.0633845	0.00655372	4.40004715356007e-22	2.64093179257825e-21	1.28613378298561e-18	-0.0108927	0.00619943	0.0789217	0.115924	1	-0.00379434	0.00677651	0.575536	0.670235	1	-0.101942	0.0271031	0.000169066	0.000360978	0.494179	-0.0963335	0.0320105	0.0026173	0.00705755	1	-0.0089604	0.0296529	0.762517	0.814634	1	0.0168735	0.0335081	0.614566	0.713697	1	-0.0634798	0.023729	0.00753556	0.0430857	1	-0.0613842	0.0238241	0.0100581	0.0555481	1	-0.100718	0.111066	0.364497	0.552971	1	-0.107542	0.113592	0.343774	0.521563	1	-0.295722	0.148815	0.0469033	0.337972	1	-0.306883	0.151784	0.0431933	0.456346	1
C1QTNF5	inflammation	0.0328424	0.00571765	9.33806336806112e-09	1.71452005181172e-08	2.72951592248427e-05	0.0345619	0.00622143	2.80289085740277e-08	6.91379744826017e-08	8.1928499761883e-05	0.0116663	0.00593205	0.0492325	0.0758201	1	0.00692208	0.00641626	0.280674	0.382832	1	0.0167956	0.0257756	0.514654	0.587171	1	-0.0810398	0.0276007	0.00332318	0.00878269	1	0.197239	0.030523	1.033427233941e-10	3.69279682739553e-10	3.02070780480954e-07	0.171753	0.0350707	9.71527544225379e-07	3.94961754071041e-06	0.00283978	0.00295556	0.0228683	0.89718	0.950129	1	0.00378622	0.0229122	0.868766	0.939415	1	-0.0497279	0.102336	0.627018	0.764375	1	-0.0382897	0.103482	0.711372	0.831522	1	0.0830234	0.134613	0.537395	0.877739	1	0.0286427	0.143625	0.841929	0.976029	1
C1QTNF9	inflammation	0.0210312	0.00574984	0.000254943	0.000387116	0.745199	0.0285268	0.00630568	6.09969187028808e-06	1.2424668527423e-05	0.0178294	-0.000788959	0.00598977	0.895209	0.919429	1	0.00245292	0.00651913	0.706723	0.78486	1	-0.102645	0.0234266	1.1782652029048e-05	2.78196218747232e-05	0.0344407	-0.0941771	0.0285144	0.000957284	0.00274328	1	-0.0790799	0.02628	0.00261996	0.00480436	1	-0.0605475	0.0307762	0.0491434	0.0900603	1	-0.0131616	0.0232037	0.570634	0.775382	1	-0.00990297	0.0234056	0.672271	0.852323	1	-0.216397	0.0952257	0.0230588	0.0642825	1	-0.219456	0.100502	0.0289922	0.0806692	1	-0.0571683	0.129564	0.659043	0.926468	1	-0.0661477	0.13537	0.625095	0.904257	1
C1R	inflammation	0.0628508	0.00579732	2.47746060115943e-27	1.0389694888363e-26	7.24161733718901e-24	0.0516287	0.00649993	2.06651900227167e-15	8.58016341426149e-15	6.04043504364009e-12	0.0172781	0.00601652	0.00408484	0.00753787	1	0.0173144	0.00665779	0.00931174	0.0198818	1	0.0365307	0.0245351	0.13651	0.186294	1	-0.0123312	0.0332914	0.711083	0.811825	1	0.137667	0.0191441	6.4279147280673e-13	2.57380750001928e-12	1.87887947501407e-09	0.137801	0.0253858	5.69056252498904e-08	2.61122672849968e-07	0.000166335	0.0213307	0.0227769	0.349136	0.588486	1	0.030368	0.0229651	0.18622	0.416424	1	0.252319	0.0875175	0.00393822	0.0146478	1	0.278754	0.0914688	0.00230732	0.0106796	1	0.205176	0.08388	0.0144425	0.171758	1	0.197322	0.0842118	0.0191211	0.376738	1
C1RL	inflammation	0.0676591	0.00590261	2.36917803719498e-30	1.12056754089335e-29	6.92510740272093e-27	0.0435398	0.00660271	4.3701364819873e-11	1.35173639543374e-10	1.27739089368489e-07	0.0121489	0.00614105	0.0479032	0.0739679	1	0.00922205	0.00680449	0.17534	0.258066	1	0.275726	0.0269173	1.26666680774345e-24	6.42789423443421e-24	3.7024670790341e-21	0.109468	0.0326113	0.000788656	0.00228757	1	0.287986	0.0214833	5.6453623344484e-41	6.34669003984334e-40	1.65013941035927e-37	0.247925	0.0323057	1.66251909985199e-14	1.32774407892551e-13	4.85954332886737e-11	0.0547302	0.0229233	0.0170635	0.0815061	1	0.0619462	0.023121	0.00744668	0.043429	1	0.245815	0.0814555	0.00254628	0.0100067	1	0.24752	0.0784529	0.00160488	0.0079051	1	0.124648	0.0910779	0.17113	0.595241	1	0.0460173	0.125799	0.714514	0.946249	1
C1S	inflammation	0.0718657	0.00578829	2.64829066266218e-35	1.46331826218555e-34	7.74095360696155e-32	0.0568682	0.00637431	4.94661681792528e-19	2.57276885387822e-18	1.44589609587956e-15	0.0211154	0.00602538	0.000458354	0.000948845	1	0.0203646	0.00657058	0.0019419	0.00490594	1	0.0612573	0.0262386	0.019563	0.0321612	1	-0.0319169	0.0300108	0.287548	0.430703	1	0.242582	0.025121	4.61051483226376e-22	2.82526936157379e-21	1.3476534854707e-18	0.199253	0.0309002	1.13144700084003e-10	6.62769455602286e-10	3.30721958345541e-07	0.0331732	0.0223607	0.138103	0.337028	1	0.0411267	0.0224678	0.0673447	0.225203	1	0.191222	0.0782457	0.014531	0.0441378	1	0.207051	0.0832307	0.0128581	0.0419398	1	0.179785	0.070496	0.0107635	0.158787	1	0.152804	0.0754343	0.0427995	0.455487	1
C3	inflammation	0.105322	0.00575746	2.49591966806473e-74	3.76060473698619e-73	7.29557318975321e-71	0.094587	0.0063613	9.03176061662412e-50	1.58082851990373e-48	2.63998362823923e-46	0.0439142	0.00598332	2.20458693238351e-13	1.59111298848321e-12	6.444007603357e-10	0.0413624	0.00656199	2.96995940729544e-10	2.57602117137228e-09	8.68119134752457e-07	0.251094	0.0204615	1.28869099923294e-34	8.61977984155122e-34	3.76684379075788e-31	0.185178	0.0274045	1.40678215924802e-11	8.07863310703726e-11	4.11202425148196e-08	0.246643	0.0182643	1.48005878813561e-41	1.69655366185113e-40	4.32621183772039e-38	0.232858	0.0238825	1.84255285681664e-22	2.41514887913679e-21	5.38578200047504e-19	0.0333334	0.0237034	0.159814	0.369046	1	0.0418027	0.0239091	0.0805653	0.252069	1	0.235218	0.106168	0.0267233	0.0716225	1	0.228657	0.111523	0.0403337	0.105012	1	0.185614	0.121775	0.127449	0.517159	1	0.0189679	0.145373	0.896189	0.988141	1
C5	inflammation	0.076384	0.00582809	3.93569103259331e-39	2.42189997647795e-38	1.15040248882702e-35	0.0688575	0.00645203	1.58987151385261e-26	1.1735339482301e-25	4.64719443499118e-23	0.0275594	0.00607233	5.68905833244989e-06	1.54116010247924e-05	0.0166291	0.0257297	0.00666481	0.000113477	0.000380818	0.331693	0.135226	0.0233979	7.49723462014567e-09	2.17404928518708e-08	2.19144167946858e-05	0.0908728	0.0303745	0.00277386	0.00745905	1	0.133768	0.0222019	1.69050471622712e-09	5.66018933050615e-09	4.94134528553187e-06	0.122824	0.0309952	7.41157193916612e-05	0.000241516	0.21664	0.0385372	0.022325	0.0844825	0.254495	1	0.0438395	0.022413	0.0506218	0.186852	1	0.17355	0.0778716	0.0258363	0.07041	1	0.207082	0.0813183	0.0108792	0.0364939	1	0.0638021	0.112509	0.570658	0.891378	1	0.0157984	0.123766	0.898428	0.988141	1
C7	inflammation	0.0672712	0.00586433	2.14429101295042e-30	1.01749393358021e-29	6.26776263085408e-27	0.0565382	0.00645031	1.99441797920108e-18	1.00166387512109e-17	5.82968375320476e-15	0.0402147	0.00609529	4.25257750892795e-11	2.4325409116627e-10	1.24302840585964e-07	0.0299981	0.00664351	6.35345491845804e-06	2.85709980410044e-05	0.0185711	0.633066	0.0266494	9.6828730743173e-125	5.05411392789812e-123	2.83030379962295e-121	0.4866	0.0312708	1.34310023415663e-54	5.77335585947034e-53	3.92588198443983e-51	0.233023	0.0313481	1.05852715480041e-13	4.3887586857895e-13	3.0940748734816e-10	0.133167	0.0351864	0.00015394	0.000480734	0.449967	0.09333	0.0227401	4.23654972634643e-05	0.000605577	0.0617689	0.0971773	0.0229478	2.40414748790609e-05	0.000368973	0.0350525	0.513248	0.100051	2.89945301438585e-07	5.79096232188297e-06	0.00042274	0.473886	0.0967714	9.73302179521416e-07	1.80034086868228e-05	0.00141907	-0.136254	0.125808	0.278792	0.716893	1	-0.1384	0.140189	0.323526	0.784668	1
C8B	inflammation	0.0789861	0.00580037	4.26912193105856e-42	2.93615138929039e-41	1.24786434044842e-38	0.0763808	0.00642587	1.74282084004267e-32	1.67025092309663e-31	5.09426531544472e-29	0.0253365	0.00606766	2.98035459903406e-05	7.30836954108772e-05	0.0871158	0.0198115	0.00668069	0.00302532	0.00732643	1	0.0178108	0.0256476	0.487405	0.561563	1	0.0246691	0.0315192	0.433822	0.581158	1	0.0967436	0.0272659	0.000387952	0.000796336	1	0.0832332	0.0341088	0.014678	0.0312027	1	0.0629709	0.0223439	0.00488072	0.0308213	1	0.0714862	0.0225275	0.00153273	0.012736	1	0.259844	0.0869441	0.00280225	0.0109243	1	0.296666	0.0923748	0.00132021	0.00677862	1	-0.0217419	0.136345	0.873304	0.967776	1	-0.0816634	0.144475	0.571909	0.898496	1
C9	inflammation	-0.00689664	0.00582411	0.236362	0.279711	1	-0.0289611	0.00647556	7.77356221625319e-06	1.56704292124883e-05	0.0227221	-0.0446696	0.0060386	1.42922195291023e-13	1.04179944348045e-12	4.1776157683566e-10	-0.0412936	0.0066765	6.32580441209613e-10	5.34402494120144e-09	1.8490326296557e-06	-0.0824631	0.0242831	0.000684023	0.00137416	1	-0.160298	0.0281042	1.17232947358623e-08	5.37103299575635e-08	3.42671905129255e-05	-0.107999	0.0269458	6.1231962665441e-05	0.000140377	0.178981	-0.151924	0.0288521	1.39720551583436e-07	6.15065018491541e-07	0.000408403	-0.0530296	0.0225938	0.0190277	0.088918	1	-0.0524096	0.0229892	0.0227394	0.102644	1	-0.232142	0.0986872	0.0186574	0.0537599	1	-0.276263	0.102329	0.00693882	0.0258081	1	-0.242209	0.126176	0.0549071	0.363884	1	-0.246493	0.131581	0.061025	0.502962	1
CA8	inflammation	0.0043647	0.0057485	0.447694	0.497192	1	-0.0010022	0.00628511	0.873311	0.894355	1	-0.00370631	0.00601256	0.537617	0.620148	1	-0.00250752	0.00650119	0.699722	0.780049	1	0.0544958	0.022489	0.0153835	0.0257095	1	0.067521	0.0261357	0.00978086	0.0238245	1	0.00840339	0.0280599	0.764574	0.815341	1	0.0289305	0.030276	0.339295	0.456401	1	0.0284853	0.023205	0.219776	0.443205	1	0.0289828	0.0232447	0.212613	0.444748	1	0.031679	0.100129	0.751714	0.859495	1	0.0192403	0.103441	0.852442	0.911857	1	-0.0548974	0.14981	0.714031	0.946802	1	-0.0704233	0.145581	0.628571	0.904696	1
CACYBP	inflammation	0.046893	0.0058263	8.70390656885427e-16	2.21809231915964e-15	2.5441518900761e-12	0.0349253	0.00642489	5.5075524164892e-08	1.33156126661687e-07	0.000160986	0.0342006	0.00604979	1.59057856217283e-08	6.2743065279773e-08	4.64926113723118e-05	0.0255923	0.00661922	0.000110795	0.000372247	0.323855	0.0715907	0.0260171	0.00592906	0.0105289	1	0.0262902	0.0312816	0.400663	0.550347	1	0.103241	0.0294104	0.000447496	0.000912792	1	0.0545245	0.0342274	0.111158	0.18172	1	0.0512533	0.0236763	0.0305366	0.125212	1	0.0487865	0.0239297	0.0416222	0.159279	1	0.318424	0.0885607	0.000323714	0.00185088	0.471975	0.262361	0.090485	0.00373764	0.0156594	1	0.000266922	0.146587	0.998547	0.999232	1	-0.132326	0.160062	0.408395	0.840435	1
CASP9	inflammation	0.0213844	0.00573775	0.000194166	0.000297145	0.567547	0.0134298	0.00633394	0.033992	0.0480457	1	0.0149688	0.00600501	0.0126829	0.021495	1	0.00963731	0.0065641	0.142069	0.215835	1	-0.0286254	0.0258668	0.268447	0.338366	1	-0.0475622	0.0314314	0.130227	0.22712	1	-0.00829453	0.0289481	0.774471	0.824392	1	-0.0288848	0.0342555	0.399108	0.517795	1	0.0145496	0.0225688	0.519218	0.736954	1	0.0137258	0.0226321	0.544278	0.759384	1	0.156455	0.0951285	0.100037	0.216722	1	0.153926	0.099467	0.12174	0.249644	1	-0.0957206	0.136418	0.482883	0.848245	1	-0.165752	0.13657	0.22487	0.725541	1
CAT	inflammation	0.0519933	0.00611008	1.83182866325295e-17	5.06569080670612e-17	5.35443518268837e-14	0.0460638	0.00670131	6.41364062609597e-12	2.10878195163988e-11	1.87470715500785e-08	0.0128129	0.00633712	0.0431988	0.0672365	1	0.00232464	0.00689091	0.735857	0.805158	1	0.0372952	0.0267646	0.163483	0.218467	1	0.0116002	0.0322342	0.718943	0.818011	1	0.117121	0.0293753	6.68996691040198e-05	0.000152177	0.195548	0.118959	0.0340926	0.000484287	0.00140993	1	0.0509889	0.0235876	0.0307726	0.125676	1	0.0520642	0.0236383	0.0277545	0.120435	1	0.316498	0.0936092	0.000722067	0.0035328	1	0.329026	0.100129	0.00101609	0.0055073	1	0.30576	0.117975	0.00954916	0.146555	1	0.258857	0.126762	0.0411441	0.454455	1
CCNE1	inflammation	-0.0016494	0.00574706	0.774115	0.803529	1	-0.000873075	0.00631358	0.890016	0.907717	1	-0.00745522	0.0059603	0.211013	0.279344	1	-0.00958855	0.00648933	0.139533	0.21298	1	-0.0267863	0.0270463	0.321986	0.395281	1	-0.0330417	0.0331754	0.319264	0.464282	1	-0.0146222	0.030117	0.627311	0.696644	1	0.00128345	0.0347183	0.970511	0.983635	1	0.00316952	0.0227671	0.889296	0.943663	1	-0.00157359	0.0228869	0.945192	0.978063	1	0.111745	0.0896246	0.212466	0.372102	1	0.102741	0.0978067	0.293511	0.472339	1	0.0455119	0.122535	0.710325	0.946679	1	0.0494197	0.140253	0.724568	0.947891	1
CD226	inflammation	0.0362581	0.00574393	2.7872112462734e-10	5.46046814534661e-10	8.14701847285715e-07	0.034329	0.00632544	5.78598431665487e-08	1.39541519451998e-07	0.000169124	0.0224638	0.00596322	0.000165531	0.000362705	0.483848	0.0206332	0.00650727	0.00152236	0.00392749	1	0.0594973	0.0253561	0.0189524	0.0313158	1	0.0452851	0.0305438	0.138173	0.239123	1	0.0386739	0.0286172	0.176561	0.232891	1	0.0518523	0.033402	0.120574	0.195364	1	0.0225022	0.0232725	0.333722	0.573782	1	0.0226135	0.0233885	0.333742	0.570453	1	0.276932	0.100822	0.00601921	0.0209451	1	0.267952	0.103042	0.00931105	0.0320934	1	-0.120956	0.143629	0.39971	0.800157	1	-0.113433	0.14699	0.440289	0.85301	1
CD300A	inflammation	0.0319332	0.00578602	3.43844468338931e-08	6.17736558669143e-08	0.000100506	0.0102448	0.00646943	0.113304	0.149318	1	0.0227219	0.00601816	0.000159986	0.000351873	0.467639	0.0167544	0.00666403	0.0119391	0.0247096	1	0.289249	0.0247216	1.27056222974031e-31	7.78585617931012e-31	3.71385339753093e-28	0.106151	0.0297758	0.000363841	0.00111479	1	0.319542	0.0272402	8.89209926231917e-32	7.49037641030517e-31	2.59916061437589e-28	0.242125	0.0321764	5.27448598738719e-14	4.06789512958648e-13	1.54173225411328e-10	0.0397007	0.0241871	0.100888	0.282221	1	0.0425784	0.0244005	0.0811588	0.253382	1	0.358357	0.108606	0.000968196	0.00449564	1	0.351326	0.111323	0.00159995	0.0079051	1	0.0753476	0.144022	0.600857	0.89536	1	-0.0474533	0.158685	0.764909	0.961129	1
CD36	inflammation	0.0907114	0.00574027	5.15093179846606e-56	4.93645037603813e-55	1.50561736469163e-52	0.0766009	0.00634478	1.861886563993e-33	1.8574383708367e-32	5.44229442655154e-30	0.0499013	0.00598205	7.6539522825975e-17	7.38366419869059e-16	2.23725025220325e-13	0.0431008	0.00655294	4.90012005963978e-11	4.65034121244386e-10	1.43230509343271e-07	0.255971	0.0238499	7.1565156652886e-27	3.87379542400714e-26	2.09184952896386e-23	0.192225	0.0294864	7.07238499888324e-11	3.87126991605538e-10	2.06725813517357e-07	0.176311	0.027122	7.99615456108509e-11	2.8784186923709e-10	2.33727597820517e-07	0.137839	0.0322956	1.97206637648999e-05	6.95337758562152e-05	0.0576435	0.0261836	0.0231991	0.259195	0.486408	1	0.0252595	0.0232437	0.277305	0.513291	1	0.302158	0.0974569	0.0019324	0.00795886	1	0.293337	0.0999008	0.00332167	0.0144718	1	0.021832	0.14331	0.878917	0.967949	1	-0.0844083	0.157026	0.590892	0.902116	1
CD3G	inflammation	0.00963374	0.00571933	0.0921122	0.115953	1	0.0100693	0.00625537	0.107477	0.14228	1	0.0105444	0.00597909	0.0778187	0.114419	1	0.0127488	0.00648427	0.0492994	0.086237	1	-0.0110041	0.0259493	0.67152	0.727521	1	-0.00874487	0.030899	0.777166	0.860475	1	0.0349636	0.0272103	0.198813	0.259433	1	0.0339926	0.0312803	0.277166	0.386524	1	-0.0135846	0.0221829	0.540358	0.753916	1	-0.01425	0.0223405	0.52365	0.744044	1	-0.0143468	0.0956258	0.880741	0.92697	1	-0.0400189	0.100506	0.690501	0.818903	1	-0.166953	0.155666	0.283492	0.720701	1	-0.185243	0.165232	0.262243	0.736167	1
CD5L	inflammation	-0.019402	0.00577375	0.000779355	0.00115344	1	-0.023177	0.00636678	0.000272936	0.00048351	0.797791	0.00207873	0.00599761	0.7289	0.78532	1	0.00160866	0.0065526	0.806072	0.85469	1	0.0513902	0.0252287	0.0416522	0.0643496	1	-0.0217053	0.030031	0.469824	0.611441	1	0.109405	0.0285305	0.000125737	0.000274686	0.36753	0.0996759	0.0329682	0.00249952	0.00630379	1	0.0527038	0.0233371	0.0240408	0.106539	1	0.0502701	0.0234403	0.032119	0.133417	1	0.227644	0.106119	0.0319387	0.0834893	1	0.177536	0.1133	0.117126	0.242915	1	-0.102934	0.135624	0.447869	0.834123	1	-0.163032	0.142422	0.252331	0.729125	1
CD7	inflammation	0.039901	0.00578577	5.44465534606944e-12	1.15996556680474e-11	1.5914727576561e-08	0.0226031	0.00636783	0.000386643	0.000673514	1	-0.00985823	0.00602599	0.101861	0.14531	1	-0.0166496	0.00656383	0.0112013	0.0234462	1	0.1729	0.0230491	6.3150094943312e-14	2.24559279220561e-13	1.84587727519301e-10	0.0843727	0.0292119	0.00387329	0.0100996	1	0.10056	0.0264194	0.000141054	0.000305634	0.4123	0.0295717	0.0317494	0.351641	0.469766	1	-0.0367277	0.0230314	0.110958	0.295752	1	-0.0380068	0.0232383	0.102115	0.289656	1	0.256891	0.0990898	0.00952783	0.0306657	1	0.251427	0.103877	0.0155025	0.0487127	1	-0.148146	0.142531	0.298619	0.731725	1	-0.151511	0.148344	0.30709	0.784668	1
CD72	inflammation	0.0385756	0.00578464	2.62906863470713e-11	5.42326578634364e-11	7.68476761924894e-08	0.02219	0.00654845	0.00070372	0.00119177	1	0.021188	0.00600248	0.000416442	0.000866994	1	0.0105434	0.00673781	0.117643	0.183697	1	0.301298	0.0246279	2.04628834713033e-34	1.34713982852747e-33	5.98130083866195e-31	0.12122	0.0306627	7.70671726411455e-05	0.000258928	0.225267	0.358133	0.0254063	4.00410227580726e-45	5.06666274986347e-44	1.17039909521846e-41	0.290503	0.0316091	3.91049193508145e-20	4.59050920732654e-19	1.14303679262431e-16	0.0445903	0.0234271	0.0571514	0.191556	1	0.0458086	0.0236447	0.052856	0.191226	1	0.282813	0.101927	0.00552604	0.0196033	1	0.276307	0.105081	0.00855156	0.0299716	1	0.222405	0.132758	0.0938824	0.452696	1	0.10472	0.141593	0.459551	0.860109	1
CEBPA	inflammation	0.0215708	0.00580788	0.000204348	0.000312073	0.597308	0.0160275	0.0064499	0.012965	0.0192174	1	0.0056174	0.00609221	0.356504	0.440246	1	0.00189786	0.00672699	0.77785	0.832841	1	0.0445722	0.0241565	0.0650169	0.0965183	1	0.00621815	0.0311462	0.841759	0.904577	1	0.0662003	0.0259758	0.0108176	0.018141	1	0.0785231	0.0298359	0.00849262	0.0191543	1	-0.00711716	0.0226304	0.75318	0.876736	1	-0.00739882	0.022652	0.743985	0.883141	1	0.0876978	0.0783635	0.263091	0.436391	1	0.0787921	0.0819328	0.336217	0.516005	1	-0.206069	0.197507	0.296785	0.731461	1	-0.337457	0.219405	0.124035	0.62878	1
CELSR2	inflammation	0.0472569	0.00579175	3.50508611265962e-16	9.14764884580721e-16	1.02453667073041e-12	0.048868	0.00643151	3.12016049944789e-14	1.21118580874982e-13	9.12022913988618e-11	-0.00371547	0.00600991	0.536433	0.619271	1	-0.0040317	0.00662963	0.543105	0.640895	1	-0.0500946	0.0246741	0.0423313	0.0652263	1	-0.128457	0.0273817	2.71396745889935e-06	1.04106651999512e-05	0.00793293	0.0909847	0.0292103	0.00184064	0.00345771	1	0.0766293	0.03324	0.0211478	0.043197	1	-0.0624347	0.0227173	0.00604904	0.035998	1	-0.054857	0.0229356	0.0168692	0.0809055	1	-0.131838	0.101046	0.191986	0.348154	1	-0.160592	0.10641	0.131254	0.263957	1	-0.189641	0.132386	0.152006	0.562671	1	-0.205305	0.146681	0.161612	0.675172	1
CEMIP2	inflammation	0.0835424	0.00577253	2.66077753653819e-47	2.12498708724075e-46	7.77745273930113e-44	0.0764204	0.00629227	7.77752022542463e-34	7.83920400652283e-33	2.27336916189162e-30	0.0676217	0.00601249	2.78149466573e-29	4.98791957541644e-28	8.13030890792879e-26	0.0600122	0.00648033	2.21733256130375e-20	4.23611965796788e-19	6.48126307669086e-17	0.243998	0.0188028	1.65952264530684e-38	1.24379094672613e-37	4.85078469223189e-35	0.225846	0.0224183	7.18703708142868e-24	8.60971696271149e-23	2.1007709389016e-20	0.19886	0.0158437	3.90743620952274e-36	3.79449702340032e-35	1.1421436040435e-32	0.198169	0.0199159	2.51406612014147e-23	3.38645864938872e-22	7.34861526917352e-20	0.0763536	0.0222428	0.000610905	0.00574645	0.8907	0.0737177	0.0223042	0.000968115	0.00882195	1	0.423864	0.0816682	2.10210896648829e-07	4.31672517343652e-06	0.000306487	0.450096	0.0854928	1.40397409782651e-07	3.35572825349353e-06	0.000204699	0.156539	0.0996985	0.116386	0.495136	1	0.0873705	0.110061	0.427291	0.849411	1
CFB	inflammation	0.162422	0.00572426	1.10463976712785e-174	1.07628734643824e-172	3.22886203931471e-171	0.136963	0.0063961	1.02071692159742e-100	7.10370371864109e-99	2.98355556182926e-97	0.0582308	0.00602157	4.37031684498076e-22	5.67752717239056e-21	1.27744361378788e-18	0.0477697	0.00664744	6.88088411715748e-13	7.64746170131229e-12	2.01128242744513e-09	0.503974	0.0283527	1.09986105155981e-70	1.78605214094962e-69	3.21489385370932e-67	0.336384	0.0340412	4.99789430361341e-23	5.66234304242713e-22	1.4608845049462e-19	0.472816	0.0276899	2.26242913810548e-65	4.65709885259318e-64	6.61308037068232e-62	0.375421	0.0361877	3.24724880842828e-25	4.91798355804967e-24	9.49170826703586e-22	0.1141	0.022444	4.08062082354803e-07	1.00839748487e-05	0.000594955	0.118834	0.0225638	1.55714703621544e-07	4.12785523418566e-06	0.000227032	0.55871	0.1048	9.75650911975583e-08	2.18846004563138e-06	0.00014225	0.565898	0.104399	5.94155850408374e-08	1.66592159595271e-06	8.66279229895409e-05	0.176423	0.124488	0.156428	0.566119	1	0.0383992	0.139995	0.783862	0.963785	1
CFD	inflammation	0.0514245	0.00594178	5.19594585312279e-18	1.4674154327225e-17	1.51877497286779e-14	0.0412433	0.00661497	4.60308474476857e-10	1.2974750924743e-09	1.34548167089585e-06	-0.0163102	0.00619866	0.00851203	0.0149433	1	-0.0168413	0.0068368	0.0137732	0.0280747	1	0.156727	0.0225719	3.82582049277849e-12	1.28538773567719e-11	1.11828733003915e-08	0.00814918	0.0304936	0.789283	0.866995	1	0.202715	0.0196912	7.44663184989899e-25	4.9695216660399e-24	2.17665048972547e-21	0.152334	0.0280342	5.51512499341323e-08	2.53869454421211e-07	0.000161207	-0.0877296	0.0235912	0.000206291	0.00227857	0.300772	-0.0818759	0.0237439	0.000577151	0.00572439	0.841486	-0.136068	0.112932	0.228255	0.391985	1	-0.159475	0.117033	0.172991	0.320484	1	0.0943444	0.128876	0.464133	0.838545	1	-0.0562146	0.160139	0.725561	0.947891	1
CFH	inflammation	0.151326	0.00566182	1.83936529493967e-155	1.37858070695094e-153	5.37646475710866e-152	0.12444	0.00629848	3.76482192081275e-86	1.69301145762087e-84	1.10045744745357e-82	0.0591055	0.00590618	1.55203316075567e-23	2.12985583515907e-22	4.53659292888882e-20	0.0490281	0.00649021	4.38409577579927e-14	5.4070514568191e-13	1.28147119526613e-10	0.530652	0.0315071	1.19485814385431e-63	1.6320422217225e-62	3.49257035448615e-60	0.276709	0.0389165	1.15759927267333e-12	7.38790976861167e-12	3.38366267402414e-09	0.561417	0.024706	2.59716281763984e-114	1.72534248090028e-112	7.59150691596125e-111	0.478274	0.034345	4.4311738383244e-44	1.70425278018713e-42	1.29523211294222e-40	0.102834	0.0223695	4.58051866363766e-06	8.56204642510732e-05	0.0066784	0.108824	0.022451	1.36008705268463e-06	2.95143133441209e-05	0.00198301	0.615271	0.131874	3.07733122536026e-06	4.00602582729934e-05	0.00448675	0.599597	0.132512	6.04386516301895e-06	8.55529651231226e-05	0.00881196	0.271426	0.0745638	0.000272437	0.0158885	0.397214	0.186181	0.100646	0.0643342	0.507023	1
CFHR2	inflammation	0.0378345	0.00578571	6.28492935789078e-11	1.27221942611598e-10	1.83708485131147e-07	0.0225141	0.00639303	0.000429705	0.000744092	1	0.00608921	0.00598326	0.308825	0.388257	1	0.00259872	0.00655859	0.691938	0.774028	1	0.134186	0.0273172	9.00838305211907e-07	2.29969464291214e-06	0.00263315	0.0558966	0.0317297	0.0781281	0.14975	1	0.116261	0.0308234	0.00016205	0.000349059	0.473673	0.0543049	0.0350064	0.120834	0.195677	1	0.0205562	0.0225945	0.363054	0.600832	1	0.0198769	0.0226294	0.379861	0.621688	1	0.135837	0.0995609	0.172453	0.325158	1	0.122471	0.101921	0.229508	0.392289	1	0.199258	0.126032	0.113874	0.48832	1	0.137874	0.128515	0.283351	0.758973	1
CFHR4	inflammation	0.0214078	0.00576372	0.000204213	0.000312031	0.596916	0.00927147	0.00635094	0.144343	0.186359	1	-0.0150378	0.00601127	0.0123692	0.0209839	1	-0.0142743	0.00656367	0.0296605	0.0553271	1	-0.128886	0.0246552	1.7179048503908e-07	4.60259933793979e-07	0.000502144	-0.128961	0.0298532	1.5613830416753e-05	5.66946910660485e-05	0.0456392	-0.0777648	0.0280692	0.00559761	0.00980219	1	-0.120897	0.0323399	0.000185259	0.000569414	0.541513	-0.00284622	0.0224882	0.899299	0.950129	1	0.000363309	0.0226229	0.987189	0.998609	1	0.106557	0.0969782	0.271868	0.447386	1	0.0845164	0.0998914	0.397506	0.577831	1	0.116699	0.121652	0.337414	0.761532	1	0.0508347	0.121207	0.674921	0.921381	1
CFHR5	inflammation	0.0543066	0.00572956	2.77659472291689e-21	9.02779352067416e-21	8.11598637508607e-18	0.0380461	0.00633405	1.92360894085511e-09	5.18222021577833e-09	5.62270893411949e-06	0.0159865	0.00592436	0.00697069	0.0124316	1	0.011786	0.00649837	0.0697408	0.116288	1	-0.0516436	0.0227138	0.0229863	0.0372101	1	-0.103	0.0238543	1.57533388076256e-05	5.71302845343544e-05	0.046047	0.100759	0.032303	0.00181364	0.00341357	1	0.0247187	0.0326858	0.449497	0.570013	1	0.0228375	0.0236183	0.333704	0.573782	1	0.0285973	0.0237736	0.229173	0.461434	1	0.261547	0.111989	0.0195191	0.0559113	1	0.229072	0.112416	0.0415786	0.106944	1	0.0708611	0.139742	0.612094	0.901777	1	0.0109573	0.142674	0.938783	0.995903	1
CFI	inflammation	0.201679	0.00577857	2.16977289467572e-261	1.05704102852285e-258	6.34224617113713e-258	0.175649	0.00647912	2.77281013245179e-159	1.01311550214457e-156	8.10492401715658e-156	0.0798441	0.00610557	5.81208367137246e-39	1.54442914285652e-37	1.69887205714217e-35	0.0730898	0.00676729	4.02247406182179e-27	1.10921619648161e-25	1.17576916827051e-23	0.49733	0.0271616	6.87774119993492e-75	1.21106250165119e-73	2.01036375274098e-71	0.32146	0.0324711	4.16759124204858e-23	4.7400269262677e-22	1.2181869200508e-19	0.487648	0.0212272	8.7135992272749e-117	6.21215866861574e-115	2.54698505413245e-113	0.43786	0.0285905	6.08191262604531e-53	3.23226011016917e-51	1.77774306059304e-49	0.0948285	0.0226156	2.88443317542323e-05	0.000447394	0.042055	0.0985412	0.0226942	1.48980511491635e-05	0.000246834	0.0217214	0.566221	0.117949	1.58222417857724e-06	2.26293798987303e-05	0.00230688	0.541234	0.116713	3.52969623141609e-06	5.58448600713002e-05	0.0051463	0.103824	0.113636	0.360896	0.78019	1	-0.0394544	0.134919	0.769958	0.961129	1
CFP	inflammation	0.0577703	0.00585115	5.91336694020657e-23	2.07003252290105e-22	1.72847715662238e-19	0.0451196	0.00651835	4.57518231115652e-12	1.52141728049039e-11	1.33732578955105e-08	0.0386647	0.00596556	9.24704869360584e-11	5.03335630007633e-10	2.70291233314099e-07	0.0416536	0.00663533	3.50548353531024e-10	3.0136848157976e-09	1.02465283737118e-06	-0.0240503	0.0272583	0.377608	0.452937	1	-0.127038	0.0344278	0.000224266	0.000711757	0.655528	0.147246	0.0151025	1.84851611408823e-22	1.14717889628023e-21	5.4032126014799e-19	0.157142	0.0205849	2.27871136740363e-14	1.79050358250559e-13	6.66067332692081e-11	0.0564177	0.0224213	0.0119463	0.0615468	1	0.0638584	0.0225377	0.00465701	0.0307236	1	0.277834	0.0857554	0.00119595	0.00538177	1	0.316955	0.088193	0.000325783	0.00224053	0.474992	0.203126	0.0851619	0.017071	0.18602	1	0.129541	0.105946	0.22144	0.720976	1
CGB3_CGB5_CGB8	inflammation	0.021212	0.00602952	0.000435448	0.000653061	1	0.0185469	0.00676692	0.00613352	0.00948085	1	0.00386961	0.00622306	0.534067	0.617515	1	0.00411429	0.00691525	0.551877	0.647586	1	0.00635176	0.0288021	0.825457	0.855911	1	-0.00494481	0.0355795	0.889467	0.933206	1	-0.00413704	0.033007	0.900256	0.926566	1	0.0104271	0.0386448	0.7873	0.85359	1	-0.0447728	0.0221853	0.0437242	0.164304	1	-0.0443529	0.0222319	0.0461923	0.174027	1	-0.186378	0.142258	0.190147	0.345713	1	-0.213515	0.146881	0.14604	0.285424	1	0.00213048	0.154175	0.988975	0.996074	1	-0.0157966	0.18808	0.933066	0.995783	1
CHAD	inflammation	-0.0161953	0.00579981	0.00523546	0.00735733	1	-0.0156417	0.006467	0.015584	0.0228675	1	-0.0620439	0.00603436	9.44387853693137e-25	1.38022284817252e-23	2.76044569634504e-21	-0.051936	0.00666138	6.64875684568295e-15	8.71494002687501e-14	1.94343162599313e-11	-0.667784	0.02488	1.09698739635787e-158	1.18759042946446e-156	3.20649415955405e-155	-0.655084	0.0298112	5.05991356685136e-107	1.23251061299221e-104	1.47901273559065e-103	-0.159073	0.0285313	2.46965531132527e-08	7.71239580662795e-08	7.21880247500377e-05	-0.142546	0.0326028	1.23001952900558e-05	4.44968698426152e-05	0.0359535	-0.128571	0.0229008	2.27857742619302e-08	8.30541471847356e-07	3.32216588738942e-05	-0.127826	0.0232442	4.36098306533442e-08	1.5895783273144e-06	6.35831330925759e-05	-0.741236	0.107528	5.44557721715572e-12	3.05371214715886e-10	7.93965158261304e-09	-0.720638	0.113299	2.01111173088488e-10	9.77400301210052e-09	2.93220090363015e-07	-0.228656	0.131856	0.0828956	0.428588	1	-0.243105	0.144754	0.0930673	0.592993	1
CLEC12A	inflammation	0.0358746	0.00577635	5.3507134329526e-10	1.03852160454983e-09	1.56401353645204e-06	0.0252919	0.00648079	9.54475499902029e-05	0.000176578	0.278993	0.00776448	0.00600847	0.196279	0.261616	1	0.0067003	0.00667715	0.315647	0.419916	1	0.145302	0.0228048	1.87107123030732e-10	5.86188768080203e-10	5.4691412061883e-07	0.105607	0.0302123	0.0004732	0.00142889	1	0.11182	0.0246242	5.59739179541387e-06	1.43017274632821e-05	0.0163612	0.11571	0.0329258	0.00044095	0.00129148	1	-0.0120246	0.0256161	0.638829	0.817028	1	-0.00819979	0.0257161	0.749871	0.88392	1	0.196371	0.0886142	0.0266902	0.0716225	1	0.196852	0.091331	0.0311327	0.0850029	1	0.0251693	0.134093	0.851112	0.965507	1	0.0153622	0.15047	0.918681	0.994694	1
CLEC3B	inflammation	0.0163806	0.00575646	0.00443575	0.00626362	1	0.0212961	0.00625767	0.000667184	0.00113448	1	-0.00790751	0.0059799	0.186063	0.249593	1	-0.00358399	0.00645778	0.578908	0.673626	1	-0.182991	0.0197524	1.96457481435961e-20	8.84815436421131e-20	5.74245218237314e-17	-0.159351	0.0232266	6.85239977569627e-12	4.14690777315946e-11	2.00295645443602e-08	-0.0242192	0.0271822	0.372933	0.448778	1	-0.00747765	0.0303923	0.805653	0.867056	1	-0.0356727	0.0223432	0.110533	0.295159	1	-0.0280632	0.0225339	0.213156	0.445245	1	-0.277375	0.0839175	0.000948661	0.004419	1	-0.285625	0.0853716	0.000820836	0.00462077	1	0.0848829	0.133124	0.52372	0.876303	1	0.0433665	0.147802	0.769209	0.961129	1
CLU	inflammation	0.0372321	0.00577313	1.14228044500983e-10	2.27910289471927e-10	3.33888574076373e-07	0.0399052	0.00638306	4.13265357338948e-10	1.17507260651921e-09	1.20797463950174e-06	0.0149327	0.00595913	0.0122213	0.0207933	1	0.0181953	0.00651546	0.00523276	0.0118937	1	0.0418375	0.0234357	0.0742289	0.108594	1	0.0505853	0.0294732	0.0861042	0.161646	1	0.0348533	0.0254008	0.170021	0.225384	1	0.0443941	0.0303508	0.143549	0.226197	1	0.0177876	0.0222587	0.424321	0.663489	1	0.0258856	0.0223377	0.246678	0.479543	1	0.249082	0.0768132	0.00118403	0.00534463	1	0.288569	0.0798152	0.000299808	0.00210154	0.437121	0.0961871	0.107687	0.371747	0.782838	1	0.0836377	0.104926	0.425386	0.849411	1
COL5A1	inflammation	0.0720782	0.00579888	2.22647599694469e-35	1.2325737384601e-34	6.50798933906933e-32	0.0643746	0.0064107	1.12106641448096e-23	7.33082131885424e-23	3.27687712952785e-20	0.0900689	0.00601839	1.9495402421275e-50	8.60292907191501e-49	5.69850612773868e-47	0.0783851	0.00658735	1.51050030539132e-32	6.21858083473074e-31	4.41519239265883e-29	0.354053	0.0224026	2.91386367078671e-56	3.35323760224786e-55	8.51722350970955e-53	0.279555	0.0267785	1.63633299918331e-25	2.18401888429809e-24	4.78300135661281e-22	0.266392	0.0252054	4.15687954516306e-26	2.92080743041145e-25	1.21505589105116e-22	0.246771	0.0280399	1.35949779471953e-18	1.42942879639035e-17	3.97381205396519e-15	0.112211	0.0229918	1.15063992695191e-06	2.41513843632201e-05	0.00167763	0.111158	0.0231844	1.76510128123634e-06	3.59341577429244e-05	0.00257352	0.427986	0.0991524	1.58560046861561e-05	0.000158343	0.0231181	0.41318	0.101401	4.60704216129388e-05	0.000441912	0.0671707	-0.106139	0.136684	0.437439	0.826098	1	-0.18377	0.145761	0.207394	0.703212	1
CPA4	inflammation	0.0090056	0.00573989	0.116671	0.144811	1	0.0147253	0.00628473	0.0191366	0.0278289	1	-0.0337699	0.00596513	1.51805030496055e-08	6.00441277591297e-08	4.43726104139969e-05	-0.0276667	0.00647333	1.92864061318084e-05	7.80805611125706e-05	0.0563742	-0.137383	0.022503	1.02749452814691e-09	3.11552542092678e-09	3.00336650577342e-06	-0.171196	0.0258577	3.57545119622738e-11	1.9982875423657e-10	1.04510438465726e-07	0.0409809	0.029483	0.164533	0.219003	1	0.0279687	0.0328414	0.39442	0.513079	1	-0.156336	0.0222911	3.2684062590532e-12	2.50807175036819e-10	4.76533632569957e-09	-0.153379	0.0224985	1.26272211045152e-11	8.76689922399198e-10	1.84104883703832e-08	-0.528774	0.0939286	1.80699377155557e-08	4.87888318320004e-07	2.63459691892802e-05	-0.571198	0.0994585	9.29722042670769e-09	3.01229941825329e-07	1.35553473821398e-05	-0.160778	0.126778	0.204732	0.635106	1	-0.17772	0.145397	0.221592	0.720976	1
CPB2	inflammation	0.0911969	0.00579044	1.18523702472621e-55	1.12848463298851e-54	3.46444782327471e-52	0.0852223	0.00635266	7.08205523096534e-41	9.7187077183623e-40	2.07008474401117e-37	0.0351745	0.00602269	5.26879416833346e-09	2.23522283803174e-08	1.54006853540387e-05	0.0270289	0.00655007	3.6969924136441e-05	0.000140342	0.108063	-0.0111924	0.0257001	0.663198	0.720107	1	-0.044192	0.0296123	0.135607	0.235379	1	0.113316	0.0291294	0.000100201	0.000221884	0.292886	0.0935129	0.0347634	0.00714567	0.0164593	1	0.0778072	0.0222832	0.000491338	0.0047758	0.71637	0.0877588	0.0224581	9.66504912835366e-05	0.00123611	0.140916	0.415315	0.10214	4.7797343602521e-05	0.000378742	0.0696885	0.461183	0.103805	8.87968192236326e-06	0.000113566	0.0129466	0.134344	0.11879	0.25808	0.690163	1	0.0244554	0.136728	0.858046	0.983016	1
CPOX	inflammation	-0.0316387	0.00575246	3.82988797785662e-08	6.85953588190864e-08	0.000111948	-0.0324044	0.00637441	3.73479530601773e-07	8.42346194405079e-07	0.00109168	0.0117571	0.00599359	0.0498168	0.0766392	1	0.00688867	0.00658431	0.295469	0.398549	1	-0.0605457	0.02663	0.0229906	0.0372101	1	-0.0492969	0.0318536	0.121717	0.215754	1	0.0601517	0.0278458	0.0307595	0.0477482	1	0.0735677	0.0322795	0.0226621	0.0458101	1	-0.00142419	0.0234548	0.951588	0.971721	1	-0.00486829	0.0235528	0.83627	0.923215	1	0.0660274	0.10137	0.514818	0.683611	1	0.0716998	0.110366	0.515913	0.68382	1	-0.0946055	0.146459	0.518311	0.873302	1	-0.183779	0.150447	0.221877	0.720976	1
CR1	inflammation	0.0606337	0.00572073	3.37040695208304e-26	1.34219339522326e-25	9.85169952093873e-23	0.0479911	0.00631299	3.03102195162631e-14	1.17814855912283e-13	8.8596771646037e-11	0.035522	0.00592589	2.06816568947505e-09	9.329086898666e-09	6.04524831033557e-06	0.0289064	0.00647531	8.0819079725016e-06	3.55239353437928e-05	0.0236234	0.327052	0.0267071	1.7671673589758e-34	1.16601132963573e-33	5.16543019028626e-31	0.189663	0.0323264	4.43391353882137e-09	2.1005395905956e-08	1.29603292739749e-05	0.321199	0.0256427	5.38396309961848e-36	5.21103448350491e-35	1.57373241401848e-32	0.297099	0.0306744	3.47175314688397e-22	4.51019308815193e-21	1.01479344483418e-18	0.118906	0.0231121	2.96804280563642e-07	7.59194107125947e-06	0.000432741	0.123998	0.0233775	1.27194287648673e-07	3.4990428564484e-06	0.000185449	0.54472	0.113567	1.61489080972576e-06	2.28593281609724e-05	0.00235451	0.567302	0.120105	2.31944594093967e-06	3.79972155268544e-05	0.00338175	0.241538	0.139752	0.0839291	0.430875	1	0.140201	0.151196	0.353781	0.804657	1
CRELD1	inflammation	0.118735	0.00577121	2.24227559378752e-93	5.04167043126225e-92	6.55417156064092e-90	0.0991422	0.00640252	8.34017168900314e-54	1.62522145646375e-52	2.43783218469562e-50	0.0803049	0.00602392	2.04284787378272e-40	5.97124433506689e-39	5.97124433506689e-37	0.0701742	0.0066196	3.42425591112569e-26	8.93669645376821e-25	1.00091000282204e-22	0.576198	0.0277494	9.09785675765328e-96	2.71357503087965e-94	2.65930353026205e-92	0.37791	0.0335143	1.7226829500173e-29	2.69272848283453e-28	5.03540226290057e-26	0.570953	0.0306161	1.29112911091243e-77	3.77397039119703e-76	3.77397039119703e-74	0.475271	0.0361184	1.51709095647255e-39	4.76823318899921e-38	4.43445686576926e-36	0.113901	0.0234676	1.31647130382254e-06	2.70340163517361e-05	0.00191942	0.117021	0.0235624	7.46625082023714e-07	1.72790376125488e-05	0.00108858	0.667823	0.106006	2.97896457073412e-10	1.20648065114732e-08	4.34333034413035e-07	0.636082	0.107101	2.86628671424922e-09	1.04476150734384e-07	4.17904602937536e-06	0.120975	0.137406	0.378633	0.786615	1	-0.0137942	0.147752	0.925617	0.994694	1
CRISP3	inflammation	-0.0623284	0.00578145	4.78360565649194e-27	1.98614763265994e-26	1.39824793339259e-23	-0.0713937	0.00633875	2.39479946678026e-29	2.01729073239156e-28	6.9999988413987e-26	-0.0449412	0.00599206	6.5683828141916e-14	5.0832077281531e-13	1.9199382965882e-10	-0.0454993	0.00651891	3.04683737041021e-12	3.20356317759318e-11	8.90590563370904e-09	-0.18576	0.0228227	3.97667244461194e-16	1.54777810327573e-15	1.16238135556007e-12	-0.215233	0.0267321	8.1793256195486e-16	6.34168933314073e-15	2.39081687859406e-12	-0.135941	0.0241219	1.74451771412505e-08	5.48303793375002e-08	5.09922527838752e-05	-0.124143	0.0264598	2.7085246329187e-06	1.0486115896717e-05	0.00791702	0.0377328	0.0224921	0.0935966	0.2713	1	0.0385301	0.0227287	0.0902075	0.269513	1	-0.119972	0.10075	0.233735	0.39858	1	-0.164448	0.105016	0.117363	0.243062	1	-0.005764	0.133781	0.965634	0.995682	1	0.00207684	0.135467	0.987768	0.997987	1
CSF1R	inflammation	0.0643055	0.00577813	1.03693554570556e-28	4.61333729086355e-28	3.03096260009735e-25	0.0552558	0.00645263	1.16625973797151e-17	5.5884872362143e-17	3.40897721409072e-14	0.0467807	0.00598867	5.8505796244751e-15	4.971291930913e-14	1.71012442423407e-11	0.0373651	0.00662548	1.72593010801496e-08	1.22746805492159e-07	5.04489370572773e-05	0.462249	0.0247862	1.27654399363999e-77	2.40731489897399e-76	3.73133809340969e-74	0.32879	0.0307456	1.08695068588522e-26	1.52747925713582e-25	3.1771568548425e-23	0.320657	0.0247516	2.2011587417387e-38	2.29785250075079e-37	6.43398700210222e-35	0.296555	0.0330373	2.79809652592439e-19	3.12169318522023e-18	8.17883614527699e-16	0.136281	0.0242349	2.1640624332716e-08	8.30316586239472e-07	3.15520302770999e-05	0.13902	0.0243664	1.35473658687561e-08	5.33839444233686e-07	1.97520594366464e-05	0.549936	0.101571	6.15259051625919e-08	1.47056999552556e-06	8.9704769727059e-05	0.543861	0.104983	2.21360001138018e-07	5.04285752592547e-06	0.000322743	0.229861	0.13951	0.0994289	0.45731	1	0.167294	0.155144	0.280895	0.758417	1
CSF2RB	inflammation	0.0254813	0.00575725	9.63694287619761e-06	1.56841781888227e-05	0.0281688	0.0198429	0.0063731	0.00185093	0.00301072	1	0.00417777	0.00599842	0.486135	0.57159	1	0.00591897	0.00657471	0.367991	0.474685	1	0.0588549	0.0257983	0.0225277	0.0365622	1	0.00621725	0.0311564	0.841833	0.904577	1	0.0832777	0.0293778	0.00458668	0.00812046	1	0.0636932	0.0346841	0.0663017	0.116677	1	0.0173471	0.0232364	0.455432	0.688104	1	0.0118723	0.0233527	0.611241	0.807237	1	0.218589	0.105462	0.0382023	0.0960328	1	0.232824	0.109032	0.0327312	0.0884794	1	0.0261806	0.135903	0.84724	0.965507	1	0.072543	0.139897	0.604077	0.902821	1
CSF3R	inflammation	0.0528622	0.00576148	4.80588078577287e-20	1.47713875255669e-19	1.40475895368141e-16	0.0270573	0.00647709	2.95993751687319e-05	5.70329423982883e-05	0.086519	0.0144527	0.00598816	0.0158045	0.026383	1	0.0106667	0.00663193	0.107767	0.170456	1	0.181725	0.0229725	2.56228425783355e-15	9.75202719485347e-15	7.48955688564747e-12	0.072202	0.0303834	0.0174841	0.0405602	1	0.249947	0.0206806	1.25101517135009e-33	1.11826218527716e-32	3.65671734585631e-30	0.221716	0.027694	1.18571652690521e-15	1.01045172249094e-14	3.46584940814393e-12	0.105861	0.0239571	1.05120961289411e-05	0.000178217	0.0153266	0.102164	0.0241475	2.44576137012926e-05	0.00037145	0.0356592	0.489746	0.0999601	9.61222024300555e-07	1.49091671428746e-05	0.00140146	0.471013	0.103046	4.85677077738751e-06	7.08117179343099e-05	0.00708117	0.102087	0.137547	0.457971	0.836667	1	-0.0336666	0.146121	0.817779	0.976029	1
CSH1	inflammation	-0.0014461	0.00580445	0.803257	0.829654	1	-0.00303192	0.0066616	0.649017	0.699512	1	0.00186608	0.00595873	0.754156	0.805723	1	-0.00154473	0.00675726	0.81918	0.864427	1	-0.00616149	0.0279095	0.825274	0.855911	1	0.0185027	0.0330453	0.575535	0.703886	1	0.0116987	0.0305274	0.701557	0.761192	1	0.0249563	0.0357554	0.485194	0.602729	1	0.0012109	0.0221042	0.956319	0.975044	1	0.000692496	0.0221457	0.975058	0.993455	1	0.00348859	0.111077	0.974945	0.984397	1	0.0197099	0.117934	0.86727	0.919293	1	0.0398615	0.13085	0.760643	0.956875	1	0.108791	0.130365	0.403992	0.840435	1
CSNK1D	inflammation	0.011474	0.00576546	0.0465868	0.0603605	1	0.0106124	0.00637621	0.0960526	0.127735	1	0.0103172	0.00597736	0.0843514	0.123156	1	0.00434583	0.00654778	0.506883	0.606475	1	0.00417328	0.0255209	0.870106	0.89208	1	-0.00539542	0.0309651	0.861675	0.915876	1	0.00119287	0.0288431	0.967011	0.974345	1	0.00711112	0.0336076	0.832425	0.885247	1	0.0397343	0.0220496	0.0717047	0.224347	1	0.0397219	0.0221216	0.0727244	0.23774	1	0.0357286	0.101668	0.725269	0.84277	1	0.00374092	0.10795	0.972356	0.982011	1	-0.0555234	0.141085	0.693916	0.943142	1	-0.0787019	0.155917	0.613721	0.902821	1
CST1	inflammation	-0.0146801	0.00585948	0.0122385	0.0167242	1	-0.00511069	0.00652122	0.433223	0.497568	1	-0.022567	0.0060871	0.000209859	0.00045472	0.613418	-0.022095	0.00671	0.000993365	0.00268965	1	-0.138087	0.0260216	1.1165980816014e-07	3.02485281975986e-07	0.000326382	-0.110399	0.0312707	0.000414912	0.00126728	1	-0.115489	0.0294164	8.63680004376126e-05	0.000193748	0.252454	-0.0690407	0.0343192	0.0442493	0.0820169	1	0.00559606	0.0241815	0.817016	0.9038	1	0.00675296	0.0242922	0.781053	0.897708	1	-0.119136	0.110145	0.279421	0.456722	1	-0.0949545	0.111021	0.392393	0.570967	1	-0.145758	0.151672	0.336549	0.761532	1	-0.0366123	0.156186	0.814662	0.975157	1
CTBS	inflammation	0.0789685	0.00576342	1.35229982633171e-42	9.38900805788026e-42	3.95277239236759e-39	0.0594936	0.00628761	3.30799902905417e-21	1.91092513081528e-20	9.66928116192534e-18	0.0351485	0.00596019	3.74023639047741e-09	1.61487606637599e-08	1.09327109693655e-05	0.0300344	0.00643877	3.110615544966e-06	1.50038436269565e-05	0.00909233	0.414264	0.0294183	4.91261056361323e-45	4.35138202346711e-44	1.43595606774415e-41	0.304021	0.0354624	1.00769420554009e-17	8.68876154216426e-17	2.94549016279368e-14	0.278836	0.0232212	3.23275886055172e-33	2.83764388870651e-32	9.44935414939268e-30	0.228355	0.0356825	1.55760760813423e-10	8.98005333052535e-10	4.55288703857635e-07	0.0904836	0.0227995	7.50834323105389e-05	0.000995197	0.109472	0.0985831	0.0228368	1.6690078456321e-05	0.000267408	0.0243341	0.566776	0.112424	4.62151315821895e-07	8.21727583497955e-06	0.000673817	0.579033	0.11502	4.7982726793148e-07	9.71732565188676e-06	0.000699588	0.244644	0.126045	0.052267	0.357771	1	0.187543	0.144363	0.193908	0.681246	1
CTSE	inflammation	0.0296069	0.00575918	2.75351421338371e-07	4.78509039579107e-07	0.000804852	0.0314233	0.00635181	7.58536959716739e-07	1.66581783114352e-06	0.0022172	0.0079258	0.00598696	0.185566	0.249154	1	0.016201	0.0065457	0.0133289	0.0273108	1	0.353499	0.0255893	2.08949442722519e-43	1.77546285197071e-42	6.10759221077923e-40	0.32594	0.0310684	9.49898204290037e-26	1.29141974471618e-24	2.77655245113978e-22	0.100105	0.0291766	0.000601324	0.00120636	1	0.108765	0.0342308	0.001486	0.00389909	1	0.0661189	0.0236993	0.00532731	0.0329119	1	0.0640855	0.0238913	0.00737713	0.0431962	1	0.43235	0.105976	4.50946349875285e-05	0.000365267	0.065748	0.43962	0.109313	5.77874174431544e-05	0.000530198	0.0842541	0.220106	0.137601	0.10969	0.480271	1	0.185762	0.145262	0.200964	0.689424	1
DAAM1	inflammation	0.0745934	0.00578473	6.13714655961831e-38	3.62401603914431e-37	1.79388793937643e-34	0.0627011	0.00639537	1.20011261512054e-22	7.43205333474012e-22	3.50792917399734e-19	0.0429434	0.00601611	9.70074472834475e-13	6.71925991491747e-12	2.83552768409517e-09	0.0362084	0.00659153	3.99253283115263e-08	2.67052024381216e-07	0.000116702	0.0626572	0.025552	0.0142008	0.0239797	1	0.0337921	0.0308884	0.273952	0.415764	1	0.114089	0.0285743	6.53203200755822e-05	0.000148932	0.190931	0.0704053	0.0336106	0.0361948	0.068789	1	0.0317971	0.0237111	0.180081	0.397849	1	0.027144	0.0239222	0.256661	0.488599	1	0.36296	0.0829347	1.20622080428878e-05	0.00012837	0.0175867	0.337295	0.0869148	0.000104134	0.000848201	0.151828	-0.109373	0.162904	0.501971	0.861833	1	-0.212153	0.171589	0.216309	0.718403	1
DAND5	inflammation	0.00488071	0.00574855	0.39587	0.445907	1	0.00479703	0.00640095	0.453609	0.517323	1	0.00473169	0.00599183	0.429715	0.514567	1	0.00533563	0.0065765	0.417192	0.520357	1	0.00484428	0.0250074	0.8464	0.873288	1	0.0255605	0.0308786	0.407799	0.556487	1	0.01877	0.0275888	0.496285	0.571118	1	0.0280361	0.0333232	0.400158	0.518927	1	-0.0326584	0.022408	0.145167	0.348115	1	-0.0343624	0.0225045	0.126958	0.333522	1	-0.0302712	0.0966652	0.754163	0.859562	1	-0.0543602	0.102278	0.595077	0.74989	1	0.0746583	0.123455	0.545351	0.880534	1	0.0777423	0.144181	0.58975	0.901315	1
DAPK2	inflammation	0.0368492	0.00581829	2.43469957176026e-10	4.78267933350487e-10	7.11662684825524e-07	0.0261826	0.0065537	6.48748556151223e-05	0.000121557	0.189629	0.0145939	0.00601583	0.0152762	0.0255594	1	0.00437798	0.00671445	0.514394	0.613703	1	0.0690129	0.0234845	0.0032964	0.00606379	1	0.0170961	0.030299	0.572586	0.701706	1	0.0857424	0.0257414	0.000865596	0.00169922	1	0.0720029	0.0305649	0.0184861	0.0383769	1	0.0525788	0.0225206	0.0196677	0.0913722	1	0.053851	0.0226209	0.0173888	0.0825826	1	0.243276	0.0818526	0.00295745	0.011468	1	0.263748	0.0850575	0.00192988	0.00916033	1	-0.0270864	0.136509	0.842714	0.965507	1	-0.0721973	0.148107	0.625927	0.904257	1
DBH	inflammation	0.00288727	0.00576484	0.616487	0.660796	1	0.00845278	0.00633756	0.182296	0.229975	1	0.00430026	0.00599115	0.472906	0.558055	1	0.00659244	0.00652217	0.312136	0.416168	1	-0.00729488	0.0251362	0.771652	0.812807	1	0.025661	0.0305762	0.40133	0.550748	1	0.00383368	0.0287492	0.893917	0.923946	1	0.0164542	0.0332847	0.62106	0.718101	1	0.0443722	0.0226384	0.0501439	0.177883	1	0.0474825	0.0227198	0.0367655	0.144097	1	0.322264	0.127576	0.0115349	0.0360127	1	0.348079	0.138307	0.0118453	0.0391619	1	-0.12904	0.116939	0.269821	0.706465	1	-0.186535	0.12834	0.146102	0.664603	1
DBN1	inflammation	0.0291411	0.00585385	6.45818480456159e-07	1.10587429313026e-06	0.00188773	0.0180588	0.00644765	0.00510149	0.00793595	1	0.0208574	0.00606787	0.000588306	0.00119751	1	0.016789	0.00662748	0.0113085	0.0236106	1	0.0166541	0.0260544	0.52269	0.594253	1	-0.0173242	0.0322037	0.590608	0.716326	1	0.0480079	0.0289651	0.097431	0.136389	1	0.0259284	0.0348745	0.457194	0.577269	1	-0.0429822	0.024061	0.0742039	0.23019	1	-0.0427882	0.0242096	0.0773299	0.245102	1	0.227363	0.0965091	0.0184792	0.0534576	1	0.187747	0.0982266	0.0559571	0.1356	1	-0.245327	0.15937	0.123717	0.507177	1	-0.366082	0.169824	0.0311106	0.433449	1
DCTD	inflammation	0.0372624	0.00582376	1.59507645111349e-10	3.15453888132932e-10	4.66240846660473e-07	0.0269512	0.00641042	2.62924791162525e-05	5.08133815843379e-05	0.0768529	0.0280705	0.00604293	3.4135157218829e-06	9.60318234366094e-06	0.00997771	0.0205704	0.00659889	0.00182785	0.00464593	1	0.0266515	0.0259173	0.303796	0.376748	1	-0.00157262	0.0310841	0.95965	0.975804	1	0.0414821	0.0292693	0.156408	0.209236	1	-0.00707591	0.0339773	0.835031	0.886105	1	0.0503945	0.0235198	0.0322744	0.128888	1	0.047141	0.023705	0.0468905	0.175749	1	0.285613	0.0847733	0.000754028	0.00366458	1	0.254789	0.0868037	0.00333303	0.0144718	1	-0.0682951	0.152245	0.65373	0.926468	1	-0.190525	0.165809	0.250528	0.729125	1
DDI2	inflammation	0.0327083	0.00604358	6.27973511821278e-08	1.11584594228182e-07	0.000183557	0.0313333	0.00663972	2.38349988245052e-06	5.01943094841705e-06	0.00696697	-0.000875462	0.00626883	0.888935	0.913628	1	-0.00721013	0.00682685	0.290914	0.393495	1	-0.0622379	0.0264414	0.0185823	0.0307391	1	-0.0725067	0.0313495	0.020731	0.0473412	1	0.0407722	0.0301362	0.176078	0.232569	1	0.0593714	0.0347217	0.0872799	0.148067	1	0.0274128	0.0233499	0.240549	0.466542	1	0.0300999	0.0234018	0.198531	0.428915	1	0.335892	0.0986184	0.000659289	0.00328069	0.961243	0.339591	0.102648	0.000938587	0.00518356	1	0.30468	0.126297	0.015847	0.179107	1	0.295996	0.126817	0.0195933	0.380894	1
DDX39A	inflammation	0.00991557	0.00577662	0.0860816	0.108549	1	0.0088129	0.00636749	0.166358	0.211695	1	0.00738646	0.00594213	0.213854	0.282337	1	0.0110406	0.00649061	0.0889561	0.144134	1	-0.0054447	0.0250839	0.828162	0.857802	1	0.00340139	0.0303259	0.910696	0.947993	1	-0.00142291	0.0283265	0.959937	0.968887	1	0.0275462	0.0318442	0.387022	0.505933	1	0.00211217	0.0227802	0.926137	0.961757	1	-2.13767e-05	0.0228749	0.999254	0.999254	1	0.0745882	0.0931687	0.42338	0.608704	1	0.0903176	0.0985602	0.359473	0.538655	1	0.173202	0.0931253	0.0629023	0.382296	1	0.161896	0.0986957	0.100931	0.599686	1
DDX4	inflammation	-0.00090548	0.00570227	0.873833	0.892996	1	0.00273307	0.00630401	0.664624	0.714226	1	0.00435912	0.00596836	0.465169	0.550705	1	0.010507	0.00656995	0.10978	0.173171	1	-0.0220759	0.025953	0.394986	0.47105	1	-0.000714124	0.0303171	0.981207	0.988689	1	0.00602264	0.0281073	0.830334	0.870853	1	0.0237792	0.0329221	0.470119	0.589558	1	-0.00282489	0.0221909	0.898717	0.950129	1	-0.0051633	0.0221795	0.815946	0.91371	1	0.0571069	0.101639	0.574213	0.729278	1	0.0321382	0.104298	0.757978	0.860025	1	0.0356049	0.123272	0.772709	0.957853	1	0.0324713	0.113614	0.775028	0.962065	1
DEFB103A_DEFB103B	inflammation	0.0365122	0.00570313	1.55596013758163e-10	3.0813492426498e-10	4.5480714821511e-07	0.0215295	0.00634681	0.000694609	0.00117838	1	0.0131082	0.00592658	0.0269917	0.0435172	1	0.010355	0.00652845	0.112724	0.177052	1	0.176606	0.0200253	1.15331560754136e-18	4.94302275783489e-18	3.3711415208434e-15	0.153094	0.0255339	2.0259222920986e-09	9.70782108164624e-09	5.92177085980421e-06	0.0904118	0.0244206	0.000213669	0.000454884	0.624556	0.0741488	0.0285848	0.0094868	0.0211517	1	0.0291299	0.0222464	0.190558	0.404415	1	0.0223805	0.0223072	0.315858	0.550578	1	0.222341	0.0771121	0.00393477	0.0146478	1	0.207351	0.0791755	0.00882197	0.0306979	1	0.0828035	0.103526	0.423808	0.819508	1	0.04685	0.117274	0.689531	0.929394	1
DENR	inflammation	0.036313	0.00578723	3.55364564127088e-10	6.95268153241953e-10	1.03873062094348e-06	0.0315571	0.00635784	6.97445421848363e-07	1.53627201813321e-06	0.00203863	0.0256374	0.00604154	2.20757432461072e-05	5.51045239183359e-05	0.0645274	0.0171907	0.00658339	0.00902805	0.0193894	1	0.0533818	0.0250918	0.0333817	0.0523751	1	0.0431183	0.0303182	0.154971	0.26382	1	0.0301783	0.0286651	0.292439	0.362818	1	0.0257425	0.0331849	0.437909	0.558468	1	-0.0028307	0.0225949	0.900315	0.950514	1	-0.00325533	0.02264	0.885685	0.946722	1	0.0564121	0.0921637	0.540481	0.70587	1	0.0763579	0.0963239	0.427941	0.608127	1	-0.0664111	0.147812	0.65322	0.926468	1	-0.0691665	0.152463	0.650073	0.917548	1
DGKA	inflammation	0.0677883	0.00581856	2.68869491638581e-31	1.30984254009929e-30	7.85905524059572e-28	0.0530388	0.00643556	1.79276389358564e-16	8.03359268071541e-16	5.24024886095083e-13	0.0356938	0.00604136	3.49874195689771e-09	1.5218486220256e-08	1.0226822740012e-05	0.0264029	0.00663822	6.98990384993194e-05	0.000247355	0.204315	0.11075	0.0249369	8.94477510660584e-06	2.13074986477998e-05	0.0261456	0.0763131	0.0305225	0.0124115	0.0295614	1	0.130678	0.0275516	2.10554573633962e-06	5.68808704927977e-06	0.00615451	0.10501	0.0328019	0.00136796	0.00362215	1	0.0263462	0.0229078	0.250255	0.478495	1	0.0244343	0.0230571	0.28941	0.520296	1	0.30357	0.083458	0.000275408	0.00162569	0.401545	0.268142	0.0868431	0.00201737	0.00948813	1	0.0643707	0.133832	0.630529	0.912016	1	0.0427947	0.136703	0.754244	0.961129	1
DIPK2B	inflammation	0.0325175	0.00593368	4.28523423862515e-08	7.65164305406311e-08	0.000125257	0.0395038	0.00660996	2.31549835349894e-09	6.21720635849352e-09	6.7682016872774e-06	-0.0243292	0.00615503	7.74536951478182e-05	0.000177566	0.226397	-0.0208601	0.00679597	0.002147	0.00535524	1	-0.154806	0.0226698	8.5673851932254e-12	2.84573487724975e-11	2.50424669197978e-08	-0.180518	0.0263716	7.63851520896341e-12	4.56592637132925e-11	2.23273799558e-08	-0.040121	0.0281419	0.153965	0.20644	1	-0.0181254	0.0322978	0.574664	0.68199	1	-0.0684873	0.0237323	0.00394995	0.0266622	1	-0.0689814	0.0240487	0.00417375	0.0287044	1	-0.320654	0.114136	0.00496336	0.0178887	1	-0.33004	0.119624	0.0057983	0.0220729	1	-0.343553	0.138681	0.0132381	0.169309	1	-0.339819	0.144323	0.0185439	0.375513	1
DNAJB2	inflammation	0.0730845	0.00592699	7.58312052516881e-35	4.09712778097383e-34	2.21654612950684e-31	0.0646824	0.00650149	2.85073527273187e-23	1.82334774665104e-22	8.33269920219526e-20	0.0220354	0.00615918	0.000347301	0.000730857	1	0.0118664	0.00670039	0.0765737	0.126526	1	0.0602651	0.0262802	0.0218379	0.0356007	1	0.0105556	0.0311254	0.73451	0.828307	1	0.133075	0.0289953	4.44242983513337e-06	1.15424199183065e-05	0.0129852	0.112326	0.0334613	0.000788199	0.00220259	1	0.022706	0.0235325	0.334734	0.574256	1	0.0222535	0.0236019	0.345876	0.58638	1	0.283406	0.0949108	0.00282633	0.0109888	1	0.255439	0.0985813	0.00956567	0.0328159	1	0.284401	0.115986	0.0142055	0.171758	1	0.262572	0.120564	0.0294167	0.433449	1
DNAJB6	inflammation	0.0559404	0.0058096	6.51449239866855e-22	2.19123835227942e-21	1.90418612813082e-18	0.0458325	0.00640074	8.28688234871419e-13	2.9113650366937e-12	2.42225571052916e-09	0.0317188	0.00603875	1.51139848227022e-07	5.14897175253596e-07	0.000441782	0.0233176	0.00660022	0.000411958	0.00122001	1	0.0496325	0.0258939	0.0552679	0.0830154	1	0.0112629	0.0312737	0.718743	0.818011	1	0.0894998	0.0291289	0.00212246	0.00393901	1	0.0449836	0.0341551	0.187826	0.281691	1	0.051831	0.023184	0.0254967	0.110968	1	0.0496778	0.0233703	0.0336662	0.136744	1	0.359412	0.0806528	8.33901334362848e-06	9.42502438372893e-05	0.0121583	0.326982	0.0845716	0.000110484	0.000889977	0.161086	-0.0105112	0.145501	0.94241	0.986821	1	-0.165636	0.163369	0.310642	0.784668	1
DTD1	inflammation	0.0358078	0.00580831	7.14559336628816e-10	1.37502102762741e-09	2.08865694096603e-06	0.0298177	0.00639222	3.10874366210012e-06	6.48597981750082e-06	0.00908686	0.0249854	0.00603486	3.48068269018087e-05	8.44318299037235e-05	0.10174	0.0183297	0.0065885	0.00540595	0.0122303	1	0.0290396	0.0258989	0.262175	0.331604	1	-0.000356709	0.0311973	0.990877	0.995177	1	0.0258588	0.0291901	0.375684	0.451903	1	-0.00474097	0.0341222	0.889497	0.927246	1	0.00652637	0.0235547	0.781756	0.884087	1	0.00246749	0.0236781	0.917015	0.962226	1	0.188764	0.089472	0.0348798	0.089412	1	0.154293	0.0895868	0.0850208	0.188104	1	-0.159071	0.173661	0.359675	0.779208	1	-0.243886	0.185933	0.189625	0.675393	1
ECM1	inflammation	0.0515843	0.00573603	2.54987327966688e-19	7.6287406309788e-19	7.45327959646629e-16	0.0513715	0.00632407	4.77404935118728e-16	2.07656938296435e-15	1.39545462535204e-12	0.0179539	0.00599088	0.00273008	0.0051484	1	0.0153853	0.00655537	0.0189355	0.037322	1	0.140966	0.027244	2.28904627547287e-07	6.08262023927927e-07	0.000669088	0.141899	0.033275	2.00409832860166e-05	7.17010944247571e-05	0.0585798	0.129658	0.0303283	1.91004415031482e-05	4.59133145671893e-05	0.0558306	0.107023	0.0358339	0.00282064	0.0070528	1	0.0676947	0.0220176	0.00213945	0.0165921	1	0.0734384	0.0221085	0.000912574	0.00844614	1	0.186416	0.105572	0.0774342	0.175855	1	0.192667	0.113781	0.0903967	0.197615	1	0.142949	0.127205	0.261114	0.694715	1	0.0938981	0.135242	0.487497	0.873184	1
EDNRB	inflammation	0.00805093	0.00578695	0.164169	0.199197	1	0.00959854	0.00633327	0.129641	0.169019	1	0.00146792	0.00600137	0.80677	0.847659	1	0.000655295	0.00650123	0.919714	0.94129	1	0.0191463	0.025011	0.443964	0.519221	1	0.0158303	0.030501	0.603753	0.728041	1	0.0325332	0.0274307	0.235617	0.300878	1	0.0405086	0.0316444	0.200504	0.296151	1	0.00722969	0.0235802	0.759183	0.876736	1	0.00827047	0.0236079	0.726135	0.875686	1	0.0133611	0.10827	0.901786	0.939146	1	-0.00686741	0.112365	0.951266	0.973923	1	-0.043942	0.134226	0.743385	0.956625	1	-0.0763932	0.130924	0.559562	0.898496	1
EIF4E	inflammation	0.050981	0.00580549	1.70107912989714e-18	4.90844451795591e-18	4.97225429668934e-15	0.0423671	0.00638959	3.41826499112048e-11	1.06499762121458e-10	9.99158856904516e-08	0.0303257	0.00604944	5.39281961272152e-07	1.70624791754023e-06	0.00157632	0.0218018	0.0066056	0.000966708	0.0026261	1	0.0462157	0.0259517	0.0749393	0.109484	1	0.0204837	0.0312448	0.512089	0.649386	1	0.101946	0.0290183	0.000442786	0.000903815	1	0.0705603	0.0339774	0.0378308	0.0715261	1	0.0307873	0.023167	0.184038	0.400553	1	0.0303948	0.0232347	0.190985	0.422609	1	0.297977	0.0837631	0.000374581	0.00209249	0.546139	0.252012	0.0864344	0.00354958	0.0151324	1	0.125089	0.130918	0.339336	0.762515	1	0.0903598	0.138918	0.5154	0.884338	1
EP300	inflammation	0.0190986	0.00573905	0.000876361	0.00129243	1	0.01081	0.00642493	0.0924846	0.123271	1	0.00608953	0.00598276	0.30876	0.388257	1	0.00201337	0.00666039	0.762434	0.823271	1	0.020594	0.0246166	0.402823	0.478927	1	0.00132993	0.0305117	0.965233	0.979985	1	0.0440244	0.027135	0.104714	0.145613	1	0.0517379	0.031769	0.103405	0.171151	1	-0.0631935	0.0228865	0.00581742	0.0349045	1	-0.0650276	0.0229482	0.0046531	0.0307236	1	-0.108147	0.105212	0.304	0.486429	1	-0.102016	0.10772	0.343617	0.521563	1	-0.0306603	0.131714	0.815933	0.962484	1	-0.0400101	0.148919	0.788183	0.965506	1
EPHA4	inflammation	-0.000739319	0.00571805	0.897125	0.912738	1	-0.00559536	0.0063162	0.375694	0.440495	1	-0.0129682	0.00592046	0.0285035	0.0457276	1	-0.0110698	0.00648077	0.0876316	0.142462	1	0.133876	0.0285067	2.64917633866092e-06	6.60097673861253e-06	0.00774354	0.0164294	0.0303655	0.588469	0.715166	1	0.0871454	0.0315987	0.00581769	0.0101584	1	0.0803698	0.0364351	0.0273957	0.0539606	1	-0.0449189	0.0228278	0.0492509	0.175929	1	-0.0449308	0.0229921	0.0508348	0.186913	1	-0.0818753	0.103075	0.427003	0.611271	1	-0.0974286	0.106137	0.358645	0.537968	1	-0.136839	0.128411	0.286592	0.724707	1	-0.0902671	0.13765	0.51197	0.883535	1
ERMAP	inflammation	-0.0143723	0.00592653	0.0153114	0.0207392	1	-0.0374397	0.00653543	1.02487863788588e-08	2.62552169898372e-08	2.99572025854043e-05	0.0254869	0.00615535	3.47430371078573e-05	8.43701026660469e-05	0.101554	0.0154095	0.00673532	0.0221549	0.0428582	1	0.25517	0.0260669	1.25484889108884e-22	6.02286257578437e-22	3.66792330865268e-19	0.138296	0.0318812	1.43875721948424e-05	5.24374981615017e-05	0.0420549	0.263769	0.0286213	3.08828954910697e-20	1.72932382222982e-19	9.02707035203967e-17	0.21248	0.0339518	3.89247865214441e-10	2.17131967561414e-09	1.13777151002181e-06	0.0580899	0.0238468	0.0149477	0.0747356	1	0.0637659	0.0239714	0.0078815	0.0457818	1	0.343127	0.102657	0.000830383	0.00391812	1	0.312437	0.109764	0.00442114	0.0178836	1	-0.0402171	0.152154	0.791535	0.957853	1	-0.194712	0.163529	0.233776	0.725541	1
ERP29	inflammation	0.0532249	0.00579727	4.54885400916391e-20	1.40256331949221e-19	1.32963002687861e-16	0.0425137	0.00638991	2.93268411933653e-11	9.20755712225637e-11	8.57223568082068e-08	0.0326217	0.00602733	6.27413167091423e-08	2.25298364546466e-07	0.000183393	0.0244395	0.0065892	0.000208586	0.000661994	0.609697	0.0634166	0.025847	0.0141457	0.0239005	1	0.0226213	0.0311452	0.467645	0.610281	1	0.0883101	0.029152	0.00245123	0.00452048	1	0.0393263	0.0340522	0.248138	0.354847	1	0.0747414	0.0229338	0.00113865	0.00982341	1	0.0730987	0.0231306	0.00160256	0.0130658	1	0.384867	0.0729432	1.31851902322539e-07	2.91272838767063e-06	0.00019224	0.365423	0.0789756	3.7093140559312e-06	5.75338286547627e-05	0.00540818	-0.0137511	0.14951	0.926718	0.983385	1	-0.143751	0.162918	0.377589	0.824795	1
ESR1	inflammation	-0.00872915	0.00574045	0.128362	0.158313	1	-0.0117221	0.00633549	0.0642942	0.0876957	1	-0.0119221	0.00596594	0.0456882	0.0707719	1	-0.0156937	0.00652237	0.016131	0.0323173	1	-0.0205933	0.0264644	0.436479	0.512381	1	-0.00299829	0.0317228	0.9247	0.95525	1	-0.0536799	0.0315145	0.0885048	0.125339	1	-0.0138649	0.0355854	0.696815	0.781715	1	-0.0180192	0.0231628	0.436707	0.670937	1	-0.0176623	0.0232525	0.447602	0.686951	1	0.0236897	0.104562	0.820765	0.899099	1	0.0299944	0.109211	0.783587	0.875207	1	-0.196816	0.152607	0.197158	0.630039	1	-0.216964	0.153754	0.158212	0.675172	1
EVI5	inflammation	0.0585978	0.00585243	1.46779253760757e-23	5.29020664294319e-23	4.29035758742693e-20	0.0407817	0.00646574	2.89164365889626e-10	8.31916773125371e-10	8.45227441495377e-07	0.0376765	0.00606503	5.30358318239785e-10	2.58372894035815e-09	1.55023736421489e-06	0.0272993	0.0066486	4.04005648348392e-05	0.000152572	0.118091	0.0878926	0.0256692	0.000616965	0.00124457	1	0.0461452	0.0311756	0.138827	0.240114	1	0.111379	0.0286721	0.000102504	0.00022664	0.299619	0.065493	0.0339213	0.0535162	0.0967395	1	0.0655753	0.0225756	0.00372047	0.0254814	1	0.0629647	0.0226657	0.00552686	0.0344366	1	0.326736	0.0804633	4.89297472548823e-05	0.000385619	0.0713396	0.327119	0.0840631	9.96855007529688e-05	0.000816995	0.145341	0.0436056	0.130537	0.738343	0.956625	1	-0.0622976	0.147407	0.672571	0.921356	1
F10	inflammation	0.0935437	0.00577446	9.27937578789953e-59	9.61830334327317e-58	2.71236154280303e-55	0.0854205	0.00640818	2.20988920284485e-40	2.87089161774022e-39	6.4595061399155e-37	0.062187	0.00601882	5.60708907528704e-25	8.27753604397173e-24	1.6389521367064e-21	0.0524468	0.0065928	1.87698427138911e-15	2.55182559314901e-14	5.48642502527037e-12	0.0254057	0.0254954	0.319017	0.392296	1	0.00314912	0.0295937	0.915256	0.949981	1	0.157387	0.0245489	1.44420415663447e-10	5.12929374221453e-10	4.22140874984256e-07	0.129221	0.0308717	2.84227335340646e-05	9.79712855189514e-05	0.0830797	0.120171	0.0223598	8.67329688590548e-08	2.52913337193004e-06	0.000126457	0.123592	0.0225729	4.98531526764527e-08	1.77282674639678e-06	7.2685896602268e-05	0.417192	0.0970886	1.73107734954163e-05	0.00016939	0.0252391	0.465256	0.103427	6.84655175443779e-06	9.41723816789651e-05	0.00998227	0.219109	0.119971	0.0677967	0.392253	1	0.109751	0.134232	0.413571	0.840435	1
F11	inflammation	0.0812928	0.00582742	4.38566946583713e-44	3.19683587247928e-43	1.28193118486419e-40	0.0774497	0.00633519	2.92723459639024e-34	3.02342993825041e-33	8.55630672524867e-31	0.0281278	0.00609186	3.90581889642086e-06	1.08938059487005e-05	0.0114167	0.0260152	0.0066218	8.56693828072225e-05	0.000295645	0.250412	0.102552	0.0220663	3.36085621123964e-06	8.33230085280192e-06	0.00982378	0.102732	0.027421	0.000179341	0.000577327	0.524213	0.0802934	0.0240017	0.00082186	0.0016188	1	0.082549	0.02907	0.00451618	0.0109097	1	0.0910206	0.0226979	6.31498121037671e-05	0.000868608	0.0920724	0.100966	0.0228896	1.09001114904828e-05	0.000186969	0.0158924	0.488689	0.095586	3.17819218325596e-07	6.17840560424959e-06	0.00046338	0.552003	0.0990095	2.47171135677648e-08	7.06618658466688e-07	3.60375515818011e-05	0.141412	0.110519	0.200712	0.632047	1	0.078131	0.11572	0.499567	0.878313	1
F12	inflammation	0.0327962	0.00577215	1.34576472558151e-08	2.46316236247636e-08	3.93367029287475e-05	0.0389508	0.00637692	1.02488294596244e-09	2.81289469581992e-09	2.99573285104821e-06	0.0165311	0.00599346	0.00581616	0.0105137	1	0.0149902	0.00657147	0.0225524	0.0435124	1	0.0528937	0.026328	0.0445341	0.0682926	1	0.0309296	0.031114	0.320187	0.465394	1	0.115174	0.0300603	0.000127407	0.000277919	0.372412	0.114838	0.0347699	0.000957245	0.00262973	1	0.0523136	0.0226811	0.0211956	0.0965724	1	0.0566841	0.0229839	0.0137464	0.0703068	1	0.240243	0.0943306	0.0108708	0.0342326	1	0.283462	0.100385	0.00474644	0.0191169	1	0.0955787	0.126449	0.44973	0.834232	1	0.0388107	0.136979	0.776922	0.962065	1
F13B	inflammation	0.100485	0.00581717	1.6098375839683e-66	2.02825657669799e-65	4.70555525793934e-63	0.0935393	0.00639395	3.04661188271686e-48	5.03121273061095e-47	8.90524653318138e-45	0.011486	0.00600494	0.0557898	0.0850671	1	0.0124057	0.00654904	0.0582017	0.0995456	1	-0.189947	0.0218941	4.10859069392065e-18	1.73797548456296e-17	1.20094105983301e-14	-0.200717	0.0256252	4.77042345093452e-15	3.54807830714545e-14	1.39439477470816e-11	0.10758	0.030707	0.000459274	0.000934648	1	0.0798137	0.0344582	0.0205446	0.0420827	1	0.00737592	0.0225251	0.743362	0.873957	1	0.0120169	0.0227607	0.597589	0.79715	1	0.189194	0.0918667	0.0394516	0.0990026	1	0.195696	0.10078	0.0521598	0.128244	1	0.0178557	0.128497	0.889483	0.969976	1	-0.0604421	0.138506	0.662556	0.919237	1
F2	inflammation	0.0608469	0.00575262	4.24540105007206e-26	1.67920260749129e-25	1.24093072693606e-22	0.0607687	0.00633892	1.00194591381942e-21	5.91654122443266e-21	2.92868790609416e-18	0.0166625	0.00597307	0.00528095	0.00959963	1	0.0174337	0.00653224	0.00761647	0.0166889	1	-0.0902705	0.0256893	0.000441518	0.000904386	1	-0.104575	0.0310142	0.000746666	0.00217815	1	0.084614	0.0282436	0.00273665	0.00500891	1	0.098916	0.0331591	0.00285367	0.00712931	1	-0.00869208	0.0222119	0.695603	0.85237	1	-0.00153671	0.0223405	0.945168	0.978063	1	-0.019736	0.111573	0.859596	0.920494	1	0.0244217	0.115919	0.833138	0.899777	1	0.144418	0.0762945	0.058371	0.378244	1	0.116133	0.0812453	0.152886	0.672161	1
FCN1	inflammation	0.0844634	0.00571992	3.65371121756769e-49	3.06890743935355e-48	1.06797978889504e-45	0.0661997	0.00630766	1.04340790217742e-25	7.43873487332829e-25	3.0498812980646e-22	0.0419729	0.00597565	2.20644899835853e-12	1.47923174821146e-11	6.44945042220198e-09	0.0338922	0.00652308	2.05773220520075e-07	1.22003067663322e-06	0.000601475	0.311305	0.0303734	1.19272858934463e-24	6.07377293842222e-24	3.48634566665435e-21	0.147664	0.0347895	2.19074016538765e-05	7.80918719930256e-05	0.0640353	0.334934	0.0337071	2.88535038235999e-23	1.84548778285301e-22	8.43387916763825e-20	0.230134	0.0395735	6.05057735048272e-09	3.04403400954578e-08	1.7685837595461e-05	0.077539	0.0227972	0.000685312	0.00632395	0.999184	0.0741238	0.0229234	0.00124484	0.0108035	1	0.29169	0.111189	0.00870656	0.0287849	1	0.278186	0.11368	0.0144011	0.0460044	1	0.118633	0.138403	0.391362	0.795823	1	-0.0030273	0.13868	0.982584	0.997279	1
FGA	inflammation	0.146069	0.00587142	3.5309449219819e-135	1.56378060711411e-133	1.03209520069531e-131	0.126441	0.00658518	1.64217395252957e-81	6.23386293927784e-80	4.80007446324393e-78	0.0109364	0.00612408	0.0741408	0.109507	1	0.00833615	0.00678802	0.219435	0.312094	1	0.225727	0.0273657	1.60329325693002e-16	6.30743767161029e-16	4.68642619000645e-13	0.0436077	0.0322711	0.176602	0.292634	1	0.271617	0.0294679	3.04506379401516e-20	1.70839183683422e-19	8.90072146990631e-17	0.164882	0.0361754	5.16815313276099e-06	1.9342524464866e-05	0.0151065	0.0247483	0.0236632	0.295767	0.533966	1	0.0289766	0.0238512	0.224567	0.45879	1	0.34993	0.0981157	0.000361778	0.00204913	0.527472	0.323822	0.104166	0.00187915	0.00901248	1	-0.0647074	0.134136	0.629521	0.912016	1	-0.144015	0.142749	0.313036	0.784668	1
FGF12	inflammation	-0.0021769	0.0057715	0.706042	0.741826	1	-0.0035078	0.00631811	0.578765	0.636467	1	-0.00606412	0.00601539	0.313415	0.393519	1	-0.0119679	0.00661351	0.0703698	0.11727	1	-0.0361736	0.0275231	0.188744	0.247288	1	-0.020696	0.0318667	0.516044	0.652736	1	-0.0254556	0.0303295	0.401298	0.47741	1	-0.00597362	0.0324612	0.853995	0.900655	1	-0.0538739	0.0225734	0.0171062	0.0815061	1	-0.05512	0.0226074	0.0148593	0.0739413	1	-0.0467366	0.122808	0.703526	0.824551	1	-0.0162106	0.122482	0.894707	0.933635	1	0.14641	0.0876589	0.0948739	0.453486	1	0.15754	0.0942154	0.0944985	0.592993	1
FGF16	inflammation	0.0181471	0.00573044	0.00154291	0.00224152	1	0.0161705	0.00634328	0.0108027	0.0162179	1	-0.00415085	0.00598256	0.487798	0.572624	1	-0.0108209	0.00654973	0.098525	0.157371	1	-0.0586028	0.0271233	0.0307253	0.0484936	1	-0.0407122	0.0320904	0.204558	0.32998	1	0.072728	0.0260754	0.00528486	0.00927658	1	0.0577102	0.0319149	0.0705673	0.122998	1	-0.0163287	0.0226447	0.47095	0.697811	1	-0.0183635	0.022727	0.419195	0.658157	1	-0.00600851	0.100228	0.952197	0.973538	1	-0.0365966	0.104105	0.725186	0.837922	1	-0.0321083	0.131562	0.807189	0.961505	1	0.018254	0.128896	0.887382	0.986425	1
FGF20	inflammation	-0.00449154	0.00572428	0.432667	0.481602	1	-0.00246895	0.00632609	0.696333	0.741757	1	-0.00327771	0.00596879	0.582913	0.660921	1	-0.00162217	0.00651872	0.80348	0.853406	1	-0.0296126	0.0263263	0.260662	0.329976	1	-0.0325078	0.0319806	0.309399	0.453092	1	-0.0191442	0.0293496	0.514219	0.588282	1	-0.0141865	0.03409	0.677301	0.765269	1	-0.0193277	0.0225335	0.391154	0.628086	1	-0.0148925	0.0226462	0.51087	0.734564	1	-0.048133	0.112207	0.667948	0.798253	1	-0.0420668	0.117377	0.720052	0.835192	1	-0.100476	0.144305	0.486255	0.851093	1	-0.123326	0.150361	0.412102	0.840435	1
FGF3	inflammation	0.00387971	0.00571072	0.496907	0.546448	1	0.00337246	0.00652209	0.605104	0.659723	1	-0.00254942	0.00588911	0.665088	0.734158	1	-0.000678184	0.00666974	0.919011	0.9409	1	-0.0317095	0.0261599	0.225459	0.290061	1	-0.00134665	0.0320419	0.966476	0.980174	1	-0.022645	0.0292245	0.43842	0.51528	1	-0.0132707	0.0353036	0.706991	0.789356	1	0.00748664	0.0227644	0.742288	0.873957	1	0.00624094	0.0228217	0.784527	0.899357	1	-0.0329857	0.0939224	0.725437	0.84277	1	-0.0455828	0.0951874	0.632028	0.775063	1	0.0190459	0.120315	0.87422	0.967776	1	0.0477651	0.130393	0.714129	0.946249	1
FGF6	inflammation	0.000617071	0.0057285	0.914219	0.926582	1	0.00096143	0.00630768	0.878856	0.897901	1	-0.0118229	0.00594569	0.0467678	0.0723676	1	-0.00900032	0.00654372	0.169017	0.250399	1	-0.0219914	0.0268323	0.41245	0.488094	1	0.0288682	0.0296545	0.330313	0.477015	1	-0.0172159	0.0303402	0.570423	0.644011	1	-0.0271693	0.0373276	0.466698	0.587059	1	0.0331357	0.0228062	0.146417	0.350535	1	0.0292012	0.0229263	0.202935	0.434955	1	0.0168914	0.0959104	0.860203	0.920494	1	0.00214095	0.0955304	0.98212	0.986178	1	-0.0639473	0.157684	0.685079	0.937004	1	-0.0542983	0.170848	0.750625	0.961129	1
FGFR4	inflammation	-0.0238891	0.00575436	3.31281367418097e-05	5.25983398676316e-05	0.0968335	-0.0271891	0.00630311	1.61298461175549e-05	3.17920028331847e-05	0.0471475	-0.0125544	0.00596562	0.0353478	0.0558495	1	-0.0182024	0.00647326	0.00492893	0.0112733	1	-0.201617	0.0232726	4.58457174541108e-18	1.93093706222429e-17	1.34007032118366e-14	-0.218753	0.027387	1.37715954213205e-15	1.05932561622421e-14	4.02543734165198e-12	-0.0623518	0.027778	0.0247908	0.039085	1	-0.0565057	0.0322258	0.0795286	0.136377	1	-0.0840536	0.0228388	0.000239754	0.00258934	0.349561	-0.0853621	0.0229716	0.000208613	0.00247283	0.304158	-0.392042	0.10406	0.000164925	0.00102761	0.24046	-0.440064	0.109911	6.23323315490604e-05	0.000556981	0.0908805	-0.239702	0.129433	0.0640343	0.382296	1	-0.152686	0.13644	0.263107	0.736167	1
FGL1	inflammation	0.0454054	0.00609484	9.61139037686214e-14	2.21614635084433e-13	2.8094094071568e-10	0.0294139	0.0067874	1.47326567854086e-05	2.915609734851e-05	0.0430636	-0.0130638	0.00635475	0.0398152	0.0622019	1	-0.0161469	0.00699818	0.0210475	0.0410693	1	0.273993	0.0267197	1.13125703823389e-24	5.77079288439382e-24	3.30666432275766e-21	0.198183	0.0325765	1.17491662368923e-09	5.74294530274853e-09	3.43428129104362e-06	0.00953398	0.0303886	0.753722	0.807599	1	-0.0381402	0.0344247	0.267891	0.376827	1	0.00170444	0.0234741	0.942125	0.969026	1	0.00228628	0.0238835	0.923749	0.965466	1	0.0177167	0.105936	0.867182	0.922267	1	-0.0500288	0.108747	0.645483	0.786227	1	-0.339732	0.132483	0.010337	0.156993	1	-0.282151	0.144054	0.050154	0.460994	1
FN1	inflammation	0.119396	0.00577332	2.53262424190981e-94	5.87528623738284e-93	7.40286065910237e-91	0.1125	0.0063806	4.1313534163631e-69	1.18391627804209e-67	1.20759460360293e-65	0.0414216	0.00602009	6.08968102969847e-12	3.90023244042861e-11	1.78001376498086e-08	0.0344704	0.00658938	1.69988928306179e-07	1.02873216861069e-06	0.000496878	0.0213392	0.0258262	0.408656	0.484781	1	-0.0626229	0.0300937	0.0374401	0.0805279	1	0.370126	0.0263539	8.33276052509088e-45	1.04535017231076e-43	2.43566590148406e-41	0.322829	0.0318107	3.36641986798254e-24	4.80002208493315e-23	9.84004527411297e-21	0.0927062	0.0223958	3.64080824192355e-05	0.000536192	0.053083	0.090255	0.0224322	5.97308401399938e-05	0.000805058	0.0870876	0.382978	0.0940422	4.65303934296554e-05	0.000374814	0.0678413	0.395514	0.0985238	5.95969834412574e-05	0.000539704	0.0868924	0.13937	0.124496	0.262938	0.697024	1	0.0705323	0.126039	0.575747	0.898496	1
FOLH1	inflammation	-0.00286751	0.00575304	0.618182	0.66237	1	-0.00217974	0.0063236	0.730324	0.772056	1	-0.00499906	0.0059604	0.401638	0.487132	1	-0.0103672	0.00649565	0.110497	0.174022	1	-0.0200423	0.0266377	0.45181	0.526385	1	-0.0338353	0.0329084	0.303873	0.447467	1	-0.00508652	0.029552	0.863342	0.89806	1	0.00675926	0.0344278	0.844351	0.893569	1	0.00267647	0.0232174	0.908237	0.954122	1	0.00101176	0.023411	0.965533	0.990968	1	0.208834	0.0939185	0.0261774	0.0710738	1	0.207528	0.0967664	0.0319822	0.0868344	1	0.23001	0.114215	0.044027	0.325844	1	0.154203	0.119536	0.197047	0.685666	1
FOXJ3	inflammation	0.043557	0.0058077	6.57311960739528e-14	1.53215539173975e-13	1.92132286124164e-10	0.0344934	0.00649415	1.09789447776913e-07	2.59010940961999e-07	0.000320915	0.0253404	0.00601409	2.52237946646584e-05	6.23766089719091e-05	0.0737292	0.0170352	0.00666763	0.0106283	0.0223661	1	0.0451124	0.024266	0.0630156	0.0938811	1	0.0113784	0.0310812	0.714301	0.814315	1	0.101129	0.0251647	5.85256136820704e-05	0.000134278	0.17107	0.0959834	0.0301113	0.0014345	0.00377752	1	0.0299684	0.022659	0.18614	0.400553	1	0.0268821	0.0228045	0.238633	0.466389	1	0.117326	0.0994015	0.23787	0.404213	1	0.122824	0.102343	0.230092	0.392586	1	0.123946	0.12638	0.326717	0.752534	1	0.0770606	0.142755	0.589328	0.901315	1
FUOM	inflammation	0.141351	0.00585335	1.45739695360932e-127	5.39236872835448e-126	4.25997129540004e-124	0.127697	0.0065343	2.40584816314771e-84	1.01917306969286e-82	7.03229418088076e-81	0.0938947	0.0061031	3.45712106844607e-53	1.65658440706031e-51	1.01051648830679e-49	0.0826888	0.00675157	2.26118192776783e-34	1.03272418357271e-32	6.60943477486537e-31	0.482716	0.0239128	1.28647954715393e-90	3.38772947417202e-89	3.76037971633094e-87	0.377694	0.0291027	1.63142613690368e-38	3.40618471297818e-37	4.76865859816946e-35	0.536089	0.0227485	8.61943648626971e-123	6.99850356926843e-121	2.51946128493664e-119	0.4779	0.0281909	1.85147711254354e-64	1.50329655554577e-62	5.41186759996477e-61	0.0848314	0.0228782	0.000215198	0.00235909	0.313759	0.0850476	0.0229998	0.000224052	0.0025926	0.326667	0.353222	0.0996272	0.000391968	0.00214846	0.571489	0.343947	0.104083	0.00095136	0.00523145	1	0.360619	0.11558	0.00180794	0.0560846	1	0.197465	0.130468	0.130149	0.62878	1
GAD2	inflammation	-0.000395845	0.00580698	0.945653	0.953811	1	0.00152446	0.00639957	0.811718	0.844961	1	0.000347688	0.00600894	0.953859	0.967734	1	0.00248016	0.00652957	0.704071	0.782939	1	-0.044311	0.0271281	0.102386	0.144228	1	-0.0151258	0.0317196	0.633463	0.753913	1	-0.0346638	0.0303407	0.253252	0.321271	1	-0.0198229	0.0345678	0.566339	0.674301	1	-0.00857843	0.0230303	0.709575	0.859224	1	-0.00768913	0.0231431	0.739745	0.881658	1	0.0373989	0.0947968	0.693199	0.819184	1	0.0511908	0.0998785	0.60828	0.76109	1	0.0642901	0.118625	0.587844	0.891378	1	0.0742623	0.119547	0.534469	0.887823	1
GAPDH	inflammation	0.068352	0.00575722	1.96292091146662e-32	9.90952992092734e-32	5.73761782421693e-29	0.055796	0.00631837	1.1143561849623e-18	5.6648054411214e-18	3.2572631286448e-15	0.0329951	0.0059474	2.91914279021624e-08	1.09533432295277e-07	8.53265437580207e-05	0.0235423	0.00646383	0.000271001	0.000837353	0.792136	0.147222	0.0326349	6.44700226306799e-06	1.55869211041751e-05	0.0188446	0.0643527	0.0355445	0.0702214	0.136474	1	0.24325	0.0385182	2.69831870034755e-10	9.43443248937307e-10	7.88718556111589e-07	0.151688	0.0434966	0.000487842	0.00141887	1	0.115583	0.023314	7.79822215160445e-07	1.74920121492912e-05	0.00113698	0.113447	0.0234165	1.37652490219494e-06	2.95143133441209e-05	0.00200697	0.746556	0.125701	2.8650497239376e-09	9.71451743604889e-08	4.17724249750102e-06	0.722478	0.129058	2.16719398454523e-08	6.58285172805614e-07	3.15976882946695e-05	0.250212	0.149298	0.0937522	0.452696	1	0.131298	0.155732	0.399174	0.839773	1
GC	inflammation	-0.00198326	0.00576186	0.730695	0.762795	1	-0.00127663	0.00633527	0.8403	0.868221	1	0.000677767	0.00599644	0.910009	0.93201	1	0.0038907	0.00653574	0.551652	0.647586	1	-0.107405	0.0254566	2.45239355916196e-05	5.65773194430182e-05	0.0716835	-0.127077	0.0304214	2.95085735078983e-05	0.000103795	0.0862536	-0.0372063	0.0286397	0.193904	0.253821	1	-0.065623	0.0324507	0.0431521	0.0801867	1	-0.00219273	0.0224444	0.922184	0.959563	1	-0.000272765	0.0225305	0.990342	0.998609	1	0.0937007	0.104765	0.371113	0.557818	1	0.0712243	0.106742	0.504609	0.677459	1	0.00633089	0.130548	0.961322	0.994163	1	0.0165321	0.138295	0.904846	0.989697	1
GCHFR	inflammation	0.0787279	0.00591396	2.59125326856426e-40	1.68691164900074e-39	7.57423330401333e-37	0.0478281	0.00669938	9.67547239367314e-13	3.38294327831419e-12	2.82814058067066e-09	0.020397	0.00614852	0.000909813	0.00181034	1	0.0155362	0.00690777	0.0245169	0.0467773	1	0.172604	0.0238144	4.23298671529663e-13	1.47122713065542e-12	1.2373020168812e-09	0.0373109	0.032243	0.247199	0.383119	1	0.247719	0.0230089	4.97052310558589e-27	3.63220975940689e-26	1.45288390376276e-23	0.16791	0.031237	7.64276835200496e-08	3.45765220603698e-07	0.000223398	0.0416636	0.0243256	0.08693	0.260254	1	0.0407317	0.0245127	0.0967564	0.282707	1	0.370482	0.0969645	0.000133019	0.000858149	0.193942	0.332593	0.100404	0.000924535	0.00512537	1	0.108401	0.109957	0.324209	0.750743	1	0.075186	0.14986	0.615873	0.902821	1
GHR	inflammation	0.126999	0.00570218	5.82361438630201e-109	1.7194368536526e-107	1.70224248511608e-105	0.116512	0.00633905	6.73944746799687e-75	2.16476977461042e-73	1.96994049489549e-71	0.0869324	0.00597225	8.06590245326634e-48	3.32065251702782e-46	2.35766328708975e-44	0.0759853	0.00658473	1.02649598837387e-30	3.65908265124003e-29	3.00044777401682e-27	0.147413	0.0266272	3.0913778002702e-08	8.63046543475625e-08	9.03609731018979e-05	0.0442628	0.0315311	0.160383	0.27114	1	0.575253	0.0310198	8.99698204259752e-77	2.6037800505458e-75	2.62981785105126e-73	0.54356	0.0369904	6.98036734745042e-49	3.34485471419632e-47	2.04036137565976e-45	0.142293	0.023724	2.40657208654949e-09	1.09649440693411e-07	3.50878210218916e-06	0.145987	0.0239349	1.30106951856622e-09	5.92799799396734e-08	1.89695935806955e-06	0.596425	0.123474	1.36270796552489e-06	2.0068971855912e-05	0.00198683	0.68249	0.128973	1.21176202353368e-07	3.03854801346154e-06	0.000176675	0.793038	0.149327	1.09183363542001e-07	3.97973360110594e-05	0.000159189	0.601448	0.170415	0.000416626	0.0759301	0.607441
GIMAP7	inflammation	0.0404445	0.00583621	4.29985399785811e-12	9.21442319335723e-12	1.25684732357393e-08	0.0437257	0.00648468	1.59010294110329e-11	5.09634966759311e-11	4.64787089684492e-08	-0.022337	0.00605471	0.000225402	0.000486236	0.65885	-0.0262119	0.00666549	8.43382674859552e-05	0.000292433	0.246521	-0.212713	0.0305528	3.35125003144087e-12	1.1272386469392e-11	9.79570384190166e-09	-0.206405	0.0365355	1.60966668112428e-08	7.2833679704741e-08	4.70505570892627e-05	-0.0287563	0.0309157	0.352292	0.426044	1	-0.0116811	0.0351826	0.739879	0.81395	1	-0.0125887	0.0231678	0.586941	0.782947	1	-0.0118686	0.0233153	0.61078	0.807237	1	0.0453681	0.10454	0.664303	0.794547	1	0.0712644	0.106217	0.502265	0.677243	1	0.018668	0.137697	0.892159	0.970722	1	0.0299645	0.148817	0.840424	0.976029	1
GIPR	inflammation	-0.0126756	0.00574323	0.0273186	0.0361814	1	-0.0106953	0.00635091	0.0921848	0.122927	1	0.00226576	0.00602515	0.706883	0.766686	1	-0.00109431	0.00656725	0.867662	0.900951	1	0.0120898	0.0250959	0.629988	0.691756	1	-0.00439213	0.0308683	0.886854	0.932473	1	0.00637264	0.0286263	0.823835	0.864657	1	-0.00271426	0.0341421	0.936636	0.957603	1	0.0116481	0.0224136	0.603344	0.793216	1	0.00775955	0.0225251	0.730522	0.878072	1	0.079773	0.100312	0.426471	0.611271	1	0.0460512	0.108737	0.671925	0.807639	1	-0.111224	0.148887	0.455043	0.836246	1	-0.147843	0.147848	0.317325	0.784668	1
GIT1	inflammation	0.0518017	0.00590511	1.84495016495325e-18	5.31309293808704e-18	5.39278933215835e-15	0.0400066	0.00652054	8.63256381533237e-10	2.39175204096839e-09	2.52329840322165e-06	0.0330944	0.00612501	6.60231551516201e-08	2.36212585689334e-07	0.000192986	0.0267582	0.00670315	6.57692786467252e-05	0.00023473	0.192244	0.0358384	0.0260565	0.169004	0.224443	1	0.0126925	0.0314044	0.686092	0.791769	1	0.0817828	0.0292485	0.0051717	0.00910108	1	0.0426403	0.034136	0.211617	0.30897	1	0.00275468	0.0230377	0.904835	0.954122	1	-0.00307874	0.0232597	0.894712	0.951331	1	0.343603	0.0880311	9.49301800436172e-05	0.000655963	0.138408	0.307316	0.0920714	0.000844429	0.0047353	1	-0.0697372	0.142136	0.623683	0.908319	1	-0.106309	0.14945	0.476877	0.871991	1
GLA	inflammation	0.12747	0.00578582	1.11233798262499e-106	3.15666400311927e-105	3.25136392321285e-103	0.108243	0.00646732	1.68991701569327e-62	4.11635619739286e-61	4.93962743687143e-59	0.0656791	0.00608866	4.4884702490017e-27	7.2887769654622e-26	1.3119798537832e-23	0.0547291	0.00673025	4.45675462934353e-16	6.26302585652459e-15	1.30270937815711e-12	0.451291	0.0239813	5.33469901569874e-79	1.04653189415352e-77	1.55933252228874e-75	0.364933	0.0299904	4.58425776025121e-34	8.70115937221707e-33	1.33997854332143e-30	0.442453	0.023926	2.36997937042312e-76	6.7256793201425e-75	6.92744969974678e-73	0.398276	0.0294529	1.1523888357458e-41	4.01003877010116e-40	3.36843256688497e-38	0.138724	0.023409	3.7023359256643e-09	1.5422873656053e-07	5.39800577961855e-06	0.138523	0.0236292	5.41748007436539e-09	2.32314292600728e-07	7.89868594842474e-06	1.24557	0.132998	7.57851712734375e-21	5.52473898583359e-18	1.10494779716672e-17	1.28747	0.142908	2.07765923313774e-19	7.57306790478706e-17	3.02922716191482e-16	0.603132	0.150599	6.20484741585765e-05	0.00826723	0.0904667	0.476194	0.168157	0.00462803	0.290776	1
GLI2	inflammation	-0.00834113	0.00575019	0.146907	0.17997	1	-0.00940882	0.00631553	0.136293	0.177139	1	-0.0101911	0.00595798	0.0871864	0.126852	1	-0.00955045	0.00647646	0.140324	0.213851	1	-0.0368311	0.0269754	0.172139	0.228296	1	-0.0157828	0.0317635	0.619271	0.741249	1	-0.0226622	0.0302495	0.453751	0.531163	1	0.00655712	0.0343375	0.848556	0.896073	1	-0.0590677	0.0240878	0.0142925	0.0726081	1	-0.0602689	0.0242173	0.0129122	0.0669963	1	-0.174695	0.113772	0.124665	0.254568	1	-0.200532	0.119044	0.0920809	0.200379	1	-0.404002	0.151825	0.00779165	0.129094	1	-0.360075	0.150305	0.0165916	0.366525	1
GLRX5	inflammation	0.0581412	0.00575314	5.70099269453404e-24	2.08560721478385e-23	1.6664001646123e-20	0.0474869	0.00635845	8.41896464891063e-14	3.16306345356886e-13	2.46086336687658e-10	0.0355372	0.00597683	2.78371583543918e-09	1.22542189563083e-08	8.13680138698872e-06	0.0260432	0.00655424	7.1057399490079e-05	0.000250544	0.207701	0.0788535	0.0252891	0.00182031	0.00345056	1	0.0339831	0.0307169	0.268583	0.409103	1	0.0911317	0.0283315	0.00129709	0.00248291	1	0.0468848	0.0335706	0.162533	0.249913	1	0.0334522	0.0227361	0.141377	0.340614	1	0.0326482	0.0228566	0.153354	0.375853	1	0.245148	0.0937374	0.00891593	0.0290815	1	0.22649	0.0976863	0.0204195	0.0602666	1	0.0116733	0.142509	0.934716	0.984255	1	-0.0300908	0.161511	0.852204	0.980673	1
GMPR2	inflammation	0.061312	0.00583079	8.19296425161339e-26	3.19733438016902e-25	2.39480345074659e-22	0.0519257	0.00644561	8.27496238792123e-16	3.53621565203125e-15	2.41877150598938e-12	0.0301504	0.00606682	6.74492914971969e-07	2.08628866715668e-06	0.00197154	0.0193649	0.00665344	0.00361216	0.00854235	1	0.0595709	0.0259374	0.021635	0.0352897	1	0.0227583	0.031293	0.467064	0.610281	1	0.0889478	0.0291328	0.00226423	0.00418883	1	0.0666448	0.0340796	0.0505168	0.0921152	1	0.0634218	0.0228367	0.00553937	0.0337925	1	0.0618646	0.0229587	0.00711293	0.0419864	1	0.40555	0.0889548	5.13833905227893e-06	6.2430819485189e-05	0.0074917	0.381612	0.0924755	3.68120407504703e-05	0.000375328	0.053672	0.310954	0.109547	0.00453221	0.0885578	1	0.230499	0.118561	0.0518785	0.460994	1
GNPDA2	inflammation	0.0550302	0.0057661	1.48322894537184e-21	4.88779955729638e-21	4.33547820732189e-18	0.0564775	0.00635638	6.85269786849816e-19	3.54520988842834e-18	2.00304358696201e-15	0.0204033	0.00599422	0.00066542	0.00134697	1	0.014004	0.00655484	0.0326547	0.0600388	1	-0.140983	0.0255206	3.30873778060408e-08	9.22847379074974e-08	9.67144053270573e-05	-0.126304	0.0302554	2.98548608471021e-05	0.000104887	0.0872658	0.0149041	0.0288536	0.605476	0.676273	1	0.0356001	0.0327184	0.276561	0.385868	1	0.00848741	0.0227276	0.708865	0.859224	1	0.0113808	0.0229802	0.620488	0.812823	1	0.0913706	0.105535	0.386607	0.574004	1	0.128584	0.107452	0.231436	0.394199	1	0.0153186	0.132385	0.907881	0.980511	1	-0.0492785	0.142426	0.729347	0.948606	1
GP5	inflammation	0.0356325	0.00575155	5.89724194585374e-10	1.14156544422056e-09	1.72376382077305e-06	0.0299665	0.00631494	2.09451046715216e-06	4.42359399962844e-06	0.00612225	0.0149821	0.00595609	0.0118946	0.0203084	1	0.0103841	0.00648777	0.109487	0.172897	1	-0.00764573	0.0250951	0.760618	0.8035	1	-0.0325162	0.0288783	0.260176	0.39921	1	0.0129911	0.0288046	0.651985	0.719423	1	0.00315273	0.0319737	0.921453	0.946013	1	0.066164	0.0230991	0.00422663	0.0277587	1	0.0649174	0.0231384	0.0050763	0.0326046	1	0.511501	0.110137	3.41390263331021e-06	4.40484074280202e-05	0.00497747	0.489342	0.110888	1.01980329092232e-05	0.0001268	0.0148687	0.122315	0.134347	0.362591	0.7808	1	0.128036	0.138295	0.354541	0.804657	1
GPI	inflammation	0.0728939	0.00578559	2.6630891195094e-36	1.50564980586576e-35	7.78420949632598e-33	0.0617551	0.00641881	7.18835597403481e-22	4.27064319351702e-21	2.10115645121038e-18	0.0542318	0.00601947	2.20335211521494e-19	2.50599153026197e-18	6.44039823277327e-16	0.0416317	0.00662901	3.44568535823037e-10	2.97101424840925e-09	1.00717383021074e-06	0.164	0.0240489	9.13874327126281e-12	3.02520346340897e-11	2.67125465819012e-08	0.124011	0.0296039	2.80166619175621e-05	9.86659069699205e-05	0.0818927	0.170643	0.0266002	1.40719552507601e-10	5.00393250583598e-10	4.11323251979718e-07	0.154396	0.0309848	6.26123058970975e-07	2.57768690334107e-06	0.00183016	0.087881	0.0229741	0.000135069	0.00162753	0.196931	0.0894726	0.0231709	0.000116726	0.00146713	0.170187	0.383676	0.0903203	2.15736959494263e-05	0.000201571	0.0314544	0.384189	0.0931802	3.73855475968186e-05	0.000378529	0.0545081	0.247259	0.121534	0.0419026	0.318198	1	0.117402	0.142869	0.411222	0.840435	1
GSN	inflammation	-0.00629599	0.005684	0.268014	0.314242	1	0.00890985	0.00621737	0.151855	0.194937	1	-0.0394945	0.00586708	1.71185729730702e-11	1.04028251144042e-10	5.00375888002842e-08	-0.0329545	0.00635776	2.19905512976136e-07	1.28814391669187e-06	0.000642784	-0.217396	0.0201085	3.04781047646807e-27	1.67143527630697e-26	8.90875002271617e-24	-0.184638	0.019986	2.50298870639516e-20	2.52283999613554e-19	7.31623598879305e-17	-0.0924455	0.0132981	3.60679577543334e-12	1.39823130657714e-11	1.05426640515917e-08	-0.0588719	0.0177197	0.000892473	0.00246569	1	-0.0837414	0.0222428	0.000171928	0.00200281	0.250671	-0.0747992	0.0224609	0.000885423	0.00838277	1	-0.378359	0.0860087	1.08712939776817e-05	0.000119176	0.0158503	-0.367765	0.0816077	6.59066352152072e-06	9.15160706131163e-05	0.00960919	-0.187753	0.0870706	0.0310581	0.259503	1	-0.209314	0.0961368	0.0294618	0.433449	1
GSR	inflammation	0.0628071	0.00575042	1.0243178734304e-27	4.35819671621115e-27	2.99408114403706e-24	0.0544428	0.00627997	4.63874726074937e-18	2.28651909665606e-17	1.35590582431704e-14	0.0409834	0.00595128	5.84226642357132e-12	3.7531746716701e-11	1.7076944756099e-08	0.0311148	0.00644546	1.3928260706135e-06	7.08040105113611e-06	0.00407123	-0.0144596	0.0242992	0.551801	0.620681	1	-0.0602728	0.0243422	0.013284	0.0315171	1	0.236928	0.0304173	6.74019889073465e-15	2.94493293835835e-14	1.97016013576174e-11	0.216127	0.0351197	7.55543977370447e-10	4.11257922877806e-09	2.20845504585382e-06	0.075883	0.0229513	0.0009639	0.0086751	1	0.0817428	0.0231613	0.000427178	0.0043861	0.622826	0.331836	0.115998	0.00422693	0.0156816	1	0.334846	0.120428	0.00542795	0.0210477	1	-0.0254772	0.141684	0.857296	0.965507	1	-0.166465	0.127626	0.192125	0.679897	1
HDAC8	inflammation	-0.00778174	0.00571	0.172948	0.208852	1	-0.00492781	0.0063401	0.437023	0.501144	1	-0.00822007	0.00591846	0.164878	0.224471	1	-0.0093842	0.00652431	0.150352	0.226301	1	-0.0653006	0.0283756	0.0213753	0.0349245	1	-0.0564146	0.0342346	0.0993771	0.183345	1	-0.0329394	0.0308211	0.285192	0.355335	1	-0.0149276	0.0359396	0.677885	0.765337	1	0.000374473	0.0226647	0.98682	0.992264	1	0.000312587	0.022739	0.989034	0.998609	1	0.072678	0.10762	0.499471	0.67304	1	0.0853155	0.113345	0.451625	0.631448	1	-0.100166	0.155792	0.520261	0.874903	1	-0.148824	0.162862	0.360821	0.813101	1
HEG1	inflammation	0.162828	0.00576116	2.37154359053802e-173	2.16625684848207e-171	6.93202191514263e-170	0.133386	0.00634283	3.06913422046388e-97	1.75903516204234e-95	8.97107932641592e-94	0.0758031	0.00602386	3.26490100217642e-36	7.69621421722716e-35	9.54330562936168e-33	0.0630575	0.00655177	6.97668307071261e-22	1.48764744068735e-20	2.0392844615693e-18	0.521127	0.0290555	6.22136996470015e-72	1.03324229584196e-70	1.81850644068185e-68	0.350211	0.0350706	1.75685342086807e-23	2.05411301967895e-22	5.13528254919737e-20	0.545596	0.0311288	8.90488669544424e-69	2.01775068300647e-67	2.60289838107835e-65	0.440986	0.03694	7.50939304862829e-33	1.78454925862931e-31	2.19499558811405e-29	0.126308	0.0236798	1.08086074964345e-07	3.08999014309833e-06	0.000157589	0.127452	0.0239526	1.16143971285178e-07	3.43878753319393e-06	0.000169338	0.853835	0.120973	1.68853794462547e-12	1.09020417319511e-10	2.46188832326394e-09	0.912875	0.128132	1.04474719485611e-12	8.96024358882476e-11	1.52324141010021e-09	0.0940013	0.140393	0.503139	0.861833	1	-0.017267	0.141823	0.903097	0.988525	1
HGFAC	inflammation	0.0127879	0.00572173	0.0254272	0.0338143	1	0.00899912	0.00622921	0.148566	0.190974	1	0.0149944	0.00592435	0.0113798	0.019578	1	0.00672083	0.00638768	0.29274	0.395233	1	0.165156	0.0324318	3.5353603680566e-07	9.2763539998469e-07	0.00103339	0.101231	0.0369158	0.00610295	0.0153917	1	0.0244987	0.0306783	0.424541	0.501589	1	0.0230687	0.0333442	0.48904	0.606163	1	0.00858843	0.0226357	0.70442	0.859083	1	0.015331	0.0226981	0.499491	0.726809	1	0.0921013	0.11997	0.442664	0.625379	1	0.13164	0.123164	0.285152	0.461947	1	0.0482953	0.154191	0.754116	0.956625	1	0.0105053	0.159475	0.947478	0.997279	1
HIF1A	inflammation	0.0145593	0.00573913	0.0111909	0.0153213	1	0.0144544	0.00639411	0.0237943	0.0341269	1	-0.00598461	0.00597953	0.316909	0.397734	1	-0.00525237	0.00655377	0.422893	0.52489	1	0.0443593	0.02442	0.0692907	0.102034	1	0.00785116	0.0313885	0.802488	0.876772	1	0.0813263	0.0253366	0.00132814	0.00253902	1	0.0794013	0.0300741	0.00828589	0.0187604	1	0.00496231	0.0225742	0.826035	0.906214	1	0.00968319	0.0226268	0.668737	0.850418	1	0.075599	0.090751	0.404823	0.593795	1	0.116384	0.0948515	0.219818	0.380377	1	0.141454	0.095292	0.137696	0.533437	1	0.113517	0.101138	0.261694	0.736167	1
HMCN2	inflammation	0.115194	0.00572924	2.69345200554342e-89	5.46733348069682e-88	7.87296021220342e-86	0.103962	0.00636071	1.05708087837101e-59	2.43295071454997e-58	3.08984740747846e-56	0.00974787	0.00599219	0.103799	0.147786	1	0.00929709	0.00658854	0.15823	0.236455	1	0.294006	0.027085	1.88912544325751e-27	1.04384001335382e-26	5.5219136706417e-24	0.225649	0.0322491	2.61406781011977e-12	1.62572770403832e-11	7.64092020898009e-09	0.17879	0.0302635	3.46738404017976e-09	1.12863736630796e-08	1.01351635494454e-05	0.168507	0.0351414	1.62583811220618e-06	6.43075074692647e-06	0.00475232	0.0350567	0.0228165	0.1246	0.318155	1	0.0375972	0.0229854	0.102077	0.289656	1	0.28138	0.106572	0.00828375	0.0275747	1	0.312545	0.111877	0.00521175	0.0203719	1	0.26802	0.139101	0.0540045	0.36285	1	0.251852	0.148624	0.0901602	0.592993	1
HRG	inflammation	0.0401485	0.00575624	3.12983502420677e-12	6.77165638471975e-12	9.14850777575639e-09	0.0369018	0.00632109	5.35937882206834e-09	1.4012043199379e-08	1.56654642969058e-05	0.0174239	0.00595729	0.00344947	0.00641809	1	0.0145154	0.00648379	0.0251845	0.0478947	1	0.327813	0.0280727	1.66572575638488e-31	1.01860175437511e-30	4.868916385913e-28	0.26374	0.0341996	1.24072420146518e-14	8.80251660408427e-14	3.62663684088272e-11	0.159798	0.0315317	4.02349671820031e-07	1.14403510771396e-06	0.00117607	0.111719	0.0366052	0.00227322	0.00576789	1	0.0183551	0.0223015	0.410593	0.650701	1	0.023227	0.0223701	0.299266	0.53211	1	0.240796	0.10834	0.0262423	0.0711152	1	0.297346	0.112359	0.00813567	0.0290272	1	0.0591909	0.140835	0.674276	0.931158	1	0.072854	0.148056	0.622669	0.904257	1
HS6ST2	inflammation	0.00421689	0.0060327	0.484555	0.535686	1	-0.00463557	0.00667635	0.487484	0.550161	1	-0.0654905	0.00624878	1.18720847691085e-25	1.80740123854709e-24	3.47021037801041e-22	-0.0594358	0.00684707	4.21804514933782e-18	6.77436591841453e-17	1.23293459715144e-14	0.0425899	0.0255509	0.0955409	0.13583	1	-0.0310638	0.0302999	0.305264	0.448598	1	0.0967347	0.0286816	0.000744332	0.00147604	1	0.0877542	0.0320088	0.00611468	0.0143675	1	-0.0857701	0.0250483	0.000630332	0.00589118	0.919025	-0.0812669	0.0253463	0.00136836	0.0117357	1	-0.0302737	0.111378	0.785768	0.877892	1	-0.0856861	0.116371	0.461538	0.640908	1	-0.189676	0.15103	0.209159	0.641481	1	-0.160249	0.153875	0.297679	0.77227	1
IGFL4	inflammation	0.00210264	0.00571923	0.713141	0.747673	1	-0.00183531	0.00623918	0.768639	0.806147	1	-0.00111639	0.00595377	0.851263	0.884236	1	-0.000540844	0.00645226	0.933198	0.950763	1	0.0212053	0.0249937	0.396201	0.472307	1	0.0102064	0.0297526	0.731567	0.827543	1	0.0156211	0.0284433	0.582866	0.656033	1	-0.00220469	0.0334756	0.94749	0.965323	1	0.00696681	0.0223744	0.755552	0.876736	1	0.00232964	0.0224179	0.917246	0.962226	1	0.114996	0.085107	0.176635	0.329326	1	0.0963943	0.0876313	0.271332	0.446493	1	0.166075	0.113488	0.143369	0.539994	1	0.156517	0.116916	0.180665	0.675172	1
IGLC2	inflammation	0.0448252	0.00580264	1.15533918654305e-14	2.7840531263523e-14	3.37705644226533e-11	0.0369542	0.00648653	1.23405818278248e-08	3.13120839259825e-08	3.60715206827319e-05	0.000596641	0.00598859	0.920639	0.94059	1	-0.00488168	0.00662497	0.461215	0.56219	1	0.167107	0.0177148	3.97839717849288e-21	1.8429247151719e-20	1.16288549527347e-17	0.122918	0.0236308	1.97581974758708e-07	8.21525052944102e-07	0.000577532	0.132885	0.0175181	3.31028239815759e-14	1.40434767051011e-13	9.67595544981464e-11	0.120145	0.0213945	1.95797863172995e-08	9.4131110864254e-08	5.72317154054664e-05	0.0515107	0.022734	0.0235809	0.10482	1	0.0542368	0.0229253	0.0180964	0.0851114	1	0.210705	0.0795394	0.00807155	0.0269916	1	0.199549	0.0828255	0.0159846	0.0500118	1	-0.0354926	0.137001	0.795583	0.957853	1	-0.125113	0.1587	0.430486	0.850295	1
IL12RB2	inflammation	-0.0116854	0.00574181	0.0418452	0.0544583	1	-0.00581408	0.00639549	0.363312	0.428668	1	-0.00662625	0.0060045	0.269799	0.344979	1	-0.00582324	0.006621	0.379134	0.485053	1	-0.0164825	0.0258411	0.523578	0.59503	1	0.012113	0.0319253	0.704379	0.807007	1	-0.0372272	0.0295963	0.208452	0.270561	1	-0.0197663	0.0355003	0.577669	0.683061	1	0.0283907	0.0221325	0.19974	0.417212	1	0.028014	0.0222089	0.207333	0.440016	1	0.11652	0.0834186	0.162469	0.310458	1	0.141111	0.0891043	0.11327	0.237282	1	-0.0491291	0.117011	0.674583	0.931158	1	-0.0549405	0.109461	0.615724	0.902821	1
IL20RB	inflammation	-0.00719034	0.00572638	0.209253	0.249369	1	-0.00449976	0.00635354	0.47881	0.540998	1	-0.00644964	0.00596173	0.279333	0.355304	1	-0.0119754	0.00657041	0.0683734	0.114399	1	-0.0403027	0.0256434	0.116029	0.161501	1	-0.0490768	0.0313	0.116892	0.208917	1	-0.0309989	0.0288721	0.282974	0.353036	1	-0.0167349	0.0337179	0.619668	0.717266	1	-0.0389625	0.022285	0.080568	0.245236	1	-0.0377978	0.0223447	0.0909001	0.271027	1	-0.20383	0.102729	0.0472393	0.115175	1	-0.204303	0.108239	0.0590904	0.141004	1	-0.256609	0.130306	0.0489212	0.340117	1	-0.197736	0.133469	0.138471	0.647088	1
IL21R	inflammation	0.00996684	0.00572377	0.0816402	0.103126	1	0.00942428	0.00630465	0.134977	0.175584	1	-0.0024966	0.00593822	0.674175	0.740554	1	-0.00612196	0.00650169	0.34641	0.452843	1	-0.0436605	0.0270834	0.106946	0.150073	1	-0.0569546	0.0328385	0.0828495	0.15644	1	0.0349161	0.026904	0.194354	0.254182	1	0.0209341	0.0322932	0.516823	0.629973	1	-0.00897849	0.0220624	0.684085	0.846133	1	-0.00816405	0.0221275	0.712205	0.872601	1	-0.0587321	0.101699	0.563597	0.722713	1	-0.057894	0.10463	0.580044	0.737319	1	-0.0409674	0.110823	0.711633	0.946679	1	0.0360564	0.110133	0.743374	0.960046	1
IL31	inflammation	-0.00331815	0.00574321	0.563436	0.60952	1	-0.00561545	0.00632249	0.374459	0.439223	1	-0.00292363	0.00596061	0.62379	0.697528	1	-0.00524487	0.00646737	0.417389	0.520357	1	-0.047501	0.0272201	0.0809724	0.117286	1	-0.0362169	0.0325227	0.265455	0.406032	1	0.0306334	0.027449	0.264417	0.332713	1	0.0343792	0.0315594	0.276001	0.385636	1	-0.00250826	0.0222776	0.910367	0.954216	1	0.00107979	0.022306	0.961396	0.989912	1	-0.0120726	0.0966444	0.900588	0.939146	1	-0.00338496	0.0984822	0.972581	0.982011	1	-0.15117	0.15144	0.318175	0.742238	1	-0.236914	0.170486	0.164637	0.675172	1
IL31RA	inflammation	0.0278012	0.00573803	1.27224525388171e-06	2.14585855573932e-06	0.00371877	0.0296028	0.00632724	2.90487754851281e-06	6.06930455632805e-06	0.00849096	0.000849344	0.00599153	0.887273	0.91224	1	0.00281337	0.0065583	0.667943	0.752659	1	0.0413289	0.025798	0.109152	0.153022	1	0.0796796	0.0313834	0.0111197	0.0267514	1	0.0235185	0.0293456	0.422881	0.500033	1	0.0677332	0.0344915	0.0495575	0.0906487	1	0.0331996	0.0235795	0.159306	0.369046	1	0.0323889	0.0238496	0.17462	0.398429	1	0.445115	0.101621	1.18600074171284e-05	0.000127146	0.0172919	0.489985	0.111314	1.07353960326607e-05	0.000131484	0.0156522	0.236297	0.135678	0.0815787	0.426314	1	0.296231	0.150011	0.0482985	0.460994	1
IL36A	inflammation	0.00274004	0.00574173	0.633213	0.674028	1	0.0027425	0.00637183	0.666902	0.716411	1	-0.00506509	0.00594437	0.394176	0.480074	1	-0.00521118	0.00650169	0.422845	0.52489	1	-0.0250955	0.0265223	0.344045	0.419369	1	-0.0373049	0.0327396	0.254518	0.39245	1	-0.0305219	0.0302477	0.312944	0.385639	1	-0.0159685	0.0347975	0.646309	0.738944	1	0.0115316	0.0223619	0.606139	0.793407	1	0.010041	0.0223721	0.653618	0.839076	1	0.029978	0.0951814	0.752795	0.859495	1	0.00433865	0.10161	0.965941	0.981423	1	-0.320428	0.172731	0.0635862	0.382296	1	-0.342468	0.175116	0.050505	0.460994	1
IL36G	inflammation	0.0288524	0.00580477	6.71759782997261e-07	1.14894900275073e-06	0.00196355	0.0195896	0.0063969	0.00219855	0.00353485	1	0.00328582	0.00603346	0.586034	0.663395	1	0.00247824	0.00657136	0.706083	0.784447	1	0.0999578	0.0233752	1.90075635898677e-05	4.41997679977592e-05	0.0555591	0.0543943	0.0298178	0.068118	0.132917	1	0.111285	0.0254031	1.18250522406203e-05	2.89485994131768e-05	0.0345646	0.0828536	0.0309461	0.00742071	0.0170123	1	0.00949419	0.0223183	0.670596	0.839576	1	0.00832253	0.0223509	0.709671	0.871846	1	0.115247	0.0859505	0.179969	0.332567	1	0.140046	0.0906317	0.122292	0.250424	1	-0.0712238	0.136502	0.601824	0.89536	1	-0.0996736	0.143131	0.486192	0.873184	1
INHBB	inflammation	0.0876462	0.00592135	2.1750231343034e-49	1.84813738999094e-48	6.35759262156884e-46	0.0576408	0.00673751	1.2509288105854e-17	5.97461587147242e-17	3.65646491334112e-14	0.0214462	0.00616646	0.000506186	0.00104123	1	0.0121516	0.00694716	0.0802804	0.131905	1	0.347092	0.0245657	2.51333193781268e-45	2.23977721165441e-44	7.34646925422646e-42	0.173026	0.0303296	1.16427578431024e-08	5.34250881874228e-08	3.40317811753883e-05	0.295917	0.0277262	1.36426864053286e-26	9.77391479479791e-26	3.98775723627755e-23	0.184168	0.033176	2.83640800443576e-08	1.3415567309006e-07	8.29082059696573e-05	0.00770574	0.0250427	0.758343	0.876736	1	0.012498	0.025236	0.620487	0.812823	1	0.382443	0.10858	0.000427928	0.00228542	0.623919	0.330183	0.113182	0.00353107	0.0151324	1	-0.0416868	0.146785	0.776411	0.957853	1	-0.0664138	0.151515	0.661146	0.919237	1
INSR	inflammation	0.0197869	0.00574504	0.00057364	0.000855049	1	0.0103678	0.00630961	0.10036	0.13322	1	0.0262055	0.00596251	1.11162685983956e-05	2.89597621328969e-05	0.0324929	0.0189886	0.00649726	0.00347536	0.00825892	1	0.138263	0.0239386	7.66216951028117e-09	2.21747737411405e-08	2.23965214785519e-05	0.0835325	0.0288809	0.00382421	0.00998942	1	0.111336	0.0267335	3.11825768950359e-05	7.32687301874058e-05	0.0911467	0.0963514	0.0315232	0.00223919	0.00569144	1	0.0943672	0.0244437	0.000117065	0.00143429	0.170681	0.0905401	0.0246458	0.000246108	0.0027602	0.358826	0.510224	0.100086	3.43557159611431e-07	6.59087287780877e-06	0.000500906	0.532937	0.108406	8.82823447696325e-07	1.69362708781742e-05	0.00128716	-0.0115168	0.142807	0.935724	0.984255	1	0.0279052	0.132898	0.833688	0.976029	1
ITGA2	inflammation	0.0415965	0.00590704	1.93982550207861e-12	4.23775033077412e-12	5.67010994257578e-09	0.0495712	0.00651552	2.88936389309779e-14	1.1245819786318e-13	8.44561065952484e-11	-0.00189653	0.00611962	0.756632	0.806872	1	-0.00430338	0.00668655	0.51985	0.618101	1	-0.17745	0.0229402	1.0313285026318e-14	3.82075185449018e-14	3.01457321319275e-11	-0.133741	0.0277547	1.4449670881286e-06	5.64657593395708e-06	0.00422364	-0.135031	0.0243461	2.91785497543235e-08	9.06364515748008e-08	8.52889009318876e-05	-0.0747042	0.0291386	0.0103548	0.0228085	1	-0.0104089	0.0234877	0.657699	0.82952	1	-0.00765938	0.0236068	0.74563	0.883141	1	-0.104888	0.100935	0.298732	0.481735	1	-0.0562325	0.10502	0.592343	0.747737	1	0.0342577	0.13163	0.794665	0.957853	1	0.0681635	0.140531	0.627646	0.904257	1
ITGAL	inflammation	0.0715046	0.00579583	7.00090425899099e-35	3.78956354611679e-34	2.04636431490307e-31	0.0600567	0.00638609	5.72463982435444e-21	3.26818793097422e-20	1.6733122206588e-17	0.0161711	0.00600885	0.0071237	0.0126658	1	0.0131458	0.00655893	0.0450552	0.0795179	1	0.21762	0.0274857	2.42176664873771e-15	9.22923587256887e-15	7.07882391426033e-12	0.138066	0.0324345	2.07402088271664e-05	7.41120176061215e-05	0.0606236	0.253826	0.0304634	7.93661783298369e-17	3.7599244612336e-16	2.31987339258113e-13	0.217446	0.0362153	1.92206895274455e-09	1.01228964844546e-08	5.61820754887232e-06	-0.00308127	0.0239025	0.897443	0.950129	1	-0.00167418	0.0239786	0.944345	0.978063	1	0.304347	0.113242	0.00719689	0.0242895	1	0.294209	0.115981	0.0111902	0.0373348	1	0.156514	0.147933	0.290054	0.725385	1	0.0844438	0.153269	0.581667	0.899332	1
ITIH1	inflammation	0.0285209	0.00579139	8.49553528641337e-07	1.44964679755904e-06	0.00248324	0.0304474	0.00628746	1.29035858389775e-06	2.77332216230377e-06	0.00377172	0.00298517	0.00598882	0.618167	0.692565	1	0.00647738	0.00643129	0.313867	0.417774	1	0.0174076	0.0257307	0.498705	0.571653	1	0.0323183	0.0309538	0.296448	0.439411	1	0.0683836	0.0277506	0.0137312	0.0226247	1	0.0694932	0.0326341	0.0332157	0.0639588	1	-0.0355027	0.022045	0.107469	0.290167	1	-0.0301035	0.0221216	0.173741	0.397045	1	0.00737462	0.107751	0.945434	0.970052	1	0.0579423	0.112123	0.605313	0.759506	1	0.0490666	0.119523	0.681424	0.93288	1	0.0340481	0.124363	0.784254	0.963785	1
ITIH4	inflammation	0.0751437	0.00596287	2.57343107758181e-36	1.45777888367667e-35	7.52213903977163e-33	0.0625307	0.0066075	3.25938084656221e-21	1.8865683593072e-20	9.52717021450134e-18	0.00183688	0.00625198	0.768907	0.817873	1	0.000568084	0.00687834	0.934178	0.951098	1	0.0471728	0.0268838	0.0793118	0.115166	1	-0.0861524	0.0333572	0.00980243	0.0238572	1	0.153713	0.0271124	1.4325205675348e-08	4.52187647829829e-08	4.18725761890422e-05	0.079684	0.0347703	0.0219216	0.0444669	1	0.0068879	0.0229739	0.764353	0.877321	1	0.0169156	0.0232119	0.46625	0.704951	1	0.0918279	0.0975167	0.346365	0.53102	1	0.115775	0.102813	0.260132	0.432959	1	-0.132627	0.144574	0.358951	0.778796	1	-0.181001	0.1571	0.249265	0.729125	1
JAM3	inflammation	0.0643164	0.00574275	4.70880858753801e-29	2.11426228899748e-28	1.37638475013736e-25	0.0496027	0.00636415	6.76875393843756e-15	2.72325439191699e-14	1.9785067762053e-11	0.0295029	0.00597315	7.88858608172526e-07	2.41701646927494e-06	0.00230583	0.0174483	0.00656954	0.00791452	0.0172386	1	0.125459	0.0242153	2.20725176886467e-07	5.87595347940932e-07	0.00064518	0.0594608	0.0299895	0.0473988	0.0985397	1	0.0982931	0.0275781	0.00036501	0.000751356	1	0.0597523	0.0329373	0.0696583	0.121704	1	-0.0652873	0.0248571	0.00869914	0.0475652	1	-0.0688529	0.0250446	0.00603368	0.0366546	1	-0.0249473	0.121806	0.837719	0.909452	1	-0.0670231	0.122209	0.583395	0.740287	1	-0.228648	0.170974	0.181117	0.607054	1	-0.164587	0.172469	0.339931	0.792992	1
KDM3A	inflammation	-0.0108441	0.0057549	0.0595301	0.0765874	1	-0.00849082	0.00633681	0.180285	0.227831	1	-0.0116901	0.00596532	0.0500434	0.0769068	1	-0.0151225	0.00651622	0.0203098	0.0397654	1	-0.0414061	0.0272889	0.129185	0.177614	1	-0.0267595	0.0325625	0.411198	0.55913	1	-0.0731258	0.0324963	0.0244312	0.0386431	1	-0.0508101	0.0373593	0.173817	0.264481	1	-0.0118033	0.0229824	0.60761	0.793407	1	-0.00837103	0.023089	0.71698	0.874305	1	-0.171166	0.126824	0.177132	0.329662	1	-0.185201	0.132415	0.161921	0.306997	1	-0.400153	0.192076	0.037223	0.298193	1	-0.432147	0.204205	0.0343239	0.433449	1
KLK7	inflammation	0.0489334	0.00580481	3.6228410828925e-17	9.88754853902407e-17	1.05895644852948e-13	0.0473629	0.00640719	1.49530532516946e-13	5.532629703127e-13	4.37077746547033e-10	-0.0371241	0.00605095	8.61855343007529e-10	4.09626531318863e-09	2.51920316761101e-06	-0.0350375	0.00660812	1.15552682325266e-07	7.24807919392173e-07	0.00033776	-0.26589	0.0244844	1.79599257567348e-27	9.94258768691966e-27	5.24968629869358e-24	-0.26445	0.0292555	1.57637169680196e-19	1.49117620380328e-18	4.60773446975213e-16	-0.000345087	0.0289842	0.990501	0.992538	1	0.00356009	0.0335656	0.915532	0.942647	1	-0.126424	0.0229187	3.96100853551582e-08	1.37503582018621e-06	5.77515044478207e-05	-0.122657	0.0230796	1.2028680671666e-07	3.43878753319393e-06	0.000175378	-0.632744	0.110659	1.07822755520817e-08	3.07978878256376e-07	1.57205577549351e-05	-0.66567	0.117585	1.5032105613663e-08	4.76452390972188e-07	2.19168099847207e-05	0.050896	0.131157	0.697977	0.943142	1	0.0219686	0.138594	0.874055	0.986425	1
KLKB1	inflammation	0.100424	0.0059001	1.19876847980402e-64	1.45394201928098e-63	3.50400026646715e-61	0.103053	0.00645762	5.13207675511753e-57	1.07921297519486e-55	1.50010603552085e-53	0.0494357	0.00617595	1.24606494142671e-15	1.11044140969216e-14	3.64224782379027e-12	0.0426358	0.00671252	2.17253765696931e-10	1.92434168827918e-09	6.35032757132129e-07	0.0153019	0.0268386	0.56858	0.636279	1	0.02686	0.0319352	0.400304	0.550347	1	0.0950279	0.0298033	0.00143013	0.00272507	1	0.117634	0.0343683	0.000619894	0.00177468	1	0.0928596	0.0227313	4.59722150580298e-05	0.000645495	0.0670275	0.102319	0.0229372	8.67098988019048e-06	0.000154174	0.0126423	0.396034	0.0976847	5.03044116538067e-05	0.000388063	0.0733438	0.461071	0.101289	5.31319407593456e-06	7.59474212030646e-05	0.00774664	0.234706	0.082617	0.00449869	0.0885578	1	0.177287	0.0977137	0.0696231	0.525961	1
KLRF1	inflammation	0.0339365	0.00586946	7.46349726774204e-09	1.37900142311062e-08	2.181580251361e-05	0.0258452	0.00641144	5.5696815198269e-05	0.000105169	0.162802	-0.0104181	0.00606881	0.086051	0.12545	1	-0.0142141	0.00654961	0.0300007	0.0557838	1	0.201184	0.0196181	1.1232519961682e-24	5.75002729386979e-24	3.28326558479965e-21	0.125349	0.0254635	8.5372094917476e-07	3.40440154766415e-06	0.00249543	0.155779	0.02075	6.02941959703577e-14	2.5321829715712e-13	1.76239934821356e-10	0.130161	0.0252815	2.6261071526972e-07	1.12552950254163e-06	0.000767611	0.0669383	0.0233261	0.0041564	0.027421	1	0.0698088	0.0234101	0.00290227	0.0214797	1	0.415664	0.102581	5.07718118751468e-05	0.000389607	0.0740253	0.467521	0.107851	1.45848059283703e-05	0.000170117	0.0212646	0.200298	0.126427	0.113124	0.486535	1	0.118856	0.134333	0.376269	0.824795	1
LATS1	inflammation	0.0682372	0.00579687	6.494890071884e-32	3.22866729253689e-31	1.89845636801169e-28	0.0541174	0.00639484	2.77139607500284e-17	1.30028743615302e-16	8.1007907272333e-14	0.0411769	0.00602739	8.57090486351866e-12	5.34173878807357e-11	2.5052754916065e-08	0.0346018	0.0065885	1.520190230875e-07	9.3155472638315e-07	0.000444352	0.0976719	0.0255562	0.000132454	0.000286534	0.387164	0.0624692	0.0309682	0.0436741	0.0919075	1	0.156014	0.0283388	3.68491026591732e-08	1.13618066532451e-07	0.00010771	0.11545	0.0334055	0.000548192	0.00158024	1	0.0542136	0.022435	0.0157695	0.077414	1	0.0519265	0.0225519	0.0214189	0.0969839	1	0.278256	0.088868	0.00174141	0.00735936	1	0.25552	0.0928896	0.00594516	0.022573	1	-0.101854	0.142359	0.474319	0.845425	1	-0.207344	0.150265	0.167631	0.675172	1
LCAT	inflammation	0.116477	0.00569851	3.37313404048193e-92	7.4132863160366e-91	9.85967080032868e-89	0.104274	0.0062255	1.37350429200235e-62	3.37374205506123e-61	4.01475304552287e-59	0.061107	0.00592822	7.21190310864598e-25	1.05931622043076e-23	2.10803927865722e-21	0.0540335	0.00641705	3.98782747613281e-17	5.91696432118589e-16	1.16564197127362e-13	0.190412	0.0311637	9.96000243298628e-10	3.02316584752013e-09	2.91130871116189e-06	0.0794392	0.0346132	0.0217299	0.0494292	1	0.426131	0.0341781	1.11665397107381e-35	1.07367748600288e-34	3.26397955744875e-32	0.393454	0.0418512	5.39148898601555e-21	6.73475312227498e-20	1.57593223061235e-17	0.103526	0.0228264	6.12607358851535e-06	0.000111857	0.00893182	0.108303	0.0229396	2.52585414933677e-06	4.91026046631068e-05	0.0036827	0.691195	0.12862	7.70312333798353e-08	1.75486778543437e-06	0.000112312	0.782483	0.135049	6.87068279951241e-09	2.27669443674752e-07	1.00174555216891e-05	0.483144	0.154588	0.0017758	0.0560846	1	0.326345	0.167422	0.0512664	0.460994	1
LEG1	inflammation	0.030614	0.00573554	9.48998798966622e-08	1.67003220311826e-07	0.000277392	0.0277083	0.006362	1.33488664649837e-05	2.65072939382795e-05	0.0390187	-0.0068162	0.00596097	0.252853	0.327466	1	-0.00516686	0.00655279	0.430414	0.531417	1	-0.00463946	0.0253016	0.854511	0.879794	1	0.0185176	0.03016	0.53923	0.673169	1	-0.0508372	0.0286245	0.0757323	0.108566	1	-0.0636308	0.032506	0.0502875	0.0917542	1	0.00897259	0.0228486	0.694589	0.85237	1	0.00741114	0.0230553	0.747907	0.88392	1	0.0357848	0.0971438	0.712597	0.833173	1	0.0208712	0.0987861	0.832671	0.899777	1	-0.094658	0.131293	0.470928	0.843233	1	-0.0870082	0.132154	0.51029	0.882818	1
LGALS3BP	inflammation	0.11836	0.00573539	6.21123378354189e-94	1.42956191726716e-92	1.81554363492929e-90	0.105731	0.00636697	1.46692195686262e-61	3.48602673163369e-60	4.28781287990944e-58	0.0622479	0.00598131	2.56634369771656e-25	3.84688339919257e-24	7.50142262842551e-22	0.0525821	0.0065843	1.46382684581864e-15	2.00881026775957e-14	4.27876587032788e-12	0.361043	0.020956	1.61904887578857e-66	2.37813058488944e-65	4.73247986392999e-63	0.252207	0.0255291	5.12425159267768e-23	5.78308394030767e-22	1.49781874053969e-19	0.293128	0.0145471	2.67622206489541e-90	1.02928909153806e-88	7.82259709568928e-87	0.250007	0.0177895	7.32219194754092e-45	2.97260653648085e-43	2.14027670626621e-41	0.0873954	0.0227941	0.000130308	0.00158324	0.189989	0.0894514	0.0229646	0.000101716	0.00128959	0.148303	0.26423	0.082087	0.00128684	0.00572014	1	0.271673	0.0877059	0.00195132	0.00920721	1	0.261029	0.0785661	0.000892436	0.0346268	1	0.196741	0.0957967	0.040001	0.453775	1
LPA	inflammation	0.0227963	0.00574454	7.25524940583842e-05	0.000113165	0.212071	0.0155617	0.00632978	0.0139595	0.0206079	1	-0.0115072	0.00596073	0.0535543	0.0819577	1	-0.0124756	0.00651141	0.0553827	0.0952817	1	-0.0225287	0.0252266	0.371828	0.447449	1	-0.037919	0.0304981	0.213749	0.341042	1	-0.0119227	0.028504	0.675741	0.739772	1	-0.0485286	0.0333124	0.145178	0.228005	1	0.00789254	0.0222309	0.722612	0.863638	1	0.00365677	0.0222994	0.869761	0.939415	1	-0.00545865	0.10161	0.957157	0.973856	1	-0.0432016	0.10509	0.681007	0.813859	1	0.175115	0.130325	0.179052	0.607054	1	0.275598	0.136893	0.0440906	0.460778	1
LRG1	inflammation	0.0184976	0.00597721	0.00197207	0.00284238	1	0.00204722	0.00663439	0.757646	0.796618	1	-0.0189275	0.00619449	0.00224873	0.00428373	1	-0.0137555	0.00680606	0.0432852	0.0766803	1	-0.0102965	0.0262296	0.694649	0.747042	1	-0.110157	0.0312293	0.000419734	0.00127933	1	0.0503131	0.0296423	0.0896325	0.126813	1	0.00421435	0.0343002	0.902213	0.934835	1	-0.0362262	0.022808	0.112389	0.297393	1	-0.0309822	0.0232266	0.182401	0.411037	1	-0.0733101	0.109142	0.501777	0.674587	1	-0.126381	0.114963	0.271632	0.446493	1	-0.264368	0.121331	0.0293393	0.253499	1	-0.206059	0.125467	0.100521	0.599686	1
LRIG3	inflammation	0.0341404	0.00575894	3.09717990219223e-09	5.81815993194594e-09	9.05305685410789e-06	0.0269505	0.00633602	2.11265055842456e-05	4.12234818576434e-05	0.0617528	0.00815297	0.00602058	0.175689	0.236981	1	0.00463888	0.00657332	0.480374	0.581663	1	0.120652	0.0219759	4.01471535799342e-08	1.11232350629524e-07	0.00011735	0.0798235	0.0280085	0.00437231	0.0113101	1	0.156027	0.0196141	1.79365432483915e-15	8.04683650499892e-15	5.24285159150484e-12	0.134009	0.0237164	1.60021526543453e-08	7.73128796837212e-08	4.67742922086513e-05	0.0167018	0.0229171	0.466222	0.695042	1	0.0175931	0.0229973	0.444369	0.684873	1	0.119282	0.0875503	0.173061	0.325158	1	0.127643	0.0942434	0.175609	0.323689	1	0.0505554	0.131543	0.700736	0.944554	1	0.0384712	0.141672	0.785968	0.963785	1
LYVE1	inflammation	0.0536873	0.00588516	7.81061317875853e-20	2.37816899182408e-19	2.28304223215112e-16	0.0491812	0.00647984	3.32663562780928e-14	1.28621110318605e-13	9.72375594008653e-11	0.0304616	0.00611685	6.39845437420986e-07	1.99176593565659e-06	0.00187027	0.028874	0.00668111	1.55501104476426e-05	6.39282318403085e-05	0.045453	0.218356	0.0253219	6.50883450086349e-18	2.72179159456709e-17	1.9025323246024e-14	0.176265	0.0305261	7.73057755044927e-09	3.59816531528077e-08	2.25964781799632e-05	0.146182	0.0287946	3.83994749387205e-07	1.09504063654517e-06	0.00112242	0.136846	0.0336313	4.72171290837527e-05	0.000159371	0.138016	-0.00188055	0.0235708	0.936418	0.968297	1	0.00216218	0.0236248	0.927088	0.96757	1	-0.0274398	0.121126	0.820783	0.899099	1	-0.0265078	0.126286	0.833744	0.899777	1	-0.114774	0.146921	0.434686	0.826098	1	-0.156495	0.159393	0.326191	0.784668	1
LZTFL1	inflammation	0.0569813	0.00578112	6.99210078291864e-23	2.44180532717696e-22	2.04379105884712e-19	0.0464884	0.00637483	3.14398929298672e-13	1.1416000873789e-12	9.18988070340018e-10	0.0251406	0.00601701	2.94658666409382e-05	7.23163125033269e-05	0.0861287	0.0159911	0.00658285	0.0151399	0.0306256	1	0.0653655	0.0255587	0.0105439	0.0181186	1	0.032075	0.031063	0.3018	0.445761	1	0.0957747	0.0285346	0.000789515	0.00155824	1	0.0561768	0.0337894	0.0964007	0.161478	1	0.0228112	0.0227203	0.315513	0.556923	1	0.0231577	0.0227977	0.309866	0.544975	1	0.310294	0.0892727	0.000509343	0.00264278	0.742621	0.286586	0.0909737	0.00163156	0.00800948	1	0.104824	0.120838	0.385683	0.789783	1	0.0464449	0.13184	0.724626	0.947891	1
MARS1	inflammation	0.0504717	0.00585607	7.11515335274934e-18	1.99784757445594e-17	2.07975932500863e-14	0.0379967	0.00646089	4.13490103119118e-09	1.09378422752686e-08	1.20863157141718e-05	0.0381876	0.00606595	3.11248087622488e-10	1.57129215910282e-09	9.09778160120533e-07	0.0283648	0.00663873	1.94019970604485e-05	7.84398857644412e-05	0.056712	0.0740288	0.0258321	0.00416004	0.00755735	1	0.028218	0.0312243	0.366144	0.517024	1	0.11191	0.0289482	0.000110697	0.000243467	0.323568	0.0722528	0.0339479	0.0333087	0.0640956	1	0.0389819	0.023174	0.092713	0.270351	1	0.03535	0.0233842	0.130785	0.338093	1	0.321759	0.0822175	9.09633791053914e-05	0.000634567	0.132625	0.302126	0.0849736	0.000377226	0.00252299	0.549995	0.0848871	0.135009	0.529511	0.877739	1	-0.0497776	0.15064	0.741067	0.958718	1
MBL2	inflammation	0.00777417	0.00577925	0.178576	0.215249	1	-0.00840115	0.0063683	0.187111	0.235338	1	-0.00412898	0.00601433	0.492389	0.577086	1	-0.00221544	0.0065659	0.735806	0.805158	1	-0.0511514	0.0252898	0.0431134	0.0662917	1	-0.0567134	0.0304899	0.0628756	0.124516	1	-0.0272215	0.0287361	0.34349	0.418164	1	-0.0762025	0.0332144	0.0217757	0.0442016	1	-0.0119817	0.0224679	0.593904	0.787193	1	-0.0082202	0.0225963	0.716062	0.874305	1	0.0540069	0.103635	0.60228	0.745358	1	0.035703	0.107786	0.740463	0.851754	1	-0.148046	0.127693	0.246296	0.678449	1	-0.129409	0.129694	0.318377	0.784668	1
MCEMP1	inflammation	0.0635716	0.00575449	2.57708191328582e-28	1.12935688643695e-27	7.53281043253445e-25	0.0493122	0.00636983	1.02366496511655e-14	4.09325949799682e-14	2.99217269303568e-11	0.0414157	0.00599244	4.90678684020769e-12	3.17312786148829e-11	1.43425379339271e-08	0.0322102	0.00657784	9.81335402533017e-07	5.17769563466428e-06	0.00286844	0.104913	0.0248532	2.42903344712827e-05	5.60826600786409e-05	0.0710006	0.0624037	0.0307609	0.0424919	0.0896778	1	0.109271	0.0276764	7.87551396341144e-05	0.000177487	0.230201	0.0610802	0.0334813	0.0681055	0.119276	1	0.0702817	0.022495	0.00181024	0.0144226	1	0.0671173	0.0226336	0.00306292	0.0224409	1	0.41358	0.0869212	1.95416076980015e-06	2.68789283242322e-05	0.00284917	0.409032	0.0914126	7.65667685467895e-06	9.96735254832313e-05	0.0111634	-0.0486372	0.142796	0.7334	0.956114	1	-0.157452	0.154748	0.308926	0.784668	1
MDH1	inflammation	0.0832946	0.00582463	3.14028866037611e-46	2.44124036018068e-45	9.17906375427937e-43	0.0700234	0.00642623	1.4047333978501e-27	1.07657014625964e-26	4.10603572191584e-24	0.0272933	0.0060822	7.23921101270779e-06	1.92540616834803e-05	0.0211602	0.0146464	0.00665905	0.0278555	0.0521934	1	0.101506	0.0245706	3.60863865223345e-05	8.20221678108738e-05	0.105481	0.0422882	0.0303701	0.163792	0.27531	1	0.132204	0.0268395	8.40446947268339e-07	2.33519622325604e-06	0.00245663	0.099361	0.0316891	0.00171567	0.00445769	1	0.0806325	0.0225242	0.000352862	0.0036748	0.514473	0.0774206	0.0226268	0.000636403	0.00626943	0.927875	0.194645	0.0802322	0.0152651	0.0457014	1	0.193489	0.0797359	0.0152403	0.047992	1	0.197179	0.0778103	0.0112737	0.161748	1	0.17184	0.101555	0.0906289	0.592993	1
MENT	inflammation	-0.049122	0.00591791	1.08124761291997e-16	2.86275975775822e-16	3.16048677256507e-13	-0.0332021	0.00649855	3.26254296607467e-07	7.36971645273281e-07	0.000953641	-0.032818	0.0061436	9.27533349041432e-08	3.25081532283946e-07	0.000271118	-0.0295505	0.00667591	9.62722150159168e-06	4.15049682140892e-05	0.0281404	-0.285716	0.0228395	6.60671728736008e-36	4.52258422270574e-35	1.93114346309535e-32	-0.236115	0.0230306	1.15615905190849e-24	1.45040897370323e-23	3.37945290872852e-21	-0.14467	0.0118656	3.41418912563765e-34	3.1382625202009e-33	9.97967481423885e-31	-0.114119	0.0149223	2.04891910878237e-14	1.61864609593807e-13	5.98899055497087e-11	-0.0640426	0.0230721	0.00556375	0.0337998	1	-0.0613198	0.0231837	0.00824151	0.047683	1	-0.213618	0.096142	0.0262902	0.0711152	1	-0.178238	0.099158	0.0722541	0.1659	1	-0.214344	0.118555	0.0706114	0.400348	1	-0.137227	0.135868	0.312493	0.784668	1
MFAP4	inflammation	0.0345765	0.00589097	4.42181058684513e-09	8.24821464285151e-09	1.29249523453483e-05	0.0457471	0.00654261	2.78244979103843e-12	9.32695038899694e-12	8.13310073920533e-09	0.0414141	0.00612562	1.3998711586446e-11	8.57824611471314e-11	4.09182339671817e-08	0.0399549	0.00674131	3.13474582333098e-09	2.47644920043147e-08	9.16286204159645e-06	0.453044	0.0260974	1.66372636549621e-67	2.50673823007496e-66	4.86307216634542e-64	0.37274	0.0311061	4.3705032646698e-33	7.93477083393157e-32	1.27749810426298e-29	0.253471	0.0299753	2.76720826630862e-17	1.35260029471908e-16	8.0885497624201e-14	0.256496	0.0341779	6.15580292251709e-14	4.69801878394712e-13	1.79934119425175e-10	0.0462984	0.0244751	0.058696	0.196282	1	0.049695	0.0246915	0.0443023	0.167339	1	0.293393	0.104732	0.00508871	0.0182742	1	0.26345	0.105892	0.0128495	0.0419398	1	0.0843413	0.145754	0.562822	0.889051	1	0.0745585	0.152179	0.624177	0.904257	1
MKI67	inflammation	0.016188	0.00577493	0.00506399	0.00712321	1	0.00994013	0.0064604	0.12391	0.162053	1	0.00328967	0.0059667	0.581407	0.660238	1	0.00192265	0.00662502	0.771658	0.828944	1	0.0125029	0.0249414	0.616167	0.6799	1	-0.0338647	0.0320432	0.290582	0.432911	1	0.0828957	0.024583	0.000746053	0.00147745	1	0.091442	0.0276405	0.000938769	0.00258626	1	0.00956	0.0235544	0.684887	0.846241	1	0.00731492	0.023618	0.756811	0.885154	1	0.0759726	0.0994771	0.445034	0.625709	1	0.0301741	0.103704	0.771078	0.8688	1	0.0980501	0.121017	0.417816	0.81332	1	0.11143	0.133207	0.402865	0.840435	1
MOCS2	inflammation	0.0606593	0.00581826	2.10219258635671e-25	8.08514332884298e-25	6.14470892992066e-22	0.0450917	0.00642829	2.37210594758434e-12	8.01579847952489e-12	6.93366568478903e-09	0.0362688	0.00603525	1.88454990708517e-09	8.56693526968888e-09	5.50853937840995e-06	0.0265901	0.0066145	5.8405313207491e-05	0.000213132	0.170719	0.142585	0.0252879	1.71577102576044e-08	4.86440223889211e-08	5.01519870829777e-05	0.0721166	0.0307754	0.0191129	0.0439897	1	0.181646	0.0281063	1.02780745381907e-10	3.67721075583004e-10	3.00428118751314e-07	0.143182	0.0329678	1.4049400912636e-05	5.05743828419151e-05	0.0410664	0.0426725	0.0231443	0.0653808	0.211127	1	0.0370367	0.0232457	0.111275	0.30606	1	0.244789	0.093262	0.00867142	0.0287339	1	0.199333	0.0946417	0.0351883	0.0941367	1	0.252736	0.113707	0.0262363	0.237593	1	0.129509	0.131814	0.325847	0.784668	1
MRC1	inflammation	0.122894	0.00584318	1.82595979388083e-97	4.37482006353579e-96	5.33728047751367e-94	0.0970432	0.00655787	2.58053088893415e-49	4.36005305685232e-48	7.54289178835452e-46	0.052079	0.00609949	1.43216794809154e-17	1.45861564887511e-16	4.18622691227157e-14	0.0427245	0.00677097	2.84580685859794e-10	2.48307267094978e-09	8.31829344768178e-07	0.512938	0.026484	1.44234741737375e-83	3.1462548514802e-82	4.21598150098347e-80	0.316939	0.03279	4.21605025450494e-22	4.46504162823114e-21	1.23235148939179e-18	0.399378	0.0276753	3.31062723362051e-47	4.358992524267e-46	9.67696340387275e-44	0.299782	0.0346143	4.69073040249363e-18	4.71168555549446e-17	1.37110049664889e-14	0.00479656	0.0277219	0.862651	0.926386	1	0.00625961	0.0280026	0.823143	0.918242	1	0.238518	0.130157	0.0668708	0.154459	1	0.229092	0.135895	0.0918346	0.200142	1	-0.169123	0.161231	0.2942	0.730739	1	-0.31166	0.174107	0.0734452	0.543513	1
MRPS16	inflammation	0.00562127	0.0057921	0.331803	0.381384	1	0.00268465	0.00643068	0.676335	0.725744	1	0.00398951	0.00599505	0.505758	0.590661	1	0.00559281	0.00663745	0.399453	0.504786	1	-0.0125807	0.0262385	0.6316	0.693266	1	-0.01405	0.0321156	0.661761	0.774971	1	-0.0488369	0.0313371	0.119129	0.164097	1	-0.0149111	0.0356145	0.675449	0.763767	1	-0.0323798	0.0227336	0.154528	0.363185	1	-0.0319613	0.0228164	0.161446	0.380366	1	-0.074838	0.11892	0.529144	0.696293	1	-0.0619549	0.121073	0.608849	0.76109	1	-0.220267	0.171988	0.200296	0.632047	1	-0.301014	0.184842	0.103421	0.608016	1
MST1	inflammation	0.0174301	0.00576714	0.00251073	0.00359572	1	0.0120643	0.00625865	0.0539141	0.0741605	1	0.0109343	0.00591619	0.0645831	0.0966927	1	0.00905363	0.00636203	0.154729	0.231817	1	0.0303979	0.0266907	0.254747	0.323329	1	0.0132918	0.0307134	0.665183	0.77618	1	0.0477784	0.0313025	0.126924	0.173526	1	-4.04448e-05	0.0311696	0.998965	0.999307	1	0.0331963	0.0222805	0.136418	0.334282	1	0.0383957	0.0224152	0.086898	0.265537	1	0.103905	0.118114	0.379022	0.566203	1	0.143663	0.124048	0.246814	0.416017	1	-0.00827534	0.140434	0.95301	0.99037	1	-0.087802	0.130175	0.5	0.878313	1
MTDH	inflammation	0.074604	0.00578148	5.45835409462078e-38	3.242839231418e-37	1.59547690185765e-34	0.0588228	0.00640432	4.46825121294554e-20	2.43669744317907e-19	1.30606982954398e-16	0.0417034	0.00601645	4.25422290891331e-12	2.77569052740036e-11	1.24350935627536e-08	0.0339806	0.00661394	2.80510825692788e-07	1.63333295517932e-06	0.000819933	0.233121	0.0249825	1.04528301139018e-20	4.77400350358359e-20	3.0553622422935e-17	0.169584	0.0301761	1.91161182779973e-08	8.59637134255171e-08	5.58764137265861e-05	0.190256	0.0281087	1.30064998992119e-11	4.89292139065591e-11	3.80179992053964e-08	0.12603	0.0331351	0.000142648	0.000446902	0.416959	0.00931147	0.0224749	0.6787	0.840778	1	0.00579832	0.0226668	0.798129	0.906993	1	0.175965	0.0934912	0.0598148	0.141019	1	0.178248	0.0962937	0.0641567	0.150629	1	0.135647	0.116039	0.242411	0.678449	1	0.147165	0.124149	0.235862	0.725541	1
MXRA8	inflammation	-0.0906401	0.00606858	2.9753081641439e-50	2.54293150988088e-49	8.69682576379262e-47	-0.0667597	0.00676231	6.11303547152729e-23	3.826210424684e-22	1.78684026832743e-19	-0.090153	0.00630932	3.76227267415135e-46	1.46628307020592e-44	1.09971230265444e-42	-0.0837837	0.00696126	2.95255867774732e-33	1.2691660316258e-31	8.63032901505542e-30	-0.637019	0.0289256	1.74862842357165e-107	6.72531695013149e-106	5.11124088209993e-104	-0.488578	0.0317704	2.28392779312361e-53	9.4027055483103e-52	6.67592093930031e-50	-0.261661	0.0141494	2.36482045873792e-76	6.7256793201425e-75	6.91237020089094e-73	-0.224844	0.0189256	1.49604599078593e-32	3.52656647666716e-31	4.37294243106727e-29	-0.212258	0.0249691	3.86297863183923e-17	9.38703807536933e-15	5.6322228452216e-14	-0.209436	0.0252667	2.2081868432883e-16	4.5993377393062e-14	3.21953641751434e-13	-0.910566	0.118955	1.93722927196259e-14	2.56770934411041e-12	2.82448027852146e-11	-0.934363	0.124557	6.30947110363573e-14	7.66600739091741e-12	9.1992088691009e-11	-0.560733	0.134706	3.14592505257702e-05	0.00573345	0.0458676	-0.449236	0.159243	0.00478643	0.290776	1
MYOM3	inflammation	0.0465709	0.00610884	2.54477952364594e-14	6.02298829766565e-14	7.43839054761708e-11	0.0576223	0.0068042	2.63342631599794e-17	1.23953383601642e-16	7.69750512166198e-14	0.0050005	0.00636876	0.432366	0.517529	1	0.00759859	0.0070365	0.280207	0.382374	1	0.0424546	0.0268564	0.113924	0.159254	1	0.0785206	0.031929	0.0139237	0.0329281	1	0.0610214	0.0302259	0.0435035	0.0655805	1	0.165616	0.0344423	1.52075246968664e-06	6.03142397407605e-06	0.00444516	-0.0231953	0.0243188	0.340311	0.580999	1	-0.022185	0.0248716	0.372522	0.61416	1	-0.0971085	0.110961	0.381486	0.569301	1	-0.0943578	0.118136	0.424452	0.604347	1	-0.280474	0.141867	0.0480394	0.340117	1	-0.386892	0.154577	0.0123176	0.346283	1
NAGA	inflammation	0.0239585	0.00574916	3.09120921442395e-05	4.9106546379137e-05	0.090356	0.0196453	0.00631774	0.00187611	0.00304999	1	0.00755051	0.00595775	0.205044	0.271935	1	0.00104296	0.00648017	0.872137	0.904313	1	0.0563752	0.024068	0.0191639	0.0316118	1	0.0391812	0.0302331	0.194986	0.317164	1	0.0287663	0.0280901	0.305801	0.377222	1	0.033588	0.0332293	0.312114	0.426712	1	0.0655155	0.0234382	0.00524061	0.0325141	1	0.0691373	0.023459	0.0032485	0.0236816	1	0.283303	0.0842583	0.00077292	0.00373152	1	0.310415	0.0893522	0.000512648	0.00311434	0.747441	0.157351	0.117078	0.178954	0.607054	1	0.163374	0.123308	0.185196	0.675393	1
NAGPA	inflammation	0.0923334	0.00566059	1.51576475652191e-59	1.60528274757737e-58	4.43058038331354e-56	0.0886935	0.00619776	3.0048624453015e-46	4.74768266357637e-45	8.78321292761628e-43	0.0693497	0.00590288	8.57331881318743e-32	1.70474904020047e-30	2.50598108909469e-28	0.0579768	0.00642036	1.85570761361262e-19	3.22871033011291e-18	5.42423335458969e-16	0.44085	0.0315729	2.62485105907883e-44	2.29713761846929e-43	7.67243964568742e-41	0.337867	0.0372004	1.06267145537703e-19	1.02177258686416e-18	3.10618866406706e-16	0.352962	0.0342021	5.72777384017947e-25	3.86657804499875e-24	1.67422829348446e-21	0.345195	0.0391003	1.06131489209946e-18	1.13634557861052e-17	3.10222342960672e-15	0.150793	0.0221861	1.44618526885422e-11	9.58426419086115e-10	2.10853812198945e-08	0.149899	0.0223446	2.62653401916152e-11	1.74067572724432e-09	3.8294865999375e-08	0.965682	0.125606	1.49209541604304e-14	2.17547511659075e-12	2.17547511659075e-11	1.05279	0.134066	4.06900930337121e-15	6.59179507146136e-13	5.93261556431522e-12	0.453273	0.148174	0.00222031	0.0634747	1	0.340511	0.157663	0.030793	0.433449	1
NDUFA5	inflammation	0.0409695	0.00574954	1.06008069185341e-12	2.34565924472939e-12	3.09861586228752e-09	0.0315178	0.00631382	6.0245693539608e-07	1.33004654241899e-06	0.00176098	0.0273025	0.00597032	4.82816222363469e-06	1.32389476357263e-05	0.0141127	0.0216334	0.00650167	0.000878186	0.00240575	1	0.0872047	0.0248055	0.000438853	0.000900187	1	0.0690685	0.0302278	0.0223168	0.0507191	1	0.0813234	0.0279313	0.00359637	0.00647701	1	0.0714869	0.0331829	0.0312144	0.0605037	1	0.0135004	0.0236583	0.568313	0.774201	1	0.0143672	0.0237626	0.545513	0.76038	1	0.117267	0.10319	0.255782	0.42628	1	0.143676	0.109099	0.187862	0.339409	1	0.11351	0.136051	0.404101	0.804017	1	0.129377	0.147626	0.380819	0.826242	1
NECTIN1	inflammation	-0.00497508	0.00577089	0.38864	0.438439	1	-0.00606766	0.00629134	0.334832	0.398175	1	0.00381675	0.00595504	0.521575	0.605263	1	0.000471007	0.00648291	0.942082	0.957145	1	0.00375337	0.0251179	0.881214	0.900713	1	-0.014523	0.0311222	0.640755	0.758888	1	0.0743261	0.0256695	0.0037855	0.00679669	1	0.0967023	0.0297957	0.0011724	0.00315554	1	0.0538943	0.0226032	0.0172109	0.0817035	1	0.0514734	0.0227063	0.0235133	0.105569	1	0.2227	0.080856	0.00588221	0.020616	1	0.271906	0.0857687	0.00152321	0.00765806	1	0.0994629	0.121766	0.414023	0.812713	1	0.0316069	0.125557	0.801247	0.969672	1
NEDD4L	inflammation	0.0312621	0.00589284	1.13454927164002e-07	1.99296125060323e-07	0.000331629	0.0282922	0.00645019	1.15842865074217e-05	2.31448184970565e-05	0.0338609	0.0206012	0.00610595	0.000741987	0.00149266	1	0.0191374	0.00660968	0.0037911	0.00888644	1	0.0130754	0.0261137	0.616575	0.680042	1	-0.0016129	0.0310458	0.958567	0.975526	1	0.123115	0.0307332	6.1772339213707e-05	0.000141394	0.180561	0.0962599	0.035251	0.00631994	0.0147549	1	0.0284147	0.0225686	0.208179	0.4275	1	0.030087	0.0226169	0.183592	0.412445	1	0.269322	0.0958232	0.00494469	0.0178887	1	0.259414	0.0967548	0.00733701	0.0267434	1	0.300152	0.122767	0.0144899	0.171758	1	0.266583	0.127049	0.0358807	0.439614	1
NEDD9	inflammation	0.0335102	0.00581312	8.26983325926857e-09	1.52605572076023e-08	2.4172722616842e-05	0.0195371	0.00651887	0.00272934	0.00434999	1	0.010722	0.00600024	0.0739593	0.109294	1	0.00265511	0.00667375	0.69075	0.77329	1	0.0548341	0.0235012	0.0196354	0.032244	1	0.000319844	0.0308707	0.991733	0.995177	1	0.0898733	0.0249977	0.000324071	0.000670389	0.947259	0.0843517	0.0293681	0.00407601	0.00992848	1	0.0175638	0.0225233	0.435607	0.669953	1	0.0148881	0.0225785	0.509727	0.733644	1	0.146494	0.0997773	0.142047	0.280853	1	0.140308	0.108643	0.196546	0.348194	1	-0.0766137	0.146584	0.60121	0.89536	1	-0.125431	0.149131	0.400303	0.839773	1
NEXN	inflammation	0.0377474	0.00586612	1.25575638144885e-10	2.50039230447888e-10	3.67057590297499e-07	0.0295891	0.00643609	4.30196015922865e-06	8.84914112978561e-06	0.0125746	0.0321816	0.00609038	1.2734897150651e-07	4.38446459026536e-07	0.000372241	0.0263431	0.00662925	7.09741585766122e-05	0.000250544	0.207457	0.0294342	0.0255799	0.249865	0.317605	1	0.00571941	0.0311293	0.854225	0.912276	1	0.0549294	0.0286428	0.0551438	0.0813246	1	0.0318725	0.0339895	0.348391	0.466063	1	0.0365401	0.0227923	0.109069	0.291786	1	0.0350884	0.0229535	0.126522	0.332977	1	0.247465	0.0760391	0.00113613	0.00514435	1	0.232436	0.0802121	0.00375829	0.0157008	1	-0.328366	0.174471	0.059827	0.382296	1	-0.400353	0.183212	0.0288746	0.433449	1
NFAT5	inflammation	0.0285272	0.00588498	1.25705313854715e-06	2.12145861661277e-06	0.00367437	0.0146124	0.00647004	0.0239256	0.0342985	1	0.0345196	0.00611043	1.6271261319338e-08	6.40119742078398e-08	4.7560896836425e-05	0.0291405	0.00665481	1.19864540955154e-05	5.04120939873259e-05	0.0350364	0.0370144	0.0257819	0.151095	0.203338	1	0.0196387	0.0314305	0.532083	0.666643	1	0.0163182	0.0293572	0.578314	0.651662	1	-0.0051341	0.0348739	0.882959	0.923395	1	0.0251491	0.0222622	0.258763	0.486408	1	0.0256465	0.0222823	0.249894	0.484503	1	0.176763	0.0835531	0.034381	0.0887213	1	0.189124	0.088685	0.0329625	0.0888342	1	-0.0371684	0.14154	0.79286	0.957853	1	-0.12646	0.144712	0.382185	0.826745	1
NHLRC3	inflammation	0.108647	0.00581677	2.15103927695712e-77	3.41711293834003e-76	6.28748780654566e-74	0.0856796	0.00647155	7.33324319757737e-40	9.16028626774301e-39	2.14350698665187e-36	0.0916577	0.00605142	1.29354276973914e-51	6.09842825152824e-50	3.78102551594751e-48	0.0790239	0.00666138	2.32606549050579e-32	9.44317976215059e-31	6.79908942874842e-29	0.719351	0.0301205	4.66500796952061e-126	2.62227274902091e-124	1.36358182949087e-122	0.508873	0.0368853	2.68961711313038e-43	7.63276778803893e-42	7.8617508216801e-40	0.529039	0.0323715	4.89946752781963e-60	8.84021208877579e-59	1.43211435838168e-56	0.410184	0.0386807	2.84452647292265e-26	4.56843454964445e-25	8.31455088035291e-23	0.127647	0.0235077	6.39261419344804e-08	1.94175656125984e-06	9.32043149404724e-05	0.127753	0.0236218	7.21712709764087e-08	2.33834917963564e-06	0.000105226	1.00227	0.137381	2.97495161714962e-13	2.7376845861174e-11	4.33747945780415e-10	1.06173	0.147546	6.2048901200086e-13	5.65420612185784e-11	9.04672979497254e-10	0.381556	0.168138	0.0232498	0.222247	1	0.222557	0.187625	0.235552	0.725541	1
NME1	inflammation	0.000129523	0.00577403	0.982103	0.984799	1	0.00348569	0.00640871	0.586517	0.643056	1	-0.00188157	0.00600871	0.754177	0.805723	1	-0.00156805	0.00661678	0.812674	0.858892	1	-0.0145865	0.0255805	0.568528	0.636279	1	-0.000308603	0.031457	0.992173	0.995177	1	-0.00198549	0.028845	0.945122	0.958476	1	0.0507784	0.0337248	0.132152	0.211545	1	-0.0703417	0.0241228	0.00358905	0.0249521	1	-0.069367	0.0242724	0.00431436	0.0291769	1	-0.0580909	0.10447	0.578172	0.729434	1	-0.0488795	0.107416	0.649073	0.788668	1	-0.0380361	0.135583	0.779064	0.957853	1	-0.00626194	0.13901	0.96407	0.997279	1
NPHS1	inflammation	0.036511	0.00573871	2.01843915829727e-10	3.97567227742784e-10	5.89989765970292e-07	0.0333931	0.00633243	1.35194825762556e-07	3.15886871066308e-07	0.000395174	-0.00272289	0.0059747	0.648583	0.718926	1	-0.00294422	0.00654561	0.652858	0.740225	1	-0.0448202	0.0262171	0.0873443	0.125458	1	-0.0122159	0.0310902	0.69438	0.798142	1	0.0409099	0.027956	0.143367	0.193652	1	0.0553205	0.0326222	0.089925	0.152025	1	0.0516064	0.0233606	0.0272903	0.115331	1	0.0522435	0.0233997	0.0256948	0.112801	1	0.320298	0.0943999	0.000691331	0.00341682	1	0.345232	0.100175	0.000568374	0.00341024	0.828689	0.0129562	0.125807	0.917975	0.981695	1	0.0006865	0.128522	0.995738	0.9995	1
NPHS2	inflammation	-0.00223722	0.00574386	0.696911	0.733287	1	-0.00631471	0.00630274	0.316403	0.377642	1	0.00456901	0.00598915	0.445541	0.531124	1	0.00780148	0.0064934	0.229591	0.323418	1	0.0132278	0.0254025	0.602555	0.668413	1	0.0219443	0.0302449	0.468111	0.610365	1	0.0221461	0.0284312	0.436017	0.513281	1	0.0328449	0.0321438	0.306871	0.420921	1	0.0164986	0.0225476	0.464432	0.69482	1	0.0149994	0.0226259	0.50746	0.731826	1	0.0387147	0.099059	0.695927	0.819597	1	0.0147599	0.101962	0.884901	0.929726	1	0.0233973	0.1254	0.851989	0.965507	1	-0.00314512	0.13644	0.981609	0.997279	1
NRGN	inflammation	0.0426326	0.00580854	2.19848893893674e-13	4.98352114255578e-13	6.42618316851209e-10	0.0310235	0.00640071	1.26249385786467e-06	2.71742971026394e-06	0.00369027	0.0291768	0.00602284	1.27718266280103e-06	3.82892812653068e-06	0.0037332	0.022218	0.0065864	0.000744021	0.00207715	1	0.0575645	0.0257127	0.0251719	0.0404271	1	0.0298741	0.0310777	0.336416	0.482978	1	0.0610959	0.0288853	0.0344197	0.0528964	1	0.0175381	0.0339315	0.605249	0.706438	1	0.015187	0.0230702	0.510433	0.731582	1	0.0106474	0.0231584	0.645741	0.834655	1	0.199452	0.0828177	0.0160257	0.0475874	1	0.165299	0.0837065	0.0482977	0.121831	1	-0.191021	0.166131	0.250217	0.678449	1	-0.237296	0.166522	0.154152	0.672161	1
NUMB	inflammation	0.0697368	0.0058461	1.00190791774129e-32	5.08433479784339e-32	2.92857684355779e-29	0.0542314	0.00645462	4.64855073992741e-17	2.16364869630698e-16	1.35877138128078e-13	0.0399602	0.00606891	4.64923857684738e-11	2.63878142915046e-10	1.35897243601249e-07	0.0329366	0.00664186	7.14187898807033e-07	3.84451423243639e-06	0.00208757	0.114107	0.0261696	1.29900837003241e-05	3.04980037397971e-05	0.03797	0.0717835	0.0315438	0.0228655	0.0517706	1	0.178082	0.0295155	1.60463127793306e-09	5.37882709334671e-09	4.69033722539833e-06	0.113555	0.0344494	0.000979764	0.002679	1	0.0799247	0.0231856	0.000579378	0.00555745	0.844733	0.0782707	0.023374	0.000828947	0.00789937	1	0.499549	0.0846853	3.65949454042145e-09	1.18567623109655e-07	5.33554303993447e-06	0.472408	0.0893183	1.22959075990556e-07	3.03854801346154e-06	0.000179274	0.106169	0.137981	0.44163	0.829763	1	-0.0584633	0.153646	0.703569	0.941968	1
NXPH3	inflammation	-0.0129534	0.0058494	0.0268031	0.0355308	1	-0.0108081	0.00646236	0.0944467	0.125771	1	-0.0706913	0.00608063	3.61295870348412e-31	6.99382668230734e-30	1.05606782902841e-27	-0.0661644	0.00665673	3.14687381373352e-23	7.13047454073107e-22	9.19831215754308e-20	-0.238462	0.0244341	1.68131626508018e-22	8.04335097026083e-22	4.91448744282937e-19	-0.213212	0.0293364	3.65284250475847e-13	2.39400417968812e-12	1.0677258641409e-09	-0.21089	0.0268104	3.66230303469013e-15	1.62441756758714e-14	1.07049117703992e-11	-0.21298	0.0310908	7.37168180205589e-12	4.78831686831319e-11	2.15474259074094e-08	-0.0729028	0.0231114	0.00163451	0.0132395	1	-0.0706864	0.0232063	0.00235284	0.0179604	1	0.0163758	0.101055	0.871268	0.923025	1	0.0261381	0.103815	0.801215	0.883639	1	-0.306768	0.134768	0.0228301	0.222247	1	-0.198302	0.147177	0.177861	0.675172	1
OLFM4	inflammation	0.0663957	0.00577775	1.69586548058166e-30	8.07331400609152e-30	4.95701479974019e-27	0.0488587	0.00641328	2.67061199367955e-14	1.04221613585118e-13	7.80619885752532e-11	0.05826	0.00600378	3.15155635081301e-22	4.1309413513123e-21	9.21199921342643e-19	0.048697	0.00659961	1.65583769789927e-13	1.91304885018165e-12	4.84001359095957e-10	0.380815	0.0258086	2.84156673269542e-49	2.76863318655624e-48	8.30589955966871e-46	0.3307	0.0316631	1.55546817685765e-25	2.08561168851143e-24	4.54663348095491e-22	0.161562	0.0293553	3.71952085433778e-08	1.14564377842248e-07	0.000108722	0.128608	0.0345813	0.000200007	0.000611528	0.584621	0.247712	0.0216984	3.34211152761576e-29	4.87279860726378e-26	4.87279860726378e-26	0.249055	0.0217487	2.34795803026772e-29	3.42332280813034e-26	3.42332280813034e-26	0.977957	0.106311	3.61077787998275e-20	1.75483804967162e-17	5.26451414901485e-17	1.02736	0.113756	1.69690012120105e-19	7.57306790478706e-17	2.47408037671113e-16	0.318403	0.129572	0.0139964	0.171758	1	0.248508	0.142455	0.0810785	0.556456	1
ORM1	inflammation	0.105173	0.00574219	1.65269638946746e-74	2.51605809709031e-73	4.83083154641339e-71	0.0859588	0.00640281	6.19872990751949e-41	8.58715048326041e-40	1.81188875196795e-37	0.0437156	0.00599429	3.11652141112084e-13	2.23274315801623e-12	9.10959208470621e-10	0.0436866	0.00660675	3.86957333498679e-11	3.70844683874308e-10	1.13107628581664e-07	0.0211712	0.0257581	0.41112	0.487326	1	-0.108888	0.0314098	0.000526893	0.00157589	1	0.246813	0.0261871	4.30198386503964e-21	2.49994012674172e-20	1.25746988375109e-17	0.162799	0.0320798	3.87849435655054e-07	1.62885617876397e-06	0.00113368	0.0392684	0.0223807	0.0795023	0.242499	1	0.0425232	0.0224857	0.0587692	0.205975	1	0.229704	0.0966247	0.0174408	0.0510616	1	0.198856	0.101792	0.0507557	0.125853	1	0.0324782	0.124937	0.794898	0.957853	1	-0.0794386	0.135984	0.559102	0.898496	1
PALLD	inflammation	0.0070813	0.00572336	0.215999	0.256861	1	0.00280117	0.00623715	0.653356	0.70367	1	0.00990695	0.00592539	0.0945461	0.136406	1	0.0120224	0.00638658	0.0597887	0.101962	1	0.0227183	0.0252185	0.367664	0.443351	1	0.0280645	0.0300331	0.35007	0.499207	1	0.0308012	0.0276364	0.265058	0.333089	1	0.0354696	0.0312865	0.25692	0.364548	1	0.0119703	0.0231186	0.604677	0.793407	1	0.0118505	0.0232125	0.609748	0.806803	1	0.117275	0.0980292	0.231567	0.396274	1	0.112449	0.0966537	0.244657	0.413336	1	-0.0349396	0.131764	0.79088	0.957853	1	-0.0415297	0.130736	0.750742	0.961129	1
PAXX	inflammation	0.0759393	0.00581512	7.29983523263869e-39	4.41768496583911e-38	2.13374183850029e-35	0.0573827	0.00645437	6.53079271145279e-19	3.38466437864832e-18	1.90895070955765e-15	0.0349434	0.00604109	7.36107151951594e-09	3.03904125021823e-08	2.15164120515451e-05	0.0239121	0.00665295	0.000326103	0.000987772	0.9532	0.116025	0.0249754	3.39100357235206e-06	8.39991817117379e-06	0.0099119	0.0298147	0.0309662	0.33564	0.482575	1	0.212494	0.0255224	8.37761644412598e-17	3.94964078486778e-16	2.44877728661802e-13	0.1712	0.0310854	3.6413576958706e-08	1.70571931811374e-07	0.000106437	0.0128513	0.0229123	0.574942	0.778472	1	0.0157756	0.023119	0.495096	0.724542	1	0.284601	0.0941538	0.00250514	0.0098716	1	0.279246	0.0990294	0.00480497	0.0191935	1	0.198693	0.123273	0.107002	0.475638	1	0.106208	0.139365	0.446008	0.859018	1
PCBD1	inflammation	0.164392	0.00579488	1.29752441235606e-174	1.22343995397315e-172	3.79266385731676e-171	0.148772	0.00647374	1.56596392799128e-115	1.90721356729938e-113	4.57731256151851e-112	0.112814	0.00606134	7.65612205952104e-77	1.06565927523714e-74	2.237884477998e-73	0.0957792	0.00670505	4.44117967185983e-46	3.93380853965039e-44	1.29815681808463e-42	0.465691	0.0221961	9.82896792260255e-98	3.02421823555445e-96	2.87300732377673e-94	0.358443	0.0272291	1.41477514002701e-39	3.25621081440862e-38	4.13538773429895e-36	0.486136	0.0205469	9.36227332886163e-124	7.81883569721787e-122	2.73659249402625e-120	0.4409	0.0249783	9.9434532837503e-70	9.68823798280071e-68	2.90647139484021e-66	0.113421	0.0225914	5.65671342418362e-07	1.33024002781608e-05	0.000824749	0.109801	0.0227411	1.49362633500357e-06	3.15609738613798e-05	0.00217771	0.423628	0.0918566	3.99110900782801e-06	5.06003211601151e-05	0.00581904	0.422393	0.0957466	1.02622428134947e-05	0.0001268	0.0149624	0.416045	0.106698	9.64812584426736e-05	0.00923439	0.14067	0.318777	0.120436	0.0081242	0.321373	1
PDE5A	inflammation	0.042401	0.005861	4.79223442652698e-13	1.07174454695779e-12	1.40077012287384e-09	0.0303269	0.00645568	2.64648804728607e-06	5.54132131963982e-06	0.00773568	0.0305575	0.00606521	4.73001295180119e-07	1.50936985350599e-06	0.00138258	0.0221703	0.00662487	0.000819731	0.00226472	1	0.0572568	0.0261843	0.0287658	0.045697	1	0.0233196	0.0312601	0.455675	0.600151	1	0.0757171	0.029563	0.0104307	0.0175324	1	0.0234532	0.0340401	0.490831	0.607152	1	0.0465092	0.0236465	0.0493517	0.175929	1	0.0396735	0.0238585	0.0965139	0.282707	1	0.285478	0.0902367	0.00155802	0.00672067	1	0.243943	0.0918171	0.00788777	0.028421	1	-0.0387437	0.147712	0.793095	0.957853	1	-0.179386	0.159891	0.261891	0.736167	1
PDIA3	inflammation	0.0534145	0.00574079	1.44088497038215e-20	4.54337299722441e-20	4.21170676842702e-17	0.041051	0.00631902	8.39836150720494e-11	2.53076398820207e-10	2.454841068556e-07	0.0154074	0.0059783	0.00996521	0.017328	1	0.009992	0.0065287	0.125914	0.194734	1	0.0998141	0.0241528	3.58657556078151e-05	8.15841273475825e-05	0.104836	0.0221458	0.0304464	0.466999	0.610281	1	0.135657	0.0245537	3.29607360023807e-08	1.01951567550221e-07	9.63442313349588e-05	0.1225	0.029708	3.73239520303166e-05	0.0001276	0.109098	-0.0275751	0.0236186	0.243154	0.470184	1	-0.0280478	0.0237157	0.237097	0.465887	1	0.0167582	0.109231	0.878067	0.926471	1	0.00998067	0.112796	0.929492	0.958415	1	0.106321	0.127082	0.402801	0.803398	1	0.123834	0.140442	0.377915	0.824795	1
PDZK1	inflammation	0.142735	0.00574531	8.11681697672793e-135	3.54111283925011e-133	2.37254560229757e-131	0.12479	0.00638857	2.86800590734241e-84	1.19759732388027e-82	8.38318126716186e-81	0.103992	0.00596962	1.34348990920771e-67	1.12200600131832e-65	3.92702100461414e-64	0.0854158	0.00657907	2.13313096079421e-38	1.176441848755e-36	6.23514179840148e-35	0.425185	0.0195296	4.34036998254486e-105	1.52854234445526e-103	1.26869014589786e-101	0.350714	0.0242021	1.37960246211576e-47	4.58247499632314e-46	4.03257799676437e-44	0.380421	0.0175925	1.06533073891937e-103	5.66174863611149e-102	3.11396174986132e-100	0.361135	0.0216005	9.55709010869842e-63	7.1629165096732e-61	2.79353743877255e-59	0.124589	0.0226089	4.08718553289454e-08	1.38584104813029e-06	5.95911650696024e-05	0.123414	0.0227433	6.53157281565542e-08	2.16432571936945e-06	9.5230331652256e-05	0.518457	0.0846914	9.25677237112662e-10	3.55167739923753e-08	1.34963741171026e-06	0.515836	0.0885974	5.80601483876746e-09	1.96864410114487e-07	8.46516963492296e-06	0.35126	0.114245	0.00210772	0.0614613	1	0.231509	0.123599	0.0610591	0.502962	1
PENK	inflammation	0.0392208	0.00585273	2.10424953285254e-11	4.36841007423862e-11	6.15072138452797e-08	0.0278914	0.00653813	1.99855177234623e-05	3.90753634151708e-05	0.0584177	-0.0470237	0.00609261	1.22036436502057e-14	1.01051700820259e-13	3.56712503895513e-11	-0.0474657	0.00673232	1.83793588364228e-12	1.98973577329125e-11	5.37228658788638e-09	-0.0609456	0.0250946	0.0151559	0.0253872	1	-0.17288	0.027543	3.45774554425403e-10	1.77939968765045e-09	1.01069902258545e-06	0.15977	0.0265957	1.88576154862896e-09	6.28515508169037e-09	5.51208100664245e-06	0.0800107	0.0316907	0.0115786	0.025107	1	-0.107849	0.0237816	6.13753705755083e-06	0.000111857	0.00894853	-0.102738	0.0239709	1.91597313848674e-05	0.000300375	0.0279349	-0.255874	0.114789	0.0258087	0.07041	1	-0.277374	0.117926	0.018667	0.0563109	1	-0.0629137	0.151622	0.678187	0.931158	1	-0.0227489	0.154478	0.882924	0.986425	1
PEPD	inflammation	0.0566813	0.00573222	5.09899867992724e-23	1.79354670775299e-22	1.49043731414273e-19	0.066464	0.00636898	1.95082940268458e-25	1.37404201061374e-24	5.70227434404703e-22	0.0259115	0.00595237	1.34694087672667e-05	3.47494102618893e-05	0.0393711	0.0265549	0.0065571	5.14409102070176e-05	0.000190091	0.150362	-0.171403	0.0222012	1.15939511582812e-14	4.28976192856404e-14	3.38891192356559e-11	-0.123791	0.0272704	5.64166293155458e-06	2.11147000626556e-05	0.0164906	-0.0193324	0.0279121	0.48855	0.563993	1	0.0344563	0.0335879	0.304961	0.418695	1	0.0136235	0.0227421	0.54922	0.759441	1	0.0143644	0.02291	0.530743	0.748374	1	0.07984	0.106114	0.451812	0.630375	1	0.105425	0.111671	0.345135	0.523084	1	0.0475488	0.140491	0.735027	0.956114	1	-0.0281236	0.138772	0.839401	0.976029	1
PER3	inflammation	0.0198184	0.00582091	0.000663284	0.000985152	1	0.0164169	0.00641421	0.0104902	0.0157975	1	0.0222985	0.00604975	0.000228375	0.000491199	0.66754	0.0151054	0.00660237	0.0221546	0.0428582	1	0.0686154	0.0252181	0.00651083	0.0115201	1	0.0327954	0.0305929	0.283723	0.426606	1	0.0736481	0.0284567	0.00965142	0.0162882	1	0.0422866	0.0333768	0.205175	0.301673	1	0.00820961	0.0223208	0.713064	0.860318	1	-8.4145e-05	0.022446	0.997009	0.999227	1	0.0274322	0.0953394	0.773552	0.870918	1	-0.00548381	0.0985145	0.955609	0.975684	1	0.0146238	0.137945	0.915573	0.981549	1	-0.00370375	0.145443	0.979684	0.997279	1
PF4	inflammation	0.0688148	0.00574981	6.25172700282141e-33	3.21156380127363e-32	1.8273798029247e-29	0.0601467	0.00632929	2.23914612640986e-21	1.30639204141637e-20	6.54502412749602e-18	0.0301195	0.00597295	4.62038912281901e-07	1.47761459584245e-06	0.00135054	0.0267711	0.00653305	4.18622229410098e-05	0.000157685	0.122363	0.0876197	0.0252859	0.000529908	0.00107564	1	0.069527	0.0307385	0.0237045	0.0534631	1	0.0993073	0.0280516	0.000399876	0.000819088	1	0.085155	0.0332394	0.0104109	0.0228978	1	0.0351754	0.0247061	0.15469	0.363185	1	0.0422278	0.0248452	0.0893722	0.268669	1	0.237385	0.111195	0.0327721	0.0851725	1	0.270005	0.114701	0.0185731	0.0562985	1	0.0438146	0.137293	0.749626	0.956625	1	0.0449925	0.142142	0.751599	0.961129	1
PGA4	inflammation	0.0189056	0.0058358	0.00119838	0.00174968	1	0.00147583	0.00661679	0.823504	0.854838	1	-0.0218899	0.00608561	0.000322476	0.000682052	0.942596	-0.015058	0.00682617	0.0273999	0.0515048	1	0.0936934	0.0249456	0.000172716	0.000368502	0.504847	0.00147697	0.0273321	0.956905	0.974237	1	0.0519167	0.028605	0.069531	0.100266	1	-0.02403	0.0302073	0.426322	0.546552	1	-0.0110488	0.0232193	0.634241	0.814017	1	-0.00456009	0.0234079	0.845564	0.928338	1	0.0178816	0.0990203	0.856693	0.919778	1	0.0522281	0.1032	0.612798	0.762162	1	-0.292603	0.100351	0.00354792	0.0808873	1	-0.368098	0.117094	0.00166874	0.187156	1
PGLYRP2	inflammation	0.033968	0.00575596	3.64557212639698e-09	6.82639803040254e-09	1.06560073254584e-05	0.0297504	0.00633948	2.7096944497946e-06	5.66960406352872e-06	0.00792044	0.0170662	0.0059866	0.00436516	0.00801972	1	0.00814255	0.0065269	0.212214	0.303772	1	0.0804766	0.0265358	0.00242331	0.00454644	1	0.0501692	0.032	0.116931	0.208917	1	0.0518524	0.0296253	0.0800707	0.114448	1	0.0196296	0.0340031	0.563744	0.673088	1	-0.00576927	0.022561	0.798197	0.895209	1	-0.00013748	0.0227435	0.995178	0.999227	1	0.154422	0.106424	0.146777	0.287635	1	0.215123	0.112469	0.0557832	0.135553	1	0.0177374	0.13181	0.892954	0.970863	1	0.0303564	0.138243	0.826193	0.976029	1
PGR	inflammation	-0.0127967	0.00574502	0.0259256	0.0344614	1	-0.00927482	0.00632287	0.142426	0.184209	1	-0.0107958	0.00595836	0.0700166	0.103835	1	-0.0135529	0.00650573	0.037242	0.067031	1	-0.065787	0.0280795	0.0191352	0.0315823	1	-0.0527823	0.03348	0.114903	0.206557	1	-0.0474479	0.0312492	0.128921	0.175846	1	-0.0330618	0.0365352	0.365502	0.483203	1	-0.0298565	0.0220225	0.175355	0.391629	1	-0.0267409	0.0221272	0.227011	0.460217	1	0.0193361	0.0999878	0.846658	0.917108	1	-0.0117469	0.102141	0.90844	0.942708	1	-0.110347	0.153201	0.471355	0.843233	1	-0.186131	0.167636	0.266859	0.73768	1
PHYKPL	inflammation	0.0825798	0.00575876	1.78701560337982e-46	1.40415231416108e-45	5.22344660867921e-43	0.0751833	0.00632268	1.64981953161718e-32	1.58632318780165e-31	4.82242249091702e-29	0.0592765	0.0059981	5.41418954796772e-23	7.19348911304984e-22	1.58256760487096e-19	0.0452221	0.00653746	4.73010796597445e-12	4.86834703681103e-11	1.38261055845433e-08	0.165112	0.0258503	1.68900756741874e-10	5.30286693830825e-10	4.93696911956498e-07	0.0975438	0.0305433	0.001405	0.00394886	1	0.251806	0.0285072	1.01821423345555e-18	5.32422219032303e-18	2.97624020439057e-15	0.214877	0.0333871	1.22725334210411e-10	7.17452303794063e-10	3.58726151897031e-07	0.0309803	0.0222727	0.16441	0.374547	1	0.0333023	0.0223302	0.136043	0.346163	1	0.223505	0.0987662	0.0236374	0.0657698	1	0.235913	0.0994456	0.0176786	0.0538109	1	0.245324	0.115438	0.0335726	0.274994	1	0.10466	0.127702	0.412468	0.840435	1
PI16	inflammation	-0.00803346	0.00589519	0.172983	0.208852	1	-0.00954871	0.00656853	0.146042	0.188136	1	-0.0396368	0.00611714	9.35137668701319e-11	5.07125678221513e-10	2.73340740561396e-07	-0.0376382	0.00676608	2.68681080767763e-08	1.85663073069544e-07	7.85354799084171e-05	-0.0986672	0.0258182	0.000132578	0.000286534	0.387525	-0.117409	0.0307099	0.000131749	0.000430762	0.385101	-0.0226062	0.0294518	0.442746	0.51932	1	-0.0076727	0.0338256	0.820555	0.87728	1	-0.0350185	0.0230154	0.128303	0.323085	1	-0.0326893	0.0231122	0.157425	0.379382	1	-0.101489	0.105142	0.334417	0.517601	1	-0.106082	0.108577	0.328559	0.509715	1	0.0470934	0.134479	0.726195	0.952104	1	0.0422943	0.144405	0.769608	0.961129	1
PIKFYVE	inflammation	0.0363447	0.00580618	3.91308161247236e-10	7.63037862125197e-10	1.14379375532567e-06	0.0276604	0.00637651	1.44505361242747e-05	2.86171525008502e-05	0.0422389	0.0275469	0.00602073	4.77540752148116e-06	1.31189061891818e-05	0.0139585	0.0277069	0.0065351	2.24749986169481e-05	8.93801645678086e-05	0.0656944	0.0614634	0.0243363	0.0115506	0.0196865	1	0.0542532	0.029412	0.0650963	0.128179	1	0.0825463	0.0267115	0.00199962	0.00373715	1	0.0617852	0.0319318	0.0530012	0.0959273	1	0.00560873	0.0224111	0.80241	0.896347	1	0.00111026	0.0224933	0.960638	0.989831	1	0.159852	0.0843922	0.058205	0.138892	1	0.149369	0.0870936	0.0863381	0.190153	1	0.0304294	0.130064	0.815018	0.962183	1	-0.00644475	0.150014	0.965733	0.997279	1
PINLYP	inflammation	0.0452655	0.0057778	4.87409202312003e-15	1.19521568654193e-14	1.42469709835798e-11	0.0445473	0.00635763	2.50550082104945e-12	8.43730288010085e-12	7.32357889992754e-09	-0.000779708	0.0060091	0.896762	0.920435	1	-0.00250478	0.00656147	0.702657	0.78183	1	-0.0855929	0.0240125	0.00036453	0.00075355	1	-0.0958706	0.0287266	0.00084582	0.0024358	1	0.0779574	0.0292861	0.00776948	0.0133747	1	0.069647	0.0338692	0.0397486	0.0745733	1	-0.0279186	0.0227435	0.219778	0.443205	1	-0.0229607	0.0228308	0.314702	0.549504	1	-0.00566674	0.0999699	0.954797	0.973538	1	0.000455909	0.103065	0.996471	0.996503	1	-0.0821828	0.128626	0.522869	0.876303	1	-0.097541	0.132857	0.462838	0.860764	1
PLCB1	inflammation	-0.0147187	0.00573131	0.0102301	0.0140718	1	-0.0121877	0.00630167	0.0531204	0.0732065	1	-0.015135	0.00598381	0.0114339	0.019625	1	-0.0128296	0.00649286	0.0481725	0.0845439	1	-0.069618	0.0280217	0.0129759	0.0219876	1	-0.0625508	0.0333535	0.0607395	0.121006	1	-0.0484834	0.0313722	0.122243	0.167597	1	-0.0204185	0.0354651	0.564794	0.673244	1	-0.0165831	0.0228189	0.467489	0.695062	1	-0.016665	0.0228431	0.465765	0.704951	1	0.0560968	0.104326	0.590781	0.736834	1	0.0955452	0.107434	0.373821	0.550536	1	0.133482	0.122192	0.274661	0.712264	1	0.181197	0.135582	0.181408	0.675172	1
PLG	inflammation	0.06527	0.0057445	7.47683106298733e-30	3.48561039826347e-29	2.1854777197112e-26	0.0606401	0.00631752	8.91343502773659e-22	5.284781051942e-21	2.60539705860741e-18	0.0244436	0.00594031	3.8852602735991e-05	9.35470822053556e-05	0.113566	0.017791	0.00648136	0.00605704	0.0135565	1	0.161568	0.0268718	1.82630981793537e-09	5.46397502336242e-09	5.33830359782509e-06	0.115081	0.0336929	0.000636409	0.00187145	1	0.136397	0.0280311	1.13935038964347e-06	3.13885126194897e-06	0.00333032	0.0893881	0.035657	0.01218	0.0263329	1	0.0758871	0.0222857	0.000675556	0.00627364	0.984961	0.0827069	0.022474	0.000240006	0.00271262	0.349928	0.302828	0.0919435	0.000989013	0.00456323	1	0.332231	0.0934262	0.000376434	0.00252299	0.548841	0.194078	0.0930008	0.0369024	0.297258	1	0.130957	0.109311	0.230909	0.725541	1
PNLIP	inflammation	0.00722939	0.00575067	0.208714	0.249009	1	0.0156927	0.00634409	0.0133835	0.0198075	1	-0.0158966	0.00597917	0.00784974	0.0138807	1	-0.0126682	0.00653789	0.0526773	0.0912719	1	0.0379984	0.0245668	0.121927	0.168667	1	0.0495613	0.0283742	0.0806882	0.15395	1	-0.0517	0.0281885	0.0666415	0.0965278	1	-0.0456368	0.0315113	0.147542	0.230994	1	0.0171516	0.02324	0.460598	0.690898	1	0.0155714	0.0234115	0.50606	0.731254	1	0.185184	0.105318	0.0786921	0.177923	1	0.185733	0.106782	0.0819702	0.183865	1	0.0551225	0.13233	0.677006	0.931158	1	0.0539618	0.131695	0.68199	0.925879	1
POF1B	inflammation	0.0485737	0.00577034	4.01190026336517e-17	1.09086367161083e-16	1.17267844698164e-13	0.0342392	0.00639098	8.52437988983166e-08	2.03236235056916e-07	0.000249168	0.00457437	0.00599289	0.445291	0.531043	1	0.00242089	0.00656928	0.712492	0.789069	1	0.241008	0.0213589	1.57861318835871e-29	9.22857269914502e-29	4.61428634957251e-26	0.174523	0.0268611	8.18193101459156e-11	4.44531307725857e-10	2.39157843556511e-07	0.134508	0.0250948	8.32310550762804e-08	2.50035327839638e-07	0.000243284	0.0997105	0.029689	0.000783652	0.00219407	1	0.0752031	0.0229269	0.00105724	0.0092859	1	0.0797583	0.0230849	0.000563089	0.00562318	0.820984	0.41609	0.085825	1.24640070309145e-06	1.85433900521157e-05	0.00181725	0.462433	0.0919067	4.86532765835208e-07	9.71732565188676e-06	0.000709365	-0.0923343	0.139005	0.50653	0.861833	1	-0.076898	0.148267	0.604007	0.902821	1
POLR2A	inflammation	-0.000345507	0.00574158	0.952016	0.958905	1	0.00241321	0.00631888	0.702536	0.747527	1	-0.00118921	0.00601126	0.843179	0.877475	1	0.00562845	0.00656567	0.391314	0.497092	1	-0.0248951	0.0256208	0.331211	0.405076	1	-0.0266339	0.0309882	0.390073	0.540909	1	0.0177142	0.0281383	0.528994	0.602591	1	0.0406134	0.0322322	0.207661	0.304398	1	-0.00790984	0.0228117	0.728823	0.866471	1	-0.00905411	0.0228398	0.691844	0.862881	1	-0.00638804	0.108881	0.953215	0.973538	1	-0.0355836	0.112979	0.752794	0.856142	1	0.0483149	0.131987	0.714322	0.946802	1	0.00394997	0.142836	0.977938	0.997279	1
PON1	inflammation	-0.0331274	0.00576709	9.32846486504905e-09	1.71383424264855e-08	2.72671028005384e-05	-0.0123227	0.00642759	0.0552303	0.0758637	1	0.00521322	0.00597613	0.38303	0.468255	1	0.00466034	0.00659757	0.479964	0.581407	1	-0.270967	0.0201594	3.46715929726271e-41	2.79958746571793e-40	1.01345066258989e-37	-0.213331	0.0237835	2.97346499485995e-19	2.77681730989637e-18	8.69143817997563e-16	-0.125453	0.0201921	5.19984408310795e-10	1.78603340245882e-09	1.51991442549245e-06	-0.0746672	0.0259051	0.00394745	0.00963138	1	0.00385653	0.0227507	0.865412	0.927773	1	0.00882825	0.0229335	0.70032	0.868254	1	-0.123679	0.101963	0.225139	0.388925	1	-0.0746194	0.113453	0.510725	0.680655	1	0.241012	0.155548	0.121275	0.503759	1	0.316088	0.164065	0.0540293	0.471705	1
PPBP	inflammation	0.0673291	0.00574627	1.23187853609858e-31	6.07214327321442e-31	3.60078096101615e-28	0.0568532	0.00632595	2.72914564837823e-19	1.4373500414792e-18	7.97729273020957e-16	0.0266229	0.00597428	8.37323748979964e-06	2.21645887806782e-05	0.024475	0.022135	0.00653062	0.000701663	0.00196536	1	0.0928297	0.0258536	0.000329936	0.000685919	0.964402	0.0676675	0.0308751	0.0284043	0.0629937	1	0.0818343	0.0290278	0.00481485	0.00850381	1	0.0569288	0.0335353	0.0895872	0.151629	1	0.0173102	0.0246213	0.482109	0.70787	1	0.0225816	0.0247542	0.361768	0.600066	1	0.195494	0.114262	0.0870954	0.19195	1	0.226538	0.118801	0.0565375	0.136703	1	0.0427673	0.138533	0.757537	0.95669	1	0.0617982	0.141647	0.662632	0.919237	1
PPL	inflammation	0.0571865	0.00577211	4.21230060879301e-23	1.48702351201715e-22	1.2312554679502e-19	0.0437496	0.00641676	9.46472494836727e-12	3.08765524822294e-11	2.76653910240775e-08	0.0177979	0.006032	0.00317442	0.00593276	1	0.0088683	0.00661628	0.180137	0.264328	1	0.136272	0.0229407	2.84728082811656e-09	8.42368609370922e-09	8.32260186058471e-06	0.0544787	0.0295177	0.0649459	0.128009	1	0.181723	0.0214422	2.35027458023138e-17	1.15654084141689e-16	6.86985259801632e-14	0.172691	0.0266675	9.43643817587474e-11	5.5835442890854e-10	2.75827087880819e-07	0.00570028	0.0232698	0.806511	0.897409	1	0.0063842	0.0234119	0.785123	0.899357	1	0.144375	0.0797278	0.0701646	0.160597	1	0.143112	0.0881008	0.104288	0.221289	1	-0.00804846	0.129918	0.950603	0.989985	1	-0.083463	0.149558	0.5768	0.898496	1
PPM1B	inflammation	-0.0028125	0.0057342	0.623799	0.666922	1	-0.00456355	0.00629163	0.468253	0.530917	1	-0.00686218	0.00595344	0.249068	0.323423	1	-0.00763215	0.00647304	0.238384	0.333715	1	-0.071663	0.0284763	0.0118497	0.020171	1	-0.0901651	0.0352705	0.0105765	0.0255285	1	-0.0206834	0.0302159	0.493647	0.569203	1	-0.00482952	0.0348973	0.88993	0.927368	1	0.0165881	0.0223998	0.459064	0.690016	1	0.0158417	0.0224252	0.480014	0.717071	1	0.148184	0.087644	0.0908849	0.198964	1	0.157931	0.0900028	0.079304	0.17871	1	-0.13508	0.155716	0.385681	0.789783	1	-0.118432	0.155606	0.446595	0.859018	1
PRDX2	inflammation	0.0434897	0.00609437	9.83398121489355e-13	2.17763084023741e-12	2.87447270911338e-09	0.0416211	0.00671861	5.93349376541254e-10	1.65967485897616e-09	1.73436022763009e-06	-0.000219638	0.00632119	0.972282	0.98067	1	-0.00632928	0.00691048	0.359732	0.466295	1	0.00465603	0.0268146	0.86215	0.886099	1	-0.00829835	0.0323241	0.797392	0.873304	1	0.0591304	0.0297911	0.0471625	0.0706591	1	0.0789208	0.0345026	0.0221731	0.0448526	1	0.0329874	0.0234473	0.159637	0.369046	1	0.0352288	0.0234841	0.133761	0.343397	1	0.208128	0.0947582	0.0280626	0.0746628	1	0.21325	0.099888	0.0327701	0.0884794	1	0.360227	0.11149	0.00123352	0.0418251	1	0.358549	0.11709	0.00219749	0.213596	1
PRKG1	inflammation	0.0464868	0.00583473	1.68220505698262e-15	4.23157089635129e-15	4.9170853815602e-12	0.036724	0.00641825	1.06741554210698e-08	2.72732135452684e-08	3.1200556295787e-05	0.0306252	0.00606675	4.49192746545293e-07	1.43810558395607e-06	0.00131299	0.0222894	0.00661825	0.000758839	0.00211045	1	0.0208532	0.0259465	0.421571	0.497277	1	0.0021618	0.0312239	0.944802	0.967983	1	0.0447608	0.029382	0.127656	0.174446	1	-0.00104161	0.0341761	0.975686	0.986973	1	0.0315837	0.0245352	0.198159	0.41511	1	0.0291077	0.0246516	0.237852	0.466185	1	0.295529	0.0943014	0.0017251	0.00733295	1	0.271833	0.0948546	0.0041598	0.0170365	1	-0.198251	0.162876	0.22353	0.658399	1	-0.335838	0.169189	0.0471463	0.460994	1
PROS1	inflammation	0.13324	0.00578973	3.91379155455683e-116	1.25714425428238e-114	1.14400127139696e-112	0.13619	0.00639421	1.12665588250857e-99	7.31825587682789e-98	3.29321514457255e-96	0.0684225	0.00601895	7.05253366766296e-30	1.31302903889037e-28	2.06145559105788e-26	0.0607684	0.00659511	3.41858433709337e-20	6.4467883982735e-19	9.99252201732392e-17	0.0914712	0.0256442	0.000361181	0.000747156	1	0.0809115	0.0306725	0.00834176	0.0205937	1	0.181816	0.0256418	1.33520171157413e-12	5.27404676071781e-12	3.90279460293118e-09	0.171753	0.0317241	6.16472935441895e-08	2.81554748483853e-07	0.000180195	0.0591449	0.0232056	0.0108929	0.0571287	1	0.0647648	0.0232954	0.00549008	0.0343542	1	0.385678	0.0999837	0.000114598	0.000769969	0.167083	0.435337	0.102225	2.05696524909536e-05	0.000218909	0.0299906	0.185226	0.109223	0.0899133	0.442794	1	0.091437	0.129988	0.481788	0.873184	1
PRR4	inflammation	0.00131959	0.00573363	0.817977	0.842773	1	0.000447886	0.00632138	0.943516	0.952641	1	-0.0140928	0.00596468	0.0181492	0.0301093	1	-0.0119871	0.0065176	0.0659005	0.111088	1	-0.035808	0.0256556	0.162799	0.217686	1	-0.0822369	0.0313961	0.00881009	0.0216402	1	-0.0737138	0.0295914	0.0127363	0.0210567	1	-0.106818	0.0349135	0.00221706	0.00564009	1	-0.018905	0.0226047	0.403078	0.640183	1	-0.0209711	0.0227737	0.357253	0.596109	1	-0.022971	0.100268	0.818795	0.898271	1	-0.0529712	0.10454	0.61236	0.762162	1	-0.125979	0.135587	0.352815	0.774706	1	-0.101922	0.145742	0.484341	0.873184	1
PRR5	inflammation	0.0155477	0.00572987	0.0066626	0.0092737	1	0.0171941	0.00637272	0.00697929	0.0107314	1	0.00309667	0.00597799	0.604454	0.680331	1	0.000731213	0.0065645	0.911309	0.933996	1	-0.0321737	0.0261142	0.217934	0.28137	1	-0.0392993	0.0319534	0.218737	0.347294	1	0.0467789	0.0268664	0.0816548	0.116371	1	0.0843741	0.0308658	0.00626505	0.0146619	1	-0.0297645	0.022423	0.18454	0.400553	1	-0.0349548	0.0224929	0.120351	0.323154	1	0.0675313	0.09703	0.486439	0.66345	1	0.0590574	0.100128	0.555312	0.713343	1	-0.0997221	0.133306	0.454418	0.836246	1	-0.112518	0.131337	0.391605	0.834736	1
PRSS22	inflammation	0.0454658	0.0057676	3.3097880250184e-15	8.20569160061814e-15	9.67451039712878e-12	0.0305477	0.00640064	1.83006978751652e-06	3.89039562829875e-06	0.00534929	-0.00951969	0.00598243	0.111559	0.15753	1	-0.0143142	0.00654303	0.0287025	0.0536429	1	0.119505	0.0220729	6.16060649906449e-08	1.68925448374911e-07	0.000180075	0.0401643	0.029174	0.168601	0.281451	1	0.108624	0.0238436	5.22091846939978e-06	1.34219390378677e-05	0.0152607	0.0478635	0.0315962	0.129809	0.208023	1	-0.0141165	0.0232346	0.543553	0.754761	1	-0.0122118	0.0232918	0.600136	0.799815	1	0.290611	0.093522	0.00188734	0.00781746	1	0.253893	0.0992537	0.010527	0.0356938	1	-0.0707391	0.145446	0.626712	0.910688	1	-0.0312412	0.155289	0.840557	0.976029	1
PSMG4	inflammation	0.0450219	0.00600974	7.00658944203749e-14	1.62800166447342e-13	2.04802609390756e-10	0.0342076	0.00661825	2.37780082691962e-07	5.4426874057056e-07	0.000695031	0.00419943	0.00621677	0.499364	0.584557	1	0.000179696	0.00678575	0.978874	0.9841	1	0.0367261	0.0258483	0.155366	0.208224	1	-0.00967456	0.0318393	0.761237	0.849274	1	0.100185	0.0279916	0.000344747	0.00071165	1	0.085532	0.0328692	0.00926302	0.020716	1	0.00985221	0.0231792	0.670854	0.839576	1	0.00948698	0.023196	0.682594	0.85869	1	0.245855	0.0863106	0.00439275	0.0162309	1	0.235036	0.0927042	0.0112341	0.0373957	1	0.083118	0.109024	0.445833	0.832297	1	0.0608817	0.106992	0.569337	0.898496	1
PSTPIP2	inflammation	0.0399911	0.00581602	6.28139742994341e-12	1.33240382349235e-11	1.83605246877246e-08	0.029532	0.00640054	3.97210592503298e-06	8.21689003458698e-06	0.0116105	0.0243402	0.00603622	5.53688223190778e-05	0.000130204	0.161843	0.0171713	0.0065866	0.0091401	0.0195725	1	-0.00484596	0.0257991	0.851006	0.877042	1	-0.0286212	0.0307948	0.352674	0.501882	1	0.0304191	0.0293626	0.300211	0.371357	1	-0.0087362	0.0335413	0.794508	0.859197	1	0.0332266	0.0247578	0.179743	0.397849	1	0.0325297	0.0248846	0.191305	0.422609	1	0.291842	0.102496	0.0044083	0.0162309	1	0.283262	0.103287	0.00609776	0.0230325	1	-0.0963662	0.153386	0.529835	0.877739	1	-0.213885	0.157561	0.17463	0.675172	1
PTGES2	inflammation	0.0559803	0.00578658	4.19707413500074e-22	1.42155824989654e-21	1.22680476966072e-18	0.0434431	0.00639307	1.10761018128016e-11	3.59727173320212e-11	3.23754455988191e-08	0.0329626	0.00602643	4.54795766975509e-08	1.67637834409762e-07	0.000132937	0.0262174	0.00661174	7.35463327079493e-05	0.000258385	0.214976	0.148788	0.024826	2.05718773352728e-09	6.13587729091861e-09	6.01315974510024e-06	0.105367	0.0304871	0.000548049	0.00163464	1	0.159238	0.0274709	6.76719432563297e-09	2.16891546204223e-08	1.97805090138252e-05	0.12812	0.0328318	9.52700031299771e-05	0.000306352	0.278474	0.0205397	0.0229969	0.371896	0.607874	1	0.022235	0.0231127	0.336167	0.572583	1	0.201045	0.0992135	0.0427251	0.105941	1	0.209282	0.103096	0.0423586	0.108349	1	-0.0580259	0.130018	0.655387	0.926468	1	-0.189531	0.132152	0.151519	0.671471	1
PTP4A3	inflammation	0.0804386	0.00581236	2.04020459923259e-43	1.43839432710274e-42	5.96351804355686e-40	0.0663922	0.00636318	1.98726967828958e-25	1.3963435744328e-24	5.80878926964044e-22	0.0422118	0.00605491	3.20664051393924e-12	2.12059054801909e-11	9.3730102222444e-09	0.035619	0.0065788	6.2223189385184e-08	4.08715466455939e-07	0.000181878	0.230628	0.0215848	1.20018734589472e-26	6.42517877664884e-26	3.50814761205027e-23	0.168982	0.0276731	1.01927120124114e-09	5.01570660139369e-09	2.97932972122785e-06	0.25854	0.0204279	1.03365280179063e-36	1.04545575765883e-35	3.02136713963401e-33	0.233769	0.0248463	5.02622869034303e-21	6.30543624973076e-20	1.46916664618727e-17	0.0901183	0.0228233	8.16340248961053e-05	0.00105823	0.119022	0.0875044	0.0228907	0.000136497	0.00165844	0.199012	0.425263	0.0860816	7.80287467172704e-07	1.26434814740037e-05	0.00113766	0.381746	0.0895184	2.00399104191217e-05	0.00021484	0.0292182	0.259224	0.107229	0.0156281	0.179107	1	0.216354	0.124248	0.08163	0.556456	1
PTPN9	inflammation	0.0104608	0.00570246	0.0665998	0.0851581	1	0.00495618	0.0063388	0.434294	0.498602	1	-0.00227999	0.00597451	0.702747	0.763901	1	-0.00702422	0.00659634	0.286949	0.389573	1	-0.0238895	0.025837	0.355162	0.431291	1	-0.0727267	0.0329196	0.0271591	0.0604155	1	-0.00543072	0.0285548	0.849164	0.886783	1	-0.00865004	0.0340045	0.799203	0.862018	1	-0.0385617	0.0226267	0.0885038	0.262273	1	-0.0343808	0.0226962	0.129992	0.337841	1	-0.00100382	0.102633	0.992196	0.996983	1	0.00389881	0.108642	0.971373	0.982011	1	0.0571	0.129929	0.66032	0.926468	1	0.0618205	0.140503	0.659941	0.919237	1
PTRHD1	inflammation	0.0514477	0.00580292	8.02451370553684e-19	2.34791326939782e-18	2.34556535612842e-15	0.0436903	0.00638025	7.69688810503987e-12	2.52502849955461e-11	2.24980039310315e-08	0.0256947	0.00604421	2.13395152141001e-05	5.33123102314655e-05	0.0623754	0.0155527	0.00659195	0.018316	0.0363213	1	0.0185935	0.0260221	0.474903	0.548455	1	-0.0168628	0.0312633	0.589624	0.715728	1	0.0712333	0.0292605	0.0149142	0.0244912	1	0.0502587	0.0340808	0.140295	0.221907	1	0.0345992	0.0231059	0.134458	0.331562	1	0.0324296	0.0231935	0.162221	0.381164	1	0.351841	0.0887596	7.37095668346888e-05	0.000526807	0.107469	0.320639	0.0914403	0.000453972	0.00285298	0.661892	0.280462	0.116695	0.016244	0.180792	1	0.259869	0.122706	0.03419	0.433449	1
PZP	inflammation	0.0156139	0.00776879	0.0444585	0.0576683	1	-0.00750149	0.00878049	0.392928	0.457693	1	0.0103895	0.00808117	0.198581	0.264082	1	0.0122853	0.00905463	0.174861	0.257532	1	0.018322	0.038616	0.635168	0.696345	1	-0.172849	0.0490595	0.0004263	0.00129664	1	0.162975	0.0411635	7.51970076629685e-05	0.000169862	0.219801	0.0365861	0.0508447	0.471792	0.590766	1	-0.0185059	0.0273472	0.498681	0.72274	1	-0.010327	0.0275519	0.707839	0.871846	1	-0.026292	0.12431	0.832494	0.907157	1	-0.016743	0.128004	0.895933	0.933635	1	0.0416988	0.154046	0.786629	0.957853	1	-0.0129838	0.155403	0.933415	0.995783	1
QSOX1	inflammation	0.0619836	0.00575621	5.48377500706293e-27	2.25761610502041e-26	1.60290743456449e-23	0.0555111	0.00635534	2.61392424814855e-18	1.30606847475867e-17	7.64050057733821e-15	0.0298038	0.00598165	6.31377644137718e-07	1.97170604040016e-06	0.00184552	0.0240659	0.00650328	0.00021564	0.000680688	0.630317	0.1864	0.017078	9.81277360998309e-28	5.50532385066806e-27	2.86827372619806e-24	0.182787	0.0224015	3.36184758395574e-16	2.67029361084311e-15	9.82668048790263e-13	0.120496	0.0184771	6.96599845757595e-11	2.52312434838841e-10	2.03616134914945e-07	0.124917	0.0222491	1.97146901890489e-08	9.46240384607388e-08	5.76260394225899e-05	0.0832188	0.0223746	0.0002058	0.00227857	0.300056	0.0905172	0.0225075	6.01861065318858e-05	0.000805058	0.0877513	0.340648	0.0813031	2.79137674223018e-05	0.000238002	0.0406983	0.361355	0.0807176	7.57792626239171e-06	9.96735254832313e-05	0.0110486	0.13578	0.0921756	0.140734	0.535746	1	0.0944767	0.115243	0.412329	0.840435	1
RABEP1	inflammation	0.0542603	0.00590591	4.28686238742045e-20	1.32317832718374e-19	1.253049875843e-16	0.0399785	0.00651369	8.51744370631193e-10	2.36209563126658e-09	2.48964879535498e-06	0.0399031	0.00613193	7.77674721238505e-11	4.26480902472824e-10	2.27314321018015e-07	0.0294946	0.00670995	1.10968368860311e-05	4.70770017675891e-05	0.0324361	0.081714	0.0259431	0.00163418	0.00312202	1	0.0438819	0.0313276	0.161291	0.272203	1	0.104558	0.0290733	0.00032269	0.000668478	0.943222	0.0715834	0.0339502	0.0349894	0.0669332	1	0.0673708	0.0224712	0.00275356	0.0201743	1	0.0650317	0.0225659	0.0040003	0.0277735	1	0.354408	0.0807028	1.12560750376458e-05	0.000122473	0.0164114	0.326438	0.0843528	0.000108877	0.000881907	0.158743	0.175702	0.119602	0.141817	0.537599	1	0.11162	0.129964	0.390419	0.834649	1
RALB	inflammation	0.00626391	0.0057718	0.277815	0.324173	1	0.00105473	0.00634967	0.868073	0.890519	1	0.00514085	0.00599363	0.391055	0.477068	1	0.0045343	0.00653381	0.487706	0.589076	1	-0.000671594	0.0252084	0.978746	0.982443	1	-0.00322074	0.0305773	0.916113	0.949981	1	0.00328072	0.0284412	0.908167	0.93241	1	-0.00870193	0.0334244	0.794596	0.859197	1	-0.0129596	0.0228257	0.570268	0.775382	1	-0.0113527	0.0228961	0.620069	0.812823	1	0.000527731	0.103047	0.995914	0.998976	1	0.0159406	0.106763	0.88131	0.928432	1	-0.18447	0.136068	0.175187	0.59818	1	-0.258961	0.148393	0.0809662	0.556456	1
RAP1A	inflammation	0.00618489	0.00573134	0.280536	0.326696	1	0.0153526	0.00629442	0.0147323	0.0217049	1	-0.00414772	0.00595341	0.485998	0.57159	1	-0.00155398	0.00648574	0.810643	0.857586	1	0.0304921	0.0244068	0.211545	0.273847	1	0.0396629	0.0294532	0.178095	0.294608	1	-0.0135524	0.0294123	0.644961	0.713558	1	-0.0181364	0.0345581	0.599717	0.702594	1	0.00671664	0.022035	0.76054	0.876736	1	0.0103943	0.0221764	0.639335	0.830155	1	0.0220187	0.0939619	0.814723	0.895827	1	0.0497464	0.0970173	0.608121	0.76109	1	0.0281059	0.129074	0.827624	0.962811	1	0.0285603	0.145582	0.844469	0.977779	1
RBPMS	inflammation	0.00802677	0.005804	0.166684	0.20183	1	0.00678645	0.00638653	0.287967	0.347821	1	0.00888468	0.00599726	0.138496	0.191197	1	0.0117318	0.00653897	0.0728064	0.120711	1	0.0325906	0.0248155	0.189077	0.247613	1	0.00728243	0.0305707	0.811713	0.883664	1	-0.00231991	0.0291607	0.93659	0.952559	1	0.0186365	0.0327602	0.569441	0.676616	1	-0.00725344	0.0222103	0.744024	0.873957	1	-0.00676382	0.0222759	0.761439	0.886724	1	0.129245	0.0845763	0.126475	0.256826	1	0.153754	0.0908033	0.0904042	0.197615	1	0.0649964	0.11524	0.572748	0.891378	1	0.137468	0.123526	0.265768	0.73768	1
RELB	inflammation	-0.00805497	0.00574469	0.160879	0.195692	1	-0.00722667	0.00630316	0.251594	0.307702	1	0.00456138	0.00600063	0.447172	0.532732	1	0.0120703	0.00652061	0.064168	0.108732	1	-0.00947453	0.0261947	0.717579	0.766344	1	-0.016238	0.0313345	0.604309	0.728411	1	0.00749741	0.0290113	0.796075	0.843701	1	0.0320214	0.0317556	0.313277	0.427902	1	0.00819395	0.0226808	0.717938	0.863638	1	0.00516248	0.0227304	0.820358	0.91631	1	0.128856	0.0950271	0.175103	0.327308	1	0.133293	0.0981829	0.17459	0.322605	1	0.120569	0.117638	0.305402	0.739592	1	0.0722924	0.129434	0.576484	0.898496	1
REPS1	inflammation	0.0295276	0.00574504	2.77033573376057e-07	4.81146247758892e-07	0.000809769	0.0228684	0.00633705	0.000308422	0.000543083	0.901517	0.0157293	0.00599917	0.00874882	0.0153406	1	0.010483	0.00659264	0.111824	0.175733	1	-0.00259837	0.0254668	0.918733	0.932127	1	-0.0105948	0.0310208	0.7327	0.827674	1	0.034348	0.0278486	0.217434	0.280867	1	0.0390404	0.0323702	0.227795	0.3293	1	-0.0161769	0.0222689	0.467665	0.695062	1	-0.0155263	0.0223382	0.48711	0.720394	1	0.0577619	0.0946905	0.541857	0.705917	1	0.0610092	0.101606	0.548209	0.709201	1	-0.229112	0.150746	0.128549	0.517695	1	-0.215267	0.158353	0.174016	0.675172	1
RICTOR	inflammation	0.00543387	0.00573919	0.343749	0.394185	1	0.00720803	0.00628055	0.251115	0.307374	1	0.00578913	0.00598297	0.333252	0.414407	1	0.000640259	0.00648294	0.921329	0.942283	1	-0.0285702	0.0270924	0.291632	0.364017	1	-0.0218422	0.0324673	0.50111	0.639905	1	0.0240846	0.0278656	0.387417	0.463939	1	0.0431992	0.0314086	0.16901	0.258376	1	0.0295616	0.0224647	0.188369	0.401524	1	0.031097	0.0225089	0.167284	0.388375	1	0.0181119	0.0964961	0.851115	0.919204	1	0.0221932	0.101564	0.827029	0.89782	1	-0.0813292	0.139785	0.560689	0.889005	1	-0.0372815	0.148951	0.80236	0.969672	1
RIDA	inflammation	0.144454	0.00590301	6.63705044297013e-131	2.69445811733357e-129	1.94000984448017e-127	0.127679	0.00659024	6.11356788506918e-83	2.41485931460233e-81	1.78699589280572e-79	0.0850626	0.00615565	2.74978999943423e-43	9.45604255099559e-42	8.03763616834625e-40	0.0726124	0.00681509	1.93133575471459e-26	5.13208582820977e-25	5.64529441103075e-23	0.449256	0.0229054	1.18529615982694e-85	2.77169654013932e-84	3.46462067517415e-82	0.329176	0.0281931	1.69572425008943e-31	2.83234399029223e-30	4.9566019830114e-28	0.459392	0.0214452	8.3926692620723e-102	4.22961590569609e-100	2.45317722530373e-98	0.413715	0.0260043	5.44533652338519e-57	3.24830993017447e-55	1.59167186578549e-53	0.12455	0.022686	4.58097156602353e-08	1.45196881375268e-06	6.67905654326231e-05	0.122209	0.0227882	9.25401845215741e-08	2.93312150070554e-06	0.000134924	0.504505	0.0894176	1.67960322173089e-08	4.6204933911012e-07	2.44886149728364e-05	0.484919	0.0920756	1.39026410489009e-07	3.35572825349353e-06	0.000202701	0.408796	0.10516	0.000101338	0.00923439	0.14775	0.337142	0.121608	0.00556487	0.296613	1
RLN2	inflammation	-0.015511	0.00598645	0.00957396	0.0132003	1	-0.0144007	0.00650459	0.0268436	0.0383874	1	0.00223916	0.00621771	0.718755	0.777568	1	-0.00257125	0.00670451	0.701346	0.780886	1	0.0453909	0.0337958	0.179242	0.236109	1	0.0092416	0.0437213	0.832594	0.897855	1	0.0973587	0.0370915	0.00866932	0.0147758	1	0.073172	0.045959	0.111359	0.181947	1	-0.0196087	0.0231374	0.396833	0.63441	1	-0.0201859	0.0232602	0.385604	0.625373	1	-0.333915	0.190233	0.0792094	0.178221	1	-0.410826	0.20707	0.0472562	0.11941	1	-0.226697	0.222802	0.308924	0.739592	1	-0.234037	0.24498	0.339412	0.792992	1
RNASE1	inflammation	0.0847526	0.00596426	1.13489293500123e-45	8.70680327823778e-45	3.3172920490086e-42	0.0609344	0.00679546	3.28245576919569e-19	1.72255264153663e-18	9.594618213359e-16	0.0214163	0.00618256	0.000533031	0.00108878	1	0.0150122	0.00696154	0.0310598	0.0573881	1	0.394065	0.0230507	1.60027366878799e-65	2.30423642062428e-64	4.67759993386729e-62	0.243922	0.0268423	1.01614533392833e-19	9.8026165381931e-19	2.97019281107251e-16	0.255935	0.015388	4.07695258538219e-62	7.68834348843364e-61	1.19169324070721e-58	0.246526	0.0225418	7.72202490248437e-28	1.36796841151284e-26	2.25714787899618e-24	-0.00233245	0.0242438	0.923366	0.959563	1	0.003836	0.0243532	0.874856	0.94124	1	0.14215	0.0923309	0.123666	0.252883	1	0.124229	0.0965928	0.198404	0.349363	1	0.217887	0.108539	0.044701	0.329162	1	0.0986646	0.142803	0.489619	0.873184	1
RNASE4	inflammation	0.11569	0.00581791	2.13136704666087e-87	4.18119857542934e-86	6.22998587738972e-84	0.0918036	0.00641205	2.72873372689699e-46	4.33483080636951e-45	7.9760886837199e-43	0.0376243	0.00604141	4.80129485386427e-10	2.3666416286417e-09	1.40341848578453e-06	0.0304872	0.00657779	3.59267367917839e-06	1.69595801195288e-05	0.0105014	0.439624	0.0260905	1.04948273368069e-63	1.44020564814491e-62	3.06763803054866e-60	0.252671	0.033074	2.17954705396837e-14	1.53144616316095e-13	6.37081603874954e-11	0.323442	0.0206053	1.58473342852974e-55	2.57343100644024e-54	4.63217581159243e-52	0.276982	0.0300385	2.94608206795787e-20	3.51485627944525e-19	8.61139788464085e-17	0.0601866	0.0238224	0.0116056	0.0602169	1	0.0675726	0.0239262	0.00479211	0.0311915	1	0.46245	0.102505	6.4369360384237e-06	7.44845455874742e-05	0.00938505	0.457757	0.103494	9.73279699324469e-06	0.000122331	0.0141904	0.103613	0.151625	0.494385	0.85907	1	-0.0389931	0.161428	0.809128	0.970155	1
RNASE6	inflammation	0.101922	0.00593539	9.20607973614588e-66	1.14997312259634e-64	2.69093710687544e-62	0.0664265	0.00682708	2.49018336376009e-22	1.51012572038812e-21	7.27880597227074e-19	0.0160959	0.0061405	0.00876526	0.015351	1	0.0118784	0.00698205	0.0889064	0.144134	1	0.36067	0.0212109	7.67606047462268e-65	1.09449389108888e-63	2.24371247673221e-61	0.213467	0.0262681	4.4206147381289e-16	3.48287247427245e-15	1.29214568795508e-12	0.238904	0.0138788	2.09859493867263e-66	4.51043603363242e-65	6.1341930057401e-63	0.20069	0.0196956	2.20684778281756e-24	3.20926172595807e-23	6.45061606917573e-21	0.0335992	0.0251714	0.182104	0.400415	1	0.0376203	0.0254035	0.138806	0.350166	1	0.263399	0.093541	0.00486466	0.0176435	1	0.243614	0.0957049	0.0109131	0.0364939	1	0.0975901	0.128606	0.447955	0.834123	1	-0.0220925	0.165325	0.893695	0.987126	1
RNF168	inflammation	-0.00253854	0.00573825	0.658211	0.696578	1	-0.00362116	0.00632996	0.567282	0.626195	1	-0.010871	0.00595546	0.0679539	0.101084	1	-0.0103825	0.00651752	0.111173	0.174898	1	-0.0767486	0.0274874	0.00523613	0.00939546	1	-0.0776306	0.0334805	0.0204124	0.0467231	1	-0.0230456	0.0297961	0.439259	0.516059	1	-0.00991282	0.0351321	0.777822	0.844581	1	-0.00541579	0.0224669	0.809538	0.898939	1	-0.00476719	0.022509	0.832295	0.921401	1	0.0184473	0.102046	0.856544	0.919778	1	-0.0203826	0.112141	0.855772	0.913216	1	-0.248102	0.140358	0.0771205	0.410371	1	-0.206469	0.144628	0.153412	0.672161	1
RNF31	inflammation	-0.001789	0.00580533	0.757959	0.787601	1	-0.00261237	0.00635404	0.680977	0.729654	1	0.00352843	0.00597676	0.554955	0.637632	1	-0.00379198	0.00644339	0.556198	0.652159	1	-0.0199983	0.0264149	0.448999	0.523922	1	-0.0475353	0.0328952	0.148443	0.254635	1	0.0174048	0.0280272	0.534601	0.608031	1	0.0269624	0.0320754	0.400574	0.519236	1	-0.0222471	0.022711	0.327427	0.569676	1	-0.0246564	0.0227793	0.27922	0.514018	1	-0.0385802	0.111869	0.730192	0.843597	1	-0.0866766	0.117597	0.461082	0.640908	1	-0.0885786	0.154336	0.566012	0.891378	1	-0.13871	0.150508	0.356729	0.806119	1
RPA2	inflammation	0.014162	0.00578671	0.0143977	0.0195742	1	0.0113322	0.00637986	0.0757055	0.102117	1	0.0113736	0.00602758	0.059181	0.0895373	1	0.0086606	0.00659247	0.188957	0.274651	1	-0.00931823	0.0258264	0.718247	0.766777	1	-0.0315681	0.0315084	0.316395	0.460846	1	0.0438855	0.0276818	0.112885	0.156159	1	0.0548785	0.0315607	0.0820657	0.140198	1	-0.0397942	0.0229597	0.083226	0.252274	1	-0.0368355	0.0230499	0.110201	0.306045	1	-0.146367	0.11086	0.186741	0.342046	1	-0.167703	0.118193	0.155932	0.299537	1	-0.228316	0.151309	0.131314	0.517695	1	-0.232249	0.147386	0.115075	0.613138	1
S100A13	inflammation	0.0796549	0.00593667	6.35647315621387e-41	4.20361335647356e-40	1.85799710356131e-37	0.0680096	0.00650779	1.66827694054071e-25	1.18071997510908e-24	4.87637349720049e-22	-0.0128819	0.00615265	0.0362942	0.057283	1	-0.0163964	0.00668583	0.0141982	0.0288605	1	0.0544619	0.0252537	0.0310373	0.0489331	1	-0.0269165	0.030102	0.371227	0.521681	1	0.113885	0.0252354	6.39477746041031e-06	1.62397345932053e-05	0.0186919	0.0527608	0.0280207	0.0597113	0.106489	1	-0.0107939	0.0235322	0.646513	0.82181	1	-0.0106768	0.023696	0.652351	0.839076	1	0.109859	0.100829	0.275908	0.452573	1	0.0829053	0.108823	0.446157	0.626514	1	0.226129	0.109973	0.0397617	0.308306	1	0.0800069	0.124632	0.52091	0.885258	1
SAA4	inflammation	0.0551474	0.00577877	1.49244194542319e-21	4.90849418855271e-21	4.36240780647198e-18	0.0548982	0.00645956	2.03414911549412e-17	9.60552159061278e-17	5.94581786458931e-14	0.032742	0.00595033	3.77659413401352e-08	1.40445097375592e-07	0.00011039	0.0314721	0.00656744	1.66112251446165e-06	8.28576981189659e-06	0.00485546	0.043683	0.0221462	0.048554	0.0736116	1	0.0448532	0.0278803	0.107665	0.195227	1	0.0811914	0.0198538	4.32385648956945e-05	0.000100307	0.126386	0.0986789	0.0235715	2.83466854263428e-05	9.78245118077922e-05	0.0828574	0.0326378	0.0222065	0.141806	0.340614	1	0.0374174	0.0223149	0.0937574	0.277347	1	0.172603	0.074239	0.020074	0.0570525	1	0.179895	0.0796829	0.0239681	0.0690623	1	0.107712	0.065183	0.0984424	0.457099	1	0.134619	0.0817596	0.0996568	0.599686	1
SCGB3A1	inflammation	0.0301676	0.00587693	2.8668279727141e-07	4.97018870951561e-07	0.000837974	0.0132978	0.00666538	0.0460491	0.064035	1	-0.0220391	0.00611963	0.000317084	0.000671621	0.926837	-0.0149268	0.00689143	0.0303224	0.0562031	1	-0.10099	0.0257879	8.99566341120311e-05	0.000196814	0.262943	-0.137481	0.0318174	1.5537101465463e-05	5.64862532133686e-05	0.0454149	0.01129	0.0292275	0.69929	0.759578	1	-0.0469873	0.0343423	0.171247	0.261088	1	-0.0505647	0.0226651	0.0258062	0.111648	1	-0.0563969	0.0233214	0.0156943	0.0767863	1	-0.21501	0.0971648	0.0269092	0.0719338	1	-0.28278	0.104611	0.00686821	0.0256109	1	-0.082492	0.125081	0.509571	0.861833	1	0.0242359	0.142022	0.8645	0.983951	1
SDK2	inflammation	-0.00250443	0.00583685	0.667874	0.705273	1	-0.00365674	0.00638607	0.566913	0.626024	1	0.00439606	0.00604704	0.467246	0.552716	1	0.00474723	0.00654818	0.468478	0.569381	1	0.123215	0.0237908	2.22956570245327e-07	5.92995500297626e-07	0.000651702	0.0847544	0.0294622	0.00401832	0.0104498	1	0.136761	0.0259599	1.37795227888398e-07	4.08080497586411e-07	0.000402775	0.136393	0.0308583	9.87060340782307e-06	3.61551049637429e-05	0.0288518	0.0520295	0.0246139	0.0346662	0.135869	1	0.0483814	0.0247643	0.0508947	0.186913	1	0.403819	0.0974842	3.43676798790285e-05	0.000287977	0.0501081	0.421001	0.102561	4.04536568190226e-05	0.000401234	0.0589814	0.0815253	0.144845	0.573541	0.891378	1	0.0557322	0.152203	0.714238	0.946249	1
SELENOP	inflammation	0.0221404	0.00581525	0.000140789	0.00021682	0.411525	0.0377014	0.00643244	4.66161223754993e-09	1.2286647944417e-08	1.36258925703584e-05	-0.000347816	0.00605062	0.95416	0.967734	1	0.00890571	0.00665132	0.180605	0.264881	1	-0.0391909	0.0260661	0.132705	0.182111	1	0.101864	0.0291256	0.000469818	0.00142014	1	-0.0848591	0.0296445	0.00420239	0.00749456	1	-0.00724608	0.0343285	0.832824	0.885247	1	0.0464902	0.0233418	0.0465522	0.171657	1	0.05489	0.0235155	0.0196947	0.0911584	1	0.419645	0.096799	1.45615070119507e-05	0.000148466	0.0212307	0.457885	0.0987797	3.56212070413643e-06	5.58448600713002e-05	0.00519357	0.0573287	0.138424	0.678762	0.931158	1	0.0184049	0.148235	0.901188	0.988376	1
SELL	inflammation	-0.0163683	0.00591358	0.00564519	0.0079179	1	-0.015719	0.00655623	0.0165125	0.0241451	1	-0.0184169	0.00611816	0.00261306	0.00494688	1	-0.015965	0.00671612	0.0174574	0.0347603	1	-0.130847	0.0255868	3.15690051165762e-07	8.32817707181879e-07	0.000922762	-0.168173	0.0307518	4.53346414637904e-08	1.99267905261142e-07	0.000132513	-0.040767	0.0289666	0.159315	0.212638	1	-0.0402116	0.0335574	0.230803	0.332497	1	0.0332643	0.0234679	0.156526	0.364686	1	0.0381972	0.0236458	0.106402	0.297762	1	0.0823788	0.111402	0.459621	0.63761	1	0.0796833	0.120754	0.509329	0.680211	1	0.0221103	0.141174	0.875546	0.967776	1	0.0137871	0.143592	0.923508	0.994694	1
SEMA3G	inflammation	0.0286072	0.00576792	7.09998840250063e-07	1.21364129242745e-06	0.00207533	0.0166199	0.00636547	0.00903542	0.013732	1	-0.0302752	0.00598135	4.18454039510655e-07	1.34855695423335e-06	0.00122314	-0.0331096	0.00653727	4.12335048205691e-07	2.32674777201783e-06	0.00120526	0.0534368	0.0251784	0.0338103	0.0529623	1	-0.0465859	0.0293652	0.112641	0.203491	1	0.0315925	0.0286632	0.270377	0.339044	1	-0.0234808	0.0325116	0.470154	0.589558	1	-0.0386804	0.0225435	0.0863673	0.259636	1	-0.0403872	0.0226933	0.0752949	0.240952	1	-0.0527139	0.102582	0.607344	0.747905	1	-0.0943813	0.105499	0.37099	0.549141	1	-0.022119	0.129879	0.86477	0.966898	1	0.0485274	0.136917	0.723017	0.947891	1
SEMA6C	inflammation	0.0177291	0.00576201	0.00209373	0.0030118	1	0.0171709	0.00642179	0.00750384	0.0115138	1	-0.000263981	0.00597499	0.96476	0.975439	1	0.0014639	0.00659384	0.824308	0.868057	1	-0.0100258	0.0261825	0.701779	0.752272	1	-0.0283699	0.0319691	0.374855	0.525331	1	0.0484074	0.0274091	0.077378	0.110816	1	0.0643932	0.0318031	0.0428939	0.0799101	1	-0.0218268	0.0233572	0.350181	0.588766	1	-0.0230877	0.0234488	0.324953	0.561353	1	0.102509	0.10403	0.324438	0.507457	1	0.123473	0.108198	0.253795	0.423863	1	-0.031341	0.142255	0.825626	0.962811	1	-0.0240385	0.136634	0.860347	0.983016	1
SERPINA1	inflammation	0.0226697	0.00582902	0.000100838	0.000156282	0.294748	0.00940114	0.00642038	0.143135	0.184943	1	-0.00287177	0.006035	0.634183	0.707256	1	-0.00174032	0.0065837	0.791522	0.844387	1	0.0977883	0.0242777	5.62773134146277e-05	0.000125538	0.164499	-0.0144012	0.0320951	0.653644	0.768212	1	0.104317	0.0229319	5.39085461563267e-06	1.37981331361596e-05	0.0157575	0.0616606	0.031329	0.0490492	0.089944	1	-0.0131932	0.0220407	0.549527	0.759441	1	-0.00793738	0.0222619	0.721474	0.874655	1	-0.0467384	0.0903644	0.605002	0.746903	1	-0.0508894	0.0997246	0.609841	0.761258	1	-0.0424899	0.08987	0.636361	0.914838	1	-0.0722924	0.131034	0.58115	0.899332	1
SERPINA3	inflammation	0.0647934	0.00577801	4.01340121552813e-29	1.8131641040168e-28	1.17311717529887e-25	0.0416253	0.00641772	8.99893597896754e-11	2.70616150890145e-10	2.63038898665221e-07	0.0110957	0.00603022	0.0657776	0.098146	1	0.00503437	0.00663274	0.44785	0.549772	1	0.00618812	0.0251756	0.805838	0.840937	1	-0.108048	0.0309956	0.000490488	0.00147197	1	0.0954967	0.0246622	0.000107864	0.000237952	0.315286	0.0140877	0.0322948	0.662676	0.752818	1	0.0362718	0.0224019	0.105591	0.287501	1	0.0402463	0.0226102	0.0752445	0.240952	1	0.190579	0.0978372	0.0514247	0.12434	1	0.187453	0.105223	0.0748329	0.170213	1	-0.138288	0.11254	0.21915	0.652084	1	-0.231779	0.149464	0.120967	0.62649	1
SERPINA4	inflammation	0.060759	0.00573485	3.52608761181143e-26	1.40037419691913e-25	1.03067540893248e-22	0.062315	0.00626574	2.95259052409628e-23	1.87617871781161e-22	8.63042210193343e-20	0.0398787	0.00593671	1.88730920086494e-11	1.13744428744912e-10	5.51660479412822e-08	0.0308425	0.0064279	1.6115757129594e-06	8.07999281128701e-06	0.00471064	0.142025	0.0284066	5.74123780744517e-07	1.4837876314025e-06	0.00167816	0.112589	0.0335424	0.000789038	0.00228757	1	0.181774	0.0313084	6.4018532892974e-09	2.05407433201057e-08	1.87126171646163e-05	0.15719	0.0369488	2.09729793312514e-05	7.37713821723801e-05	0.061304	0.037691	0.0224225	0.0929444	0.270485	1	0.0470097	0.0225936	0.0376059	0.146212	1	0.359776	0.0982134	0.000249075	0.00149445	0.363152	0.437934	0.102251	1.84433664400823e-05	0.000200893	0.0268904	0.241595	0.0986076	0.0142832	0.171758	1	0.191783	0.109756	0.0805742	0.556456	1
SERPINA5	inflammation	0.0730048	0.00574728	7.20269573825585e-37	4.13624354477836e-36	2.10534796429218e-33	0.0750526	0.00630871	1.54335801965659e-32	1.4937865865749e-31	4.51123549145621e-29	0.05405	0.00605565	4.70536541478566e-19	5.19010683298811e-18	1.37537831074185e-15	0.0476208	0.006618	6.42110941281508e-13	7.19115050331742e-12	1.87689028136585e-09	0.113016	0.0234215	1.39791384170483e-06	3.52858562979552e-06	0.0040861	0.0783901	0.0299172	0.00878688	0.0216014	1	0.194947	0.0175872	1.49054469613381e-28	1.13756191822432e-27	4.35686214679913e-25	0.19889	0.0230997	7.30092752282285e-18	7.20966592878756e-17	2.13406111492112e-14	0.100832	0.0227011	9.46235179212869e-06	0.000162307	0.0137961	0.111199	0.0229285	1.34232178996323e-06	2.95143133441209e-05	0.00195711	0.462014	0.0968936	1.85820782333656e-06	2.58025429183305e-05	0.00270927	0.537807	0.100514	8.76777872649089e-08	2.30889553512985e-06	0.000127834	0.27613	0.081501	0.000703888	0.0295205	1	0.20283	0.0962003	0.0349956	0.433449	1
SERPINA6	inflammation	0.000172892	0.00630345	0.978118	0.981139	1	0.02147	0.00704606	0.00231333	0.00370919	1	0.0212621	0.00657459	0.00122222	0.00239929	1	0.017612	0.00727743	0.0155253	0.0312969	1	0.0156833	0.0288454	0.586646	0.653992	1	0.12881	0.0347053	0.000206002	0.00065593	0.602144	-0.125984	0.0305041	3.62668757461682e-05	8.47386713077935e-05	0.106008	-0.059596	0.036072	0.0985055	0.164345	1	0.094355	0.0226751	3.31391530636606e-05	0.000498112	0.0483169	0.103451	0.0230415	7.58256552070559e-06	0.000136486	0.0110554	0.361989	0.0977797	0.000213836	0.00129366	0.311773	0.391389	0.0977837	6.26508387894845e-05	0.000556981	0.0913449	0.0212294	0.136245	0.876176	0.967776	1	-0.000630644	0.141418	0.996442	0.9995	1
SERPINA7	inflammation	0.0519191	0.00590069	1.4588118458598e-18	4.21771219134342e-18	4.2641070254482e-15	0.027945	0.00667373	2.83352992528171e-05	5.46693595485045e-05	0.0828241	0.00953268	0.00615494	0.121445	0.170174	1	0.00745619	0.0069046	0.280204	0.382374	1	0.215448	0.0248778	4.70673331018716e-18	1.97953690153627e-17	1.37577814656771e-14	0.107828	0.0321224	0.000788549	0.00228757	1	0.211749	0.0209757	5.81642583137902e-24	3.81197594285221e-23	1.70014127051209e-20	0.17721	0.0323499	4.30331541411202e-08	1.99660173896023e-07	0.000125786	-0.0332712	0.0231003	0.149957	0.358423	1	-0.0283834	0.02348	0.226886	0.460217	1	-0.0971866	0.121264	0.422875	0.608639	1	-0.157137	0.12852	0.221455	0.38191	1	0.0926276	0.112699	0.411132	0.812235	1	0.0879981	0.106487	0.40859	0.840435	1
SERPINC1	inflammation	0.0246463	0.00580786	2.20640750481775e-05	3.52422357190289e-05	0.0644933	0.0218717	0.00636209	0.000587478	0.00100597	1	-0.001238	0.00602588	0.837225	0.872445	1	-0.00262591	0.00654361	0.688208	0.771331	1	-0.0707701	0.0242337	0.00349677	0.00641624	1	-0.0800959	0.0283628	0.00474312	0.0121722	1	-0.0978143	0.0244849	6.47243917575022e-05	0.000147804	0.189189	-0.108991	0.0251944	1.51855652331173e-05	5.43963323240219e-05	0.0443874	0.0546875	0.0225776	0.0155242	0.0767262	1	0.0628394	0.0227659	0.00583459	0.0360459	1	0.218914	0.0859318	0.0108488	0.0342326	1	0.261813	0.0889255	0.00323807	0.0143064	1	0.0271067	0.126982	0.830961	0.964	1	0.0636731	0.12492	0.610253	0.902821	1
SERPIND1	inflammation	0.211186	0.00569083	1.8687260165012e-294	1.36557153655825e-291	5.46228614623301e-291	0.191243	0.00640103	2.30377684660457e-192	1.68348493065629e-189	6.73393972262516e-189	0.067369	0.00602886	6.28331460854706e-29	1.11309870307776e-27	1.83661286007831e-25	0.063469	0.00668429	2.4194871525723e-21	4.9455670957824e-20	7.07216094696883e-18	0.407855	0.0267074	1.18934649621835e-52	1.2371743090556e-51	3.47645980844624e-49	0.267936	0.032709	2.57962072154071e-16	2.06581681344205e-15	7.5402313690635e-13	0.42209	0.0273125	7.08056192054199e-54	1.07794179654918e-52	2.06964824937442e-50	0.319427	0.0347412	3.76816738042699e-20	4.46960568109153e-19	1.10143532529881e-16	0.0646243	0.0226761	0.00442275	0.0284069	1	0.0700597	0.0228902	0.00224106	0.0173094	1	0.346781	0.0925833	0.000179953	0.00111174	0.262371	0.383696	0.0948293	5.20624553108818e-05	0.000489723	0.0759071	0.22294	0.0979096	0.0227862	0.222247	1	0.131094	0.117758	0.265602	0.73768	1
SERPINF1	inflammation	0.153635	0.00587643	6.43704945005345e-149	4.09032511793614e-147	1.88154955425062e-145	0.134327	0.0065442	8.96806664383768e-93	4.85438125924769e-91	2.62136587999375e-89	0.0807432	0.00615482	3.37789981258199e-39	9.22766462820295e-38	9.87360115217716e-36	0.0718728	0.00678679	3.84320089484951e-26	9.94130638552665e-25	1.12336762156451e-22	0.529244	0.0261127	2.48161913842268e-91	6.65483737762339e-90	7.25377274160949e-88	0.338025	0.0306718	3.03718225374807e-28	4.5064384404597e-27	8.87768372770561e-25	0.460237	0.0190244	2.70281052135105e-129	2.54848875932552e-127	7.90031515390912e-126	0.41498	0.024046	9.78298153656913e-67	8.6653500095126e-65	2.85956550313916e-63	0.0861538	0.0230354	0.000189671	0.00216048	0.276541	0.0939223	0.0231952	5.35751131933101e-05	0.000736911	0.0781125	0.465935	0.103506	6.74655098718356e-06	7.7452530230816e-05	0.00983647	0.476588	0.0995287	1.68081276280913e-06	2.8830882449126e-05	0.00245063	0.301873	0.0775182	9.85175215200819e-05	0.00923439	0.143639	0.214192	0.099444	0.0312484	0.433449	1
SERPINF2	inflammation	0.093079	0.00595425	7.39261227836626e-55	6.94810472336482e-54	2.16086056896646e-51	0.0865333	0.00649905	2.70271960762483e-40	3.48019797933365e-39	7.90004941308738e-37	0.0443054	0.00623819	1.25701752378571e-12	8.60482955977899e-12	3.67426222202563e-09	0.0383939	0.006764	1.3948941299474e-08	1.00993790588872e-07	4.07727554183625e-05	0.0874719	0.0253155	0.000549734	0.00111434	1	0.0601187	0.0305348	0.0489694	0.101389	1	0.140598	0.0227534	6.44181534855164e-10	2.19457182561963e-09	1.88294262638164e-06	0.131291	0.0284013	3.78744426791959e-06	1.44337673991251e-05	0.0110707	0.0643036	0.0223545	0.0040676	0.0270313	1	0.0727474	0.0224473	0.0012137	0.0106641	1	0.212785	0.0864791	0.0138731	0.0424044	1	0.246367	0.0887812	0.00552036	0.0211807	1	0.108414	0.0607485	0.074321	0.40676	1	0.0782497	0.0714634	0.273533	0.746838	1
SERPING1	inflammation	0.0936314	0.00579527	1.85515013784153e-58	1.89601533318559e-57	5.42260385291079e-55	0.0846096	0.00639606	8.48242847556944e-40	1.05059908619023e-38	2.47941384340895e-36	0.0338041	0.00603374	2.13292438434545e-08	8.26861800456466e-08	6.23453797544175e-05	0.032095	0.00659801	1.15648073937869e-06	5.97242615053695e-06	0.00338039	0.0408585	0.0265864	0.124337	0.171595	1	-0.00191363	0.0304898	0.949955	0.971344	1	0.0472241	0.0303309	0.119479	0.164502	1	0.0141935	0.0331177	0.668231	0.757657	1	0.0712708	0.0228695	0.0018593	0.0147329	1	0.0782349	0.0232872	0.000796979	0.00764471	1	0.387761	0.0965848	5.95160477588026e-05	0.000442727	0.0867744	0.415187	0.0995518	3.03842970041958e-05	0.000316431	0.0443003	0.0757187	0.12966	0.559234	0.889005	1	0.0507588	0.135987	0.708953	0.944838	1
SERPINI1	inflammation	0.0598339	0.00583777	1.31281606829602e-24	4.92600945780394e-24	3.83736136762927e-21	0.0620455	0.00643651	5.99977341363778e-22	3.57175920327153e-21	1.75373376880632e-18	-0.00841165	0.00610241	0.168086	0.228307	1	-0.00844954	0.00668008	0.205926	0.295916	1	-0.176906	0.0262754	1.66498601448874e-11	5.46212583653265e-11	4.86675412035059e-08	-0.217126	0.0309837	2.42214858218984e-12	1.5095821547422e-11	7.0799403057409e-09	0.0487276	0.0298625	0.102736	0.143066	1	0.0415945	0.0347097	0.23078	0.332497	1	-0.0484356	0.0238067	0.0420422	0.160046	1	-0.0451682	0.0239469	0.0594316	0.206513	1	-0.170318	0.109917	0.121258	0.249357	1	-0.156061	0.11501	0.1748	0.322605	1	-0.147571	0.140918	0.295003	0.731228	1	-0.13935	0.150392	0.354148	0.804657	1
SFRP4	inflammation	0.0966567	0.00579665	3.94348209792997e-62	4.39954128711805e-61	1.15267981722493e-58	0.0879812	0.00647856	7.66592226743984e-42	1.09840641116307e-40	2.24074907877267e-38	0.0212002	0.00605953	0.000468353	0.000968172	1	0.0157331	0.00671524	0.0191439	0.0377073	1	0.24097	0.0263513	5.98788639980986e-20	2.65190787070367e-19	1.75025919466442e-16	0.13433	0.0308114	1.30209122281206e-05	4.76943940385921e-05	0.0380601	0.466748	0.0284476	1.6961905224461e-60	3.09872806069372e-59	4.95796489710995e-57	0.425834	0.0325265	3.66338816533249e-39	1.09266159257825e-37	1.07080836072669e-35	0.0266088	0.0234713	0.257079	0.486292	1	0.0293739	0.0235522	0.212492	0.444748	1	0.237823	0.105579	0.024287	0.0670653	1	0.240884	0.106692	0.0239604	0.0690623	1	0.231281	0.141804	0.102893	0.465896	1	0.105406	0.151372	0.486219	0.873184	1
SHBG	inflammation	-0.185327	0.00609392	5.86673205394307e-200	1.07177861210472e-197	1.71484577936756e-196	-0.181653	0.00677163	4.70126452389087e-156	1.52686624481478e-153	1.3741796203333e-152	-0.107432	0.00639467	5.03393324798543e-63	3.67854672096535e-61	1.47141868838614e-59	-0.103462	0.00704607	1.41123305268665e-48	1.42242559069072e-46	4.12503421300308e-45	-0.509812	0.0260541	2.93145892643611e-85	6.80051939839107e-84	8.56865444197275e-82	-0.440854	0.0297871	1.46054770650831e-49	5.27059376064665e-48	4.26918094612379e-46	-0.32271	0.0183234	1.99734296685374e-69	4.63351864453451e-68	5.83823349211348e-66	-0.29239	0.0213623	1.21110486765499e-42	4.48108801032346e-41	3.54005952815554e-39	-0.188418	0.0232534	9.75144929179185e-16	1.67169385204585e-13	1.42176130674325e-12	-0.190309	0.0235865	1.28772604522521e-15	2.08611619326484e-13	1.87750457393836e-12	-0.809451	0.112371	5.87398783143678e-13	5.03780838719696e-11	8.56427425823482e-10	-0.894823	0.12071	1.23480575348331e-13	1.38488214506051e-11	1.80034678857867e-10	-0.532659	0.0930648	1.04332937835953e-08	1.51557263248948e-05	1.52117423364819e-05	-0.477006	0.119916	6.95438729328007e-05	0.0359415	0.101395
SHH	inflammation	-0.00281717	0.0057145	0.622026	0.665513	1	-0.00544401	0.00630667	0.388028	0.453139	1	-0.00667806	0.00601339	0.26678	0.341867	1	-0.00835041	0.00659031	0.205143	0.295095	1	0.0193236	0.0250054	0.439655	0.515281	1	0.0341444	0.0300635	0.256063	0.394141	1	-0.033722	0.0294106	0.25155	0.31927	1	-0.0362834	0.0344195	0.291813	0.403104	1	-0.0144496	0.022241	0.515979	0.736452	1	-0.0154426	0.0222966	0.488651	0.721133	1	0.0265132	0.089192	0.766268	0.868755	1	0.0467415	0.0928392	0.614636	0.762672	1	-0.0279166	0.12405	0.821946	0.962811	1	-6.62524e-05	0.105653	0.9995	0.9995	1
SIRT1	inflammation	0.00264344	0.00575065	0.645752	0.686126	1	8.71686375433965e-05	0.00632424	0.989003	0.991377	1	-0.00730616	0.00596064	0.220309	0.289682	1	-0.0100489	0.00649909	0.12207	0.189389	1	-0.0491579	0.0276418	0.0753398	0.109999	1	-0.0647655	0.0341524	0.0579112	0.11634	1	-0.0223624	0.0303885	0.461802	0.539077	1	-0.00697485	0.0352506	0.843151	0.892946	1	-0.016235	0.0226177	0.472973	0.700096	1	-0.018824	0.0226759	0.406574	0.647853	1	0.0967189	0.098365	0.325477	0.507992	1	0.108198	0.103541	0.296035	0.474643	1	-0.0132121	0.136065	0.922646	0.983385	1	-0.0543943	0.13932	0.696222	0.934567	1
SLC9A3R1	inflammation	0.0539033	0.00579694	1.52157196592945e-20	4.79262376768511e-20	4.44755485641178e-17	0.0407787	0.00638672	1.74839155379506e-10	5.11566417591888e-10	5.11054851174296e-07	0.0283945	0.00601732	2.38425255371569e-06	6.84594323625831e-06	0.00696917	0.0200641	0.00657537	0.00228051	0.0056635	1	0.0694333	0.0256288	0.00674471	0.0119123	1	0.025831	0.0310644	0.405675	0.554625	1	0.0972408	0.0287865	0.000730157	0.00144891	1	0.04933	0.0339274	0.145949	0.228745	1	0.032953	0.0236264	0.163261	0.37368	1	0.0280989	0.0237539	0.236998	0.465887	1	0.318378	0.0921246	0.000548353	0.00280526	0.799498	0.274284	0.093296	0.00328281	0.0144167	1	-0.0431611	0.148974	0.772029	0.957853	1	-0.190701	0.159626	0.232216	0.725541	1
SLITRK1	inflammation	-0.0695567	0.00593453	1.18008702080051e-31	5.82667966520252e-31	3.44939436179989e-28	-0.0578207	0.00668357	5.43439287732658e-18	2.65630942816481e-17	1.58847303804256e-14	-0.0850772	0.0061611	3.14963316326538e-43	1.05820433749709e-41	9.20637773622471e-40	-0.0849712	0.006872	5.33023994581068e-35	2.5967152269341e-33	1.55802913616046e-31	-0.429654	0.02542	4.33624945917107e-64	6.06452496131916e-63	1.2674857169157e-60	-0.404483	0.0301836	5.98409683218949e-41	1.52100130786869e-39	1.74915150404899e-37	-0.306947	0.0252516	5.36228875010449e-34	4.88285670297677e-33	1.56739700165554e-30	-0.264511	0.0304433	3.66699438708691e-18	3.72174465050522e-17	1.0718624593455e-14	-0.122875	0.0231146	1.19222455413393e-07	3.29626005830109e-06	0.000173826	-0.119258	0.0234046	3.84445128494462e-07	9.34201662241543e-06	0.000560521	-0.248017	0.104959	0.0181282	0.0525465	1	-0.253281	0.109747	0.0210061	0.0618461	1	-0.442495	0.138413	0.00138902	0.046027	1	-0.272999	0.149414	0.0676791	0.521061	1
SMPD3	inflammation	-0.0107667	0.00574729	0.0610302	0.0783793	1	-0.0106398	0.00632517	0.0925568	0.123311	1	-0.0174069	0.00595962	0.0034941	0.00649286	1	-0.0182233	0.00649434	0.00502007	0.0114285	1	-0.117208	0.0307345	0.000136978	0.000295489	0.400387	-0.138955	0.037968	0.000252432	0.000792545	0.737859	-0.0579174	0.032417	0.0739963	0.106233	1	-0.0602823	0.0385676	0.118046	0.191587	1	-0.044805	0.0226954	0.0485113	0.175507	1	-0.0461463	0.0227161	0.0423578	0.161247	1	-0.196836	0.112654	0.0805922	0.179841	1	-0.182166	0.113511	0.108532	0.228669	1	-0.188461	0.151223	0.212674	0.643316	1	-0.104984	0.154743	0.49749	0.878145	1
SNCA	inflammation	0.0803999	0.0057802	7.70192798045293e-44	5.5313846405071e-43	2.25127354868639e-40	0.0697945	0.00637248	7.60596338321546e-28	5.91282738540925e-27	2.22322309691388e-24	0.0340718	0.00603043	1.62051247787253e-08	6.38377085285904e-08	4.73675797282141e-05	0.0249012	0.00659398	0.000159569	0.000522306	0.466419	0.031355	0.0257862	0.224	0.288564	1	-0.019268	0.0306062	0.528992	0.663909	1	0.193832	0.029152	2.95111148463021e-11	1.0932951672464e-10	8.6260988695741e-08	0.153478	0.0340006	6.36238159287843e-06	2.35540024054404e-05	0.0185972	0.0683095	0.0229791	0.00299092	0.0216954	1	0.0671827	0.023064	0.00362538	0.0256592	1	0.456638	0.0924567	7.85489361852407e-07	1.26434814740037e-05	0.00114524	0.426966	0.0953938	7.61172616281094e-06	9.96735254832313e-05	0.0110979	0.260275	0.119494	0.0293963	0.253499	1	0.227929	0.118554	0.0545346	0.471747	1
SNX15	inflammation	0.0724875	0.0058794	7.74604776434814e-35	4.17743498435233e-34	2.26416976151896e-31	0.063984	0.00648	6.00677822536167e-23	3.76777097698115e-22	1.75578127527322e-19	0.028939	0.00611915	2.26474395404654e-06	6.52844830145763e-06	0.00661985	0.0192793	0.00668909	0.00395296	0.00920678	1	0.0571245	0.0258487	0.0271084	0.0432522	1	0.0136077	0.0311484	0.662209	0.775185	1	0.130922	0.0283737	3.94627207037257e-06	1.02990654122313e-05	0.011535	0.102988	0.0330341	0.00182312	0.00470343	1	0.0190731	0.0233706	0.414543	0.653409	1	0.0224398	0.0234986	0.339736	0.577987	1	0.378792	0.093742	5.32718309170632e-05	0.000404533	0.0776703	0.363198	0.0970396	0.000181996	0.00138203	0.265349	0.263529	0.1179	0.0254052	0.23397	1	0.20913	0.125272	0.0950363	0.592993	1
SOD3	inflammation	-0.00625859	0.00585486	0.285099	0.331481	1	-0.00779629	0.00652062	0.231851	0.285467	1	-0.0305432	0.00607344	4.96216917426596e-07	1.57656744525863e-06	0.00145044	-0.0326795	0.00666512	9.50449155257607e-07	5.02380267779021e-06	0.00277816	-0.187834	0.032017	4.44572863369435e-09	1.30339666963777e-08	1.29948647962886e-05	-0.192933	0.0384203	5.12332757324769e-07	2.07704389689362e-06	0.00149755	-0.0598945	0.0322214	0.0630494	0.0918263	1	-0.0418566	0.03707	0.258845	0.366217	1	-0.0638744	0.0226658	0.00488322	0.0308213	1	-0.0611141	0.0227492	0.00728849	0.0428493	1	-0.25606	0.127407	0.0444535	0.109482	1	-0.275124	0.133953	0.0399865	0.104481	1	-0.0237091	0.133528	0.859069	0.965507	1	-0.000326302	0.12829	0.997971	0.9995	1
SPART	inflammation	0.0503469	0.0058725	1.05510024113268e-17	2.93719809983888e-17	3.08405800483082e-14	0.0363621	0.00647973	2.02744080495838e-08	5.04787859701307e-08	5.92620947289334e-05	0.0354027	0.00609867	6.50786884026114e-09	2.71032369231626e-08	1.90225006200833e-05	0.025971	0.00667685	0.000100665	0.000342145	0.294244	0.0525546	0.0259447	0.0428015	0.0658814	1	0.00894772	0.0313431	0.775279	0.859363	1	0.0905205	0.0290518	0.00183427	0.00344796	1	0.046798	0.0339953	0.168635	0.258074	1	0.0519129	0.0231693	0.0251732	0.110218	1	0.0499814	0.0233391	0.0323658	0.134061	1	0.359796	0.0852282	2.42613202441564e-05	0.000214382	0.035373	0.32693	0.0882859	0.000212993	0.00155272	0.310544	0.109603	0.133028	0.40999	0.812235	1	-0.00156038	0.149504	0.991673	0.9995	1
SPINK2	inflammation	0.0430306	0.00624137	5.52093678821707e-12	1.17450496593584e-11	1.61376982319585e-08	0.0228975	0.00694458	0.000978119	0.00163561	1	-0.0253004	0.00649309	9.781863502089e-05	0.000221475	0.285924	-0.0286813	0.00716262	6.24117807109335e-05	0.000225222	0.18243	-0.077078	0.0260084	0.00304079	0.00564332	1	-0.195355	0.0287881	1.15309145181171e-11	6.71411616264069e-11	3.37048631364563e-08	0.0882063	0.0317902	0.00552633	0.00968433	1	0.0274863	0.0366432	0.45319	0.572956	1	-0.0485188	0.0239478	0.0429082	0.162494	1	-0.050583	0.0240315	0.0354424	0.140421	1	-0.0871338	0.105969	0.410933	0.600184	1	-0.108783	0.111034	0.327222	0.508821	1	-0.108901	0.139105	0.433701	0.826098	1	-0.0917962	0.15149	0.544544	0.893077	1
SPRED2	inflammation	0.0113888	0.00580108	0.0496291	0.0642453	1	0.00450645	0.00637106	0.479368	0.541419	1	0.0158365	0.00601809	0.00850601	0.0149417	1	0.0140117	0.00656502	0.0328302	0.0603159	1	-0.028376	0.0263093	0.280787	0.352855	1	-0.032966	0.0319803	0.302624	0.446752	1	-0.0179181	0.0297104	0.546447	0.620538	1	-0.0105712	0.0349272	0.762146	0.833724	1	-0.0121517	0.0236763	0.607844	0.793407	1	-0.00766563	0.0237475	0.746887	0.883897	1	0.156259	0.0997289	0.117152	0.242625	1	0.190013	0.103085	0.0652892	0.153041	1	-0.124923	0.142567	0.380899	0.786615	1	-0.125593	0.141772	0.375682	0.824795	1
SSBP1	inflammation	0.0110022	0.00575595	0.055958	0.0721505	1	0.00984	0.00639066	0.123636	0.161767	1	0.00553497	0.00598333	0.354941	0.438686	1	0.00317268	0.00653426	0.627294	0.715683	1	-0.00435409	0.0258374	0.866175	0.889297	1	0.00850673	0.0316806	0.788303	0.86657	1	0.0210471	0.027993	0.452128	0.529476	1	0.0196727	0.0340948	0.563939	0.673088	1	-0.0160284	0.0226899	0.480025	0.705813	1	-0.0158189	0.0227364	0.486673	0.720394	1	-0.04769	0.109784	0.663998	0.794547	1	-0.0302479	0.114344	0.791368	0.878762	1	-0.192797	0.15685	0.219003	0.652084	1	-0.133117	0.154856	0.389998	0.834649	1
ST13	inflammation	0.069078	0.005906	1.57179996879419e-31	7.7216324517402e-31	4.59437130878542e-28	0.0588387	0.00648441	1.2409562307263e-19	6.61918807009667e-19	3.62731506241298e-16	0.0237976	0.0061433	0.000107423	0.000241723	0.313998	0.0122211	0.00669053	0.0677706	0.113586	1	0.0140204	0.0264234	0.595692	0.662308	1	-0.0218576	0.0305265	0.473978	0.614113	1	0.11071	0.0305858	0.000295004	0.000614608	0.862295	0.0810905	0.0351215	0.0209515	0.0428261	1	0.0446544	0.0234101	0.0566157	0.190637	1	0.0448943	0.0234598	0.0558208	0.198625	1	0.37338	0.0974818	0.000128013	0.000838274	0.186643	0.355492	0.100599	0.000409703	0.00269075	0.597347	0.315289	0.121044	0.00919447	0.144146	1	0.291363	0.128827	0.0237188	0.405438	1
ST8SIA1	inflammation	0.00387569	0.00573668	0.499301	0.548668	1	-0.000433862	0.0062614	0.944758	0.952908	1	-0.007722	0.00592385	0.1924	0.257149	1	-0.0094363	0.00642929	0.142199	0.215921	1	0.00320378	0.0254022	0.899635	0.915292	1	-0.00529621	0.0306044	0.862609	0.916209	1	-0.0119669	0.0297619	0.687619	0.74952	1	-0.0109794	0.0344357	0.74985	0.821827	1	-0.00616821	0.0226148	0.785075	0.885259	1	-0.00391688	0.0227007	0.863029	0.937627	1	0.0633195	0.0968207	0.51312	0.682599	1	0.0732562	0.0954415	0.442754	0.624309	1	0.0537479	0.106428	0.613548	0.901777	1	0.101138	0.123905	0.414356	0.840435	1
STAT2	inflammation	0.0567345	0.00584291	2.95922272645713e-22	1.01285808307192e-21	8.64980802943419e-19	0.0422368	0.00645601	6.19130478402472e-11	1.89103279871518e-10	1.80971838837043e-07	0.0322805	0.00605776	9.96542925580625e-08	3.48016125623915e-07	0.000291289	0.0264205	0.00663043	6.77777342291655e-05	0.000241309	0.198114	0.0845052	0.0255654	0.000948221	0.00187654	1	0.0467664	0.0310406	0.131908	0.229778	1	0.131514	0.0282772	3.30483004939666e-06	8.73419370197689e-06	0.00966002	0.0759431	0.0335158	0.023458	0.0473208	1	0.0307463	0.0233225	0.187565	0.400983	1	0.02813	0.0235796	0.233036	0.465887	1	0.315841	0.0869696	0.000281638	0.00164911	0.410629	0.269404	0.0909477	0.0030547	0.0136618	1	0.220787	0.128732	0.0863289	0.435255	1	0.0952868	0.150178	0.525759	0.885258	1
STX5	inflammation	0.0149208	0.00571915	0.00908767	0.0125476	1	0.0134931	0.00641767	0.0355209	0.0500856	1	-0.00132489	0.00592927	0.823187	0.861811	1	-0.00756596	0.00659604	0.251376	0.348563	1	-0.0131891	0.0258281	0.609596	0.674628	1	-0.0171375	0.0323256	0.596005	0.721376	1	0.042744	0.0266392	0.108592	0.150487	1	0.0368502	0.0323499	0.254656	0.362394	1	-0.0143056	0.0221839	0.519096	0.736954	1	-0.0125616	0.0222169	0.571868	0.780037	1	0.0304107	0.100959	0.763248	0.866678	1	0.0404693	0.0987069	0.68181	0.814099	1	0.0777143	0.123924	0.530585	0.877739	1	0.079388	0.156585	0.612157	0.902821	1
STX7	inflammation	-0.0130193	0.0059662	0.0291045	0.0384943	1	-0.0264701	0.00654923	5.32408395870702e-05	0.000100727	0.155623	0.0171136	0.00619215	0.00571795	0.010349	1	0.0156912	0.00673642	0.0198524	0.0389453	1	0.156153	0.0269143	6.55936551656369e-09	1.90586733647273e-08	1.91730254049157e-05	0.129626	0.0327029	7.37874318850964e-05	0.00024848	0.215681	0.108067	0.0303007	0.000361803	0.000745803	1	0.0920862	0.03564	0.00977216	0.0217052	1	0.08959	0.0246476	0.000285894	0.00304257	0.416833	0.0896415	0.024689	0.000290427	0.00313662	0.423443	0.483653	0.118861	4.7203954500737e-05	0.00037815	0.0688234	0.483912	0.121453	6.76669087920223e-05	0.000594327	0.0986584	0.200835	0.150609	0.182374	0.608469	1	0.081114	0.155522	0.601978	0.902821	1
SUMF1	inflammation	0.00355023	0.00570086	0.533451	0.58117	1	-0.00223049	0.00633086	0.724602	0.76684	1	0.00267806	0.00599998	0.655352	0.725603	1	0.000605658	0.00660486	0.926938	0.947357	1	0.0159772	0.0251447	0.525161	0.596366	1	0.0120735	0.031103	0.697885	0.801539	1	0.0537957	0.0259011	0.0378046	0.0577642	1	0.0400614	0.0319554	0.209963	0.307015	1	0.0413314	0.0224754	0.0660844	0.212608	1	0.0403609	0.0224974	0.0729779	0.237749	1	0.0562549	0.087487	0.520218	0.688275	1	0.0914794	0.0907116	0.313232	0.494255	1	0.129631	0.111794	0.246231	0.678449	1	0.14825	0.112233	0.186529	0.675393	1
SUSD5	inflammation	-0.0690008	0.00612859	2.41509890948492e-29	1.09616989323361e-28	7.05933411242442e-26	-0.0661409	0.00678734	2.15203483114513e-22	1.30777501277281e-21	6.29039781143722e-19	-0.0506093	0.00635707	1.77074259475042e-15	1.54966485163338e-14	5.17588060445548e-12	-0.0523845	0.00697501	6.12957533740005e-14	7.43433556482172e-13	1.79167487112203e-10	-0.194645	0.0200992	3.52040968156112e-22	1.66507402899727e-21	1.02901574992032e-18	-0.202129	0.023185	2.83020593996178e-18	2.48429188063312e-17	8.27269196250828e-15	-0.0989064	0.0181517	5.06920304025393e-08	1.54346671736065e-07	0.000148173	-0.088698	0.0220684	5.83882607277272e-05	0.00019505	0.170669	-0.12127	0.0270806	7.99923973047403e-06	0.00014223	0.0116629	-0.118317	0.0272948	1.53983172443565e-05	0.000249453	0.0224507	-0.198319	0.122718	0.106083	0.223834	1	-0.248915	0.126475	0.0490563	0.122763	1	-0.167252	0.157982	0.289746	0.725385	1	-0.0951691	0.171649	0.579277	0.898496	1
SYAP1	inflammation	0.070635	0.00579021	3.82354354610839e-34	2.02835168516784e-33	1.11762177852748e-30	0.0620437	0.00639309	3.18118323316449e-22	1.91723682279171e-21	9.2985985905398e-19	0.0447214	0.00602526	1.18439619841169e-13	8.72037805530824e-13	3.46199008795737e-10	0.0356522	0.00659692	6.57296269387982e-08	4.29815882644535e-07	0.000192128	0.001068	0.025754	0.966922	0.972244	1	-0.0378869	0.031247	0.225323	0.355626	1	0.121079	0.0274326	1.01622436723712e-05	2.51092461997811e-05	0.0297042	0.0857308	0.0324836	0.00831007	0.018786	1	0.0694176	0.0227611	0.00232277	0.0176386	1	0.0701583	0.0230043	0.00232348	0.0178296	1	0.392656	0.0887242	9.61847582268043e-06	0.000107051	0.0140237	0.378028	0.0924711	4.34995337954598e-05	0.000422815	0.0634223	0.0865735	0.131327	0.509753	0.861833	1	-0.00438025	0.139066	0.974873	0.997279	1
TBCA	inflammation	0.0539682	0.00581046	1.67809709506501e-20	5.27995458436493e-20	4.90507780887502e-17	0.0432845	0.00639502	1.33360472820179e-11	4.2978242784276e-11	3.89812662053383e-08	0.0258029	0.00604622	1.98246897570018e-05	4.99548001376864e-05	0.0579476	0.014061	0.00660207	0.0332009	0.0608822	1	0.0635505	0.0260291	0.0146259	0.0246122	1	0.0115773	0.0313105	0.711562	0.811825	1	0.11117	0.0290888	0.000132518	0.000287993	0.38735	0.083089	0.0340022	0.01454	0.0309318	1	0.0310767	0.023344	0.183274	0.400553	1	0.0293005	0.0234235	0.211133	0.444574	1	0.359046	0.0872017	3.83129581238059e-05	0.000319202	0.0558603	0.318484	0.0915275	0.000502068	0.00306282	0.732015	0.271455	0.116953	0.0202837	0.205382	1	0.23454	0.124655	0.0599019	0.499069	1
TCN1	inflammation	0.0260108	0.00575391	6.19284746662192e-06	1.01637805417944e-05	0.0181017	0.0111466	0.00630625	0.077149	0.103824	1	0.00475185	0.00600211	0.428545	0.513796	1	-0.00317016	0.00651835	0.626729	0.715597	1	0.0852701	0.0233278	0.000256876	0.000540957	0.750849	0.0472638	0.0281816	0.0935202	0.174004	1	0.0198145	0.0273662	0.469035	0.545711	1	-0.0132001	0.0313203	0.673423	0.762361	1	0.070153	0.0221164	0.00153926	0.0125377	1	0.0738796	0.0222678	0.000925473	0.00848641	1	0.11199	0.0716484	0.118041	0.244119	1	0.132146	0.0737992	0.0733544	0.167634	1	0.0964036	0.085951	0.262028	0.695877	1	0.115733	0.0923901	0.210331	0.709866	1
TERF1	inflammation	-0.00396291	0.00573816	0.489807	0.539859	1	-0.00327399	0.00639324	0.608585	0.663024	1	-0.0109263	0.00597247	0.0673449	0.10028	1	-0.00977393	0.00658331	0.13765	0.210877	1	-0.028849	0.0259611	0.266465	0.336448	1	-0.0327841	0.0314885	0.297809	0.441204	1	0.0151408	0.0285281	0.595604	0.667492	1	0.047582	0.0329552	0.148785	0.232622	1	-0.0169824	0.0235168	0.470302	0.697559	1	-0.0153073	0.023594	0.516564	0.738195	1	0.0565322	0.101712	0.578344	0.729434	1	0.0697029	0.104392	0.504322	0.677459	1	-0.168209	0.145854	0.248802	0.678449	1	-0.184669	0.14954	0.216862	0.718603	1
TF	inflammation	0.0832435	0.00574261	1.89842199805891e-47	1.5244745880017e-46	5.54908750032619e-44	0.0752214	0.00632543	1.63322465710656e-32	1.57554972697111e-31	4.77391567272248e-29	0.025302	0.00599491	2.44464868045846e-05	6.05568482455939e-05	0.0714571	0.0158228	0.00654526	0.0156381	0.0314809	1	0.235635	0.025906	9.39255751826566e-20	4.12848806404369e-19	2.74544456258905e-16	0.175599	0.0310052	1.4828957008455e-08	6.74106397133965e-08	4.3345041335714e-05	0.145656	0.0282625	2.55401989097309e-07	7.36959540110004e-07	0.00074654	0.07726	0.0336332	0.021611	0.0438978	1	0.0530453	0.0231187	0.0218767	0.09875	1	0.0611287	0.0232406	0.00860492	0.0493936	1	0.164166	0.108595	0.130603	0.264471	1	0.188471	0.113659	0.0972744	0.209183	1	0.150243	0.129278	0.245165	0.678449	1	0.0691394	0.142339	0.627153	0.904257	1
TGFBR1	inflammation	-0.0164628	0.00575392	0.00422423	0.00597071	1	-0.0225876	0.00629056	0.000330486	0.000579837	0.966009	-0.00979833	0.00608154	0.107156	0.152048	1	-0.00912645	0.00661391	0.167636	0.248863	1	0.0209169	0.0252413	0.407286	0.483352	1	-0.0290079	0.0317005	0.36016	0.51129	1	0.0640481	0.0263045	0.0148973	0.0244771	1	0.0656271	0.0311913	0.0353766	0.0675413	1	-0.0360751	0.0239707	0.132506	0.33138	1	-0.0340873	0.0240383	0.156353	0.377709	1	-0.0898344	0.115925	0.438378	0.621642	1	-0.0849009	0.121264	0.483843	0.6613	1	0.0232189	0.123788	0.851213	0.965507	1	0.092288	0.136098	0.497709	0.878145	1
TGOLN2	inflammation	-0.0178971	0.00580099	0.0020362	0.00293193	1	-0.0329659	0.00644163	3.11960048019454e-07	7.06320077738857e-07	0.000911859	-0.0146829	0.00602227	0.0147712	0.0248138	1	-0.017651	0.00662916	0.00775907	0.0169378	1	0.14208	0.0250573	1.42641734990987e-08	4.05980322666655e-08	4.16941791378655e-05	0.0124314	0.0293819	0.672224	0.780821	1	0.090643	0.0286328	0.00154708	0.00292884	1	0.0156685	0.0321945	0.626483	0.722656	1	-0.0384724	0.023401	0.100339	0.281334	1	-0.0331879	0.0236155	0.160092	0.380346	1	0.00486919	0.103764	0.962572	0.976953	1	-0.018643	0.107374	0.862158	0.916869	1	-0.272658	0.135269	0.0438349	0.325844	1	-0.32201	0.145503	0.0268922	0.428541	1
THSD1	inflammation	-0.00828189	0.00574271	0.149269	0.182481	1	-0.00573104	0.00631061	0.363804	0.428761	1	-0.0114599	0.00600995	0.0565551	0.0860097	1	-0.010647	0.00655041	0.104092	0.16554	1	-0.0472947	0.0261567	0.0705864	0.103628	1	-0.0236687	0.0317376	0.455811	0.600151	1	-0.0673729	0.0297917	0.0237303	0.0376363	1	-0.0284709	0.0350937	0.417204	0.537219	1	-0.0201431	0.0228671	0.3785	0.613852	1	-0.017174	0.0229091	0.45356	0.694632	1	-0.0798067	0.107535	0.457998	0.63657	1	-0.0693065	0.113006	0.539679	0.702547	1	-0.331224	0.140679	0.0185494	0.194072	1	-0.39336	0.146082	0.007087	0.321373	1
TLR1	inflammation	0.0116087	0.00578056	0.0446274	0.0578474	1	0.00823578	0.00637032	0.196081	0.245354	1	0.0309482	0.00599561	2.46276698779227e-07	8.13408802860656e-07	0.000719867	0.0239911	0.00655184	0.000251119	0.000783374	0.734021	0.171431	0.022206	1.16293285510524e-14	4.29741180211456e-14	3.39925273547262e-11	0.146149	0.0275959	1.18351062545863e-07	5.00636983822804e-07	0.00034594	0.0508616	0.0280004	0.0693002	0.0999824	1	0.0883679	0.0315658	0.00511852	0.0122334	1	0.0964481	0.0227731	2.39780778024566e-05	0.000375914	0.03496	0.099319	0.0228886	1.50938124264814e-05	0.000247267	0.0220068	0.403899	0.0862396	2.82077780383674e-06	3.7388127618127e-05	0.00411269	0.452287	0.0930403	1.16678017822468e-06	2.12645687481448e-05	0.00170117	0.0549255	0.117438	0.640002	0.916624	1	-0.013494	0.118434	0.909288	0.991942	1
TLR4	inflammation	0.0118205	0.00575293	0.0399173	0.0521006	1	0.0106143	0.00637595	0.0959788	0.127695	1	0.00221523	0.00597568	0.710858	0.770425	1	0.000325874	0.00658762	0.960547	0.971179	1	0.0364906	0.025018	0.144682	0.196168	1	0.0192621	0.0307157	0.530587	0.66534	1	-0.00406767	0.0286133	0.886954	0.917722	1	-0.000797995	0.0342247	0.981398	0.990548	1	0.0125728	0.0226898	0.579568	0.778812	1	0.00942196	0.0227936	0.679392	0.858365	1	0.226094	0.0946299	0.0168832	0.0497286	1	0.24308	0.101683	0.0168223	0.0518538	1	-0.0282521	0.137918	0.837692	0.964	1	-0.0590195	0.140133	0.673633	0.921356	1
TNFAIP8L2	inflammation	0.0492032	0.00579884	2.25974029612523e-17	6.21375436084106e-17	6.60522088557405e-14	0.0416031	0.00642404	9.60352806311177e-11	2.87613857873726e-10	2.80711125284757e-07	0.0227873	0.00601895	0.000153461	0.000338796	0.448566	0.0139548	0.00661256	0.0348402	0.0634504	1	0.0171738	0.0257521	0.504842	0.577555	1	-0.0145787	0.0314125	0.642572	0.759433	1	0.0513905	0.0286486	0.0728414	0.104627	1	0.0155529	0.0341056	0.648376	0.740603	1	0.0253439	0.0226515	0.263348	0.489747	1	0.02436	0.022793	0.285326	0.519032	1	0.1899	0.0856755	0.026657	0.0716225	1	0.174781	0.0848449	0.0393983	0.1035	1	-0.0955291	0.153174	0.532849	0.877739	1	-0.203525	0.164483	0.215953	0.718403	1
TNFRSF17	inflammation	0.0462851	0.00576677	1.04391240045098e-15	2.64874648135262e-15	3.05135594651821e-12	0.0409313	0.00639394	1.56822353364865e-10	4.62088446457158e-10	4.583917388855e-07	-0.0163745	0.00598668	0.00623924	0.0111885	1	-0.0192712	0.00657988	0.00340626	0.0081344	1	-0.0101857	0.0249619	0.683238	0.737211	1	-0.0820181	0.0280694	0.00347821	0.00913461	1	0.0187158	0.0288692	0.516793	0.590764	1	0.0134792	0.0331483	0.684277	0.771362	1	-0.0375814	0.0237894	0.114337	0.301073	1	-0.0355802	0.023964	0.13779	0.348782	1	0.0309282	0.105034	0.768407	0.869152	1	0.0296826	0.109621	0.786565	0.876082	1	-0.163848	0.129514	0.205837	0.636562	1	-0.286417	0.138643	0.0388425	0.449463	1
TOP2B	inflammation	0.0747926	0.00582176	1.13555347120638e-37	6.67851669282947e-37	3.31922279633625e-34	0.0530695	0.00646398	2.32949766433422e-16	1.03639599282328e-15	6.80912167284893e-13	0.0377919	0.00605935	4.52702404426195e-10	2.25042368730913e-09	1.32324912813777e-06	0.0251509	0.00666665	0.00016196	0.000529542	0.47341	0.167623	0.0244269	6.77838108611408e-12	2.26178172542368e-11	1.98132079147115e-08	0.0940553	0.0303203	0.00192182	0.00529451	1	0.221841	0.0260869	1.83292055492716e-17	9.12713250775484e-17	5.35762678205209e-14	0.167863	0.0314838	9.7288939863428e-08	4.37500878801231e-07	0.000284376	0.0618803	0.0227053	0.00648453	0.0382771	1	0.0570877	0.0229159	0.0128215	0.0667635	1	0.375423	0.0884855	2.20785295037692e-05	0.000203737	0.0321905	0.365683	0.0909001	5.74839190597157e-05	0.000530198	0.0838116	0.120926	0.129768	0.351409	0.774706	1	0.0470734	0.144574	0.744727	0.960046	1
TP53BP1	inflammation	-0.011108	0.00575403	0.0535589	0.0691487	1	-0.00281412	0.00640243	0.660274	0.710074	1	-0.00393175	0.00600273	0.512477	0.596563	1	-0.00653492	0.00663229	0.324479	0.42865	1	0.0513311	0.0253237	0.0426629	0.0657026	1	0.0516666	0.0314255	0.100156	0.184471	1	-0.0232535	0.0291901	0.425672	0.502723	1	-0.00243635	0.0350241	0.944542	0.962656	1	0.0185859	0.0226422	0.411838	0.651965	1	0.0202872	0.0227969	0.373635	0.61416	1	0.112638	0.0927701	0.224687	0.388604	1	0.064527	0.0989392	0.51428	0.682275	1	0.218313	0.0951677	0.0217915	0.216136	1	0.166733	0.0994683	0.09369	0.592993	1
TP53I3	inflammation	0.103652	0.00577368	1.1349318706322e-71	1.61039119313491e-70	3.31740585785792e-68	0.0849312	0.0063368	8.35317146223765e-41	1.14094954131405e-39	2.44163201841206e-37	0.0450687	0.00601151	6.72375383081082e-14	5.1719822230158e-13	1.965353244746e-10	0.0294885	0.00653793	6.50556069176985e-06	2.92100674378545e-05	0.0190158	0.21498	0.0263848	3.7046398220002e-16	1.44382162662754e-15	1.08286621997066e-12	0.111703	0.0317602	0.000436337	0.00132579	1	0.272497	0.0283133	6.3095804542378e-22	3.80266055004888e-21	1.84429036677371e-18	0.230624	0.0333448	4.63461339216005e-12	3.05800788832592e-11	1.35469749452838e-08	0.0796151	0.0227973	0.000490331	0.0047758	0.714903	0.078126	0.0229539	0.000679652	0.00665055	0.990932	0.44225	0.0923576	1.68073934419088e-06	2.35626727291375e-05	0.00245052	0.419322	0.0956708	1.17070483354629e-05	0.000141065	0.0170689	0.337538	0.119748	0.00482134	0.0924937	1	0.224522	0.132956	0.0912789	0.592993	1
TPD52L2	inflammation	0.053866	0.0057809	1.26886548152427e-20	4.01395433170502e-20	3.70889380249544e-17	0.042809	0.00637043	1.86142258740516e-11	5.92694795532166e-11	5.44093822298528e-08	0.0258615	0.00600964	1.68834750873075e-05	4.29133892871303e-05	0.0493504	0.0184306	0.00656639	0.0050079	0.0114182	1	0.011455	0.0258592	0.657784	0.715291	1	-0.0230065	0.0310053	0.458077	0.60232	1	0.0929024	0.0296205	0.00171023	0.00322933	1	0.0420213	0.0341415	0.218398	0.317917	1	0.038548	0.0237321	0.104486	0.286609	1	0.0371592	0.0238655	0.11964	0.323029	1	0.35847	0.0931485	0.000118905	0.000791612	0.173363	0.331281	0.0943628	0.000446897	0.00282067	0.651575	0.0755155	0.140046	0.589736	0.891378	1	-0.0550308	0.148332	0.710639	0.946221	1
TPSG1	inflammation	-0.00128395	0.00571514	0.822247	0.845979	1	-0.00515577	0.00632754	0.415187	0.48006	1	-0.00200602	0.00594116	0.735632	0.790824	1	-0.00575292	0.00651179	0.376996	0.483316	1	-0.0373561	0.0261011	0.152371	0.204584	1	-0.0134805	0.0311226	0.664911	0.77618	1	0.0457246	0.0274256	0.0954697	0.134034	1	0.0530248	0.0322005	0.099618	0.165916	1	-0.017715	0.0239702	0.459978	0.690678	1	-0.0144344	0.0241242	0.54969	0.763284	1	0.0179309	0.107778	0.867867	0.922267	1	0.0304573	0.110811	0.783425	0.875207	1	-0.0376154	0.147531	0.79875	0.9585	1	-0.0257922	0.14733	0.861029	0.983016	1
TRAF3	inflammation	0.0332596	0.00579484	9.59051205850342e-09	1.75866165288617e-08	2.80330667470055e-05	0.0260919	0.00645663	5.33786135225754e-05	0.000100922	0.156026	0.0139191	0.0060337	0.0210678	0.0345962	1	0.00404437	0.00667752	0.544741	0.642306	1	0.0444278	0.0242619	0.0670747	0.0991627	1	0.0117365	0.0305952	0.701271	0.804796	1	0.104539	0.023964	1.28667972624452e-05	3.13636541918768e-05	0.0376096	0.120118	0.0273204	1.09934753620788e-05	4.00173455583516e-05	0.0321339	0.0623371	0.0224008	0.00544471	0.033367	1	0.0573068	0.0225114	0.0109897	0.0594983	1	0.201309	0.0832116	0.0155529	0.0463725	1	0.164904	0.0920034	0.0730744	0.16752	1	0.17152	0.0944772	0.0694528	0.397107	1	0.171495	0.10171	0.0917717	0.592993	1
TREML1	inflammation	0.0439746	0.00575978	2.33256215893057e-14	5.52966682121172e-14	6.81807919055406e-11	0.0362421	0.00633796	1.08988554539564e-08	2.77987386491401e-08	3.18573544919146e-05	0.0257036	0.00597514	1.70030326405558e-05	4.31797258108989e-05	0.0496999	0.0200735	0.00652615	0.0021016	0.00526842	1	0.0244852	0.0254398	0.335811	0.410015	1	0.0161458	0.0306986	0.598926	0.723712	1	0.0382826	0.0285387	0.179781	0.236712	1	0.032216	0.0334074	0.334878	0.452333	1	-0.0233858	0.0226726	0.302463	0.541772	1	-0.0211208	0.0227871	0.354116	0.595431	1	0.0816654	0.09758	0.402645	0.591195	1	0.091449	0.0984498	0.352946	0.532157	1	-0.260082	0.130516	0.0462922	0.335791	1	-0.282303	0.133956	0.0350802	0.433449	1
TSC1	inflammation	0.00613147	0.00575936	0.287061	0.333562	1	0.0028969	0.00634692	0.648088	0.698769	1	0.00130904	0.00595909	0.826129	0.863653	1	-0.00178787	0.00650648	0.783486	0.837648	1	-0.0244845	0.0266193	0.357676	0.433453	1	-0.0387123	0.0330883	0.242014	0.376681	1	-0.0523092	0.0315687	0.0975204	0.136389	1	-0.0558476	0.0377103	0.138616	0.219369	1	-0.0334816	0.0223417	0.134148	0.331562	1	-0.0335795	0.0224383	0.134694	0.345138	1	0.00593231	0.10476	0.954842	0.973538	1	-0.0453488	0.112828	0.687738	0.818903	1	-0.230669	0.174504	0.186216	0.615652	1	-0.269894	0.18916	0.153637	0.672161	1
TSPYL1	inflammation	0.0324291	0.00577789	2.01125711168861e-08	3.65603516011555e-08	5.87890453746581e-05	0.0202011	0.00634438	0.00145404	0.00239177	1	0.015269	0.0060024	0.0109702	0.0189068	1	0.00544925	0.00653345	0.40426	0.509169	1	0.0561294	0.025046	0.0250227	0.0402097	1	0.0159892	0.0306846	0.60231	0.726601	1	0.0595731	0.0279571	0.0330992	0.0510047	1	0.0440658	0.0329315	0.180862	0.272786	1	0.0362361	0.0223864	0.105693	0.287501	1	0.0342271	0.0224671	0.127827	0.334598	1	0.157564	0.0844223	0.0619876	0.145302	1	0.14654	0.089567	0.10182	0.217226	1	0.144567	0.0939917	0.124028	0.507177	1	0.0954551	0.0939765	0.309756	0.784668	1
TTR	inflammation	-0.0179152	0.00597648	0.00272327	0.00389248	1	-0.00103363	0.00663572	0.876218	0.896146	1	0.00676012	0.00618145	0.274134	0.349452	1	0.00688685	0.00680028	0.3112	0.41517	1	-0.140466	0.0209068	1.83393666034921e-11	6.00729116680237e-11	5.36059685820074e-08	-0.0944651	0.0260018	0.000280117	0.000871044	0.818782	-0.0274223	0.0277416	0.322912	0.396585	1	-0.00998062	0.0309251	0.746896	0.819824	1	0.0187898	0.0240129	0.434031	0.668234	1	0.0260758	0.0243802	0.284966	0.519032	1	0.155814	0.118005	0.1867	0.342046	1	0.23982	0.121735	0.0488359	0.122552	1	0.296482	0.142823	0.0379053	0.300292	1	0.228138	0.156027	0.143695	0.662459	1
TXN	inflammation	0.0544286	0.00583588	1.17008954469119e-20	3.70951381684636e-20	3.42017173913235e-17	0.0429934	0.00639612	1.83802127053079e-11	5.85881807389476e-11	5.3725361737615e-08	0.013519	0.00604389	0.0253072	0.0410049	1	0.00635731	0.00656362	0.332772	0.438347	1	0.0540024	0.025123	0.0315931	0.049729	1	0.0148967	0.0307876	0.628489	0.749009	1	0.0818672	0.0268688	0.00231194	0.00427438	1	0.0464571	0.0318814	0.145065	0.22797	1	0.0268038	0.0233454	0.251062	0.478495	1	0.0253893	0.0234507	0.279101	0.514018	1	0.058446	0.0933717	0.531347	0.697932	1	0.0586122	0.0984705	0.551692	0.712311	1	0.107448	0.10601	0.310791	0.741116	1	0.0925911	0.119226	0.437395	0.850295	1
TYRP1	inflammation	0.0279457	0.00575846	1.22255212469587e-06	2.06561841646591e-06	0.00357352	0.0165919	0.00635509	0.00903881	0.013732	1	0.00577979	0.00597681	0.333535	0.414407	1	0.00419527	0.00654336	0.521433	0.619572	1	0.0507045	0.0252943	0.0450078	0.0689145	1	0.0351317	0.030282	0.245987	0.381442	1	0.0860849	0.0286732	0.00267971	0.00490777	1	0.0522022	0.0328703	0.112258	0.183109	1	-0.00447463	0.0227965	0.844408	0.916032	1	-0.00277279	0.022865	0.903492	0.956866	1	0.00629305	0.0992412	0.949439	0.972791	1	0.039038	0.101883	0.701596	0.825222	1	0.0930762	0.13251	0.482426	0.848245	1	0.123926	0.134072	0.355317	0.804657	1
UBE2Z	inflammation	0.0180101	0.00575779	0.00176207	0.00254724	1	0.0131685	0.00633759	0.0377356	0.0529785	1	0.00164299	0.00594936	0.782426	0.828935	1	0.000212479	0.00650021	0.973924	0.980634	1	-0.0462779	0.0268509	0.084796	0.122218	1	-0.0579923	0.0324005	0.0734761	0.142138	1	0.0201605	0.0285038	0.479385	0.555388	1	-0.0078945	0.0342151	0.817524	0.87564	1	-0.00521589	0.0224593	0.81638	0.9038	1	-0.00865562	0.0225378	0.700988	0.868342	1	0.0892399	0.0977022	0.361039	0.5489	1	0.0782785	0.103629	0.450024	0.630899	1	0.186058	0.098888	0.0599034	0.382296	1	0.123933	0.0958505	0.196018	0.685356	1
UBXN1	inflammation	0.053975	0.00586301	3.60880659670135e-20	1.11743026294047e-19	1.0548541682158e-16	0.0441325	0.00646598	8.99550139497293e-12	2.93786039972133e-11	2.62938505775059e-08	0.0339972	0.0060964	2.4757979053434e-08	9.50429108279366e-08	7.23675727731876e-05	0.0234814	0.00666905	0.000430895	0.00127094	1	0.067741	0.0257183	0.00843949	0.0146924	1	0.0196599	0.0312053	0.528683	0.663806	1	0.113135	0.0285357	7.3492151852243e-05	0.000166267	0.214818	0.0893402	0.0334417	0.00755093	0.0172702	1	0.0421321	0.0228573	0.0654523	0.211127	1	0.0400577	0.0229984	0.0817207	0.254591	1	0.445736	0.0846965	1.41923109592719e-07	3.08841632516693e-06	0.000206924	0.418977	0.0913561	4.51390539254e-06	6.64775157810436e-05	0.00658127	0.325829	0.112663	0.00382724	0.0834299	1	0.307127	0.121283	0.0113312	0.33716	1
UNC5D	inflammation	-0.0119352	0.00574866	0.0378872	0.0495945	1	-0.0108234	0.00638801	0.0902176	0.120634	1	-0.0355334	0.00597136	2.70332151143312e-09	1.19543249287731e-08	7.90180877791901e-06	-0.0332206	0.0065923	4.71037147371772e-07	2.62756027054903e-06	0.00137684	-0.173772	0.0272337	1.76195188924812e-10	5.5259499702492e-10	5.15018537227225e-07	-0.187274	0.0330778	1.49955721526639e-08	6.806220093515e-08	4.38320574022366e-05	-0.0828254	0.0301417	0.00599845	0.010449	1	-0.0771779	0.035449	0.0294694	0.0575411	1	-0.113879	0.0227936	6.41207953753004e-07	1.46075186964356e-05	0.000934881	-0.11002	0.0229658	1.79917250701885e-06	3.59341577429244e-05	0.00262319	-0.135416	0.113531	0.23296	0.397724	1	-0.13428	0.116498	0.24906	0.418834	1	-0.247606	0.150138	0.099108	0.45731	1	-0.157437	0.158792	0.321458	0.784668	1
UROD	inflammation	0.0364849	0.00587397	5.32767540091626e-10	1.03473722238394e-09	1.55727951968782e-06	0.0324402	0.00646564	5.2795563229301e-07	1.17265525318577e-06	0.00154321	0.034491	0.00610681	1.63972122879641e-08	6.44207681689772e-08	4.79290515177191e-05	0.0233604	0.00667032	0.000462486	0.00135864	1	0.0447604	0.0262883	0.0886296	0.127117	1	0.0146105	0.0313618	0.64131	0.758888	1	0.115432	0.0295597	9.4205166804071e-05	0.000209719	0.275362	0.0976595	0.0343339	0.00444947	0.0107753	1	0.0674039	0.0235858	0.00431416	0.028051	1	0.065887	0.02369	0.00547223	0.0343542	1	0.42442	0.0932746	5.3590172644812e-06	6.40446489476524e-05	0.00781345	0.402296	0.0977646	3.87270818356061e-05	0.00038674	0.0564641	0.339994	0.117583	0.00383388	0.0834299	1	0.312439	0.127942	0.0146047	0.349281	1
VAMP8	inflammation	0.0577376	0.00578618	2.06669532616222e-23	7.3918202063496e-23	6.04095043837217e-20	0.0429115	0.00638676	1.87590309808694e-11	5.96655577334943e-11	5.48326475570813e-08	0.0399255	0.00601408	3.22435178739847e-11	1.87371377227947e-10	9.42478027456573e-08	0.0306553	0.0065884	3.29222481518268e-06	1.5724139109116e-05	0.00962317	0.0737705	0.0255788	0.00392594	0.00714986	1	0.0155591	0.0312686	0.61877	0.740953	1	0.134749	0.0284486	2.1735816401563e-06	5.85025702962879e-06	0.00635338	0.0815718	0.0338655	0.0160096	0.0336662	1	0.0277958	0.0225745	0.218372	0.44159	1	0.0246766	0.0227126	0.277417	0.513291	1	0.342386	0.0845424	5.1245608526937e-05	0.000391184	0.0747161	0.335173	0.0886572	0.000156481	0.00122661	0.228149	0.0363214	0.133984	0.786325	0.957853	1	-0.0619073	0.146331	0.672249	0.921356	1
VASP	inflammation	0.0518825	0.00580919	4.46458879044424e-19	1.32218774412042e-18	1.30499930344685e-15	0.041523	0.00640604	9.2490396633558e-11	2.77566149240134e-10	2.7034942935989e-07	0.0274919	0.00603677	5.28431461768268e-06	1.43952018895494e-05	0.0154461	0.021083	0.00660251	0.00140915	0.00367434	1	0.0369028	0.0257111	0.151206	0.203394	1	0.00581878	0.0310174	0.851193	0.91146	1	0.0832824	0.028741	0.00375926	0.00675373	1	0.0411672	0.0338389	0.22377	0.324606	1	0.0368619	0.022713	0.104775	0.286609	1	0.0335761	0.0229056	0.142865	0.357285	1	0.205971	0.0781374	0.00838879	0.0278607	1	0.179464	0.0796667	0.0242787	0.0696772	1	-0.00815133	0.143425	0.954678	0.991396	1	-0.0927974	0.16328	0.569809	0.898496	1
VEGFB	inflammation	0.0773795	0.00580335	1.94944141131402e-40	1.27476895867358e-39	5.69821724527088e-37	0.0642516	0.00644697	2.39719508693495e-23	1.5467993905322e-22	7.00700123911086e-20	0.0255284	0.0060417	2.39326611612652e-05	5.93846931870783e-05	0.0699552	0.0223132	0.00664944	0.000793174	0.00219758	1	0.175341	0.0254422	5.51158122796377e-12	1.84540113738123e-11	1.61103519293381e-08	0.0701116	0.0310574	0.0239777	0.0538714	1	0.244212	0.027123	2.17937379643981e-19	1.18187562281884e-18	6.37030960699356e-16	0.222306	0.033547	3.43288119778083e-11	2.10804868510785e-10	1.00343117411134e-07	0.043697	0.0235497	0.0636835	0.208185	1	0.0430711	0.0237069	0.0694112	0.229596	1	0.373746	0.0984081	0.000145912	0.000920953	0.21274	0.367632	0.103481	0.00038138	0.00252751	0.556052	0.0714428	0.135414	0.597787	0.893921	1	0.0231688	0.145577	0.87355	0.986425	1
VNN1	inflammation	0.082296	0.00573705	1.66893931704875e-46	1.31490825437561e-45	4.8783096237335e-43	0.07866	0.00633986	3.11764190144972e-35	3.27800981220775e-34	9.11286727793753e-32	0.064834	0.00598156	2.55601154404236e-27	4.19731558608754e-26	7.47122174323582e-24	0.0631558	0.00656245	7.02344669226325e-22	1.48764744068735e-20	2.05295346814855e-18	0.374528	0.0281026	1.60880891592031e-40	1.28134835455996e-39	4.70254846123507e-37	0.306824	0.0331751	2.27358272890736e-20	2.30752858215146e-19	6.64568231659621e-17	0.445495	0.0324626	7.35730792196139e-43	8.60216442235726e-42	2.15054110558931e-39	0.409055	0.0377976	2.70000689991948e-27	4.64242362850861e-26	7.89212016846464e-24	0.125651	0.0228382	4.29311781280804e-08	1.3909701713498e-06	6.25936577107412e-05	0.127995	0.0230009	3.02060801404207e-08	1.1292426883265e-06	4.40404648447334e-05	0.653117	0.118348	3.41639662477909e-08	8.58811427401364e-07	4.98110627892791e-05	0.676255	0.125059	6.39123557351518e-08	1.75819272946889e-06	9.31842146618513e-05	0.795944	0.155364	3.00592254196052e-07	8.76527013235688e-05	0.000438264	0.658137	0.169013	9.86048757998565e-05	0.0359415	0.143766
VTI1A	inflammation	0.059328	0.00582056	2.34917905623825e-24	8.74732532660434e-24	6.8666503813844e-21	0.044854	0.00645952	3.91960514108088e-12	1.30937209455765e-11	1.14570058273794e-08	0.0462196	0.00605628	2.39246555590254e-14	1.92649499170885e-13	6.99317681990312e-11	0.035485	0.00666786	1.03780810050649e-07	6.59284877104385e-07	0.000303351	0.109519	0.0247822	9.90348364900752e-06	2.34585759368306e-05	0.0289479	0.060207	0.0308304	0.0508381	0.104648	1	0.130585	0.0274248	1.92078951838754e-06	5.21790684223678e-06	0.00561447	0.098173	0.0330437	0.00296826	0.00737773	1	0.067764	0.022998	0.00325462	0.0229239	1	0.0695331	0.0230812	0.00262689	0.019948	1	0.488915	0.0879395	2.70275799446418e-08	6.97121021398451e-07	3.94062115592877e-05	0.469508	0.0930601	4.53012267870806e-07	9.57234618196573e-06	0.000660492	0.257341	0.130716	0.048988	0.340117	1	0.131668	0.142089	0.354103	0.804657	1
WASL	inflammation	-0.00281563	0.00573823	0.623657	0.666922	1	0.00454024	0.00637328	0.476233	0.538502	1	-0.00670246	0.00598719	0.26295	0.337848	1	-0.00738345	0.00657908	0.261764	0.360913	1	0.00256407	0.0257567	0.920702	0.933476	1	0.0252754	0.0305297	0.407729	0.556487	1	-0.0786188	0.0313007	0.0120143	0.0199307	1	-0.0598673	0.0362269	0.09842	0.164296	1	0.00510403	0.0227924	0.822833	0.906214	1	0.00429791	0.0228309	0.850702	0.931873	1	0.0885069	0.0919645	0.335847	0.519263	1	0.100869	0.096635	0.296571	0.474643	1	-0.258835	0.166612	0.120299	0.502565	1	-0.238682	0.15727	0.1291	0.62878	1
XIAP	inflammation	0.0390933	0.00586094	2.60213945228908e-11	5.37150679310804e-11	7.60605361904098e-08	0.0282402	0.00646451	1.25662848295348e-05	2.50554232992703e-05	0.0367313	0.0348901	0.00607536	9.40615597147814e-09	3.83997121573053e-08	2.74941939046306e-05	0.029123	0.00664869	1.1910047840025e-05	5.01629248363013e-05	0.0348131	0.0868076	0.0252584	0.000588661	0.00118994	1	0.0581958	0.0309355	0.0599454	0.120014	1	0.105406	0.0282778	0.000193374	0.00041409	0.565233	0.0844452	0.0334151	0.0114989	0.0250084	1	0.0431036	0.0235449	0.0673094	0.214273	1	0.0412476	0.0237381	0.0824508	0.255773	1	0.283453	0.0884004	0.00134375	0.00590118	1	0.260718	0.0916102	0.00442796	0.0178836	1	-0.0574428	0.154335	0.709748	0.946679	1	-0.166664	0.173238	0.336022	0.787653	1
YWHAQ	inflammation	0.0509409	0.00582984	2.50061947564967e-18	7.15196744356554e-18	7.30931072732399e-15	0.0384177	0.00643525	2.40997194945469e-09	6.46270459473033e-09	7.04434800825606e-06	0.030299	0.00605515	5.65455806754724e-07	1.78106392580179e-06	0.00165283	0.0211831	0.00662682	0.00139276	0.0036381	1	0.0646732	0.0257175	0.0119117	0.0202547	1	0.0104075	0.0311342	0.738169	0.830511	1	0.10565	0.0287488	0.000237916	0.000503569	0.695429	0.0668582	0.033645	0.0469041	0.0864442	1	0.00754857	0.0228414	0.741077	0.873941	1	0.00467923	0.0230264	0.838992	0.924604	1	0.266997	0.0837031	0.00142363	0.00617755	1	0.219382	0.0855254	0.0103143	0.0352184	1	0.128554	0.126077	0.307894	0.739592	1	0.0805148	0.135843	0.553378	0.898469	1
YY1	inflammation	0.0145754	0.00574416	0.011172	0.0153097	1	0.0106884	0.00632794	0.0912187	0.121805	1	0.00356194	0.00597945	0.551382	0.634025	1	0.00355933	0.00654783	0.58673	0.678868	1	-0.00303473	0.0255425	0.905425	0.920637	1	-0.00561528	0.0308999	0.855799	0.91329	1	0.00733856	0.0288083	0.798926	0.846109	1	0.0455174	0.0327254	0.164259	0.252036	1	-0.0155108	0.0233787	0.507121	0.729894	1	-0.0156732	0.023436	0.503731	0.729924	1	0.0735956	0.100555	0.464235	0.641568	1	0.0994538	0.1037	0.337534	0.517481	1	0.00693326	0.133257	0.958505	0.993249	1	0.0136324	0.13584	0.920061	0.994694	1
ZBP1	inflammation	0.0374815	0.00581794	1.19462770467961e-10	2.38192140571521e-10	3.4918967807785e-07	0.0239214	0.00644582	0.000206811	0.000369957	0.604509	0.00302566	0.00599399	0.613715	0.689337	1	-0.00284122	0.00659332	0.666528	0.751644	1	0.00848431	0.0254461	0.738815	0.785864	1	-0.046653	0.0333899	0.162347	0.273353	1	0.0981271	0.0245701	6.50357834528733e-05	0.000148399	0.1901	0.0941077	0.029149	0.00124437	0.00333085	1	0.0176184	0.0233648	0.450914	0.683401	1	0.0167407	0.0234268	0.474951	0.712427	1	0.234364	0.0975946	0.0163322	0.0482031	1	0.219908	0.101566	0.0303744	0.0840667	1	0.145391	0.135629	0.283733	0.720701	1	0.0322147	0.143304	0.822135	0.976029	1
ZNF174	inflammation	0.0016618	0.00574411	0.772349	0.801981	1	-0.0017375	0.00627205	0.781765	0.818173	1	-0.00102247	0.00595361	0.863644	0.894237	1	-0.00314685	0.0064614	0.626247	0.715326	1	0.0160402	0.024742	0.516792	0.589319	1	0.0229014	0.0287061	0.424994	0.572732	1	-0.00380258	0.028809	0.89499	0.92451	1	0.000993596	0.0327949	0.97583	0.986973	1	-8.78363e-05	0.0222213	0.996847	0.998216	1	-0.00400955	0.0222651	0.857108	0.934484	1	0.121171	0.0921982	0.188765	0.344886	1	0.117302	0.100555	0.243393	0.411678	1	-0.157606	0.155592	0.311086	0.741116	1	-0.154702	0.155226	0.318946	0.784668	1
ADGRV1	neurology	0.000378433	0.00570155	0.947081	0.954921	1	0.0010632	0.00629431	0.865865	0.889292	1	0.00882271	0.00599625	0.141202	0.194778	1	0.014286	0.00657965	0.0299239	0.0556764	1	-0.00353881	0.0253511	0.888982	0.907613	1	0.0219118	0.0302388	0.468682	0.610498	1	0.00257378	0.028481	0.927994	0.946451	1	-0.0306536	0.0345849	0.37544	0.493884	1	0.0261693	0.0221367	0.237292	0.464654	1	0.0304997	0.0222192	0.170025	0.392782	1	0.193994	0.0873418	0.0263448	0.071131	1	0.243316	0.0920102	0.00818258	0.0290272	1	-0.147679	0.144689	0.307411	0.739592	1	-0.173877	0.157099	0.268382	0.738304	1
AGBL2	neurology	0.00261296	0.00578041	0.651245	0.691155	1	0.00264138	0.00635629	0.677741	0.726719	1	0.00120389	0.00603393	0.841858	0.876737	1	0.00136438	0.00656674	0.83541	0.876243	1	-0.0135283	0.0251794	0.591076	0.658428	1	0.0025534	0.031298	0.934978	0.961516	1	-0.0389885	0.0278503	0.161534	0.215404	1	-0.0640553	0.0329126	0.0516279	0.0939069	1	0.0295217	0.0222888	0.185501	0.400553	1	0.028961	0.0223818	0.195847	0.426823	1	0.269307	0.108232	0.0128377	0.0396555	1	0.292765	0.110855	0.00826713	0.0291852	1	-0.0411459	0.113111	0.716033	0.948207	1	-0.000227782	0.125542	0.998552	0.9995	1
AIDA	neurology	0.000856737	0.00575363	0.881631	0.899793	1	0.00158913	0.00634949	0.802376	0.836279	1	0.000111038	0.00596794	0.985156	0.988704	1	0.00122255	0.00652894	0.851465	0.889822	1	-0.00430838	0.025712	0.866927	0.889445	1	-0.0192278	0.0315062	0.541673	0.673749	1	-0.00779183	0.0290878	0.788797	0.838115	1	0.0141104	0.0339653	0.677823	0.765337	1	-0.0168329	0.0224716	0.453909	0.686514	1	-0.0195472	0.0225004	0.385101	0.625373	1	0.0580316	0.0996132	0.560183	0.720872	1	0.0687707	0.102802	0.50352	0.677243	1	0.0417187	0.120021	0.728143	0.952104	1	0.0993423	0.126932	0.433837	0.850295	1
AK2	neurology	0.041347	0.0058074	1.10708173294444e-12	2.44595608873515e-12	3.2359999053966e-09	0.0306178	0.00640185	1.74101117920162e-06	3.71001782280925e-06	0.00508898	0.0288962	0.00602062	1.59868721128794e-06	4.71064790180912e-06	0.00467296	0.0197601	0.00659122	0.00272115	0.00662826	1	0.0649764	0.0256735	0.0113778	0.0194374	1	0.0189825	0.0313525	0.544876	0.676869	1	0.0671382	0.0288979	0.0201637	0.0324322	1	0.033725	0.0344025	0.326934	0.443859	1	0.0237652	0.0224218	0.289325	0.525324	1	0.0206385	0.0224588	0.358247	0.596109	1	0.286002	0.0918214	0.00184093	0.00769076	1	0.27552	0.0954792	0.00390594	0.0162247	1	0.173618	0.121889	0.154334	0.566119	1	0.133971	0.126891	0.291062	0.761671	1
AKR1B10	neurology	0.0583259	0.0057698	5.53894413965257e-24	2.02886387471234e-23	1.61903337202045e-20	0.0520877	0.00632881	1.96885830221842e-16	8.78621804180831e-16	5.75497281738444e-13	0.049635	0.00602303	1.78520178597409e-16	1.69420286376697e-15	5.21814482040227e-13	0.0423416	0.00655308	1.06018401782755e-10	9.77576619593038e-10	3.09891788410993e-07	0.373973	0.0191867	1.30202200330976e-84	2.97328930912065e-83	3.80581031567443e-81	0.35272	0.0232843	7.76479939536115e-52	3.10911077159461e-50	2.26965086326406e-48	0.228272	0.0215891	3.95621238088119e-26	2.78650814200379e-25	1.15640087893157e-22	0.232408	0.0248804	9.54227461487242e-21	1.17193565963328e-19	2.78920686992721e-17	0.0436464	0.0227561	0.0552669	0.18783	1	0.0414965	0.022843	0.0694456	0.229596	1	0.171954	0.083613	0.0397297	0.0993583	1	0.17186	0.0874532	0.0493943	0.123317	1	0.11909	0.106648	0.264137	0.698932	1	0.0637141	0.106866	0.551038	0.895892	1
AKT2	neurology	0.0359559	0.00581128	6.20479298732358e-10	1.1971359671252e-09	1.81366099019468e-06	0.0266183	0.00640005	3.20731009608597e-05	6.15155341919901e-05	0.0937497	0.0215176	0.00603338	0.000362492	0.000760635	1	0.0143237	0.00658881	0.0297208	0.0554042	1	-0.017456	0.0258005	0.498675	0.571653	1	-0.0392762	0.0309742	0.204787	0.330167	1	0.027512	0.0291833	0.345818	0.419778	1	-0.00875864	0.0337923	0.795488	0.85928	1	0.01452	0.0231895	0.531298	0.747414	1	0.0110467	0.0233905	0.636789	0.828963	1	0.231822	0.0891899	0.00934423	0.0301414	1	0.191069	0.0896792	0.0331238	0.0891044	1	-0.104858	0.153355	0.494127	0.85907	1	-0.200619	0.159663	0.208929	0.706773	1
ALDH5A1	neurology	0.0461863	0.00573488	8.35110012088926e-16	2.13190093042439e-15	2.44102656533593e-12	0.0384936	0.00632005	1.14236224275123e-09	3.12359666563316e-09	3.33912483556185e-06	0.0441918	0.00594458	1.08473973693804e-13	8.04744733774084e-13	3.17069425106989e-10	0.0347531	0.00650071	9.08192454904602e-08	5.86014689996943e-07	0.000265465	0.186792	0.0222751	5.04262419056189e-17	2.03304696676033e-16	1.47395905090124e-13	0.153342	0.0275927	2.73878585122604e-08	1.22034619559965e-07	8.00547104313371e-05	0.147583	0.024882	3.00505680361828e-09	9.82525843062218e-09	8.78378103697623e-06	0.155997	0.0291203	8.46224301753374e-08	3.81126908170279e-07	0.000247351	0.0264945	0.0230027	0.249556	0.478495	1	0.0236196	0.0231362	0.307442	0.541366	1	0.205913	0.0962673	0.0324383	0.0846064	1	0.195071	0.102991	0.0582166	0.139376	1	0.115075	0.126868	0.364386	0.781287	1	0.086497	0.133635	0.517462	0.885258	1
AMIGO1	neurology	0.00331632	0.00580302	0.567678	0.613428	1	0.00824382	0.00638098	0.196393	0.245638	1	0.00345198	0.00602744	0.566845	0.647878	1	0.00691794	0.00657836	0.292985	0.395381	1	-0.0431071	0.0272332	0.113446	0.158662	1	-0.0615406	0.0336508	0.0674296	0.132102	1	0.00325395	0.0290055	0.910678	0.934332	1	0.061279	0.0318876	0.0546414	0.0984691	1	-0.0106015	0.0222406	0.633651	0.813976	1	-0.00817943	0.0223099	0.71394	0.873993	1	0.0905751	0.0875377	0.30081	0.483551	1	0.0881202	0.0910457	0.33311	0.514477	1	-0.127199	0.149349	0.394386	0.798631	1	-0.115069	0.151862	0.448617	0.859506	1
AMPD3	neurology	0.0191971	0.0060334	0.00146514	0.00213171	1	0.0166132	0.00662772	0.0121961	0.018142	1	0.0125122	0.00624329	0.0450688	0.0698495	1	0.00673748	0.00679825	0.321668	0.426024	1	0.0866747	0.0267752	0.00120739	0.00234966	1	0.0579467	0.0320167	0.0703135	0.136562	1	0.103846	0.0301339	0.000568605	0.00114465	1	0.101597	0.0349506	0.00365065	0.0089671	1	0.0562631	0.0233271	0.0159673	0.0780598	1	0.0597634	0.0234132	0.0107759	0.0586241	1	0.482354	0.101616	2.06615420937607e-06	2.80286302700853e-05	0.00301245	0.502135	0.107807	3.19707884004957e-06	5.12235269098052e-05	0.00466134	0.255134	0.132596	0.0543361	0.363404	1	0.218881	0.137458	0.111307	0.613138	1
AP2B1	neurology	0.0484845	0.00578836	5.71312843999287e-17	1.5377048278176e-16	1.66994744300992e-13	0.039195	0.00637729	8.07907464126914e-10	2.24692056864222e-09	2.36151351764297e-06	0.027938	0.00602114	3.50057782161487e-06	9.81975909076801e-06	0.0102322	0.0215233	0.00658788	0.00108827	0.00290925	1	0.0728949	0.0245245	0.00295547	0.00549894	1	0.0389781	0.030104	0.195396	0.317584	1	0.0606871	0.0277509	0.0287535	0.0448967	1	0.0568975	0.0324139	0.0792006	0.135939	1	-0.0263801	0.0225481	0.242176	0.468915	1	-0.0211373	0.0226099	0.34998	0.590592	1	0.0278644	0.0891515	0.754622	0.859562	1	0.0630057	0.0918604	0.492785	0.67016	1	-0.191623	0.150367	0.202532	0.633672	1	-0.228472	0.148647	0.124291	0.62878	1
AP3S2	neurology	0.051853	0.00583131	6.33710857206301e-19	1.86164506091861e-18	1.85233683561402e-15	0.0402961	0.00645063	4.26381495133016e-10	1.20762891187664e-09	1.24631311027381e-06	0.0361604	0.0060541	2.35982313524391e-09	1.05470382634831e-08	6.89776302431795e-06	0.0305675	0.00663397	4.09459265626947e-06	1.90885077101685e-05	0.0119685	0.112667	0.0240666	2.84849404555048e-06	7.08608348522898e-06	0.00832615	0.0746288	0.0295854	0.0116528	0.0279411	1	0.132637	0.0266016	6.16231539216338e-07	1.73030239109448e-06	0.00180124	0.105969	0.031462	0.000756749	0.00212486	1	0.00839676	0.0229928	0.715012	0.86156	1	0.00834569	0.023049	0.717331	0.874305	1	0.163173	0.0878981	0.0633978	0.147658	1	0.16861	0.0933598	0.0709142	0.163856	1	0.0243419	0.131817	0.853493	0.965507	1	-0.00549261	0.151077	0.970998	0.997279	1
ARFIP1	neurology	0.0379849	0.00581034	6.36243166685263e-11	1.2870164541322e-10	1.85973877622102e-07	0.0306996	0.00641709	1.72901481639616e-06	3.68898562651531e-06	0.00505391	0.0239459	0.00603485	7.2683498622573e-05	0.000168081	0.212454	0.0191679	0.00660807	0.00372742	0.00875824	1	0.0194682	0.0257821	0.450186	0.525097	1	0.0122556	0.0311483	0.69398	0.797995	1	0.0759815	0.0286931	0.00809501	0.0138778	1	0.0417164	0.0337751	0.216785	0.315726	1	-0.0135399	0.0231105	0.558032	0.767557	1	-0.0155051	0.0232341	0.504639	0.729924	1	0.160764	0.09826	0.101817	0.219599	1	0.139643	0.0989602	0.158214	0.302002	1	-0.310121	0.14972	0.0383269	0.300434	1	-0.280931	0.151444	0.0635936	0.507023	1
ARHGEF1	neurology	0.0699034	0.00580288	2.44249499303792e-33	1.26810175215805e-32	7.13941286464984e-30	0.0530137	0.0064081	1.3792574584014e-16	6.23117395812564e-16	4.03156955090729e-13	0.0327217	0.0060396	6.08221559141038e-08	2.19485384860402e-07	0.000177783	0.0230586	0.00661	0.00048681	0.00142152	1	0.10437	0.0260991	6.36113188775865e-05	0.000141181	0.185936	0.0603076	0.031435	0.0550491	0.111665	1	0.152782	0.0293	1.84409922453721e-07	5.37954294742741e-07	0.00053903	0.0838287	0.0342716	0.0144446	0.0307514	1	0.0427998	0.0233504	0.0669758	0.21392	1	0.0405702	0.0235474	0.0850754	0.261688	1	0.348236	0.0981329	0.000387268	0.00213878	0.564637	0.318203	0.100004	0.00146308	0.00740685	1	0.200495	0.137124	0.143702	0.539994	1	0.120264	0.149126	0.419981	0.846932	1
ARHGEF10	neurology	0.0371773	0.00587091	2.44875377942212e-10	4.80705661333167e-10	7.15770729725086e-07	0.0264912	0.00644052	3.91581439917244e-05	7.47611070462511e-05	0.114459	0.0294743	0.00608691	1.29077641853882e-06	3.8617599502446e-06	0.00377294	0.0248899	0.00661692	0.000169309	0.000549879	0.494891	0.0739259	0.0256789	0.00399124	0.00726425	1	0.0414791	0.0309579	0.180293	0.2969	1	0.0736759	0.0288531	0.0106652	0.0178957	1	0.0360157	0.0335601	0.283195	0.393618	1	0.015256	0.022688	0.501398	0.725237	1	0.0113926	0.0227611	0.616765	0.810836	1	0.138541	0.0872667	0.112387	0.235094	1	0.1161	0.0891793	0.192959	0.344771	1	-0.122396	0.145469	0.400131	0.800157	1	-0.182683	0.17173	0.287428	0.761638	1
ARHGEF5	neurology	0.0198716	0.00572663	0.000521161	0.000779209	1	0.0166994	0.00625896	0.0076342	0.0117015	1	-0.00161802	0.00599375	0.7872	0.831882	1	-0.00138062	0.00650032	0.831803	0.873739	1	0.0560581	0.0245671	0.0224987	0.0365354	1	0.000169768	0.0306028	0.995574	0.996255	1	0.0513271	0.0275594	0.0625442	0.091226	1	0.0369646	0.0322349	0.251494	0.358768	1	-0.00117025	0.0224603	0.958452	0.975854	1	-0.00168407	0.0225538	0.940487	0.976408	1	0.130781	0.101642	0.198203	0.356326	1	0.108972	0.105594	0.302077	0.481869	1	0.00854695	0.136639	0.950124	0.989985	1	0.0209294	0.143659	0.884167	0.986425	1
ARID3A	neurology	-0.0152393	0.00576526	0.00821485	0.0113747	1	-0.0140016	0.00635888	0.0276829	0.0395295	1	-0.00656252	0.00598186	0.272621	0.347978	1	-0.00285399	0.00652892	0.662021	0.747715	1	-0.00871366	0.0256248	0.733821	0.78169	1	-0.0177784	0.0313388	0.570513	0.700088	1	-0.0547731	0.0298551	0.0665609	0.0964588	1	-0.0287243	0.034476	0.40475	0.523953	1	0.0241549	0.0223519	0.279989	0.512201	1	0.0240444	0.0224656	0.28464	0.519032	1	0.209404	0.0913632	0.0219062	0.06154	1	0.207621	0.0940266	0.0272369	0.0766628	1	-0.048554	0.134795	0.718692	0.950865	1	-0.0627076	0.146186	0.667955	0.921356	1
ARMCX2	neurology	-0.0157639	0.00576194	0.0062255	0.00868598	1	-0.0178262	0.00638291	0.00522987	0.00812702	1	-0.00579625	0.00597715	0.332187	0.41336	1	-0.00933901	0.00654191	0.153432	0.230226	1	-0.038778	0.0270859	0.152238	0.2045	1	-0.0524887	0.0332099	0.113989	0.20542	1	-0.0131203	0.0292307	0.653537	0.720863	1	-0.0236097	0.0351275	0.50151	0.616707	1	-0.00566744	0.0220527	0.797211	0.894826	1	-0.00795524	0.0221858	0.719956	0.874655	1	-0.0718673	0.112021	0.521163	0.688899	1	-0.0703257	0.114958	0.540702	0.703251	1	-0.244127	0.158788	0.124185	0.507177	1	-0.227586	0.165108	0.168079	0.675172	1
ART5	neurology	-0.00152275	0.00575547	0.79134	0.818212	1	-0.00139065	0.00636424	0.827034	0.857241	1	-0.00852396	0.00600951	0.156082	0.21379	1	-0.00902001	0.00659821	0.171627	0.253495	1	-0.0210142	0.0265775	0.429133	0.504568	1	-0.00583429	0.0309044	0.850261	0.911373	1	-0.00687805	0.0291617	0.813542	0.857629	1	-0.0147178	0.0345584	0.670195	0.759589	1	-0.0120499	0.0221628	0.586714	0.782947	1	-0.00884873	0.0221991	0.690229	0.862881	1	-0.0381311	0.108879	0.726177	0.84277	1	-0.0199795	0.112829	0.859447	0.914653	1	-0.00147601	0.131096	0.991017	0.996074	1	0.0149198	0.142647	0.916699	0.994455	1
ASPSCR1	neurology	0.0387142	0.00584563	3.58796901666066e-11	7.32888430167653e-11	1.04876334356991e-07	0.0277361	0.00643895	1.65769503550451e-05	3.25853570193657e-05	0.0484544	0.030989	0.00608291	3.52112127503701e-07	1.1448540029959e-06	0.00102922	0.0192492	0.00664912	0.00379541	0.00888942	1	0.0667038	0.0257662	0.00963096	0.0166576	1	0.0375572	0.0312576	0.229543	0.360535	1	0.104359	0.0288051	0.000291264	0.000608117	0.851364	0.0758742	0.0339375	0.0253711	0.0506556	1	0.0504016	0.0229389	0.0281312	0.1182	1	0.0514125	0.0229833	0.0254117	0.112273	1	0.502366	0.0992396	4.14538684094581e-07	7.51917383496715e-06	0.000604397	0.469368	0.102109	4.29197067403548e-06	6.41046146355202e-05	0.00625769	0.0699473	0.128032	0.584841	0.891378	1	0.00371714	0.135188	0.978064	0.997279	1
ATXN2	neurology	0.0159944	0.00574446	0.00536754	0.00753932	1	0.0143964	0.00625968	0.0214653	0.0309537	1	0.0128521	0.00599031	0.031923	0.0509062	1	0.00935272	0.00647548	0.148661	0.224219	1	0.0213884	0.0253687	0.399171	0.475266	1	-0.010904	0.0312143	0.726844	0.823475	1	0.0355817	0.0282661	0.208098	0.270342	1	0.0348173	0.032574	0.285129	0.394991	1	0.0193462	0.0221812	0.383221	0.619442	1	0.0186629	0.0222369	0.401425	0.643557	1	0.0352191	0.0924106	0.703117	0.824551	1	0.0515547	0.094974	0.587247	0.743881	1	-0.00187627	0.127744	0.988281	0.996074	1	0.020726	0.135583	0.878504	0.986425	1
ATXN2L	neurology	0.0404947	0.00577617	2.42462026274013e-12	5.28498510662893e-12	7.0871650279894e-09	0.0309633	0.00635982	1.13165425797634e-06	2.44390203221433e-06	0.00330783	0.023514	0.00598996	8.67391322395133e-05	0.000198387	0.253538	0.0188554	0.00653754	0.00392825	0.00915653	1	0.0860005	0.0240698	0.000352962	0.000732227	1	0.0763624	0.0296001	0.00988567	0.0240398	1	0.0985046	0.0262353	0.000173583	0.000373075	0.507382	0.101921	0.0309856	0.00100436	0.00273857	1	0.0119749	0.0225777	0.595908	0.787975	1	0.00936	0.0226886	0.679992	0.85838	1	0.130591	0.0841626	0.120745	0.248652	1	0.122048	0.0894612	0.172488	0.320367	1	-0.109635	0.164016	0.503853	0.861833	1	-0.134432	0.177755	0.449482	0.860033	1
ATXN3	neurology	0.0546362	0.00595455	4.78640172262394e-20	1.47270023528734e-19	1.39906522352298e-16	0.0442915	0.00655925	1.48844934678572e-11	4.77578204243102e-11	4.35073744065466e-08	0.0230879	0.00617662	0.000185902	0.000404912	0.543392	0.0110396	0.00674946	0.101934	0.162372	1	0.0311775	0.0264491	0.238488	0.30481	1	-0.00754816	0.0312687	0.809248	0.881965	1	0.1106	0.0295671	0.000183544	0.000393616	0.536499	0.0886659	0.0342604	0.00965345	0.0215053	1	0.0186372	0.0237027	0.431801	0.667621	1	0.0192689	0.023752	0.417329	0.656381	1	0.333039	0.0969118	0.000589248	0.00297275	0.859124	0.296315	0.100986	0.003344	0.0144718	1	0.279044	0.119786	0.019832	0.203627	1	0.273891	0.123889	0.0270509	0.428541	1
AZI2	neurology	0.0547402	0.00590609	2.01780065235155e-20	6.32799194639929e-20	5.89803130682358e-17	0.0411191	0.00653779	3.24470287444878e-10	9.28010420940683e-10	9.48426650201378e-07	0.0419066	0.0061328	8.47844385477167e-12	5.29540414262769e-11	2.47824913874976e-08	0.0352286	0.006732	1.68345104829834e-07	1.02089780377096e-06	0.000492073	0.0857089	0.024715	0.000524577	0.00106556	1	0.0505262	0.0306761	0.0995405	0.183453	1	0.117715	0.0270671	1.36748280669171e-05	3.31989389033212e-05	0.0399715	0.0909095	0.0324656	0.00510747	0.012217	1	0.0386225	0.0229092	0.0919876	0.270293	1	0.0356127	0.0230912	0.123186	0.32955	1	0.320586	0.0863132	0.000203832	0.00123828	0.297187	0.2882	0.0903507	0.00142375	0.00725812	1	-0.376609	0.15102	0.0126396	0.166559	1	-0.468349	0.157172	0.00288393	0.260037	1
BAP18	neurology	0.0882551	0.00582263	1.07752034067275e-51	9.51538355222492e-51	3.14959195578645e-48	0.0737224	0.00656002	3.17138767160087e-29	2.64101600116506e-28	9.26996616408934e-26	0.0237278	0.00605701	8.97199681870484e-05	0.000204724	0.262251	0.0131863	0.00676639	0.0513329	0.0891539	1	0.103984	0.0226929	4.60025564551616e-06	1.12806604461776e-05	0.0134465	0.0462795	0.0299388	0.122152	0.216263	1	0.204446	0.020049	2.03782798717827e-24	1.34157009155903e-23	5.95657120652208e-21	0.187561	0.0249086	5.0751003450236e-14	3.92447574299047e-13	1.4834518308504e-10	0.0330292	0.0230294	0.151682	0.360183	1	0.0317486	0.0231417	0.170259	0.392782	1	0.217827	0.0906728	0.0162906	0.0482031	1	0.212624	0.0943595	0.0242377	0.0696772	1	0.178889	0.111988	0.110179	0.480271	1	0.110284	0.126652	0.38388	0.829181	1
BATF	neurology	-0.00248246	0.00575192	0.666045	0.703596	1	-0.00409569	0.00635789	0.519459	0.579977	1	-0.00721885	0.00602561	0.230916	0.30146	1	-0.00555391	0.0066311	0.40229	0.507288	1	0.00732557	0.0253318	0.77244	0.813344	1	0.0326879	0.0306865	0.286776	0.430312	1	-0.00548322	0.0290593	0.850335	0.887373	1	0.0246097	0.0340208	0.469452	0.589183	1	-0.0127157	0.0225659	0.573171	0.778103	1	-0.0099407	0.0226642	0.660998	0.845382	1	-0.0538606	0.0990465	0.586585	0.735375	1	-0.0507462	0.10242	0.620267	0.765749	1	0.0554842	0.112368	0.621468	0.907916	1	0.0840461	0.114322	0.462238	0.860764	1
BCAT2	neurology	-0.0140354	0.00575647	0.0147665	0.0200475	1	-0.0101283	0.00630175	0.108018	0.14293	1	-0.00548955	0.00597238	0.358022	0.441374	1	0.000178848	0.00647577	0.977967	0.983688	1	-0.0413112	0.0268509	0.123917	0.171096	1	-0.0252634	0.0316638	0.42495	0.572732	1	0.0266859	0.027608	0.333743	0.408172	1	0.0389183	0.0316516	0.218854	0.318422	1	-0.0163354	0.0224113	0.466163	0.695042	1	-0.0196001	0.0224749	0.383277	0.62368	1	-0.0582484	0.113415	0.607542	0.747905	1	-0.0613163	0.116288	0.597999	0.751623	1	-0.216053	0.162596	0.183924	0.612239	1	-0.220796	0.158254	0.162956	0.675172	1
BCL2L1	neurology	0.0376708	0.00579078	7.88181702032291e-11	1.58558507573323e-10	2.30385511504039e-07	0.0283332	0.00637576	8.87715134275319e-06	1.78581647452633e-05	0.0259479	0.0300138	0.00601981	6.20680874057145e-07	1.9424520287677e-06	0.00181425	0.0205238	0.00657449	0.00180031	0.0045799	1	0.0233877	0.0258618	0.365818	0.441488	1	0.00392128	0.0311359	0.899779	0.940446	1	0.057864	0.0290992	0.0467559	0.0701218	1	0.0115566	0.0339361	0.73345	0.808094	1	0.00501385	0.0229902	0.827386	0.906333	1	0.00238799	0.0230737	0.917582	0.962226	1	0.294069	0.0893533	0.000998024	0.00459028	1	0.266006	0.0908595	0.00341522	0.0146885	1	0.0457773	0.132014	0.728771	0.952104	1	-0.0434724	0.136521	0.750158	0.961129	1
BHLHE40	neurology	-0.0076448	0.00573925	0.182864	0.220145	1	-0.007326	0.00627866	0.2433	0.298432	1	-0.00458648	0.00600266	0.444829	0.530708	1	-0.0021109	0.00650514	0.745565	0.810445	1	-0.0302473	0.0262129	0.248538	0.316134	1	-0.0254452	0.0319632	0.425986	0.573541	1	0.0147674	0.0283086	0.601908	0.672545	1	0.00251681	0.0330852	0.939363	0.959049	1	0.000579503	0.0225642	0.979513	0.988352	1	0.00111794	0.0226099	0.96057	0.989831	1	-0.0818676	0.107495	0.446301	0.62632	1	-0.0746375	0.110773	0.500447	0.676857	1	-0.0287859	0.132566	0.828097	0.962811	1	-0.0515298	0.140889	0.714554	0.946249	1
BLOC1S2	neurology	-0.00465218	0.00575089	0.418551	0.468028	1	-0.00633935	0.00628371	0.313055	0.374258	1	-0.000240441	0.00595343	0.967785	0.977752	1	-0.00240727	0.00645474	0.709192	0.786705	1	-0.0223538	0.0258029	0.386309	0.461643	1	-0.0135714	0.0306059	0.657458	0.771477	1	-0.0269001	0.029452	0.361057	0.435384	1	-0.00159265	0.0335731	0.962164	0.976869	1	0.0122489	0.0223815	0.584254	0.781506	1	0.0123426	0.0225288	0.583859	0.788066	1	-0.0364045	0.104214	0.726845	0.84277	1	-0.0216117	0.108414	0.841993	0.902666	1	-0.205427	0.150715	0.172876	0.595241	1	-0.190518	0.160318	0.234686	0.725541	1
BLOC1S3	neurology	0.0452167	0.0058567	1.1963874793039e-14	2.88059357661063e-14	3.4970406020053e-11	0.0367639	0.00644875	1.20641984589795e-08	3.06374040795804e-08	3.52636520955971e-05	0.0337128	0.0060637	2.72643782353993e-08	1.033641732582e-07	7.96937775820722e-05	0.0264414	0.0066217	6.54226906797405e-05	0.000234064	0.191231	0.0175979	0.0256277	0.492288	0.56585	1	-0.00905445	0.0312618	0.772097	0.85681	1	0.0850643	0.0275833	0.002043	0.0038109	1	0.0722705	0.0323363	0.0254196	0.0507177	1	0.0135814	0.0229035	0.553265	0.763161	1	0.0140586	0.0229516	0.540263	0.755953	1	0.160788	0.088144	0.0681293	0.156923	1	0.148224	0.0866175	0.0870356	0.1914	1	-0.0203265	0.125745	0.871582	0.967776	1	-0.0217742	0.140744	0.877052	0.986425	1
BOLA1	neurology	0.0368955	0.00576839	1.61807082345029e-10	3.19785058616984e-10	4.7296210169452e-07	0.027477	0.00635778	1.55438735100885e-05	3.06991501824248e-05	0.0454347	0.0150234	0.00598302	0.0120442	0.0205518	1	0.0094756	0.00654354	0.147608	0.222895	1	0.122601	0.0232603	1.35822589878105e-07	3.6590730895272e-07	0.000397009	0.0534702	0.0300746	0.0754173	0.145125	1	0.125914	0.0252043	5.86125412299783e-07	1.65052464369197e-06	0.00171324	0.0876961	0.0318866	0.00595498	0.0140261	1	-0.0262685	0.0228747	0.25097	0.478495	1	-0.0258606	0.022996	0.260922	0.49214	1	0.0814565	0.0955793	0.394081	0.582728	1	0.0379257	0.0987747	0.701007	0.825222	1	-0.0366816	0.132508	0.781914	0.957853	1	-0.0602544	0.140732	0.668543	0.921356	1
BRD2	neurology	0.00958098	0.00580284	0.0987322	0.123489	1	0.00689642	0.00637619	0.279446	0.33893	1	0.00517777	0.00601166	0.389088	0.475064	1	0.00802203	0.00656236	0.221559	0.314072	1	0.0111612	0.0254393	0.660851	0.717826	1	0.00917519	0.0307372	0.765318	0.8522	1	-0.02106	0.0298183	0.480015	0.555676	1	0.00628962	0.0342456	0.854279	0.900655	1	-0.0445387	0.0226312	0.0492172	0.175929	1	-0.0407761	0.0227788	0.0736076	0.237961	1	0.0322974	0.107106	0.762999	0.866678	1	0.0672561	0.108645	0.535886	0.701903	1	-0.0865445	0.139499	0.534997	0.877739	1	-0.0383086	0.143405	0.789364	0.965506	1
BRME1	neurology	0.000568353	0.00569279	0.920474	0.931952	1	-0.00189546	0.00632678	0.764491	0.802372	1	-0.008079	0.00592482	0.172709	0.233609	1	-0.0111297	0.00651984	0.0878262	0.142699	1	-0.0178387	0.0266382	0.503071	0.57598	1	-0.0112527	0.0322795	0.727388	0.823772	1	0.00349449	0.0289703	0.90399	0.9291	1	0.0123095	0.0335519	0.713708	0.794428	1	-0.018224	0.0227341	0.422881	0.662968	1	-0.0162274	0.0227728	0.476199	0.713453	1	-0.127902	0.118022	0.278491	0.455712	1	-0.13022	0.121511	0.283869	0.460379	1	-0.0751984	0.144561	0.602934	0.89536	1	-0.0726449	0.141299	0.607167	0.902821	1
BRSK2	neurology	0.0228366	0.00576651	7.50656112714736e-05	0.000117022	0.219417	0.018974	0.00634151	0.00277435	0.0044145	1	0.0195147	0.00600208	0.00115006	0.00226068	1	0.0177396	0.00654924	0.00676102	0.0149716	1	0.00664312	0.0255843	0.795129	0.832138	1	0.000933759	0.0310764	0.976029	0.985502	1	0.0103593	0.0289007	0.720012	0.777177	1	0.018146	0.0335507	0.588608	0.693471	1	-0.032629	0.0236388	0.167659	0.378988	1	-0.0332399	0.0237223	0.161323	0.380366	1	0.148574	0.0964086	0.123296	0.252784	1	0.123818	0.099414	0.212958	0.369634	1	-0.0783056	0.147131	0.594576	0.892782	1	-0.119889	0.143564	0.403664	0.840435	1
C1QBP	neurology	0.0129896	0.00574164	0.0236835	0.031596	1	0.0115683	0.00642512	0.0717988	0.0973866	1	-0.000936535	0.0059886	0.87573	0.904508	1	-0.00339096	0.00664023	0.609588	0.700403	1	0.0399229	0.0235071	0.0894442	0.12816	1	0.0173159	0.0298395	0.561712	0.691611	1	0.00827528	0.0277658	0.765674	0.816216	1	0.00971523	0.032988	0.76837	0.838352	1	0.0611232	0.0222903	0.00616382	0.0365319	1	0.0615755	0.0223785	0.00599107	0.0366546	1	0.0816192	0.0832566	0.326921	0.508905	1	0.104804	0.0871496	0.229142	0.392124	1	0.0840374	0.106786	0.431298	0.826098	1	0.0921398	0.111333	0.407893	0.840435	1
C1QTNF6	neurology	0.0167236	0.00572939	0.0035152	0.00499026	1	0.0162889	0.00635724	0.0104057	0.0156864	1	0.0164744	0.00601036	0.00612911	0.0110113	1	0.0200067	0.00658358	0.00237741	0.00586429	1	0.108096	0.0214443	4.63647242043246e-07	1.20895708161678e-06	0.00135524	0.0953274	0.027696	0.000577606	0.00171231	1	0.113235	0.0218329	2.14367539723013e-07	6.24099918934628e-07	0.000626596	0.125979	0.0258301	1.07601358337626e-06	4.3562156567989e-06	0.00314519	0.00655575	0.0226647	0.772424	0.880415	1	0.00759218	0.0226602	0.737631	0.881529	1	0.126924	0.0890185	0.153921	0.299621	1	0.134281	0.0970467	0.166458	0.31478	1	-0.131159	0.150921	0.384816	0.789783	1	-0.175142	0.158618	0.269517	0.740029	1
C2ORF69	neurology	0.0222383	0.00574664	0.000109172	0.000168751	0.319108	0.0123144	0.00631022	0.0510107	0.0704319	1	0.0161794	0.00600276	0.00703615	0.012533	1	0.00748836	0.00651885	0.250683	0.347768	1	0.0239402	0.0246176	0.330811	0.404755	1	-0.0320877	0.0311682	0.303244	0.447216	1	0.0127038	0.0278425	0.648194	0.715903	1	-0.0058904	0.0317138	0.852652	0.900073	1	0.0440162	0.0221068	0.0466229	0.171657	1	0.048468	0.0221353	0.0286796	0.122624	1	0.148003	0.0825538	0.0730029	0.16657	1	0.173884	0.0845739	0.0397825	0.104134	1	-0.259906	0.16883	0.123694	0.507177	1	-0.255484	0.168708	0.129934	0.62878	1
C7ORF50	neurology	0.039266	0.00579488	1.25961946543774e-11	2.64692142162079e-11	3.68186769747451e-08	0.0353407	0.00650709	5.6586894563543e-08	1.36584221972945e-07	0.000165403	0.00508602	0.00599995	0.396625	0.482632	1	-0.000174141	0.0066995	0.979263	0.9841	1	0.0074116	0.025024	0.767093	0.808587	1	-0.0268535	0.0339725	0.429266	0.576099	1	0.0778388	0.021217	0.000243784	0.00051487	0.712581	0.0811294	0.024774	0.00105744	0.0028699	1	0.0185942	0.0236448	0.431736	0.667621	1	0.0188223	0.023724	0.427659	0.668304	1	0.0932907	0.0845888	0.270082	0.445453	1	0.113822	0.0873535	0.192575	0.344771	1	0.0531221	0.122465	0.664452	0.927971	1	-0.0107082	0.145318	0.941259	0.995903	1
CABP2	neurology	0.00912046	0.00576714	0.113786	0.14153	1	0.00772416	0.0063548	0.224194	0.277014	1	0.0109754	0.00597518	0.066245	0.098793	1	0.0121518	0.00652748	0.0626686	0.106515	1	0.0318439	0.0252959	0.208082	0.270082	1	0.0182266	0.0309357	0.555744	0.686866	1	-0.0212862	0.0295575	0.471426	0.547892	1	0.00373332	0.0344871	0.913795	0.941828	1	-0.018091	0.0224134	0.419687	0.658669	1	-0.0165762	0.0224594	0.460579	0.701697	1	0.0150911	0.106983	0.887822	0.930842	1	0.0596905	0.111271	0.591654	0.747737	1	-0.0873854	0.151003	0.562792	0.889051	1	-0.0430767	0.158224	0.785428	0.963785	1
CACNA1C	neurology	-0.00461239	0.00578381	0.425187	0.474178	1	-0.000649077	0.00633195	0.918354	0.93239	1	0.00302254	0.00599442	0.614107	0.689337	1	0.00943071	0.0065129	0.147631	0.222895	1	-0.0188363	0.026271	0.473373	0.547121	1	0.0238653	0.0310758	0.442506	0.58793	1	-0.0156611	0.0294985	0.595481	0.667492	1	-0.0100529	0.0349677	0.773737	0.841718	1	-0.0385376	0.022736	0.0902451	0.265813	1	-0.0327453	0.0228443	0.151915	0.374141	1	-0.0433855	0.0993768	0.662419	0.793597	1	-0.0404663	0.10151	0.690156	0.818903	1	-0.153402	0.147676	0.298908	0.731725	1	-0.135519	0.148971	0.362983	0.814895	1
CACNB1	neurology	-0.00330549	0.00575531	0.565743	0.611564	1	-0.00467557	0.00639325	0.464586	0.527168	1	0.00434629	0.00597743	0.467161	0.552716	1	0.00617435	0.00658943	0.348765	0.455311	1	0.0466894	0.0245458	0.0571542	0.0856288	1	0.0323235	0.030071	0.282416	0.425297	1	-0.0162628	0.02916	0.577043	0.650481	1	0.00505366	0.0336918	0.880767	0.921763	1	-0.0381441	0.0226616	0.0925077	0.270293	1	-0.0389497	0.0227482	0.087031	0.265537	1	-0.159119	0.11864	0.179857	0.332567	1	-0.188658	0.125975	0.134241	0.268114	1	-0.230236	0.155741	0.139319	0.533437	1	-0.218157	0.161788	0.177527	0.675172	1
CACNB3	neurology	0.0634766	0.00578541	5.93390916193741e-28	2.56580125448862e-27	1.7344816480343e-24	0.0491855	0.00640814	1.71525068448402e-14	6.73881418111128e-14	5.01367775074679e-11	0.0362068	0.00602411	1.87498717234073e-09	8.55005850975344e-09	5.48058750475195e-06	0.026571	0.00661359	5.89871512286243e-05	0.000214719	0.172419	0.082478	0.0255698	0.00125707	0.00243985	1	0.0511315	0.0311455	0.100653	0.184921	1	0.125888	0.0286385	1.10380787355528e-05	2.71356637039704e-05	0.0322643	0.0681722	0.0338487	0.0440066	0.0816188	1	0.0123948	0.0230665	0.591092	0.786324	1	0.00720005	0.0231716	0.756044	0.885154	1	0.205388	0.0984638	0.0369858	0.0936204	1	0.184375	0.0975326	0.0587053	0.140315	1	-0.196896	0.144247	0.172256	0.595241	1	-0.281074	0.14825	0.0579661	0.488523	1
CADPS	neurology	-0.00460545	0.00571827	0.420601	0.469992	1	-0.00227466	0.00635014	0.720193	0.762726	1	-0.00627715	0.00593097	0.289898	0.366494	1	-0.00160344	0.00653798	0.806266	0.85469	1	-0.0144534	0.0259168	0.577061	0.645028	1	-0.0104431	0.0320912	0.744863	0.83579	1	-0.0320343	0.0301075	0.28733	0.357514	1	0.0137901	0.0343926	0.688448	0.775167	1	-0.0051916	0.0232882	0.823617	0.906214	1	-0.00467435	0.0233239	0.841183	0.925618	1	0.0295906	0.105541	0.779194	0.874569	1	0.068724	0.104801	0.511982	0.681625	1	0.036492	0.131572	0.781508	0.957853	1	0.0636132	0.136515	0.641231	0.912725	1
CALCB	neurology	-0.00479153	0.00575203	0.404843	0.454787	1	-0.00642601	0.00639465	0.314954	0.37622	1	-0.0448108	0.00598454	7.21665994318852e-14	5.52206728113614e-13	2.109429701394e-10	-0.0419475	0.00658933	1.9799230917183e-10	1.76442536496725e-09	5.78731519709259e-07	-0.0680552	0.0269023	0.0114155	0.0194904	1	-0.129313	0.0334469	0.000110538	0.000365913	0.323101	0.00299802	0.02906	0.917831	0.939691	1	-0.0359921	0.0352529	0.307268	0.421131	1	-0.112581	0.0235899	1.96565550698508e-06	3.821234305579e-05	0.00286593	-0.105589	0.0238803	1.03842210875832e-05	0.00018024	0.0151402	-0.186505	0.115773	0.107189	0.225514	1	-0.21077	0.117659	0.0732335	0.167621	1	-0.437867	0.159701	0.0061104	0.11008	1	-0.364844	0.166585	0.0285144	0.433063	1
CAMLG	neurology	0.0100816	0.00576618	0.0804042	0.101697	1	0.00586809	0.00628964	0.350842	0.415355	1	0.0121834	0.00598873	0.0419221	0.0652841	1	0.00938831	0.00648552	0.147749	0.222959	1	-0.0174664	0.0259229	0.500449	0.573427	1	-0.0157225	0.0310543	0.612653	0.735435	1	0.0082907	0.0287113	0.772764	0.822874	1	-0.0104455	0.0338074	0.757344	0.828797	1	0.021779	0.0223565	0.330103	0.570249	1	0.0187858	0.022416	0.402113	0.643557	1	0.0399157	0.0987412	0.686032	0.813198	1	0.0169243	0.103014	0.869502	0.919293	1	-0.0513529	0.132089	0.697444	0.943142	1	-0.000556361	0.132769	0.996657	0.9995	1
CAMSAP1	neurology	0.0404227	0.00593182	9.64339080418323e-12	2.03227334683688e-11	2.81876313206276e-08	0.0279092	0.00655339	2.06415778991296e-05	4.03311044112004e-05	0.0603353	0.0339722	0.00616241	3.56330773874423e-08	1.3285138418813e-07	0.000104155	0.0288134	0.00675001	1.97504297038669e-05	7.9518603339398e-05	0.0577305	0.040944	0.0260988	0.116693	0.162116	1	0.017748	0.0319395	0.578433	0.706249	1	0.068586	0.0292961	0.0192256	0.0310478	1	0.0321005	0.0347387	0.355457	0.473565	1	0.0379881	0.0229272	0.0977115	0.277871	1	0.0371133	0.023057	0.107655	0.300115	1	0.293625	0.0943489	0.00185749	0.00773775	1	0.277943	0.0955872	0.00364048	0.0152963	1	-0.200909	0.123715	0.104384	0.468585	1	-0.271298	0.127075	0.0327658	0.433449	1
CAPS	neurology	0.0259937	0.00583841	8.53191030436452e-06	1.39400636219438e-05	0.0249388	0.015771	0.00643887	0.0143192	0.0211176	1	-0.0077042	0.00604808	0.202736	0.269118	1	-0.0112217	0.00663333	0.0907163	0.146499	1	0.0390737	0.023695	0.0991426	0.1402	1	-0.017728	0.0308184	0.565128	0.694646	1	0.0360313	0.0266515	0.176394	0.232777	1	0.0300291	0.0306987	0.327982	0.445074	1	-0.0366641	0.0232639	0.115198	0.302629	1	-0.0334939	0.023436	0.153131	0.375853	1	-0.179932	0.137091	0.189353	0.345096	1	-0.254097	0.147249	0.0844145	0.187616	1	0.109183	0.10363	0.292074	0.727938	1	0.1207	0.10796	0.263566	0.736167	1
CASC3	neurology	0.0526209	0.00578036	9.30936499436274e-20	2.82274625295874e-19	2.72112738785223e-16	0.0399158	0.00638992	4.26780932592735e-10	1.20762891187664e-09	1.24748066596856e-06	0.0316089	0.0060069	1.43483893202358e-07	4.89957266157117e-07	0.000419403	0.0247543	0.00657784	0.000168134	0.000546671	0.491457	0.0721466	0.0243231	0.0030153	0.00559957	1	0.018525	0.030309	0.541065	0.673542	1	0.102362	0.0261276	8.93730956092052e-05	0.00019957	0.261238	0.0776476	0.031402	0.0134098	0.0287578	1	-0.00663276	0.0231098	0.774137	0.880415	1	-0.00643612	0.0231834	0.781338	0.897708	1	0.252948	0.103954	0.0149633	0.0449825	1	0.255851	0.106502	0.016292	0.0505399	1	-0.134325	0.136899	0.326494	0.752534	1	-0.178998	0.13371	0.180667	0.675172	1
CASP7	neurology	0.0447872	0.00579155	1.08318459964421e-14	2.61881603371383e-14	3.16614858476003e-11	0.0340018	0.00637983	9.93897326207512e-08	2.35426408792914e-07	0.000290516	0.0301187	0.00600819	5.39368140885109e-07	1.70624791754023e-06	0.00157657	0.0214082	0.00656473	0.00111154	0.00296716	1	0.0531087	0.0257251	0.0389733	0.0604987	1	0.0194054	0.0311395	0.533168	0.666958	1	0.0709779	0.0288502	0.0138852	0.0228656	1	0.0289473	0.0339523	0.393887	0.512615	1	0.0451158	0.0226484	0.0465195	0.171657	1	0.0401863	0.0228187	0.0783886	0.246316	1	0.229169	0.0854279	0.00730521	0.0245981	1	0.213132	0.0871125	0.0144198	0.0460044	1	0.00757089	0.128078	0.952863	0.99037	1	-0.0669611	0.149428	0.654069	0.918469	1
CBLN1	neurology	-0.0112474	0.0057297	0.0496553	0.0642507	1	-0.00722805	0.00631196	0.252166	0.308273	1	-0.00551085	0.00599051	0.357617	0.441061	1	-0.00364488	0.00653685	0.57713	0.671824	1	-0.0608968	0.0278183	0.02859	0.0454671	1	-0.0682981	0.0337256	0.0428559	0.0903808	1	-0.0235407	0.0301101	0.43432	0.511695	1	-0.0175054	0.0352187	0.619154	0.717031	1	0.00371223	0.0221127	0.866698	0.927787	1	0.00823837	0.0221827	0.710393	0.871846	1	0.100986	0.091025	0.267242	0.441267	1	0.120311	0.094612	0.203508	0.357571	1	-0.00268312	0.106469	0.979895	0.996074	1	-0.0256424	0.109777	0.815306	0.975157	1
CCAR2	neurology	0.0107925	0.00573922	0.060053	0.0772261	1	0.0114087	0.00635743	0.0727407	0.0984812	1	0.0100984	0.00597094	0.0907997	0.131651	1	0.0120244	0.00656881	0.0671843	0.112862	1	0.0403499	0.0236381	0.0878244	0.126024	1	0.0438415	0.0292091	0.133369	0.232184	1	0.060507	0.0251578	0.0161683	0.0263727	1	0.0704079	0.0294939	0.016977	0.0354456	1	-0.00231303	0.0227753	0.919118	0.959251	1	-0.0048615	0.0228869	0.831808	0.921401	1	-0.00252041	0.107429	0.981283	0.988742	1	0.00597448	0.111263	0.957177	0.976601	1	-0.0777479	0.143871	0.588922	0.891378	1	-0.163197	0.158102	0.301967	0.779236	1
CCDC28A	neurology	-0.00754746	0.00575217	0.189494	0.227658	1	-0.00923101	0.00630496	0.143184	0.184943	1	-0.00948638	0.00601017	0.114488	0.161044	1	-0.00660742	0.0065383	0.312233	0.416168	1	-0.0369178	0.0254507	0.146903	0.198795	1	-0.0669084	0.031502	0.0336748	0.0735112	1	-0.0122557	0.0285874	0.668134	0.73239	1	-0.00336148	0.0342162	0.92174	0.946013	1	-0.00238931	0.0224952	0.915424	0.957452	1	0.00174954	0.0225867	0.938267	0.976408	1	-0.00257472	0.102302	0.979921	0.988053	1	0.0338364	0.105119	0.747538	0.855164	1	0.000819967	0.126006	0.994808	0.99711	1	0.068442	0.131839	0.603667	0.902821	1
CCDC50	neurology	0.0158971	0.00576445	0.00582332	0.00815209	1	0.0153263	0.00640613	0.016745	0.0244484	1	-0.0111828	0.00600583	0.0626162	0.0941982	1	-0.00787336	0.00660414	0.233202	0.327873	1	0.0389812	0.0248143	0.116202	0.161517	1	0.00582726	0.0315421	0.853429	0.912276	1	0.0198185	0.0284362	0.485836	0.561082	1	0.0118465	0.0343464	0.73016	0.80585	1	-0.0310624	0.0223194	0.164177	0.374547	1	-0.0265864	0.0223489	0.234359	0.465887	1	0.0957066	0.0921551	0.29902	0.481735	1	0.124177	0.094855	0.190494	0.342466	1	-0.1091	0.148065	0.461221	0.836667	1	-0.192824	0.162368	0.235001	0.725541	1
