## Supplementary Tables 1 - 18 for "Identifying molecular pathways of type 2 diabetes using proteomics, metabolic, and anthropometric profiles in UK and Chinese adults" (part 3 of 3)

### Sheet: ST12 (continued)
Supplementary Table 12 Observational estimates of all measured proteins with glycaemic traits, type 2 diabetes prevalence, and incidence in the UK Biobank (UKB-EUR) and China Kadoorie Biobank (CKB-EAS)
CD164L2	neurology	-0.00876317	0.00570387	0.124463	0.153698	1	-0.00500471	0.0063084	0.427588	0.492256	1	-0.00529305	0.00599383	0.377199	0.462286	1	-0.000747307	0.00654739	0.909129	0.933398	1	-0.0484791	0.0265085	0.0674277	0.0995913	1	-0.0254498	0.031646	0.421279	0.569301	1	-0.00196496	0.0288444	0.945688	0.958476	1	0.0435492	0.0321989	0.176213	0.26757	1	-0.0395018	0.0228427	0.0839268	0.253344	1	-0.0339262	0.0229097	0.138818	0.350166	1	-0.136269	0.111069	0.219866	0.38208	1	-0.119776	0.114461	0.295363	0.474272	1	-0.433696	0.15824	0.00612985	0.11008	1	-0.429173	0.163519	0.00867487	0.321373	1
CD3D	neurology	-0.00909431	0.00581756	0.118005	0.146218	1	-0.0104294	0.00645331	0.106082	0.14056	1	-0.00506145	0.00600061	0.398962	0.48449	1	0.00217483	0.00657631	0.740869	0.807617	1	-0.0116496	0.026156	0.656039	0.713924	1	-0.0274792	0.0329929	0.404912	0.553841	1	-0.0332056	0.0301824	0.27126	0.340005	1	-0.0178631	0.0345762	0.605415	0.706438	1	-0.000337882	0.0227359	0.988145	0.992432	1	-0.00191855	0.0227763	0.932879	0.972222	1	-0.0565752	0.0990052	0.567704	0.724973	1	-0.0594693	0.0986993	0.546822	0.709183	1	-0.325192	0.167954	0.0528429	0.358349	1	-0.258022	0.17052	0.130241	0.62878	1
CDAN1	neurology	-0.00512102	0.00579465	0.376838	0.426937	1	0.00032524	0.00638328	0.959364	0.964977	1	-0.000761148	0.00590947	0.897516	0.920828	1	0.00235309	0.00641218	0.713644	0.789247	1	0.0102706	0.024999	0.681189	0.735543	1	0.0129473	0.0299622	0.665654	0.776419	1	0.0241321	0.0281597	0.39146	0.467227	1	0.0524996	0.031104	0.0914352	0.154221	1	-0.0373574	0.0225066	0.0971189	0.277871	1	-0.0367781	0.0225406	0.102931	0.291404	1	-0.0226104	0.0959939	0.813789	0.895475	1	-0.0165507	0.0984359	0.866475	0.919293	1	0.0734067	0.0990008	0.458405	0.836667	1	0.107239	0.0976181	0.271962	0.74534	1
CDH23	neurology	-0.0203311	0.00573471	0.000392842	0.000591285	1	-0.00774706	0.00636229	0.223369	0.276188	1	-0.00319018	0.00596003	0.592473	0.669164	1	-0.000849397	0.00654692	0.896773	0.924524	1	-0.0753603	0.0269769	0.0052139	0.00936708	1	-0.0356651	0.0328221	0.277206	0.419395	1	-0.108304	0.0307126	0.000421308	0.000861781	1	-0.0231461	0.035541	0.514885	0.62917	1	-0.0474124	0.0238476	0.0469459	0.171978	1	-0.0452848	0.0238819	0.0580938	0.204098	1	-0.019937	0.111648	0.858276	0.920494	1	-0.015963	0.117654	0.892076	0.93252	1	-0.0684171	0.145258	0.637639	0.915037	1	-0.0489763	0.142417	0.730926	0.949813	1
CDH4	neurology	-0.00377646	0.00574495	0.510959	0.559167	1	-0.013153	0.00636964	0.0389396	0.054564	1	-0.00230119	0.00597029	0.699914	0.762239	1	-0.00336284	0.00655301	0.607834	0.698938	1	-0.0110599	0.0257631	0.667711	0.723663	1	-0.0214509	0.0317505	0.49929	0.639395	1	-0.0203735	0.0290773	0.48351	0.558706	1	-0.0162101	0.0345473	0.638916	0.733524	1	0.00217307	0.0222089	0.922065	0.959563	1	0.00313087	0.0222346	0.888035	0.947151	1	0.0849186	0.0999749	0.395659	0.583707	1	0.0982413	0.102082	0.335858	0.515999	1	-0.0728199	0.13476	0.588945	0.891378	1	-0.0759375	0.144653	0.599609	0.902821	1
CDK5RAP3	neurology	0.0342904	0.00576975	2.82848309177263e-09	5.32024200595328e-09	8.2676560772514e-06	0.0282995	0.00635805	8.58914777203891e-06	1.72906879736017e-05	0.0251061	0.0217316	0.00600687	0.000297658	0.000630931	0.870054	0.0207183	0.00655865	0.00158574	0.00408381	1	0.036522	0.0248481	0.141612	0.192527	1	0.0142109	0.030525	0.641537	0.758888	1	0.0350004	0.0278869	0.20945	0.271736	1	0.027126	0.0330452	0.411716	0.531071	1	0.0100958	0.0222552	0.650144	0.823554	1	0.00576269	0.022405	0.79705	0.906473	1	-0.0175223	0.100725	0.861896	0.920494	1	-0.0535114	0.110926	0.629518	0.773241	1	-0.240396	0.161629	0.136928	0.533437	1	-0.220989	0.169948	0.193487	0.681246	1
CDKL5	neurology	-0.00130073	0.00573312	0.820518	0.844968	1	0.00315392	0.00634071	0.618906	0.671765	1	-0.00503759	0.00595482	0.397578	0.483411	1	-0.00218162	0.00653051	0.738333	0.805971	1	0.01937	0.0252556	0.443105	0.518909	1	0.040006	0.0301586	0.184667	0.302908	1	-0.00551542	0.0291284	0.84982	0.887151	1	0.0151643	0.0336848	0.652579	0.744002	1	-0.0067736	0.0227668	0.766103	0.877437	1	-0.00390087	0.0228373	0.864391	0.93771	1	0.0107715	0.0989257	0.913294	0.945726	1	0.0667758	0.100647	0.507033	0.678838	1	-0.186629	0.155285	0.229423	0.665007	1	-0.156349	0.15704	0.319444	0.784668	1
CEND1	neurology	-0.0139834	0.00576023	0.0152065	0.0206162	1	-0.0156012	0.00640052	0.0147976	0.0217901	1	-0.020967	0.00594372	0.000420034	0.000873229	1	-0.0204883	0.00651939	0.00167643	0.00428715	1	-0.126812	0.0300721	2.47655709280358e-05	5.70897191030352e-05	0.0723898	-0.14223	0.0372758	0.000135847	0.000443667	0.397082	-0.0144504	0.0291679	0.620303	0.690722	1	-0.0183327	0.0342102	0.592039	0.696111	1	-0.0313098	0.0220919	0.15658	0.364686	1	-0.0251136	0.0221657	0.257369	0.488599	1	-0.067954	0.111512	0.542268	0.705917	1	-0.0447331	0.118978	0.706934	0.828628	1	-0.346472	0.187993	0.0653283	0.386261	1	-0.332853	0.190818	0.0810985	0.556456	1
CGN	neurology	0.0190538	0.00577594	0.000972109	0.00142859	1	0.0125047	0.0063866	0.0502479	0.0694443	1	0.0169809	0.00599977	0.00465447	0.00850846	1	0.0118684	0.00657484	0.0710697	0.118301	1	0.0545996	0.0240014	0.022915	0.0371289	1	0.0129931	0.0305983	0.671103	0.780063	1	0.0590346	0.0259854	0.0230964	0.0367505	1	0.0780666	0.0298242	0.00885607	0.0198819	1	-0.00722553	0.022401	0.74707	0.875538	1	-0.00590769	0.0227118	0.794804	0.905332	1	0.160548	0.0914022	0.0790029	0.178031	1	0.224859	0.0956197	0.0186931	0.0563109	1	-0.0205547	0.130756	0.875088	0.967776	1	-0.0167415	0.14159	0.905878	0.990083	1
CHCHD10	neurology	0.117312	0.00613846	6.54169345421111e-81	1.124786468627e-79	1.91213699666591e-77	0.088137	0.00691589	4.52088132130097e-37	5.02453844188697e-36	1.32145361021627e-33	0.017026	0.00641236	0.00793115	0.0140077	1	0.00765295	0.00714579	0.284194	0.386551	1	0.427523	0.0225773	5.76335749219253e-80	1.16285049401059e-78	1.68462939496788e-76	0.278713	0.0284304	1.08915123908171e-22	1.19235545761642e-21	3.18358907183584e-19	0.330618	0.0193251	1.28860623757613e-65	2.70978131829858e-64	3.76659603243503e-62	0.292697	0.0252287	4.03832726081879e-31	8.61608071779075e-30	1.18040305833733e-27	-0.0172082	0.0263393	0.513628	0.734186	1	-0.0149837	0.0265043	0.57192	0.780037	1	0.344734	0.110844	0.00187032	0.00776904	1	0.297483	0.113942	0.00903211	0.0313543	1	0.0481887	0.144612	0.738963	0.956625	1	-0.0847206	0.149789	0.571666	0.898496	1
CHM	neurology	0.0276133	0.00580096	1.94413303916392e-06	3.25097303974607e-06	0.0056827	0.0219271	0.00638653	0.000597301	0.00102073	1	0.0196818	0.00602267	0.00108461	0.00213632	1	0.0151096	0.00659462	0.0219615	0.0425968	1	0.0306029	0.0254991	0.230079	0.295092	1	0.0122016	0.0309316	0.693233	0.79745	1	0.0210915	0.0286941	0.462312	0.539456	1	0.0213828	0.0336104	0.524649	0.63765	1	0.0274068	0.0224321	0.221954	0.446357	1	0.0306997	0.0225236	0.173054	0.396095	1	0.175173	0.0856274	0.0407804	0.101464	1	0.174556	0.0870876	0.0450298	0.114779	1	-0.0327389	0.127649	0.797584	0.957891	1	-0.00133063	0.134636	0.992114	0.9995	1
CHP1	neurology	0.000637766	0.00574631	0.911627	0.925239	1	0.000199175	0.00633268	0.974909	0.978256	1	0.000904784	0.00597386	0.879616	0.90724	1	0.000466641	0.00652019	0.942946	0.95726	1	-0.0139231	0.0258913	0.590748	0.658313	1	-0.0259657	0.0321995	0.42001	0.568375	1	-0.0332159	0.0297462	0.264147	0.332516	1	-0.0147993	0.0352161	0.674308	0.762851	1	0.0168042	0.0226518	0.458277	0.690016	1	0.0187637	0.0227428	0.409459	0.64961	1	0.213223	0.0915863	0.0199063	0.0567971	1	0.227108	0.0974157	0.0197363	0.0587256	1	0.0341432	0.120959	0.777736	0.957853	1	0.0577903	0.129567	0.655579	0.918469	1
CHRM1	neurology	-0.00862727	0.00572138	0.131591	0.161886	1	-0.00799766	0.00635485	0.208219	0.259652	1	-0.00776715	0.00596697	0.193034	0.257642	1	-0.00359982	0.00653399	0.581682	0.67579	1	-0.0350538	0.0265357	0.186499	0.244675	1	-0.00231695	0.0313096	0.941009	0.965112	1	-0.0299403	0.029693	0.313296	0.38591	1	-0.0228451	0.0350202	0.514182	0.628588	1	-0.0163433	0.0224885	0.46748	0.695062	1	-0.0156928	0.0225813	0.48718	0.720394	1	-0.0314991	0.0994682	0.75149	0.859495	1	-0.017283	0.101996	0.865444	0.919293	1	-0.0793033	0.140815	0.573316	0.891378	1	-0.091794	0.146484	0.530889	0.886639	1
CIT	neurology	0.0276926	0.00588041	2.49731970570327e-06	4.16409897305799e-06	0.00729967	0.0177864	0.00643673	0.0057274	0.00887657	1	0.0237063	0.00611097	0.000105001	0.000236513	0.306919	0.0177421	0.00662978	0.00745349	0.0163563	1	0.0941739	0.0233762	5.61053682665771e-05	0.000125283	0.163996	0.0417706	0.0298762	0.162076	0.273211	1	0.119493	0.024401	9.7284716716539e-07	2.69538603755871e-06	0.00284363	0.122055	0.0290733	2.6909276964321e-05	9.33046459866077e-05	0.0786558	0.0177261	0.0224854	0.430603	0.667183	1	0.0144143	0.0225822	0.523357	0.744044	1	0.119009	0.0875448	0.174017	0.326534	1	0.118143	0.0916068	0.197162	0.348439	1	-0.0118283	0.127529	0.926103	0.983385	1	0.000872752	0.133518	0.994785	0.9995	1
CLEC2L	neurology	-0.0107832	0.00576684	0.0615125	0.078964	1	-0.00431815	0.00639697	0.499663	0.560874	1	0.00187758	0.00600379	0.754487	0.80576	1	0.00708085	0.00658754	0.282438	0.3847	1	0.00786884	0.0253879	0.756603	0.799838	1	0.0164464	0.0305565	0.590419	0.716326	1	-0.0605849	0.0316488	0.0555837	0.0818495	1	-0.0223582	0.0360576	0.535212	0.647259	1	-0.0221908	0.0227501	0.329484	0.570249	1	-0.0183893	0.022767	0.419361	0.658157	1	-0.0308878	0.111497	0.781758	0.87476	1	0.0204651	0.113448	0.856845	0.913216	1	-0.0342441	0.143898	0.811901	0.962183	1	-0.026606	0.137784	0.846881	0.977779	1
CLGN	neurology	0.0213342	0.00575436	0.000209722	0.000319947	0.613018	0.00863976	0.00639273	0.17655	0.223691	1	0.0168351	0.00599016	0.00495061	0.00902722	1	0.0123179	0.00660153	0.0620666	0.1056	1	0.163271	0.0227968	7.95151000087567e-13	2.74083298733014e-12	2.32422637325596e-09	0.0679153	0.0293786	0.0207929	0.0474455	1	0.151578	0.0244988	6.12528951561217e-10	2.0965130274162e-09	1.79042212541344e-06	0.137283	0.0298266	4.17036700926429e-06	1.58106131881706e-05	0.01219	0.0259284	0.0223193	0.24551	0.47411	1	0.0278157	0.0224265	0.215025	0.446566	1	0.237674	0.0949429	0.0123029	0.0381651	1	0.247008	0.0988343	0.0124468	0.0409943	1	-0.0158565	0.12971	0.902705	0.977092	1	0.0136823	0.136361	0.920075	0.994694	1
CLIC5	neurology	0.0152732	0.00575041	0.00791116	0.0109646	1	0.00643291	0.00641685	0.316112	0.377449	1	-0.0198158	0.0060207	0.000998603	0.00197491	1	-0.0220092	0.00668417	0.000993783	0.00268965	1	-0.0808512	0.0278455	0.00368947	0.00673599	1	-0.081877	0.0336308	0.0149089	0.0350594	1	0.0294949	0.0278077	0.288839	0.358808	1	-0.0146945	0.0349747	0.674378	0.762851	1	-0.014404	0.0229371	0.530097	0.746745	1	-0.00993469	0.0230476	0.666483	0.850145	1	0.079901	0.0962905	0.406657	0.595885	1	0.0962413	0.100686	0.339146	0.517704	1	-0.261459	0.156164	0.0940788	0.452696	1	-0.292033	0.157753	0.0641404	0.507023	1
CLNS1A	neurology	0.0238207	0.00582741	4.36860350427771e-05	6.89493954805818e-05	0.127694	0.0270432	0.00642406	2.56746909400475e-05	4.97000805415622e-05	0.0750471	-0.00343526	0.00606629	0.571204	0.650927	1	-0.00472137	0.00662201	0.475865	0.577159	1	0.0118175	0.0248918	0.634963	0.696345	1	0.000533731	0.0315771	0.986514	0.993311	1	-0.0293648	0.0296355	0.321751	0.395325	1	0.0174483	0.034079	0.608654	0.708521	1	0.0320781	0.0228903	0.16127	0.37087	1	0.0321272	0.0229923	0.162495	0.381164	1	0.103553	0.093265	0.266865	0.441267	1	0.104508	0.0974201	0.283382	0.460379	1	0.0103535	0.114002	0.927637	0.983385	1	0.0134686	0.118608	0.90959	0.991942	1
CLSTN3	neurology	0.0996386	0.00574276	4.33009176390438e-67	5.57570846955617e-66	1.26568582258925e-63	0.0830964	0.00641553	3.12371949474197e-38	3.62326669965507e-37	9.13063208313078e-35	0.0332193	0.00605567	4.15590764841559e-08	1.53963473464116e-07	0.000121477	0.0288222	0.00665789	1.50448597512659e-05	6.20785804331296e-05	0.0439761	0.283507	0.0231877	2.24171549858161e-34	1.46917811711974e-33	6.55253440235405e-31	0.196649	0.0290926	1.38556064037218e-11	7.97242864529111e-11	4.04999375180788e-08	0.297343	0.0205987	3.1131606315443e-47	4.11754231945882e-46	9.09976852600399e-44	0.279789	0.0272673	1.05649568507602e-24	1.55966509468546e-23	3.08813688747721e-21	0.0832685	0.0228245	0.000271528	0.00291094	0.395888	0.0810456	0.0228862	0.000408407	0.0042231	0.595457	0.553291	0.0921366	1.91188412494522e-09	6.79884647358568e-08	2.78752705417013e-06	0.520367	0.0881404	3.55139993492194e-09	1.26291246466249e-07	5.17794110511619e-06	0.109563	0.124291	0.378046	0.786615	1	-0.00823207	0.147088	0.955368	0.997279	1
CNGB3	neurology	-0.00262436	0.00577926	0.64976	0.689884	1	-0.00387079	0.00629196	0.538432	0.5991	1	0.00384969	0.00604975	0.524561	0.608208	1	0.00319042	0.00654066	0.625708	0.71499	1	0.0222392	0.0246437	0.366828	0.442525	1	-0.0271757	0.0325938	0.404411	0.553414	1	0.00681271	0.0288967	0.813618	0.857629	1	0.0228095	0.0335627	0.496752	0.61292	1	0.0139878	0.0224185	0.532747	0.74831	1	0.0170765	0.0224336	0.446635	0.686776	1	0.110375	0.0802902	0.169226	0.32043	1	0.105634	0.0868781	0.22403	0.385638	1	-0.452746	0.188077	0.0160735	0.18027	1	-0.483705	0.198781	0.0149594	0.351788	1
CNTF	neurology	-0.00025868	0.00573838	0.964045	0.969168	1	0.000976633	0.00637935	0.878326	0.897674	1	0.00202971	0.00594843	0.732942	0.788513	1	0.00675445	0.00653391	0.301263	0.404127	1	-0.047607	0.0258206	0.0652176	0.0967179	1	-0.0243366	0.0314241	0.438663	0.584683	1	-0.0177857	0.0284674	0.532119	0.605679	1	-0.00308556	0.0336001	0.926832	0.950572	1	-0.00573945	0.0228308	0.80154	0.896307	1	-0.00277914	0.0229686	0.903706	0.956866	1	-0.076112	0.103636	0.462697	0.641266	1	-0.0646914	0.108786	0.552065	0.712311	1	-0.142258	0.131343	0.278764	0.716893	1	-0.0672693	0.136584	0.622357	0.904257	1
CNTNAP4	neurology	-0.000466865	0.00577659	0.935585	0.944634	1	0.00165209	0.00637481	0.795515	0.830461	1	0.00453981	0.00597335	0.447255	0.532732	1	0.00356108	0.00653084	0.585573	0.678649	1	0.0364115	0.0243966	0.135574	0.185301	1	0.0226775	0.0298679	0.447697	0.591984	1	-0.05706	0.0307426	0.0634453	0.0922639	1	-0.026562	0.0350389	0.448407	0.568877	1	0.0603526	0.0224348	0.00720775	0.0415485	1	0.0646928	0.0225237	0.00412393	0.0284962	1	0.126409	0.0889064	0.155079	0.300672	1	0.168655	0.0923887	0.0679266	0.158713	1	0.232766	0.0977233	0.0172241	0.18602	1	0.235646	0.0998781	0.0183075	0.375513	1
COL28A1	neurology	0.0256776	0.00579867	9.53824273097824e-06	1.55321913663785e-05	0.0278803	0.0257542	0.00636929	5.28380970642069e-05	0.000100094	0.154446	0.0401614	0.00602189	2.62023207442562e-11	1.55179337920173e-10	7.65893835354609e-08	0.0317844	0.00657072	1.32544698978184e-06	6.76139886759567e-06	0.00387428	0.046052	0.0248927	0.0643101	0.095566	1	0.0591962	0.0298274	0.0471862	0.0982373	1	0.0137712	0.0283322	0.626924	0.696644	1	0.020082	0.0328694	0.541224	0.652102	1	0.12392	0.0224625	3.94937326408096e-08	1.37503582018621e-06	5.75818621903004e-05	0.122925	0.0225846	5.96344763549386e-08	2.07016825060715e-06	8.69470665255005e-05	0.493965	0.100248	8.33123578536392e-07	1.32031975815876e-05	0.00121469	0.53517	0.103481	2.32030301041302e-07	5.14215900171934e-06	0.0003383	0.00225179	0.130658	0.98625	0.996074	1	-0.0476647	0.134703	0.72345	0.947891	1
CORO6	neurology	0.003408	0.00577626	0.555195	0.602165	1	0.00489083	0.00635285	0.441389	0.50516	1	-0.0123015	0.00598299	0.0397847	0.0621876	1	-0.00955569	0.00652404	0.143021	0.217056	1	0.0664758	0.0239809	0.00557067	0.00995297	1	0.053891	0.0286667	0.0601195	0.120129	1	0.0492322	0.0272689	0.0710066	0.102293	1	0.0647076	0.0311641	0.0378614	0.0715378	1	-0.038088	0.0227616	0.094431	0.272635	1	-0.0365134	0.0228783	0.110669	0.30606	1	-0.0283273	0.112247	0.800758	0.887162	1	-0.016327	0.112152	0.884253	0.929726	1	-0.214681	0.146322	0.142327	0.537599	1	-0.220197	0.145941	0.131348	0.629951	1
CRTAP	neurology	0.0104913	0.00580438	0.0706968	0.0900814	1	0.0108509	0.00636647	0.0883222	0.118262	1	0.00658484	0.00598359	0.271131	0.346379	1	0.00897301	0.00650501	0.167786	0.248864	1	0.0285213	0.0249724	0.253407	0.321767	1	0.0342758	0.0300742	0.254408	0.39245	1	-0.00218914	0.0290612	0.939953	0.95465	1	0.0173785	0.0338425	0.607594	0.707569	1	0.000731632	0.0223658	0.973908	0.986767	1	0.00467479	0.0225155	0.835545	0.923215	1	0.0801783	0.0894642	0.370143	0.557509	1	0.134323	0.0939172	0.152651	0.294399	1	-0.00237439	0.126143	0.984982	0.996074	1	-0.000176513	0.132554	0.998938	0.9995	1
CRYBB2	neurology	0.0063015	0.0058306	0.279812	0.326372	1	0.00489704	0.00645231	0.447885	0.511793	1	0.0075516	0.00607461	0.213826	0.282337	1	0.00627523	0.00667195	0.346951	0.453347	1	-0.0280453	0.0252755	0.267178	0.336912	1	-0.0775475	0.0324978	0.0170218	0.0395506	1	0.0169417	0.0265772	0.523829	0.597407	1	-0.0102543	0.0319436	0.748202	0.820328	1	-0.063916	0.0239845	0.00776946	0.0440773	1	-0.061163	0.0240613	0.0111067	0.0595351	1	-0.0643578	0.0960403	0.502786	0.674587	1	-0.0977262	0.0994896	0.325964	0.507752	1	-0.326549	0.187891	0.0822156	0.428109	1	-0.265248	0.187695	0.1576	0.675172	1
CRYGD	neurology	0.0109017	0.00580381	0.0603408	0.077528	1	0.0100807	0.0063944	0.114928	0.151253	1	0.019974	0.0060461	0.00095567	0.00189385	1	0.0122146	0.00660702	0.0645107	0.10906	1	0.0120761	0.0257436	0.639003	0.698506	1	-0.00326147	0.0309891	0.916181	0.949981	1	-0.0142432	0.0291538	0.625159	0.695335	1	-0.0561984	0.0341706	0.100044	0.166436	1	-0.00987542	0.0228009	0.664983	0.835095	1	-0.00842954	0.0228425	0.71215	0.872601	1	0.308051	0.0918596	0.000797968	0.00381022	1	0.268956	0.0944047	0.00438621	0.0178136	1	0.126226	0.128568	0.326209	0.752534	1	0.134003	0.131286	0.307397	0.784668	1
CRYM	neurology	0.0340799	0.00574603	3.0449169305361e-09	5.72366057103345e-09	8.90029218795702e-06	0.0300835	0.00632773	2.00433036485412e-06	4.24540409889028e-06	0.00585866	0.0339609	0.0059821	1.3839271229755e-08	5.5036992931393e-08	4.04521898045739e-05	0.0356922	0.00653437	4.7543541916574e-08	3.16559847430856e-07	0.00013897	0.0860161	0.024082	0.000354535	0.000734969	1	0.0711129	0.0297765	0.0169302	0.039369	1	0.0898811	0.0264726	0.000685665	0.00136619	1	0.0955706	0.0312242	0.00220757	0.00562573	1	0.0613869	0.0223054	0.00598002	0.0357331	1	0.0587487	0.0223776	0.0087299	0.049652	1	0.0812894	0.0989326	0.411268	0.600184	1	0.0735977	0.100664	0.464703	0.643045	1	-0.00484172	0.136972	0.971802	0.996074	1	-0.0672209	0.157039	0.668613	0.921356	1
CSNK2A1	neurology	-0.0228622	0.0057927	7.94130994641675e-05	0.000123668	0.232124	-0.0199791	0.00638938	0.00176867	0.00288334	1	-0.00454669	0.00602717	0.450636	0.536104	1	-0.00782699	0.00659789	0.235522	0.3305	1	-0.0270917	0.0260209	0.297805	0.370261	1	0.00437431	0.0314123	0.889249	0.933206	1	-0.167068	0.0303005	3.51340263801782e-08	1.08558941975963e-07	0.000102697	-0.137215	0.0356146	0.000116792	0.000369861	0.341382	-0.081685	0.0228777	0.000365562	0.00375344	0.532989	-0.0830796	0.0229098	0.000295453	0.00316743	0.430771	-0.0167209	0.102037	0.869832	0.92301	1	-0.0456638	0.104454	0.661989	0.800979	1	-0.132498	0.132683	0.317987	0.742238	1	-0.0265125	0.132863	0.841834	0.976029	1
CSPG5	neurology	-0.0299388	0.00573384	1.787942345207e-07	3.12009282091944e-07	0.000522616	-0.0244264	0.00631762	0.000110768	0.00020312	0.323774	-0.0213422	0.00595969	0.000342744	0.000721788	1	-0.0153615	0.00649103	0.0179628	0.0356936	1	-0.0722565	0.02712	0.00771438	0.0134863	1	-0.0505404	0.0321662	0.116131	0.208124	1	-0.0635077	0.0306545	0.0382913	0.0584467	1	-0.0595981	0.0362985	0.100613	0.167185	1	-0.0329932	0.0223162	0.139462	0.338738	1	-0.0290306	0.0225112	0.197353	0.428915	1	-0.0572641	0.108314	0.597024	0.740818	1	-0.0681377	0.110441	0.537259	0.701903	1	-0.460638	0.177247	0.00935354	0.145079	1	-0.425883	0.18487	0.0212399	0.397022	1
CTNNA1	neurology	-0.0069079	0.00577584	0.231707	0.274425	1	-0.00358123	0.00630851	0.570257	0.629004	1	-0.0122647	0.00591932	0.038277	0.0600879	1	-0.0107255	0.00639031	0.0932829	0.150229	1	-0.015738	0.0266512	0.554844	0.623054	1	-0.00809701	0.0318732	0.799466	0.874893	1	-0.0429661	0.0316068	0.174023	0.230375	1	-0.0236747	0.0355809	0.50581	0.62069	1	-0.0332482	0.0231267	0.150704	0.359031	1	-0.0310947	0.0231407	0.179208	0.406986	1	-0.0579744	0.107046	0.588104	0.736013	1	-0.0536185	0.108996	0.62277	0.768188	1	-0.148409	0.152987	0.332007	0.758671	1	-0.1288	0.148304	0.385128	0.829418	1
CTRL	neurology	-0.0133323	0.00572221	0.0198175	0.0266084	1	-0.0161116	0.0063597	0.0113032	0.0169171	1	-0.0564379	0.00593464	2.05926484821563e-21	2.61705702231926e-20	6.01923115133429e-18	-0.0462656	0.0065397	1.54513642214114e-12	1.67897165870578e-11	4.51643376191855e-09	-0.303261	0.0229125	5.46402640601865e-40	4.29337343677218e-39	1.59713491847925e-36	-0.297808	0.0269896	2.61499797882983e-28	3.91981491903569e-27	7.64363909211959e-25	-0.157824	0.0257015	8.21838670721976e-10	2.78681488923473e-09	2.40223443452034e-06	-0.187063	0.0291252	1.33860324909775e-10	7.7788017835243e-10	3.91273729711272e-07	-0.111286	0.0229505	1.34676872359731e-06	2.72720666528455e-05	0.00196359	-0.113472	0.0233136	1.23107972514235e-06	2.80455349883992e-05	0.00179491	-0.390269	0.0961866	4.96199551555655e-05	0.000386876	0.0723459	-0.397503	0.0996411	6.62558865245193e-05	0.000585461	0.0966011	-0.302707	0.112255	0.00700514	0.120159	1	-0.198888	0.13342	0.136043	0.639842	1
CUZD1	neurology	0.0117071	0.00574818	0.0416936	0.0543095	1	0.0134593	0.00628013	0.0321118	0.0454321	1	0.016157	0.00594364	0.00656459	0.0117575	1	0.0210954	0.00641971	0.00101773	0.00274178	1	0.032729	0.0241089	0.174606	0.230938	1	0.0440915	0.0285109	0.121989	0.216105	1	0.0107535	0.0284418	0.705364	0.763729	1	0.0085379	0.0329957	0.795822	0.859323	1	0.0267652	0.0237816	0.260544	0.486752	1	0.0286667	0.0238456	0.229451	0.461434	1	0.285546	0.0919958	0.00190987	0.00788836	1	0.326363	0.0981959	0.000888679	0.00496434	1	-0.14688	0.151566	0.332504	0.758671	1	-0.100974	0.14325	0.480888	0.873184	1
DCC	neurology	-0.0131347	0.00578948	0.0232924	0.0311027	1	-0.0127965	0.00638258	0.0449848	0.0626742	1	-0.0125619	0.00605044	0.0378843	0.0595624	1	-0.0147613	0.00661977	0.0257652	0.0489037	1	-0.00134594	0.0257669	0.958341	0.965609	1	-0.0229812	0.0321671	0.474961	0.614539	1	-0.0231602	0.030172	0.442721	0.51932	1	-0.0135644	0.0353491	0.701181	0.784367	1	-0.0119941	0.0238007	0.614365	0.799058	1	-0.0110875	0.0239452	0.643395	0.83236	1	0.0235267	0.106697	0.825482	0.901538	1	0.0481067	0.104167	0.644207	0.785986	1	-0.0438076	0.13574	0.746898	0.956625	1	-0.0317795	0.148819	0.830902	0.976029	1
DCUN1D1	neurology	-0.00834885	0.00575659	0.146982	0.179987	1	-0.00609758	0.00633502	0.335799	0.399001	1	-0.000882453	0.00596738	0.882439	0.909189	1	0.00267102	0.00652112	0.682107	0.766256	1	0.0142559	0.0253113	0.573283	0.641295	1	0.0211356	0.0306138	0.489947	0.630055	1	-0.0459139	0.0304862	0.132053	0.17953	1	-0.0161037	0.035104	0.646418	0.738944	1	0.00918507	0.02258	0.684219	0.846133	1	0.0135853	0.0226818	0.549281	0.763284	1	0.0363607	0.102021	0.721539	0.840259	1	0.0537234	0.106962	0.615479	0.762757	1	-0.0903465	0.1442	0.530964	0.877739	1	-0.0735672	0.138421	0.59509	0.902821	1
DDHD2	neurology	0.0477777	0.00589799	5.68089229185604e-16	1.47471120507062e-15	1.66052481690952e-12	0.0359884	0.0064986	3.09610004493293e-08	7.6113544418326e-08	9.04990043133895e-05	0.039958	0.00610808	6.18464809737913e-11	3.43683011190859e-10	1.80777263886392e-07	0.030819	0.00667347	3.89464607393959e-06	1.82144807586007e-05	0.0113841	0.0742089	0.0260323	0.00436303	0.00791137	1	0.047046	0.0315606	0.136052	0.235759	1	0.0789473	0.0293003	0.00705124	0.0121741	1	0.0376312	0.0344055	0.274063	0.383846	1	0.0343484	0.0228532	0.133011	0.331562	1	0.0319683	0.0230486	0.165615	0.38573	1	0.301432	0.0823842	0.000253341	0.00151382	0.369371	0.266601	0.0850009	0.00171009	0.00830986	1	0.0110523	0.126239	0.930234	0.983385	1	-0.0142312	0.144595	0.921598	0.994694	1
DDX25	neurology	-0.0163608	0.00571258	0.00418628	0.00591993	1	-0.0126098	0.0063459	0.0469262	0.0651926	1	-0.00588129	0.00599736	0.326775	0.407841	1	-0.00602396	0.00658556	0.360347	0.466679	1	-0.0377779	0.0277449	0.173319	0.229598	1	-0.0364485	0.0339589	0.283131	0.425934	1	-0.0458609	0.0318254	0.14958	0.201022	1	-0.0129829	0.0355454	0.714927	0.795179	1	-0.030183	0.0230002	0.189586	0.403528	1	-0.0285323	0.0230375	0.215686	0.446566	1	-0.0664227	0.116119	0.567307	0.724973	1	-0.0401589	0.118796	0.735325	0.848855	1	-0.335038	0.188151	0.0749641	0.4069	1	-0.286064	0.173385	0.0989675	0.599686	1
DDX53	neurology	-0.00559232	0.00575455	0.331154	0.380794	1	-0.00291442	0.00634193	0.645845	0.696865	1	-0.00189906	0.00601858	0.75236	0.804664	1	0.001914	0.00657743	0.771058	0.828604	1	-0.0597235	0.0262839	0.0230719	0.0373211	1	-0.0452111	0.0317749	0.154777	0.263644	1	-0.038435	0.0295977	0.194088	0.253947	1	0.00721999	0.0342486	0.833034	0.885247	1	0.0218275	0.0224797	0.331684	0.571626	1	0.027189	0.0225935	0.22898	0.461434	1	0.112143	0.0900117	0.21281	0.372102	1	0.148499	0.0938761	0.113681	0.2378	1	-0.125685	0.133753	0.347381	0.771844	1	-0.0769314	0.142485	0.589247	0.901315	1
DEFB104A_DEFB104B	neurology	-0.0155345	0.00599	0.00950787	0.0131154	1	-0.00978481	0.00664232	0.140737	0.182186	1	-0.0122941	0.00623032	0.0484743	0.0747706	1	-0.00970425	0.00683879	0.155913	0.23347	1	-0.0484657	0.0280861	0.0844177	0.121793	1	-0.0320537	0.033788	0.342787	0.490545	1	-0.0677333	0.0323285	0.036157	0.0554495	1	-0.0541491	0.0382109	0.156451	0.241833	1	0.00862697	0.0227605	0.704708	0.859083	1	0.0112607	0.0227853	0.621218	0.813049	1	-0.0627208	0.112689	0.577813	0.729434	1	-0.0774853	0.115316	0.501623	0.677243	1	-0.303182	0.157778	0.0546598	0.363884	1	-0.254603	0.161495	0.114903	0.613138	1
DEFB116	neurology	-0.00257612	0.00572081	0.652493	0.69178	1	0.00429674	0.0063454	0.498323	0.559668	1	-0.00314925	0.0059717	0.597946	0.674564	1	-0.00227069	0.00655385	0.728995	0.800471	1	-0.0294632	0.0267608	0.270903	0.341167	1	-0.0164377	0.0321542	0.609201	0.732494	1	-0.0113861	0.0293305	0.697869	0.75865	1	0.0231944	0.0335274	0.48906	0.606163	1	-0.0183101	0.0223306	0.412349	0.652067	1	-0.0186762	0.0223308	0.403075	0.644084	1	-0.0474387	0.10696	0.657391	0.789519	1	-0.0762692	0.113957	0.503315	0.677243	1	-0.304992	0.164116	0.0631133	0.382296	1	-0.348235	0.166379	0.0363471	0.441157	1
DEFB118	neurology	0.00688836	0.00575696	0.231501	0.274291	1	0.00429851	0.0063103	0.495759	0.557133	1	0.0032831	0.00596593	0.582113	0.660526	1	0.00131503	0.00649505	0.839554	0.879258	1	-0.0425307	0.027627	0.123692	0.170866	1	-0.0419634	0.033356	0.208375	0.335212	1	0.0564454	0.0258591	0.0290502	0.0452873	1	0.0661843	0.0299683	0.0272112	0.0536334	1	-0.00215131	0.0221875	0.922768	0.959563	1	-0.000483336	0.0222294	0.982655	0.998405	1	-0.0681688	0.111587	0.541264	0.70587	1	-0.0802205	0.118471	0.498322	0.675236	1	-0.198783	0.162564	0.221405	0.656116	1	-0.170096	0.158838	0.284225	0.758973	1
DGCR6	neurology	0.0357693	0.00578951	6.56662720175627e-10	1.26611156403256e-09	1.91942513107336e-06	0.025755	0.00642593	6.14401331348016e-05	0.000115715	0.17959	0.00866925	0.00598418	0.147434	0.202705	1	0.00486041	0.00657853	0.460019	0.560966	1	0.0522857	0.0234042	0.0254808	0.040856	1	0.0140367	0.0303811	0.644066	0.759988	1	0.050451	0.0261038	0.0532726	0.0788834	1	0.053709	0.0302883	0.0761861	0.13115	1	0.0414037	0.0222283	0.0626718	0.205801	1	0.0397046	0.0223333	0.0756034	0.241203	1	0.239208	0.0843943	0.00459111	0.0167765	1	0.244009	0.0904741	0.00699668	0.0258913	1	0.0549419	0.116024	0.635828	0.914838	1	0.0586219	0.125499	0.640421	0.912725	1
DHRS4L2	neurology	0.0151363	0.00573466	0.00830887	0.0114886	1	0.0123884	0.00636035	0.0514571	0.0710146	1	0.0288306	0.00595769	1.31049599510779e-06	3.90875489153068e-06	0.00383058	0.0275252	0.00652602	2.47751270112663e-05	9.75979733880477e-05	0.0724177	0.0325339	0.0249759	0.192707	0.251916	1	0.0213865	0.0306904	0.485899	0.625962	1	0.0561904	0.0273205	0.0397137	0.0604599	1	0.0585499	0.0323988	0.0707373	0.123221	1	-0.0234316	0.0227348	0.302842	0.541772	1	-0.0272436	0.0228148	0.232589	0.465887	1	-0.000139557	0.115946	0.99904	0.999725	1	-0.0397032	0.124142	0.749103	0.85528	1	-0.287193	0.193518	0.137791	0.533437	1	-0.274851	0.205309	0.180663	0.675172	1
DIPK1C	neurology	-0.00965197	0.0057708	0.0944263	0.118662	1	-0.00499733	0.00630986	0.428376	0.49297	1	-0.0132386	0.00600319	0.0274441	0.0441736	1	-0.003908	0.00651718	0.548749	0.64547	1	-0.0808858	0.0274633	0.00322716	0.00595141	1	-0.0646971	0.0329541	0.0496177	0.102321	1	-0.0174085	0.0293996	0.553761	0.628074	1	0.0371038	0.0324964	0.253545	0.361166	1	-0.0299262	0.0223172	0.180105	0.397849	1	-0.0281591	0.0223531	0.207927	0.440497	1	-0.0718207	0.10634	0.49943	0.67304	1	-0.0749869	0.114462	0.512388	0.681625	1	-0.206467	0.146745	0.159434	0.575384	1	-0.212082	0.155063	0.171403	0.675172	1
DLG4	neurology	0.029839	0.00584665	3.35390197326326e-07	5.7974307911582e-07	0.000980346	0.0215076	0.00643853	0.000837796	0.00141146	1	0.031318	0.00605324	2.3104069096595e-07	7.67422658742582e-07	0.000675332	0.0259403	0.00661739	8.88185044529123e-05	0.000304357	0.259616	0.041245	0.0255185	0.106034	0.148936	1	0.0132998	0.031032	0.668226	0.778177	1	0.0307168	0.0288885	0.287652	0.357638	1	0.0150028	0.0342579	0.661433	0.751991	1	-0.00882166	0.0230223	0.701632	0.857485	1	-0.00993434	0.0230889	0.667055	0.850145	1	0.183073	0.0843211	0.0299207	0.0788868	1	0.190295	0.0872877	0.0292508	0.0812336	1	-0.00858835	0.144606	0.95264	0.99037	1	-0.0220471	0.152334	0.884925	0.986425	1
DLGAP5	neurology	0.00158872	0.00576048	0.782706	0.81187	1	-0.000621051	0.00637713	0.92242	0.935771	1	-0.00471767	0.00596922	0.42934	0.514328	1	-0.00437731	0.00653473	0.502959	0.603509	1	0.000367109	0.025992	0.988731	0.990425	1	0.00881316	0.0317364	0.781244	0.863272	1	-0.0131331	0.0298923	0.66041	0.726799	1	0.00674327	0.0345689	0.84534	0.893645	1	0.0147688	0.0224546	0.510803	0.731582	1	0.0143214	0.0226036	0.526428	0.745901	1	0.0836569	0.0924073	0.365303	0.553076	1	0.0983105	0.0988956	0.320182	0.500885	1	-0.0822965	0.148532	0.579534	0.891378	1	-0.0476748	0.148328	0.747897	0.961129	1
DNAJA4	neurology	0.0565892	0.00601935	5.78244042252187e-21	1.86146182324135e-20	1.69020733550314e-17	0.0515064	0.00661163	6.97538152554022e-15	2.80069233504864e-14	2.03890401991541e-11	0.00289108	0.00623792	0.643032	0.71467	1	-0.00562535	0.0067875	0.407237	0.511101	1	0.0439022	0.0267066	0.100202	0.141631	1	0.0141742	0.0320527	0.658333	0.772194	1	0.0590524	0.0300584	0.0494617	0.0738012	1	0.0513487	0.0352831	0.145578	0.228285	1	-0.00159511	0.0237329	0.946421	0.969699	1	-0.00105086	0.02382	0.964816	0.990968	1	0.125036	0.105474	0.235832	0.401686	1	0.0866627	0.109525	0.428791	0.608741	1	0.093091	0.130568	0.475866	0.846113	1	0.132751	0.132917	0.317915	0.784668	1
DNAJC21	neurology	0.0234923	0.0058668	6.23631455413891e-05	9.7688893042594e-05	0.182287	0.0171501	0.00644021	0.007751	0.0118681	1	0.0205149	0.0060551	0.000704922	0.00142201	1	0.0159946	0.00659772	0.0153477	0.0309816	1	0.0430259	0.0247718	0.0824073	0.119187	1	0.015117	0.030666	0.622044	0.743959	1	0.0327145	0.0279307	0.241489	0.307569	1	0.0333004	0.0330595	0.313797	0.428312	1	0.0238352	0.0226357	0.292485	0.529743	1	0.0257245	0.0226909	0.257076	0.488599	1	0.135964	0.0940566	0.148302	0.290233	1	0.142311	0.0962858	0.139406	0.275412	1	0.157052	0.119231	0.187768	0.619257	1	0.105303	0.10916	0.334713	0.787653	1
DNLZ	neurology	-0.0210646	0.00573001	0.000237175	0.000360886	0.693262	-0.0218978	0.0063517	0.000566745	0.000971667	1	-0.0115572	0.0059464	0.0519589	0.0795996	1	-0.00855705	0.00651245	0.188877	0.274651	1	-0.0778762	0.028251	0.00584094	0.0103832	1	-0.105095	0.03565	0.00319858	0.00849178	1	-0.0536252	0.0310602	0.0842585	0.119814	1	-0.029404	0.0358331	0.411884	0.531071	1	0.0129756	0.0225312	0.564758	0.772436	1	0.0146146	0.0225465	0.516939	0.738195	1	0.0567153	0.094399	0.547971	0.71027	1	0.0966822	0.0967048	0.317423	0.497103	1	-0.10288	0.147538	0.48561	0.850985	1	-0.0531897	0.153023	0.728147	0.947891	1
DNM3	neurology	0.059645	0.00576905	5.206186465759e-25	1.97375914908088e-24	1.52176830394136e-21	0.0417121	0.00636796	5.86620419767719e-11	1.79737053142667e-10	1.71469148698104e-07	0.0433076	0.00602029	6.47193310889391e-13	4.51490703515439e-12	1.89174604772969e-09	0.0364468	0.00658214	3.10909135774908e-08	2.12333505577116e-07	9.08787403870056e-05	0.160792	0.0233544	5.7839336572327e-12	1.93437506637199e-11	1.69064380800912e-08	0.0953169	0.0288546	0.000955381	0.00274051	1	0.15908	0.025629	5.39946083274047e-10	1.85242065893197e-09	1.57826240141004e-06	0.101462	0.0305223	0.000886699	0.00245205	1	-0.00537023	0.0223949	0.810515	0.899339	1	-0.0087525	0.0224548	0.696743	0.868249	1	0.0690845	0.0913917	0.449699	0.629234	1	0.0306515	0.100674	0.760775	0.861828	1	0.124136	0.0989054	0.209442	0.641481	1	0.090875	0.102758	0.376502	0.824795	1
DNPEP	neurology	0.0522611	0.00585265	4.53023677744551e-19	1.34027146765923e-18	1.32418821004732e-15	0.0577943	0.0064492	3.44838630080066e-19	1.80638587047318e-18	1.00796331572403e-15	0.0224166	0.00603377	0.000203454	0.000441498	0.594697	0.0148551	0.00659499	0.0243021	0.046428	1	0.158772	0.0266543	2.57358735908056e-09	7.64491448230943e-09	7.52259585059248e-06	0.129288	0.0316401	4.38496770755798e-05	0.000151684	0.128173	0.188582	0.0300578	3.51914473954618e-10	1.22603814942711e-09	1.02864600736935e-06	0.219694	0.0346743	2.3591009288077e-10	1.3441816793187e-09	6.89565201490491e-07	-0.0184069	0.0240558	0.444267	0.676845	1	-0.013464	0.0242146	0.57826	0.784282	1	-0.00253832	0.114128	0.982256	0.989039	1	-0.0259945	0.117439	0.824824	0.89782	1	0.224345	0.140964	0.111496	0.482377	1	0.113902	0.152724	0.455786	0.860109	1
DOC2B	neurology	0.00866404	0.00574029	0.131224	0.161502	1	0.00512993	0.00629561	0.415171	0.48006	1	0.0161292	0.00598216	0.00701731	0.0125071	1	0.0108071	0.0065094	0.096884	0.155259	1	-0.00565744	0.0259809	0.827621	0.857546	1	-0.0254578	0.0321746	0.428805	0.575745	1	0.067812	0.0249898	0.00665591	0.011512	1	0.0773763	0.0287309	0.00707834	0.0163415	1	-0.0284646	0.0226784	0.209588	0.429185	1	-0.0244791	0.0227322	0.281693	0.516614	1	-0.219862	0.141648	0.120622	0.248652	1	-0.186691	0.144239	0.195554	0.346859	1	-0.0326411	0.131933	0.804594	0.960548	1	-0.0201496	0.138719	0.88451	0.986425	1
DOCK9	neurology	-0.00976578	0.00576087	0.0900498	0.113504	1	-0.0119341	0.00631685	0.0588725	0.0806772	1	-0.00117618	0.00601073	0.844862	0.878837	1	0.00225768	0.00653054	0.729564	0.800794	1	-0.0171137	0.0260625	0.511411	0.584156	1	-0.0202993	0.0315408	0.519843	0.655522	1	-0.00174443	0.0288545	0.951793	0.96362	1	-0.00582775	0.0335089	0.861931	0.907247	1	-0.00564432	0.0224026	0.801109	0.896307	1	-0.00583843	0.0224284	0.794651	0.905332	1	-0.198392	0.122716	0.105948	0.223834	1	-0.17097	0.124128	0.168397	0.316697	1	-0.0241346	0.126332	0.848494	0.965507	1	-0.0391905	0.130905	0.764649	0.961129	1
DOK1	neurology	0.0350964	0.00587809	2.39001388830589e-09	4.51292674129077e-09	6.98601059551812e-06	0.0250976	0.00647584	0.000106674	0.000196106	0.311808	0.0310298	0.00607456	3.27482797082909e-07	1.06714851267931e-06	0.000957232	0.0247533	0.00663864	0.000192989	0.000617859	0.564105	0.0209709	0.0260267	0.42039	0.496284	1	-0.00147174	0.0312737	0.962466	0.977854	1	0.0371361	0.0293381	0.205585	0.267315	1	-0.00607281	0.0338729	0.857716	0.903787	1	0.0317773	0.0233751	0.174172	0.39008	1	0.0275429	0.0235379	0.242095	0.471891	1	0.273372	0.0859599	0.00147158	0.00636664	1	0.246518	0.0873778	0.0047831	0.0191587	1	-0.127141	0.156293	0.415942	0.813304	1	-0.188561	0.160479	0.239999	0.726076	1
DSCAM	neurology	0.0539353	0.00574587	6.62861326446343e-21	2.12449962412572e-20	1.93754365720266e-17	0.0480611	0.00642995	8.02936492561662e-14	3.02836563581644e-13	2.34698336775774e-10	0.0580464	0.00598617	3.3787435523554e-22	4.40895866229234e-21	9.87606740353483e-19	0.051786	0.00665169	7.26315158567392e-15	9.47776432362717e-14	2.12301920849249e-11	0.425137	0.0244975	1.83053632208638e-67	2.74392700997871e-66	5.35065766945849e-64	0.394739	0.0293807	3.75480895699754e-41	9.62746191342439e-40	1.09753065813038e-37	0.200084	0.0238896	5.50568012324186e-17	2.63389574471947e-16	1.6093103000236e-13	0.23485	0.0311085	4.37353736187752e-14	3.39350922238424e-13	1.2783849708768e-10	0.174402	0.0234752	1.6718891451905e-13	1.87508797975981e-11	2.43761437368775e-10	0.171144	0.0235975	6.05005804081439e-13	5.88065641567159e-11	8.82098462350738e-10	0.954697	0.108622	1.50655359469499e-18	3.97276422171862e-16	2.1965551410653e-15	0.942753	0.113054	7.49334354238139e-17	1.82088248079868e-14	1.09252948847921e-13	-0.0746154	0.137742	0.588022	0.891378	1	-0.142726	0.145632	0.327063	0.784668	1
DTX2	neurology	-0.0180827	0.0057922	0.00179866	0.00259886	1	-0.0112094	0.00640631	0.0801751	0.107748	1	-0.00781965	0.00597237	0.190442	0.254766	1	-0.00697841	0.00654714	0.286494	0.389136	1	-0.0903472	0.0287222	0.00165774	0.0031629	1	-0.0676994	0.0342136	0.0478465	0.0993996	1	-0.0408059	0.0310181	0.188324	0.247292	1	-0.0140927	0.0359136	0.694759	0.78017	1	-0.0190204	0.0226156	0.400442	0.63669	1	-0.0182883	0.0227356	0.421276	0.65982	1	-0.0901787	0.110397	0.414011	0.602423	1	-0.0705379	0.113027	0.532574	0.698285	1	-0.175601	0.150311	0.242704	0.678449	1	-0.137942	0.149267	0.355418	0.804657	1
DUSP29	neurology	0.0280648	0.00574725	1.04955888700759e-06	1.78053431614811e-06	0.00306786	0.0237499	0.00633451	0.000177788	0.000319407	0.519675	0.00720929	0.00599594	0.229233	0.29953	1	0.00994643	0.00655089	0.128946	0.199001	1	0.0581541	0.0241502	0.0160394	0.0267446	1	0.0107196	0.0305493	0.725666	0.822778	1	0.0880228	0.0254391	0.00053991	0.00108914	1	0.103995	0.0284835	0.000261167	0.000786191	0.763391	-0.025586	0.022449	0.254545	0.483868	1	-0.0251305	0.0226056	0.266418	0.500563	1	-0.0740031	0.108501	0.495205	0.669147	1	-0.0619545	0.113628	0.585589	0.742426	1	-0.158961	0.144412	0.271008	0.708118	1	-0.23239	0.147182	0.114353	0.613138	1
DXO	neurology	0.0599631	0.00580649	5.88973991298361e-25	2.23001421834859e-24	1.72157097656511e-21	0.0494498	0.00643447	1.59102026542765e-14	6.26759061434639e-14	4.65055223584502e-11	0.0251847	0.00604996	3.15353210838261e-05	7.70073045346898e-05	0.0921777	0.0148866	0.00665286	0.0252562	0.0479966	1	0.0487579	0.0253493	0.0544244	0.0819169	1	0.0184528	0.0311252	0.553278	0.684687	1	0.0980511	0.0276788	0.000396409	0.000812994	1	0.0706642	0.0331132	0.0328412	0.063321	1	0.0046231	0.0232621	0.842489	0.91463	1	0.000314084	0.0234322	0.989307	0.998609	1	0.245864	0.0902511	0.00644527	0.0221111	1	0.193982	0.0932533	0.0375108	0.0994378	1	0.0416535	0.13004	0.748732	0.956625	1	0.0341602	0.139003	0.805875	0.970155	1
DYNLT1	neurology	0.0594529	0.00576182	6.43335031622562e-25	2.43268861246151e-24	1.88046829743275e-21	0.041721	0.00639438	6.96218395054655e-11	2.11543281574299e-10	2.03504636874476e-07	0.0426318	0.00597826	1.02009054128851e-12	7.04899444961304e-12	2.98172465218632e-09	0.0321048	0.00656958	1.03176315350298e-06	5.39506922663544e-06	0.00301584	0.156607	0.0235228	2.78195668828268e-11	9.04522736357094e-11	8.13165939985027e-08	0.0980641	0.0293779	0.000843778	0.00243336	1	0.16781	0.025758	7.27605726618718e-11	2.63216774617143e-10	2.12679153890651e-07	0.125475	0.030816	4.66606734536656e-05	0.000157675	0.136389	0.0747791	0.0227901	0.00105317	0.0092859	1	0.0735837	0.0230309	0.00142256	0.0120586	1	0.34267	0.0897395	0.000134268	0.000862391	0.195763	0.346628	0.0929929	0.00019341	0.00144611	0.281992	0.0429694	0.133948	0.748369	0.956625	1	-0.0897094	0.152349	0.555967	0.898496	1
ECSCR	neurology	-0.0030387	0.00580095	0.600402	0.6464	1	-0.00474482	0.00638812	0.457636	0.5209	1	0.00180378	0.00598076	0.762961	0.811844	1	0.00219297	0.00653815	0.737318	0.805675	1	0.0191509	0.0248499	0.440907	0.516542	1	0.0195136	0.030152	0.51752	0.654003	1	-0.00264754	0.029191	0.927733	0.946451	1	0.019884	0.0334401	0.5521	0.662203	1	-0.0211722	0.0228735	0.354764	0.593172	1	-0.0171564	0.0230022	0.45585	0.696985	1	0.0236534	0.102589	0.817654	0.897976	1	0.0512228	0.105228	0.626416	0.770729	1	-0.157344	0.153824	0.306364	0.739592	1	-0.083856	0.164603	0.610442	0.902821	1
EDF1	neurology	0.0321534	0.00575781	2.36751713674807e-08	4.29029918829176e-08	6.92025259071461e-05	0.0216715	0.00636234	0.000659854	0.00112267	1	0.0205193	0.00596654	0.000584609	0.00119081	1	0.0123973	0.00653187	0.0577136	0.0989425	1	0.0741665	0.0236282	0.00169585	0.00322931	1	0.0573377	0.0297323	0.0537972	0.109658	1	0.0691549	0.0264866	0.00902938	0.0153269	1	0.0722095	0.0313826	0.0213952	0.0435504	1	0.0117838	0.0222299	0.596115	0.787975	1	0.00774806	0.0222916	0.728199	0.876725	1	0.104424	0.0825897	0.206098	0.366452	1	0.0620491	0.0884782	0.48312	0.6613	1	0.0620569	0.126684	0.624236	0.908319	1	0.0531531	0.126351	0.673991	0.921356	1
EFHD1	neurology	0.0234049	0.00597083	8.88000355093714e-05	0.000138065	0.259563	0.022301	0.00662994	0.000770402	0.00130242	1	0.00265262	0.00622162	0.669853	0.737635	1	0.00851783	0.00683296	0.212565	0.304125	1	-0.0506923	0.0273492	0.0638082	0.0949167	1	-0.114689	0.0329324	0.000496637	0.00148889	1	0.16219	0.0255344	2.12804006992966e-10	7.4942905113306e-10	6.2202611244044e-07	0.176947	0.0292476	1.44857702875534e-09	7.67063524465916e-09	4.23419065505186e-06	-0.0477355	0.0248604	0.0549965	0.187348	1	-0.0495471	0.0249624	0.0473106	0.176869	1	-0.0396914	0.120251	0.741346	0.853104	1	-0.101725	0.123119	0.408671	0.589519	1	0.0256967	0.157197	0.87015	0.967776	1	-0.0471362	0.165811	0.776198	0.962065	1
EFNB2	neurology	-0.00912028	0.00572972	0.111452	0.138864	1	-0.0122997	0.0063652	0.05333	0.0734261	1	-0.0179201	0.00596444	0.00266265	0.00503098	1	-0.0192364	0.00655352	0.00333606	0.00797326	1	-0.00124582	0.0255698	0.961141	0.967897	1	-0.039102	0.0320346	0.222231	0.351504	1	0.0550612	0.0265817	0.0383217	0.0584626	1	0.0592506	0.0312677	0.0580998	0.10406	1	0.00790324	0.0222651	0.72266	0.863638	1	0.0127626	0.0223425	0.567919	0.777211	1	-0.159408	0.116993	0.173026	0.325158	1	-0.146994	0.121412	0.226008	0.387671	1	0.0531689	0.11622	0.647322	0.923479	1	0.0349148	0.124203	0.778626	0.962065	1
EIF1AX	neurology	0.0101204	0.00576039	0.0789466	0.099983	1	0.00865518	0.00634995	0.172886	0.21943	1	0.0110799	0.00599635	0.0646455	0.0966927	1	0.00770073	0.00656173	0.240575	0.33646	1	0.0261814	0.0247319	0.289778	0.36275	1	0.0291029	0.029939	0.331015	0.477335	1	-0.020889	0.029493	0.478777	0.555123	1	-0.0163661	0.0349291	0.63939	0.73378	1	-0.0287391	0.0228692	0.209034	0.428652	1	-0.025902	0.0228839	0.257832	0.488841	1	0.0310254	0.102042	0.761093	0.866256	1	0.0609406	0.106073	0.565618	0.722128	1	0.0404531	0.127695	0.7514	0.956625	1	0.0361041	0.128298	0.778397	0.962065	1
EIF4G3	neurology	0.0398445	0.00585258	1.00903223542215e-11	2.12492883583497e-11	2.94940122413894e-08	0.0259479	0.00646795	6.04615210824341e-05	0.000114019	0.176729	0.0366156	0.00607109	1.64891214899373e-09	7.57825504954194e-09	4.81977021150867e-06	0.0341874	0.00665643	2.83104564426471e-07	1.64515833363534e-06	0.000827515	0.0538883	0.0251769	0.0323233	0.0507963	1	0.037502	0.0309585	0.225756	0.355952	1	0.0486235	0.0285374	0.0884089	0.125264	1	0.0215086	0.0342187	0.529636	0.64211	1	0.024553	0.0228996	0.283771	0.516271	1	0.020339	0.0230267	0.377205	0.618889	1	0.218411	0.08518	0.0103441	0.0329296	1	0.189136	0.089749	0.0350841	0.0940305	1	-0.140316	0.13654	0.304111	0.739592	1	-0.207454	0.148767	0.163169	0.675172	1
ELAC1	neurology	0.0392036	0.00580171	1.43319127834522e-11	3.00302373233196e-11	4.18921810660308e-08	0.030543	0.00639014	1.76655821871996e-06	3.75811475496248e-06	0.00516365	0.0264575	0.00602637	1.13623797483008e-05	2.95482526728499e-05	0.0332122	0.020015	0.00658014	0.00235509	0.0058233	1	0.0516276	0.0259055	0.0462705	0.0705155	1	0.0300393	0.0312353	0.336195	0.482899	1	0.0486148	0.0291039	0.094842	0.133216	1	0.0133737	0.033974	0.693844	0.779741	1	0.0752016	0.0230226	0.00110939	0.00968108	1	0.071423	0.0231648	0.00207865	0.016294	1	0.326993	0.0857204	0.000136376	0.000871147	0.198837	0.298055	0.0868494	0.000599451	0.00355284	0.874	-0.0235622	0.141235	0.867504	0.967776	1	-0.0494128	0.15154	0.744372	0.960046	1
ELAVL4	neurology	0.015721	0.00574292	0.00619532	0.00865213	1	0.0170377	0.00630596	0.00690079	0.0106163	1	0.00491136	0.00596487	0.410298	0.495579	1	0.00747028	0.00650143	0.25056	0.347762	1	0.0566789	0.0246138	0.0212939	0.0348111	1	0.020012	0.0307784	0.515565	0.652662	1	0.059737	0.0273343	0.028858	0.0450117	1	0.0731247	0.0316697	0.0209446	0.0428261	1	0.058582	0.0220518	0.00796331	0.0448811	1	0.0583344	0.0221585	0.00854605	0.0492496	1	0.195787	0.0884949	0.0269382	0.0719338	1	0.19259	0.0932072	0.0388046	0.102309	1	0.258573	0.105587	0.0143288	0.171758	1	0.271649	0.104709	0.00947807	0.321373	1
EPB41L5	neurology	0.0164968	0.00573547	0.00402688	0.00570279	1	0.0153449	0.00632615	0.0152898	0.0224697	1	0.00416941	0.00595144	0.483576	0.569268	1	0.00321512	0.00649636	0.620668	0.71062	1	0.0435497	0.0244555	0.0749494	0.109484	1	0.0112431	0.0314608	0.720817	0.819506	1	0.02054	0.0278162	0.460259	0.53749	1	0.0279289	0.0319954	0.382715	0.501199	1	0.00624257	0.0220274	0.776903	0.882259	1	0.00894922	0.022084	0.685352	0.860675	1	0.109382	0.0890381	0.219264	0.381488	1	0.156636	0.0895805	0.0803678	0.180549	1	-0.0539847	0.142773	0.705345	0.944554	1	-0.0739354	0.157369	0.638483	0.912655	1
ERC2	neurology	0.00373478	0.00573447	0.514867	0.562802	1	0.00477968	0.0063346	0.450536	0.51422	1	-0.00125766	0.00596812	0.8331	0.869184	1	-0.00186369	0.006532	0.775403	0.831745	1	0.0255201	0.0248125	0.303706	0.376748	1	0.0413455	0.0297297	0.164312	0.275633	1	-0.00729489	0.0290333	0.801613	0.84767	1	-0.0290938	0.0343283	0.396707	0.515367	1	0.000928507	0.0223947	0.966933	0.982684	1	-0.00327193	0.0224195	0.883984	0.946291	1	-0.0592861	0.105159	0.572908	0.728882	1	-0.03154	0.11006	0.774441	0.870574	1	-0.03669	0.135514	0.786586	0.957853	1	-0.0082047	0.142811	0.954185	0.997279	1
ESYT2	neurology	0.0640233	0.00579828	2.74075497845704e-28	1.19749279552017e-27	8.01122680202993e-25	0.0454381	0.00640846	1.3777234053054e-12	4.75452835148487e-12	4.02708551370768e-09	0.0390826	0.00603631	9.66840418450203e-11	5.22379767676515e-10	2.82607454312994e-07	0.0282012	0.00661518	2.02476173323651e-05	8.12964086023395e-05	0.0591838	0.147281	0.0247822	2.79857507552934e-09	8.28797866846227e-09	8.18023494577226e-06	0.089461	0.0304522	0.00330604	0.0087453	1	0.131604	0.0280393	2.68489506133052e-06	7.15385259916351e-06	0.00784795	0.080494	0.0334807	0.0162085	0.0339379	1	0.0152794	0.0231907	0.510068	0.731582	1	0.0128033	0.0233395	0.58337	0.788066	1	0.341937	0.0831569	3.92326461448888e-05	0.000325007	0.0572012	0.303248	0.0871238	0.000500197	0.00306282	0.729287	0.131478	0.13128	0.316579	0.742077	1	0.0125784	0.140761	0.928796	0.995724	1
FAM171A2	neurology	0.0147133	0.00574185	0.0103981	0.0142827	1	0.0117427	0.0063325	0.0637021	0.0869286	1	0.0148779	0.00593939	0.0122524	0.0208099	1	0.0144082	0.00650736	0.0268293	0.0505948	1	0.0337759	0.0250076	0.176816	0.233382	1	0.031516	0.030513	0.301663	0.445761	1	0.00159587	0.0287901	0.955795	0.96586	1	-0.0359404	0.034507	0.297625	0.40997	1	0.0355031	0.0220742	0.107931	0.290411	1	0.0322535	0.022094	0.144512	0.360169	1	0.0775621	0.0969617	0.423755	0.608704	1	0.0916922	0.101176	0.364797	0.542728	1	-0.198771	0.142012	0.16161	0.580069	1	-0.237547	0.147778	0.107955	0.610949	1
FARSA	neurology	0.0303857	0.00579729	1.60527771109211e-07	2.80803515830176e-07	0.000469223	0.0237089	0.00645158	0.000238505	0.000425117	0.697151	0.0253017	0.00599244	2.42628478338567e-05	6.01529297865675e-05	0.0709203	0.0217526	0.0066166	0.00101215	0.00272927	1	0.0720032	0.0243311	0.00308336	0.00571144	1	0.0521611	0.0299144	0.081215	0.154516	1	0.0869524	0.0266042	0.00108167	0.00209525	1	0.091923	0.0310723	0.00309282	0.00766777	1	-0.00355069	0.0225053	0.874655	0.934247	1	-0.00417504	0.0225432	0.853092	0.933256	1	0.13094	0.0929836	0.159071	0.306147	1	0.147447	0.0937627	0.115822	0.241242	1	0.0998294	0.128446	0.437036	0.826098	1	0.0418298	0.14216	0.768571	0.961129	1
FBN2	neurology	0.0061765	0.00574705	0.282507	0.328729	1	0.00708351	0.00633919	0.263829	0.321455	1	0.00233559	0.00600735	0.697435	0.760956	1	0.00545328	0.00655618	0.405544	0.509194	1	0.0525855	0.0252891	0.0375829	0.0584335	1	0.00389591	0.0310747	0.900229	0.940446	1	0.0714515	0.0280989	0.0109951	0.0184281	1	0.039718	0.0333072	0.233076	0.335276	1	0.0127597	0.022899	0.577449	0.778472	1	0.0134051	0.022969	0.559553	0.772565	1	0.0980052	0.102683	0.339861	0.523403	1	0.135892	0.108995	0.21248	0.369244	1	0.13522	0.111049	0.223353	0.658399	1	0.0905334	0.120131	0.451077	0.860047	1
FCER1A	neurology	0.00619641	0.00573919	0.2803	0.326551	1	-0.00347159	0.00635951	0.585147	0.642037	1	-0.0131375	0.00601822	0.0290475	0.0465492	1	-0.0119935	0.00660685	0.0694906	0.116003	1	0.0983159	0.02362	3.14925006745794e-05	7.19723060764625e-05	0.0920526	0.0405028	0.0304584	0.183593	0.301654	1	0.0263975	0.0270872	0.329789	0.404351	1	-0.00176424	0.0333404	0.957799	0.973451	1	0.00590385	0.0229761	0.797242	0.894826	1	0.00841502	0.0230962	0.715642	0.874305	1	0.101834	0.103278	0.324123	0.507457	1	0.135813	0.107127	0.20488	0.358984	1	-0.0680645	0.124758	0.585361	0.891378	1	-0.105639	0.135047	0.434072	0.850295	1
FGD3	neurology	0.0515694	0.00584708	1.2116519100666e-18	3.52053532119749e-18	3.54165853312467e-15	0.0376172	0.0064612	5.89370982310231e-09	1.53267916485125e-08	1.72273138129281e-05	0.0350143	0.00605856	7.58199538143037e-09	3.12143274646774e-08	2.2162172499921e-05	0.0268159	0.00664005	5.39805014081053e-05	0.000199223	0.157785	0.0543939	0.0256567	0.0340008	0.053232	1	0.0222186	0.0311426	0.475568	0.614539	1	0.0914083	0.0286759	0.00143441	0.00273145	1	0.0601153	0.0337322	0.0747276	0.128943	1	0.00836344	0.0224844	0.709961	0.859224	1	0.00598587	0.0226636	0.791719	0.904164	1	0.185867	0.0895297	0.03789	0.0955771	1	0.140374	0.0903261	0.120165	0.247348	1	-0.0118597	0.136525	0.930776	0.983385	1	-0.0758295	0.145489	0.602225	0.902821	1
FGFBP3	neurology	0.0305927	0.00585885	1.78599889906252e-07	3.11856319113485e-07	0.000522047	0.0230922	0.00650128	0.000383184	0.000667886	1	-0.00305988	0.00610243	0.616079	0.690756	1	-0.00885892	0.00670807	0.186637	0.271954	1	-0.263402	0.0251157	9.85654772974145e-26	5.15396941217071e-25	2.88106890140343e-22	-0.315435	0.0303421	2.58705864807403e-25	3.40629388663081e-24	7.56197242832039e-22	0.0884074	0.0293234	0.00257057	0.00472268	1	0.0640574	0.0340449	0.0598965	0.106755	1	-0.0967472	0.024678	9.16849941423308e-05	0.00115464	0.133677	-0.0922469	0.0249264	0.000221422	0.00258267	0.322834	-0.240921	0.112807	0.0327045	0.0851485	1	-0.263081	0.115936	0.0232563	0.0674109	1	-0.25314	0.130268	0.0519897	0.357552	1	-0.303536	0.135687	0.0252843	0.418104	1
FH	neurology	0.00394205	0.00571978	0.490705	0.540441	1	0.00625144	0.0062147	0.314468	0.375794	1	-0.00486748	0.00597079	0.414956	0.500792	1	-0.00322034	0.00644138	0.617118	0.706833	1	-0.06271	0.0273666	0.0219355	0.03574	1	-0.0807594	0.0335409	0.0160494	0.03747	1	0.040871	0.0269972	0.130052	0.17714	1	0.0463517	0.0315371	0.14163	0.223533	1	0.0173773	0.0218903	0.427396	0.665041	1	0.0179057	0.0219675	0.415123	0.654324	1	-1.06104e-05	0.101228	0.999916	0.999916	1	-0.0100554	0.103769	0.922805	0.953543	1	-0.180302	0.157544	0.252435	0.680316	1	-0.15374	0.155341	0.322323	0.784668	1
FKBP14	neurology	0.048915	0.00578988	3.09230834005807e-17	8.47124393438588e-17	9.03881727798974e-14	0.0369556	0.00637908	6.99597636304257e-09	1.80966716010384e-08	2.04492389091734e-05	0.0341256	0.00601626	1.42367032513084e-08	5.64638854865325e-08	4.16138836035745e-05	0.025358	0.00657646	0.000115655	0.000386796	0.33806	0.0744867	0.025699	0.00375042	0.00684299	1	0.0386441	0.0311016	0.214048	0.341329	1	0.0787578	0.02895	0.00651874	0.0112881	1	0.0204055	0.0338478	0.546602	0.657227	1	0.0741847	0.0227221	0.00111551	0.00968108	1	0.0698307	0.0228182	0.00224381	0.0173094	1	0.359163	0.0929997	0.000112471	0.000762709	0.163983	0.330523	0.0936638	0.000417415	0.00271692	0.608591	-0.209376	0.129899	0.106999	0.475638	1	-0.352537	0.147768	0.0170444	0.370905	1
FNDC1	neurology	0.111997	0.00575357	7.48766141910926e-84	1.37650530365134e-82	2.18864343280564e-80	0.106421	0.00636606	2.35429663510874e-62	5.64066316755971e-61	6.88160906442285e-59	0.00888856	0.00600055	0.138541	0.191197	1	0.00926156	0.00657742	0.15912	0.237179	1	0.0435397	0.0253996	0.0864941	0.12442	1	-0.0332589	0.0286651	0.245943	0.381442	1	0.22946	0.0259311	8.84466329375442e-19	4.67503631241305e-18	2.58529508076442e-15	0.183637	0.0339814	6.51525066698055e-08	2.97099496093356e-07	0.000190441	-0.044626	0.0233935	0.0565974	0.190637	1	-0.0403706	0.0235255	0.0863288	0.264984	1	-0.14548	0.10496	0.165733	0.315455	1	-0.144909	0.10629	0.172776	0.320484	1	0.124937	0.135185	0.355385	0.775675	1	-0.00440966	0.141178	0.975082	0.997279	1
FRMD7	neurology	-0.00634923	0.00574229	0.268867	0.315095	1	-0.0037465	0.00629477	0.551731	0.61157	1	-0.00213745	0.00602019	0.722558	0.78079	1	-0.000366483	0.00655882	0.955441	0.967355	1	-0.0320262	0.0252517	0.204698	0.265925	1	-0.0200647	0.0301301	0.505453	0.643484	1	-0.0168668	0.0284978	0.553943	0.628074	1	0.000216526	0.0331085	0.994782	0.996828	1	-0.0223396	0.0221235	0.312742	0.5527	1	-0.0167537	0.0222008	0.450562	0.690767	1	-0.0983961	0.107522	0.360128	0.548198	1	-0.0801155	0.114458	0.483956	0.6613	1	-0.222234	0.132929	0.0945598	0.453486	1	-0.186468	0.141089	0.186288	0.675393	1
FTCD	neurology	0.149569	0.00582704	1.12343409153033e-143	6.08110712878362e-142	3.28379784954315e-140	0.141289	0.00651387	2.90783118191853e-103	2.36099737354107e-101	8.49959054474786e-100	0.123866	0.00606961	6.89928184006819e-92	1.55127698603995e-89	2.01666008185193e-88	0.111795	0.00672772	1.27232672400459e-61	2.47934067617694e-59	3.71901101426542e-58	0.564249	0.022951	1.82938185961992e-133	1.33682079391726e-131	5.34728317566903e-130	0.491076	0.0280779	1.71435949825513e-68	1.35434400362155e-66	5.01107281339974e-65	0.586127	0.0240105	1.30006937516275e-131	1.31038027020714e-129	3.80010278360072e-128	0.54932	0.0288597	8.88816168779398e-81	2.36182696485653e-78	2.59800966134218e-77	0.153811	0.0226523	1.51237027562207e-11	9.58711244285643e-10	2.20503586185698e-08	0.150988	0.0228511	5.13687083851096e-11	3.12064903439541e-09	7.48955768254898e-08	0.550841	0.0957634	8.8141342726595e-09	2.57020155390751e-07	1.28510077695376e-05	0.563776	0.10079	2.22465123682892e-08	6.61947245570728e-07	3.24354150329657e-05	0.440762	0.120288	0.0002481	0.0158885	0.361729	0.312222	0.132064	0.0180703	0.375513	1
FZD10	neurology	0.0131727	0.00575417	0.0220729	0.0295282	1	0.0117072	0.00630183	0.0632189	0.0863499	1	0.00207243	0.0060198	0.730647	0.786623	1	-0.00343757	0.00652594	0.598369	0.689682	1	0.0354736	0.0245421	0.148339	0.200368	1	0.022121	0.0307311	0.471634	0.612593	1	-0.0287123	0.0302796	0.343008	0.417929	1	-0.0240872	0.0357176	0.500071	0.615975	1	-0.00672194	0.0219466	0.759422	0.876736	1	-0.00676368	0.0219803	0.758334	0.885229	1	-0.0374779	0.108375	0.729479	0.843443	1	0.0224205	0.110417	0.839093	0.901039	1	-0.322178	0.168659	0.0561041	0.36797	1	-0.344287	0.168204	0.0406735	0.453775	1
FZD8	neurology	-0.0049787	0.00575354	0.386866	0.436606	1	-0.00717353	0.00621193	0.248185	0.304042	1	-0.00680606	0.0060041	0.256986	0.331496	1	-0.00585502	0.00642239	0.361959	0.468559	1	0.0334338	0.02471	0.176041	0.232521	1	-0.019633	0.0313947	0.531736	0.666494	1	-0.0204882	0.0299737	0.494267	0.569694	1	-0.0129688	0.0341407	0.704046	0.78697	1	0.00575396	0.0222048	0.795564	0.894319	1	0.00529885	0.0222888	0.812113	0.912864	1	0.122518	0.089314	0.170135	0.321733	1	0.127498	0.0932159	0.171385	0.319539	1	-0.0586992	0.139008	0.672827	0.931158	1	-0.0378439	0.14747	0.797471	0.969672	1
GABRA4	neurology	-0.0106395	0.00574068	0.0638417	0.0818102	1	-0.00844288	0.00627687	0.178614	0.225817	1	0.0100573	0.0059658	0.0918396	0.132829	1	0.0134024	0.00646597	0.0382065	0.0686403	1	-0.0456057	0.0273044	0.0948662	0.135002	1	-0.0496162	0.0322812	0.124293	0.218466	1	0.00234821	0.029031	0.935532	0.951814	1	0.0283484	0.0326519	0.385283	0.504111	1	-0.00749411	0.0222958	0.736817	0.871273	1	-0.00156038	0.0223469	0.94434	0.978063	1	0.0496194	0.101057	0.623422	0.761902	1	0.107559	0.102673	0.294827	0.473933	1	-0.068596	0.136785	0.616028	0.901777	1	-0.0743208	0.144481	0.606973	0.902821	1
GART	neurology	0.0028922	0.00575026	0.61499	0.659433	1	-0.00260912	0.00644557	0.685634	0.733031	1	6.84979280039742e-05	0.00605511	0.990974	0.993344	1	-0.00159457	0.00673179	0.812759	0.858892	1	-0.0300291	0.0267916	0.262356	0.33169	1	-0.0156846	0.0327925	0.632438	0.753307	1	0.0547667	0.0251113	0.0291868	0.0454517	1	0.0610003	0.0311595	0.0502674	0.0917542	1	-0.0358724	0.0239631	0.134571	0.331562	1	-0.033013	0.0239652	0.168518	0.389999	1	-0.0278857	0.11269	0.804557	0.890018	1	-0.0543248	0.119395	0.64911	0.788668	1	-0.199547	0.170826	0.242752	0.678449	1	-0.173125	0.175026	0.322595	0.784668	1
GAST	neurology	0.0624535	0.00592214	5.9300665576017e-26	2.32978286933733e-25	1.73335845478698e-22	0.0294498	0.0068367	1.65734370008677e-05	3.25853570193657e-05	0.0484442	0.0845098	0.00616094	1.11100334379397e-42	3.52985084120628e-41	3.24746277390977e-39	0.0722829	0.00705721	1.45810542044285e-24	3.5223488793012e-23	4.26204214395445e-21	0.27451	0.0214986	2.450598482122e-37	1.74709740566893e-36	7.16309936324261e-34	0.126058	0.0275778	4.85417397606411e-06	1.83554340647288e-05	0.0141888	0.257878	0.0235976	8.45621472795093e-28	6.32161525570347e-27	2.47175156498006e-24	0.148608	0.0293053	3.95671160489525e-07	1.6593210934159e-06	0.00115655	0.0806324	0.0252595	0.00143625	0.011898	1	0.0716838	0.0255003	0.00499083	0.0321974	1	0.214342	0.107278	0.0457169	0.112048	1	0.216169	0.109852	0.0490884	0.122763	1	0.164303	0.1412	0.244578	0.678449	1	0.191087	0.151224	0.206371	0.702649	1
GBA	neurology	0.0279927	0.00574128	1.09009788928693e-06	1.84823441437685e-06	0.00318636	0.0162759	0.0062825	0.0095852	0.0145244	1	0.00883687	0.00600872	0.141391	0.194946	1	0.00482623	0.00651652	0.458936	0.560346	1	0.0623719	0.0248583	0.012104	0.0205697	1	0.00886644	0.0309523	0.77453	0.858859	1	0.117224	0.0261095	7.13274708070794e-06	1.79269301091224e-05	0.020849	0.116294	0.030843	0.000162909	0.000506039	0.476182	0.0194603	0.0224361	0.385858	0.622507	1	0.0207376	0.0225816	0.358565	0.596109	1	0.0753508	0.0915025	0.410233	0.599919	1	0.110711	0.0966523	0.252022	0.422051	1	-0.0835134	0.131006	0.523813	0.876303	1	-0.0852671	0.139428	0.540836	0.889999	1
GBP1	neurology	0.0679204	0.00578911	1.02741639904118e-31	5.09006463457181e-31	3.00313813439737e-28	0.0525351	0.00642157	2.96236747082579e-16	1.31595746462368e-15	8.65900011722378e-13	0.0247177	0.00599027	3.69725256100305e-05	8.93146217835695e-05	0.108071	0.0144807	0.00657216	0.0275809	0.0518117	1	0.082654	0.0250469	0.000966946	0.00191101	1	-0.00875483	0.0307671	0.775988	0.859497	1	0.252883	0.0229688	3.42706578454965e-28	2.59515888296337e-27	1.00173132882386e-24	0.228947	0.0281446	4.13151123751336e-16	3.60489771559748e-15	1.20764073472516e-12	0.0413845	0.0226821	0.0682345	0.216274	1	0.0400133	0.0227737	0.0790886	0.247981	1	0.272509	0.0989875	0.00590594	0.0206344	1	0.269414	0.105067	0.0103407	0.0352261	1	0.257683	0.118549	0.0297313	0.253499	1	0.197099	0.129865	0.129086	0.62878	1
GCC1	neurology	0.0639492	0.00583741	7.13857753508896e-28	3.07305775185052e-27	2.0866062135065e-24	0.048539	0.00643667	4.84070553500027e-14	1.85444066563641e-13	1.41493822788058e-10	0.0394682	0.00606414	7.7235585299708e-11	4.24360180133546e-10	2.25759615831046e-07	0.0298563	0.00663411	6.81763461851618e-06	3.04243450227829e-05	0.0199279	0.0870526	0.0260629	0.000837502	0.00166986	1	0.0437106	0.031434	0.164361	0.275633	1	0.118143	0.0293568	5.7121008745116e-05	0.000131262	0.166965	0.0608747	0.0343178	0.0760874	0.131057	1	0.0427231	0.0234618	0.0687765	0.217519	1	0.0399651	0.0236688	0.0914865	0.271665	1	0.35242	0.0833444	2.35279430212887e-05	0.000210757	0.0343037	0.327157	0.0865973	0.000158151	0.00123307	0.230584	-0.0732787	0.149132	0.623166	0.908319	1	-0.22641	0.165146	0.170383	0.675172	1
GFRAL	neurology	-0.0197667	0.00589887	0.000806461	0.00119175	1	-0.0150452	0.00659961	0.0226345	0.0325434	1	-0.00118494	0.00612274	0.846545	0.880274	1	-0.0021745	0.00679326	0.748898	0.812557	1	0.0446387	0.0255928	0.0811264	0.117451	1	0.00346519	0.0312669	0.911754	0.948453	1	-0.0121061	0.0296496	0.683048	0.745259	1	0.00893244	0.034399	0.795117	0.859197	1	0.00749619	0.0230526	0.745084	0.87396	1	0.00775893	0.0232252	0.738363	0.881658	1	-0.20419	0.10788	0.0583912	0.139109	1	-0.184143	0.112579	0.101908	0.217226	1	-0.0245486	0.130021	0.850246	0.965507	1	-0.0845694	0.141895	0.551176	0.895892	1
GID8	neurology	0.00181565	0.00572978	0.751337	0.781829	1	-0.000834777	0.00631454	0.894828	0.910718	1	0.00781998	0.00592633	0.187002	0.250737	1	0.0105151	0.00648007	0.104672	0.166281	1	-0.0103836	0.0255446	0.684382	0.737901	1	0.0166561	0.0303108	0.582655	0.710065	1	0.00737136	0.0279924	0.792293	0.841218	1	0.040395	0.0320657	0.207757	0.304398	1	0.00166814	0.0231006	0.942441	0.969026	1	0.00568616	0.0232139	0.806526	0.910151	1	0.112378	0.0921453	0.222626	0.385497	1	0.13663	0.0967426	0.15786	0.302002	1	-0.107569	0.148359	0.468419	0.842984	1	-0.0670892	0.155022	0.66518	0.921356	1
GIGYF2	neurology	0.0549731	0.00585169	6.16835383227995e-21	1.98132947821476e-20	1.80300982517543e-17	0.0389309	0.0064689	1.7915040734241e-09	4.83078081791388e-09	5.23656640661864e-06	0.0402604	0.00608261	3.68475034640853e-11	2.12436395711087e-10	1.07705252625521e-07	0.0326351	0.00666901	9.97526669023845e-07	5.24419146323147e-06	0.00291577	0.128281	0.0250807	3.14207770036663e-07	8.29656108235922e-07	0.000918429	0.0616388	0.0312931	0.0488701	0.10131	1	0.123995	0.02823	1.12157476085964e-05	2.75492691259893e-05	0.0327836	0.0875938	0.0339329	0.00984047	0.0218237	1	0.00675198	0.0230931	0.770029	0.87952	1	0.00828914	0.0232129	0.721065	0.874655	1	0.216911	0.0952494	0.0227686	0.063595	1	0.193174	0.0947788	0.0415343	0.106944	1	0.0235798	0.137688	0.864023	0.966804	1	-0.0538285	0.153182	0.725287	0.947891	1
GIPC2	neurology	0.0774098	0.00599981	5.59416839343231e-38	3.31678584462528e-37	1.63517542140026e-34	0.061402	0.00667174	3.76717837230166e-20	2.06207160716063e-19	1.10114623822378e-16	0.0250986	0.00624166	5.80722101342292e-05	0.000136123	0.169745	0.014555	0.00687299	0.0342108	0.0624873	1	0.291815	0.0235538	2.98605568091159e-35	2.02982343146618e-34	8.72824075530458e-32	0.195933	0.0288011	1.02487415562288e-11	6.01547621864594e-11	2.99570715688568e-08	0.226722	0.0231923	1.43054067753391e-22	8.89674553283323e-22	4.18147040043162e-19	0.198939	0.0285936	3.46499163501934e-12	2.31236770528802e-11	1.01281705491615e-08	0.0613333	0.0250898	0.0145979	0.0733922	1	0.0633464	0.0252267	0.0121233	0.0638116	1	0.581862	0.107063	5.48722453304366e-08	1.33339556152961e-06	8.00037336917766e-05	0.546507	0.111567	9.6581288606953e-07	1.80034086868228e-05	0.00140816	-0.00376425	0.142229	0.978885	0.996074	1	0.00284887	0.1476	0.984601	0.997279	1
GLP1R	neurology	-0.0173872	0.00573261	0.00242324	0.00347383	1	-0.0131367	0.00633611	0.0381544	0.053515	1	-0.011476	0.00596405	0.054341	0.0830312	1	-0.00623808	0.00651495	0.338325	0.44446	1	-0.0241204	0.026794	0.368005	0.44343	1	-0.00555577	0.0315565	0.860249	0.915365	1	-0.0371011	0.0306537	0.226152	0.290185	1	0.0046558	0.0338043	0.890455	0.92738	1	-0.0255674	0.0232787	0.272211	0.500484	1	-0.0244316	0.0233624	0.29581	0.527896	1	-0.0986311	0.123751	0.425445	0.61053	1	-0.107319	0.129114	0.405862	0.586469	1	-0.34181	0.179687	0.0571389	0.371913	1	-0.303872	0.171847	0.0770164	0.556456	1
GNAS	neurology	0.031778	0.00580612	4.45704337306831e-08	7.9535639679357e-08	0.000130279	0.0205596	0.00642546	0.00137755	0.00227105	1	0.0100768	0.00604035	0.0952781	0.137326	1	0.00341434	0.00664675	0.607477	0.698802	1	0.017337	0.0257539	0.500833	0.573642	1	-0.014225	0.0319131	0.655783	0.77013	1	0.105672	0.0271789	0.00010106	0.000223617	0.295398	0.0876132	0.0326293	0.00725064	0.0166616	1	-0.0106805	0.0225462	0.635759	0.815248	1	-0.00863835	0.0226883	0.703441	0.869167	1	0.0886839	0.0832296	0.286635	0.465901	1	0.0583064	0.0891092	0.512902	0.681688	1	-0.0364333	0.123921	0.768754	0.957853	1	-0.0753632	0.152326	0.620776	0.904257	1
GNGT1	neurology	-0.0171463	0.00577174	0.00297343	0.00423761	1	-0.0129586	0.00632589	0.040523	0.0567011	1	-0.00884398	0.00602362	0.142056	0.195771	1	-0.00964072	0.00654809	0.140956	0.214703	1	-0.0453444	0.0274162	0.0981425	0.139055	1	-0.0410151	0.0327625	0.210609	0.33709	1	-0.0745006	0.0324896	0.0218444	0.0348533	1	-0.0444487	0.0364965	0.223265	0.324034	1	-0.0171943	0.0223813	0.442443	0.675667	1	-0.0196719	0.0224497	0.381003	0.62276	1	-0.10317	0.119823	0.389229	0.577311	1	-0.0890141	0.123733	0.47189	0.650299	1	-0.0407003	0.13524	0.763454	0.957853	1	0.00976183	0.141233	0.944895	0.997279	1
GOLGA3	neurology	0.0576839	0.00582412	4.34287111791448e-23	1.52942316598362e-22	1.2694212277664e-19	0.041029	0.0064153	1.63180816187926e-10	4.79374397705837e-10	4.76977525717308e-07	0.0341473	0.00604653	1.64484768933789e-08	6.44489248784806e-08	4.80788979593465e-05	0.0239397	0.00659665	0.000285108	0.000873556	0.833372	0.0952742	0.0251197	0.000148956	0.000319676	0.435399	0.0348769	0.0307073	0.256047	0.394141	1	0.156026	0.0273254	1.13040349532537e-08	3.59148849656093e-08	3.30416941683606e-05	0.0971647	0.0325798	0.00286037	0.00713383	1	-0.00344264	0.0222367	0.876982	0.935333	1	-0.00361289	0.0223401	0.871543	0.940245	1	0.158874	0.0909384	0.0806283	0.179841	1	0.13477	0.094321	0.153049	0.294776	1	-0.0322012	0.13729	0.814559	0.962183	1	-0.0668947	0.144285	0.642914	0.912725	1
GPR101	neurology	-0.0033916	0.00576582	0.556386	0.603233	1	-0.000958313	0.00632861	0.879642	0.898076	1	0.00302189	0.00599172	0.614024	0.689337	1	0.00727373	0.00652255	0.264791	0.364743	1	-0.0214737	0.0271122	0.428342	0.504043	1	-0.0175142	0.0323794	0.588572	0.715166	1	-0.0157042	0.0305589	0.607322	0.678076	1	-0.00194158	0.0350368	0.955807	0.972442	1	-0.0380415	0.022731	0.0943909	0.272635	1	-0.0349322	0.0228489	0.126482	0.332977	1	-0.178578	0.119486	0.135034	0.270439	1	-0.181496	0.125452	0.147969	0.28842	1	-0.0280973	0.136404	0.836802	0.964	1	-0.0839319	0.125056	0.502121	0.879908	1
GPR158	neurology	-0.040029	0.00575549	3.60324565456075e-12	7.75573420344703e-12	1.05322870482811e-08	-0.03209	0.00635644	4.48949758729845e-07	1.00403989653201e-06	0.00131228	-0.0587035	0.00601345	1.78260433767113e-22	2.35771605385191e-21	5.21055247901271e-19	-0.0537903	0.00655722	2.47086606754747e-16	3.52309342216647e-15	7.22234151544125e-13	-0.30417	0.0342772	7.06802072420037e-19	3.03820949659378e-18	2.06598245768377e-15	-0.311603	0.0409895	2.91565711374774e-14	2.03400137076006e-13	8.52246574348464e-11	-0.181288	0.0366896	7.76712096714396e-07	2.16427975090198e-06	0.00227033	-0.149239	0.0413822	0.000310534	0.00092527	0.90769	-0.115293	0.023007	5.93460850565676e-07	1.37343796845199e-05	0.000865266	-0.1105	0.0230575	1.783729564201e-06	3.59341577429244e-05	0.00260068	-0.312377	0.138754	0.0243661	0.0671023	1	-0.303512	0.141816	0.0323408	0.0876447	1	-0.513215	0.205413	0.0124734	0.166559	1	-0.36982	0.192731	0.0550048	0.471747	1
GRIK2	neurology	0.00294374	0.00573766	0.607916	0.653109	1	0.0021773	0.00642479	0.734696	0.775139	1	0.00475283	0.00597208	0.426131	0.512163	1	-0.0011489	0.00663508	0.86253	0.898179	1	-0.0142226	0.0254592	0.576405	0.644542	1	0.00294619	0.0311757	0.92471	0.95525	1	0.0099952	0.0277396	0.718606	0.77652	1	0.025551	0.032724	0.434919	0.555139	1	-0.00620525	0.0228746	0.786212	0.885856	1	-0.00704005	0.0229522	0.759087	0.885399	1	0.127403	0.0978785	0.193037	0.34919	1	0.137918	0.102969	0.180435	0.330911	1	-0.121605	0.157174	0.439112	0.826098	1	-0.111099	0.166015	0.50336	0.879975	1
GRIN2B	neurology	0.00632375	0.00573763	0.270404	0.316282	1	0.00245628	0.00630968	0.697068	0.742269	1	0.00762361	0.00594029	0.199372	0.264893	1	0.00233327	0.00649954	0.719607	0.792543	1	0.022924	0.0250226	0.359598	0.43544	1	0.0329939	0.0295796	0.264666	0.405249	1	-0.0527143	0.0317063	0.0963966	0.13514	1	-0.0181033	0.0354814	0.609898	0.709686	1	0.0229842	0.0226093	0.309487	0.550284	1	0.0282654	0.0226653	0.212531	0.444748	1	0.20698	0.0930605	0.026139	0.0710738	1	0.234374	0.098323	0.0171389	0.0526075	1	0.0695585	0.131192	0.595971	0.893921	1	0.0968616	0.142047	0.495302	0.877461	1
GSTT2B	neurology	0.012703	0.00574725	0.0270945	0.0359008	1	0.004468	0.00630835	0.478786	0.540998	1	0.0163604	0.00597432	0.006177	0.0110905	1	0.0196888	0.0065033	0.00246876	0.00607424	1	0.0226394	0.0255253	0.375112	0.450473	1	0.0134126	0.0307862	0.663078	0.775891	1	0.032911	0.0288438	0.253866	0.321653	1	0.0196115	0.0336986	0.560589	0.670733	1	0.0232787	0.0223708	0.298206	0.536109	1	0.0266225	0.022502	0.236919	0.465887	1	0.25458	0.105992	0.0163108	0.0482031	1	0.252939	0.106534	0.0175846	0.0537492	1	-0.120774	0.12864	0.347806	0.771844	1	-0.148488	0.129775	0.252543	0.729125	1
GTPBP2	neurology	0.0429762	0.00583821	1.87161011083846e-13	4.25736681243643e-13	5.47071635398082e-10	0.0314754	0.00644296	1.04012871779096e-06	2.25708703942314e-06	0.0030403	0.034646	0.0060579	1.08172493790542e-08	4.36724032251042e-08	3.16188199349754e-05	0.0275357	0.00663028	3.29372948962343e-05	0.000126679	0.0962757	-0.00359985	0.0258972	0.889446	0.907769	1	-0.026558	0.0314279	0.398086	0.549103	1	0.0487769	0.0289987	0.0925608	0.130514	1	0.0150244	0.034117	0.659662	0.75027	1	-0.00798629	0.0228357	0.726583	0.865759	1	-0.00668458	0.0230334	0.771687	0.892952	1	0.124093	0.0926789	0.180583	0.333279	1	0.120874	0.093208	0.194694	0.346577	1	-0.0103792	0.138046	0.940066	0.985346	1	-0.0187434	0.147439	0.898841	0.988141	1
HDAC9	neurology	-0.00132845	0.00572269	0.816433	0.841479	1	-0.00103512	0.00629263	0.869341	0.891296	1	-0.00446227	0.00598171	0.455683	0.540788	1	-0.00666416	0.00655252	0.309147	0.412807	1	-0.00990158	0.0255934	0.698844	0.750173	1	-0.0403492	0.0330376	0.221968	0.351279	1	-0.0142853	0.0294486	0.627611	0.696644	1	-0.0210955	0.0353254	0.550391	0.660695	1	0.00422537	0.0229285	0.853811	0.919215	1	0.00457932	0.0231098	0.842946	0.926161	1	0.0273981	0.105155	0.79444	0.882328	1	0.0304922	0.109546	0.780744	0.875207	1	-0.0165639	0.147002	0.910286	0.98116	1	-0.0268823	0.153486	0.860966	0.983016	1
HDGFL2	neurology	0.0734362	0.00580968	1.58466768334825e-36	9.02920787217726e-36	4.63198363842693e-33	0.0544852	0.00648714	4.76843053493327e-17	2.21591771917487e-16	1.39381224536099e-13	0.0418584	0.00603669	4.18157327566743e-12	2.73439344178432e-11	1.22227386847759e-08	0.0296012	0.0066815	9.45552405532862e-06	4.08853503161621e-05	0.0276385	0.150507	0.0234487	1.37563770648231e-10	4.33763647901596e-10	4.02098901604779e-07	0.0856024	0.029901	0.00419842	0.0108987	1	0.191648	0.0244659	4.75374486024718e-15	2.09897223965295e-14	1.38951962265025e-11	0.166624	0.0297115	2.04580517693776e-08	9.80309595440832e-08	5.97988853218907e-05	0.0790079	0.0225847	0.000479504	0.00472376	0.699117	0.0752141	0.0228092	0.000994417	0.00900534	1	0.318135	0.0836041	0.000141658	0.000897989	0.206538	0.315002	0.0860531	0.000251667	0.00180754	0.366931	0.172495	0.11043	0.118281	0.499864	1	0.119467	0.127896	0.350255	0.804208	1
HEPACAM2	neurology	-0.107604	0.0057323	3.80411859327118e-78	6.10958167479762e-77	1.11194386481317e-74	-0.0990474	0.00635016	1.46240717644453e-54	2.92781929914203e-53	4.27461617674736e-51	-0.0030512	0.00596388	0.608926	0.684836	1	-0.00444449	0.00654128	0.496858	0.59717	1	-0.0828914	0.0251489	0.000980648	0.00193286	1	-0.0771544	0.0302277	0.0106972	0.0257773	1	-0.108351	0.0279929	0.000108533	0.000239248	0.317243	-0.0552075	0.0331958	0.0962948	0.161393	1	0.0187802	0.0244616	0.44274	0.675667	1	0.0242759	0.0246298	0.324447	0.561143	1	0.0466755	0.110221	0.671951	0.801067	1	0.0533882	0.115899	0.645053	0.786227	1	-0.125426	0.138814	0.366231	0.781488	1	0.0129251	0.154102	0.933157	0.995783	1
HHEX	neurology	0.0936538	0.0057901	1.38213278010556e-58	1.41753477763107e-57	4.03997411624855e-55	0.0731605	0.00641995	5.30626353120173e-30	4.58881902417238e-29	1.55102083017027e-26	0.0518537	0.00602714	8.14733301293977e-18	8.35601908660454e-17	2.38146543968229e-14	0.0417899	0.00662124	2.81772137127186e-10	2.46592801443942e-09	8.23619956822765e-07	0.154493	0.0251492	8.09455140141337e-10	2.4671922571774e-09	2.36603737463313e-06	0.0551075	0.0311981	0.0773331	0.148518	1	0.269754	0.0269933	1.62897099729601e-23	1.04647960991126e-22	4.76148222509624e-20	0.204481	0.0326429	3.74789883257139e-10	2.10270792468449e-09	1.09551082876062e-06	0.0999542	0.0233117	1.89980665428995e-05	0.000304387	0.0276992	0.0961022	0.0234893	4.47907517957148e-05	0.000621952	0.0653049	0.626948	0.094681	3.5513554524222e-11	1.78547456883847e-09	5.17787624963157e-08	0.556262	0.0990303	1.94207712915645e-08	6.0245711793832e-07	2.8315484543101e-05	0.303252	0.127651	0.0175189	0.187813	1	0.138656	0.143132	0.332681	0.78614	1
HIP1R	neurology	0.107209	0.00581634	1.97865845449172e-75	3.04400982235752e-74	5.7836186624793e-72	0.0909699	0.00665485	2.27755618249301e-42	3.31208792110799e-41	6.65729672142707e-39	0.035931	0.00604517	2.81935411389849e-09	1.2392439210414e-08	8.24097207492529e-06	0.0230671	0.0068543	0.000765806	0.0021273	1	0.264715	0.0183162	2.4169289022876e-47	2.25708727839829e-46	7.06468318138665e-44	0.212133	0.0245495	5.57024139397962e-18	4.84577845077453e-17	1.62818155946024e-14	0.236599	0.0165995	4.27150019388276e-46	5.47613818715759e-45	1.24855950667193e-42	0.233819	0.020867	3.84529711578819e-29	7.44357845658866e-28	1.12398034694489e-25	0.0450771	0.0230725	0.0508882	0.178673	1	0.0422891	0.0231531	0.0679407	0.226159	1	0.283333	0.0822975	0.000575747	0.00291472	0.839438	0.295861	0.0891497	0.00090439	0.00503282	1	0.106618	0.134956	0.429517	0.825081	1	0.0894522	0.157689	0.570531	0.898496	1
HJV	neurology	0.0895869	0.00573978	1.07849651105784e-54	1.01039913519938e-53	3.15244530182207e-51	0.0760242	0.00638701	1.4321805396489e-32	1.39078528817068e-31	4.18626371739373e-29	0.0386456	0.00600468	1.24764619134482e-10	6.64275012258818e-10	3.64686981730091e-07	0.0369008	0.00661664	2.47689631732998e-08	1.71563221221695e-07	7.23996793555553e-05	0.218891	0.020731	4.63500992111888e-26	2.46778397075237e-25	1.35481339994305e-22	0.115558	0.0284295	4.80878254989786e-05	0.00016556	0.140561	0.24851	0.0167534	8.91534644240753e-50	1.25286334861333e-48	2.60595576511572e-46	0.243087	0.0209182	3.2300185233324e-31	6.94216481154456e-30	9.4413441437006e-28	0.0299683	0.0228514	0.189874	0.403551	1	0.0298154	0.022853	0.192176	0.423007	1	0.272107	0.078519	0.00052925	0.00272667	0.771647	0.275137	0.0853654	0.00126831	0.00664272	1	0.216227	0.0789162	0.00614481	0.11008	1	0.236452	0.0928	0.0108352	0.32912	1
HLA_A	neurology	0.014412	0.00575491	0.012275	0.0167663	1	0.00573447	0.00635227	0.366672	0.431127	1	0.00695945	0.00599554	0.245745	0.319392	1	0.0025722	0.00655675	0.694842	0.776682	1	0.115591	0.0256972	6.85354317408885e-06	1.65015705913194e-05	0.0200329	0.0318201	0.0308157	0.301794	0.445761	1	0.0766252	0.0289386	0.00810049	0.0138791	1	0.0627918	0.033801	0.0632133	0.111713	1	NA	NA	NA	NA	NA	NA	NA	NA	NA	NA	NA	NA	NA	NA	NA	NA	NA	NA	NA	NA	NA	NA	NA	NA	NA	NA	NA	NA	NA	NA
HNF1A	neurology	0.00502668	0.00576558	0.383301	0.433084	1	0.00431669	0.00630716	0.493723	0.5557	1	0.00239031	0.00601689	0.691174	0.756667	1	0.000882637	0.00652699	0.892432	0.920975	1	0.0147993	0.0250929	0.555337	0.623368	1	-0.000296452	0.0308546	0.992334	0.995177	1	-0.0032311	0.0293282	0.912274	0.934985	1	0.0078405	0.0336768	0.815904	0.875188	1	0.00168084	0.0221457	0.939508	0.969026	1	0.00226482	0.0221892	0.918713	0.962226	1	-0.117257	0.111452	0.292765	0.474806	1	-0.118162	0.117483	0.314518	0.495013	1	-0.0012333	0.134019	0.992658	0.996074	1	0.0342368	0.134676	0.799329	0.969672	1
HNRNPUL1	neurology	0.0761282	0.00582922	7.22246050977174e-39	4.37992781536573e-38	2.11112520700628e-35	0.0612183	0.00649723	4.83055651317686e-21	2.77401113713477e-20	1.4119716688016e-17	0.026609	0.00605809	1.12574004444671e-05	2.93013192334616e-05	0.0329054	0.0174188	0.00670358	0.00937169	0.0199661	1	0.120268	0.0218918	3.93521308092814e-08	1.09444603573292e-07	0.000115026	0.0597152	0.0290696	0.0399547	0.0851843	1	0.160216	0.0213444	6.08606617230738e-14	2.55230579937654e-13	1.77895714216545e-10	0.140399	0.0265808	1.2778927995445e-07	5.65951614101299e-07	0.000373528	0.0615939	0.0231058	0.00774993	0.0440773	1	0.0606446	0.0232308	0.00911558	0.05078	1	0.319817	0.0758668	2.49223027739127e-05	0.00021629	0.0363367	0.310758	0.0781266	6.96094123193445e-05	0.000607728	0.101491	0.125805	0.109658	0.251277	0.678449	1	0.0999759	0.125764	0.426643	0.849411	1
HSD17B14	neurology	0.044907	0.00574375	5.53251664566222e-15	1.35326746069211e-14	1.61715461552707e-11	0.0422472	0.00636186	3.19339248838052e-11	9.99388248772619e-11	9.33428624353626e-08	0.024086	0.00597678	5.5942855590659e-05	0.000131448	0.163521	0.0208347	0.00656058	0.00149668	0.00386466	1	0.181481	0.0249756	3.69370138642613e-13	1.28532013720519e-12	1.07966891525236e-09	0.121742	0.03062	7.01179559469474e-05	0.000236668	0.204955	0.223773	0.0275996	5.15315202036865e-16	2.36834329489584e-15	1.50626633555376e-12	0.192878	0.0329579	4.84960353808885e-09	2.47389025162892e-08	1.41753911418337e-05	0.0544531	0.0226197	0.0161688	0.0780598	1	0.0543223	0.0227393	0.0170005	0.081268	1	0.190199	0.100627	0.0587408	0.139713	1	0.167353	0.103213	0.104923	0.222028	1	0.177119	0.124994	0.156479	0.566119	1	0.104419	0.134297	0.436848	0.850295	1
HTR1A	neurology	-0.0120279	0.00572098	0.0355259	0.0466078	1	-0.0103053	0.0062959	0.101682	0.134915	1	-0.00475997	0.00594053	0.422982	0.509007	1	-0.000247975	0.0064804	0.969476	0.977502	1	-0.0314582	0.0265995	0.236942	0.303099	1	-0.00439794	0.0310588	0.887395	0.932707	1	0.049858	0.0265244	0.0601491	0.0880841	1	0.0614779	0.030161	0.0415179	0.0775729	1	0.00999144	0.0230641	0.664918	0.835095	1	0.0123661	0.0231702	0.593609	0.794016	1	0.0496263	0.0991662	0.616768	0.755036	1	0.0538579	0.101101	0.59423	0.74947	1	-0.011122	0.13442	0.934058	0.984255	1	0.0299401	0.137883	0.828098	0.976029	1
HTR1B	neurology	-0.00233106	0.00576552	0.685988	0.723095	1	-0.00332991	0.0063794	0.601691	0.657474	1	0.00494207	0.00595446	0.406558	0.491875	1	0.00544077	0.00653782	0.405306	0.509194	1	0.0188773	0.0250905	0.45183	0.526385	1	0.00845106	0.0313536	0.787514	0.866354	1	-0.0157996	0.0292807	0.589478	0.662465	1	0.0253712	0.0337083	0.45165	0.571256	1	-0.0341661	0.0227742	0.133734	0.331562	1	-0.0308731	0.0228209	0.176276	0.401578	1	-0.031251	0.10674	0.769694	0.869259	1	0.0151441	0.108397	0.88889	0.931403	1	0.0303369	0.135783	0.823207	0.962811	1	0.0934411	0.139177	0.501976	0.879908	1
IFNL2	neurology	0.00731296	0.00572684	0.201626	0.241142	1	0.00782962	0.0063681	0.218894	0.271229	1	0.00148063	0.00597252	0.804209	0.845864	1	0.00142687	0.00657787	0.828274	0.870879	1	0.0342493	0.0245914	0.163701	0.218592	1	0.0420699	0.0302457	0.164245	0.275633	1	0.0293489	0.0274506	0.285001	0.355249	1	0.0501481	0.0311537	0.107463	0.176469	1	0.0143499	0.0222774	0.519561	0.736954	1	0.0130848	0.0222997	0.557432	0.770365	1	0.0182981	0.0989332	0.853265	0.919345	1	-0.0142634	0.105274	0.892226	0.93252	1	-0.35041	0.182873	0.0553482	0.365148	1	-0.353121	0.179988	0.0497718	0.460994	1
IFT20	neurology	0.0173406	0.00579572	0.00277425	0.00396148	1	0.00994178	0.00638808	0.119651	0.156904	1	0.0166206	0.00600524	0.00564943	0.0102376	1	0.015727	0.00654625	0.0162946	0.0326228	1	0.0423779	0.0247858	0.0873097	0.125458	1	0.0186816	0.0304947	0.540129	0.673261	1	0.0161317	0.0284104	0.570164	0.643968	1	0.0169672	0.0335877	0.613446	0.713246	1	0.0339003	0.0222412	0.127629	0.321944	1	0.0355417	0.0223193	0.111466	0.30606	1	0.0953561	0.0970378	0.32577	0.507992	1	0.123773	0.0976773	0.205099	0.358984	1	-0.200487	0.153883	0.192625	0.625494	1	-0.231673	0.160186	0.148098	0.666442	1
IGBP1	neurology	0.0528668	0.00585176	1.75125209324312e-19	5.27179183166801e-19	5.11890986854964e-16	0.04278	0.00646006	3.61829167904717e-11	1.12274592121602e-10	1.05762665778549e-07	0.0291692	0.00609435	1.70789515011096e-06	5.01726384298928e-06	0.00499218	0.0186288	0.00667604	0.00526892	0.0119666	1	0.0424136	0.0258518	0.100871	0.142437	1	0.0164369	0.0311448	0.597668	0.722491	1	0.0915006	0.0286672	0.00141377	0.00269743	1	0.069581	0.0335029	0.037814	0.0715261	1	0.0290813	0.0232326	0.210822	0.431106	1	0.0296827	0.023284	0.20254	0.434955	1	0.325893	0.0896832	0.000279247	0.0016417	0.407143	0.310822	0.0925442	0.000783292	0.00447859	1	0.164181	0.115607	0.155562	0.566119	1	0.167318	0.122955	0.173575	0.675172	1
IGDCC3	neurology	0.0013893	0.00568855	0.807057	0.83299	1	-0.00292942	0.00626958	0.64033	0.691935	1	-0.00142071	0.00595277	0.811368	0.850961	1	-0.00850546	0.00648755	0.189857	0.275821	1	-0.00761505	0.0258715	0.768497	0.809776	1	-0.0207599	0.0321928	0.519016	0.655371	1	-0.0549169	0.031473	0.0810037	0.115556	1	-0.0556102	0.0371956	0.134895	0.215228	1	-0.0384628	0.0225662	0.0884683	0.262273	1	-0.0377942	0.0226072	0.0947414	0.279057	1	-0.0279464	0.106751	0.793483	0.882328	1	-0.0237952	0.112659	0.832719	0.899777	1	-0.05488	0.141311	0.697747	0.943142	1	-0.0214236	0.145015	0.882553	0.986425	1
IL13RA2	neurology	-0.0075513	0.00573119	0.187655	0.225541	1	-0.00644369	0.00629798	0.306255	0.367481	1	0.000173761	0.00596379	0.976756	0.983843	1	0.00350623	0.00649757	0.589464	0.681298	1	-0.0114984	0.0254888	0.651906	0.709955	1	0.00776116	0.0311082	0.802982	0.876772	1	-0.0271101	0.0286369	0.3438	0.418197	1	-0.0190843	0.0339237	0.57373	0.681159	1	-0.0438155	0.0224198	0.0508157	0.178673	1	-0.0418956	0.0225007	0.0627706	0.213831	1	-0.0698926	0.104681	0.504343	0.674684	1	-0.0488069	0.107068	0.648497	0.788668	1	-0.125705	0.13439	0.349593	0.773455	1	-0.0638432	0.144546	0.658721	0.919057	1
IMPACT	neurology	0.0664699	0.00590874	2.68636166146193e-29	1.21740079634934e-28	7.85223513645322e-26	0.0542587	0.0065092	8.142188479046e-17	3.7303474802902e-16	2.37996169242515e-13	0.030306	0.00614441	8.17491205096189e-07	2.5021222958075e-06	0.00238953	0.0195031	0.00670947	0.00365517	0.00861836	1	0.0562604	0.0264488	0.0334084	0.0523888	1	0.00550977	0.0315209	0.861239	0.915876	1	0.137706	0.0294123	2.84193632971709e-06	7.54494086445327e-06	0.00830698	0.0914732	0.0342791	0.00761944	0.0173997	1	0.0641977	0.0236098	0.00660793	0.0386922	1	0.0659628	0.0236831	0.00540509	0.0343542	1	0.393404	0.0920724	1.93064314353959e-05	0.000183979	0.0281488	0.383555	0.0973891	8.20355772832736e-05	0.000697008	0.119608	0.182123	0.11822	0.123429	0.507177	1	0.172907	0.12575	0.169128	0.675172	1
IMPG1	neurology	-0.00531878	0.00569791	0.35059	0.401243	1	-0.00501083	0.00627865	0.424836	0.489475	1	-0.000569453	0.00597254	0.924041	0.943727	1	0.00417149	0.00652585	0.522683	0.620554	1	-0.0264609	0.0262446	0.313339	0.386125	1	-0.0326947	0.0319002	0.305409	0.448598	1	-0.0124726	0.0290638	0.667818	0.73239	1	-0.00886328	0.033836	0.793361	0.859197	1	-0.0108984	0.0227446	0.631881	0.813706	1	-0.00744425	0.0227936	0.744013	0.883141	1	0.0688626	0.094033	0.463971	0.641568	1	0.0805033	0.0985983	0.414227	0.594432	1	-0.356336	0.175988	0.0428909	0.320692	1	-0.361592	0.182958	0.0481127	0.460994	1
INPP5J	neurology	-0.00284077	0.00580326	0.624482	0.667164	1	-0.00473533	0.00636225	0.456712	0.520253	1	-0.00749122	0.00604667	0.215393	0.284113	1	-0.0140464	0.00657481	0.0326588	0.0600388	1	0.0944845	0.0229632	3.8785159393635e-05	8.7814888386983e-05	0.113369	0.0656525	0.0288443	0.0228398	0.0517526	1	0.0256018	0.0275616	0.352945	0.426658	1	0.00697102	0.0328194	0.83179	0.885247	1	-0.0187768	0.0235655	0.425676	0.663782	1	-0.0173754	0.0236158	0.461978	0.702304	1	0.0320554	0.101503	0.752149	0.859495	1	0.0284731	0.104148	0.784554	0.875207	1	-0.132994	0.148395	0.370137	0.782505	1	-0.20154	0.167249	0.228191	0.725541	1
INSL3	neurology	-0.0493365	0.011456	1.66312906094977e-05	2.6725267977769e-05	0.0486133	-0.0314717	0.0125471	0.0121393	0.0180668	1	-0.047049	0.0118768	7.46908542625203e-05	0.000171771	0.218321	-0.0419815	0.0128933	0.00113137	0.00301458	1	-0.349467	0.0447841	6.02766133381605e-15	2.25882744599286e-14	1.76188540787443e-11	-0.327386	0.0538198	1.17958399947634e-09	5.75613360679356e-09	3.44792403046934e-06	-0.197781	0.0523745	0.000159185	0.000343393	0.465298	-0.175826	0.0599774	0.00337286	0.00832674	1	0.0216214	0.0606164	0.721364	0.863638	1	0.0185034	0.0611189	0.76212	0.886754	1	0.115736	0.260063	0.656296	0.788854	1	0.0709033	0.262594	0.787152	0.876082	1	-0.116418	0.326595	0.721497	0.951984	1	-0.279609	0.332303	0.400107	0.839773	1
ITPRIP	neurology	-0.0135321	0.00577899	0.0192078	0.0258492	1	-0.0100687	0.00633229	0.111835	0.147448	1	-0.00933572	0.0059843	0.118763	0.166897	1	-0.00208438	0.00647283	0.74744	0.811578	1	-0.0491311	0.0270842	0.0696758	0.102549	1	-0.0338069	0.0322531	0.294558	0.437934	1	-0.0175577	0.0297267	0.554764	0.628518	1	-0.00248417	0.0346903	0.942912	0.962001	1	0.0111249	0.0225119	0.62124	0.805729	1	0.0116897	0.0225817	0.604759	0.804307	1	0.140351	0.0933272	0.132618	0.267068	1	0.160556	0.0951654	0.0915795	0.199885	1	-0.481392	0.179493	0.00731942	0.122663	1	-0.410165	0.186612	0.0279524	0.433063	1
KCNC4	neurology	0.00274701	0.00576173	0.633531	0.674121	1	-0.0013198	0.00632597	0.834737	0.863389	1	0.00726012	0.0059755	0.224384	0.294378	1	0.000483249	0.00651577	0.940879	0.956255	1	-0.00224425	0.0257888	0.930652	0.941605	1	-0.00126212	0.0316073	0.968148	0.98124	1	0.0136262	0.0284257	0.631682	0.700458	1	0.0171188	0.0330846	0.60486	0.706355	1	0.00402864	0.0223536	0.856997	0.921462	1	0.00451625	0.0223956	0.840207	0.925243	1	-0.0621234	0.109894	0.571869	0.728833	1	-0.0683894	0.111456	0.539479	0.702547	1	-0.103955	0.146988	0.479422	0.847598	1	-0.0702602	0.15518	0.650717	0.917548	1
KCNH2	neurology	0.00397882	0.00574343	0.488466	0.538787	1	0.00522779	0.00635587	0.410794	0.475733	1	0.00987783	0.00600668	0.10009	0.143132	1	0.00318174	0.00657847	0.628632	0.71693	1	-0.0279513	0.0268018	0.296999	0.369417	1	-0.0318357	0.0328831	0.332971	0.479445	1	-0.00493663	0.0296209	0.867637	0.901492	1	-0.00669789	0.0349979	0.848228	0.89605	1	0.00293395	0.0221887	0.894819	0.948834	1	0.000268289	0.0222713	0.99039	0.998609	1	0.0444209	0.0968233	0.646389	0.781456	1	0.0505243	0.102958	0.623621	0.768587	1	-0.334331	0.17933	0.0622754	0.382296	1	-0.265259	0.184866	0.151324	0.671471	1
KCTD5	neurology	0.0768895	0.00586195	3.42715716097397e-39	2.11788168742641e-38	1.00175803815269e-35	0.06191	0.00660134	7.31413901612466e-21	4.15938294632926e-20	2.13792283441324e-17	0.0459163	0.0060725	4.11378084855114e-14	3.24112706747035e-13	1.2024581420315e-10	0.0343117	0.00677038	4.05554433720425e-07	2.29291220457409e-06	0.00118544	0.171937	0.0210466	3.10043977298442e-16	1.21319751759484e-15	9.06258545643346e-13	0.10993	0.0281131	9.21925278260742e-05	0.000307624	0.269479	0.217003	0.0199639	1.60568785011608e-27	1.19425587427209e-26	4.6934255858893e-24	0.210905	0.0247548	1.59874719303446e-17	1.53217640827532e-16	4.67313804523973e-14	0.0872187	0.0228986	0.000144219	0.00172353	0.210271	0.0851749	0.0230685	0.000228913	0.002628	0.333755	0.351813	0.0904914	0.000101156	0.000692417	0.147485	0.359227	0.0962885	0.000190923	0.00143487	0.278366	0.20567	0.113619	0.0702682	0.4002	1	0.132027	0.138177	0.339327	0.792992	1
KIAA0319	neurology	-0.0430418	0.00580563	1.26134348566956e-13	2.89169177146049e-13	3.68690700861212e-10	-0.0393561	0.00644895	1.05991317107728e-09	2.90630975521472e-09	3.09812619905889e-06	-0.083144	0.0060178	2.8375233506438e-43	9.64427994643236e-42	8.29408075393183e-40	-0.0762094	0.00662868	1.67970610629292e-30	5.91539873336651e-29	4.90978094869421e-27	-0.307138	0.0262169	1.06446528103796e-31	6.55038319257675e-31	3.11143201647396e-28	-0.320477	0.0312117	9.83424504623867e-25	1.2443938645089e-23	2.87454982701556e-21	-0.238431	0.0262473	1.04620188893518e-19	5.71597779692996e-19	3.05804812135753e-16	-0.219875	0.0305596	6.24731538506196e-13	4.48670832199904e-12	1.82609028705361e-09	-0.155267	0.0237185	7.65224442486564e-11	4.29114321979004e-09	1.11569723714541e-07	-0.15431	0.023884	1.33776243032539e-10	7.22391712375711e-09	1.95045762341442e-07	-0.363361	0.109048	0.000861855	0.00404046	1	-0.363706	0.111189	0.00107147	0.00574341	1	-0.240983	0.129563	0.0628896	0.382296	1	-0.175741	0.151384	0.245685	0.728911	1
KIF20B	neurology	0.00656895	0.00574765	0.253093	0.297583	1	0.00810457	0.00630492	0.198653	0.248359	1	0.010629	0.00599776	0.0763788	0.112585	1	0.0120146	0.00652226	0.0654743	0.110497	1	0.00870999	0.0253719	0.731378	0.779372	1	0.0263692	0.0306934	0.390276	0.540909	1	0.032709	0.0279007	0.241061	0.307159	1	0.0408927	0.033278	0.21914	0.318679	1	0.0310621	0.0222493	0.162856	0.37334	1	0.0327922	0.022333	0.14219	0.356331	1	0.249407	0.0887874	0.00496908	0.0178887	1	0.243535	0.0910256	0.00746283	0.0270667	1	-0.00319724	0.132613	0.980765	0.996074	1	0.0154964	0.140278	0.912037	0.992351	1
KIRREL1	neurology	-0.00346929	0.00574908	0.546213	0.593745	1	-0.00349547	0.0063755	0.583514	0.641081	1	-0.0105852	0.00595958	0.0757181	0.11178	1	-0.0105309	0.00656321	0.108612	0.171699	1	-0.0213896	0.0267015	0.423095	0.498873	1	-0.0235967	0.0326246	0.469508	0.611302	1	-0.00241572	0.02915	0.933953	0.950603	1	-0.00894558	0.0351539	0.799133	0.862018	1	-0.0309511	0.0224183	0.167567	0.378988	1	-0.0307104	0.0224736	0.17195	0.395432	1	-0.0640994	0.112214	0.567846	0.724973	1	-0.0568735	0.112424	0.612938	0.762162	1	0.0530692	0.122602	0.665118	0.927971	1	0.00407024	0.113679	0.971438	0.997279	1
KLF4	neurology	0.0609551	0.00581643	1.19028060052005e-25	4.60819893419882e-25	3.47919019532011e-22	0.0514629	0.00643297	1.30550657159524e-15	5.51444466585677e-15	3.81599570877289e-12	-0.0210357	0.00602249	0.000478649	0.000988058	1	-0.0192045	0.00659717	0.00360615	0.00853504	1	0.0526593	0.0230668	0.0224359	0.0364537	1	-0.0111421	0.0311721	0.720763	0.819506	1	0.11294	0.0219351	2.62137269222302e-07	7.54160667260619e-07	0.000766227	0.102168	0.026257	9.97975779047332e-05	0.000319156	0.291708	0.0287998	0.0228419	0.207532	0.426819	1	0.0349517	0.0229349	0.127697	0.334598	1	0.30986	0.0939696	0.000975656	0.00451589	1	0.331524	0.0964802	0.000589954	0.00351083	0.860153	0.07886	0.112876	0.484777	0.850547	1	0.0711338	0.117854	0.546125	0.893659	1
KLHL41	neurology	0.0124735	0.00586839	0.0335503	0.0440554	1	0.0170068	0.00645401	0.00841772	0.0128486	1	-0.0137572	0.0061156	0.0244872	0.0397424	1	-0.00974999	0.00662736	0.141259	0.21494	1	-0.00432707	0.0259642	0.867641	0.889865	1	0.00988377	0.0311713	0.751183	0.840946	1	0.00554503	0.0290437	0.848588	0.886498	1	0.0491643	0.0329757	0.13598	0.216252	1	-0.0660874	0.0229671	0.00405537	0.0270313	1	-0.0679282	0.0231329	0.00336232	0.0241491	1	-0.254492	0.127231	0.0454747	0.111808	1	-0.257264	0.131306	0.0500816	0.124606	1	-0.536458	0.173799	0.00202416	0.060229	1	-0.574638	0.174739	0.00100706	0.133482	1
KLRC1	neurology	-0.0103169	0.00574243	0.0724094	0.0921431	1	-0.00649639	0.00639802	0.309938	0.371291	1	-0.00996886	0.00599072	0.096114	0.138326	1	-0.00824762	0.00662087	0.212888	0.30429	1	-0.0208793	0.0266818	0.433903	0.509562	1	-0.00372159	0.0322233	0.908054	0.946253	1	-0.0367686	0.0308382	0.233141	0.298237	1	0.00248884	0.0347252	0.942863	0.962001	1	-0.00392439	0.0227139	0.862847	0.926386	1	0.000638655	0.0227503	0.977608	0.995357	1	0.0532423	0.0925765	0.565212	0.723511	1	0.0876717	0.0945495	0.353793	0.532882	1	0.0693126	0.124116	0.576536	0.891378	1	0.0888776	0.126365	0.481844	0.873184	1
KLRK1	neurology	0.00582834	0.00574561	0.310401	0.358901	1	-0.010805	0.00633584	0.0881386	0.11807	1	0.00925283	0.00597968	0.121783	0.170485	1	0.00213053	0.00654316	0.744722	0.80983	1	0.250457	0.0253007	4.19705146171004e-23	2.0412614679831e-22	1.22679814225784e-19	0.162948	0.0302952	7.5036094896168e-08	3.22071226698237e-07	0.000219331	0.124998	0.028073	8.48355746970502e-06	2.11582239624128e-05	0.0247974	0.0743571	0.0335568	0.0267013	0.0528422	1	0.0490358	0.0228672	0.0321356	0.128719	1	0.0497782	0.0229021	0.0298715	0.126606	1	0.337101	0.115903	0.00363197	0.013648	1	0.318179	0.118889	0.00744466	0.0270667	1	0.0386432	0.130482	0.767111	0.957853	1	-0.0069169	0.140373	0.9607	0.997279	1
KRT8	neurology	0.111092	0.00579607	2.27423265824193e-81	3.95689408335783e-80	6.64758206004116e-78	0.106148	0.00640599	2.6532202015228e-61	6.25432471697673e-60	7.75536264905114e-58	0.0902625	0.00603163	1.97193379342561e-50	8.60292907191501e-49	5.76396247818306e-47	0.078079	0.0065947	3.06784316754516e-32	1.17990862878086e-30	8.9673055787345e-29	0.44798	0.0156782	1.43913337796755e-179	2.33699270211064e-177	4.20658686379915e-176	0.390324	0.0188634	4.07746574784001e-95	7.44902023808522e-93	1.19184323809364e-91	0.280469	0.013773	3.51015025274061e-92	1.48698104184939e-90	1.02601691887608e-88	0.245591	0.0160073	3.98243451474963e-53	2.15567705307651e-51	1.16406560866132e-49	0.159535	0.0224578	1.7356447131472e-12	1.40587221764923e-10	2.53056999176862e-09	0.156074	0.0225199	5.82455221676739e-12	4.24609856602343e-10	8.49219713204686e-09	0.331618	0.0633884	1.68107827676483e-07	3.60442959929871e-06	0.000245101	0.320495	0.0662453	1.31152561175375e-06	2.36074610115675e-05	0.0019122	0.235638	0.0795168	0.00304286	0.0751947	1	0.137498	0.0846311	0.104231	0.610317	1
LCN15	neurology	0.0100779	0.00577806	0.08114	0.102583	1	-0.000410264	0.00641789	0.94903	0.956557	1	-0.0135928	0.00599506	0.0233778	0.0380686	1	-0.01408	0.00658507	0.0325144	0.0598511	1	0.205222	0.0208433	7.13817741846436e-23	3.44874257754898e-22	2.08648925941713e-19	0.153008	0.026867	1.23359012207802e-08	5.6428543455932e-08	3.60578392683405e-05	0.0520265	0.0271026	0.054907	0.0810572	1	0.0423256	0.0315891	0.180284	0.272196	1	-0.00691899	0.0229546	0.763129	0.877321	1	-0.00379324	0.023016	0.869113	0.939415	1	0.0295384	0.100044	0.7678	0.869152	1	0.0197115	0.10706	0.853922	0.91277	1	-0.380198	0.181553	0.0362478	0.294388	1	-0.411855	0.192926	0.032779	0.433449	1
LDLRAP1	neurology	0.0527608	0.0058156	1.23803134972025e-19	3.74613419796303e-19	3.61876563523229e-16	0.0427422	0.00642123	2.87128563481117e-11	9.02448162425059e-11	8.39276791055305e-08	0.0359259	0.00603774	2.71032560925775e-09	1.19671929846834e-08	7.9222817558604e-06	0.0276665	0.00661168	2.86941803835164e-05	0.000111533	0.0838731	0.0311272	0.0256392	0.224729	0.289249	1	0.0103649	0.0309133	0.737407	0.829973	1	0.0977979	0.0288474	0.00069847	0.00138981	1	0.0488264	0.0338296	0.148935	0.232622	1	0.00073005	0.0232368	0.97494	0.987126	1	-0.000990619	0.0233532	0.966169	0.990968	1	0.250402	0.0903662	0.00558904	0.0197787	1	0.223964	0.090469	0.0133017	0.0430857	1	-0.234319	0.131969	0.0758052	0.409139	1	-0.206326	0.123561	0.0949542	0.592993	1
LELP1	neurology	0.00256903	0.00576956	0.656126	0.694623	1	0.00323238	0.00634422	0.610407	0.664266	1	0.0105207	0.00599646	0.0793578	0.116389	1	0.00593034	0.00650871	0.362233	0.468706	1	0.0338421	0.0247739	0.171928	0.228118	1	0.0415158	0.0294625	0.158804	0.268781	1	0.0531208	0.0266239	0.0460177	0.0691567	1	0.0692074	0.0297011	0.0197992	0.0407845	1	0.0457304	0.0221522	0.0391241	0.150374	1	0.0469115	0.0221812	0.0345744	0.138108	1	0.250083	0.0816687	0.00219744	0.00872989	1	0.247298	0.0841632	0.00329999	0.0144486	1	0.0634474	0.116956	0.587482	0.891378	1	0.0673951	0.116747	0.563754	0.898496	1
LEO1	neurology	0.0373872	0.0057704	9.37480964536053e-11	1.87946286648757e-10	2.74025685933888e-07	0.0290723	0.00640739	5.72705537471519e-06	1.16819140685921e-05	0.0167402	0.0243921	0.00602047	5.10252657734134e-05	0.000120865	0.149147	0.0192555	0.00663004	0.00368464	0.00867865	1	0.106905	0.0204824	1.79578352314969e-07	4.80684545619647e-07	0.000524908	0.0654183	0.028154	0.0201475	0.0462617	1	0.110684	0.0199576	2.9236161436605e-08	9.07190019949007e-08	8.54572998791964e-05	0.110879	0.0257361	1.64503759677341e-05	5.84968965373318e-05	0.0480844	0.0288939	0.0227526	0.204277	0.423062	1	0.0260285	0.0228067	0.253911	0.487408	1	0.147004	0.0802428	0.0669534	0.154459	1	0.148741	0.0831486	0.0736381	0.168019	1	-0.0167973	0.153761	0.913009	0.981428	1	-0.0764299	0.172635	0.657964	0.91888	1
LETM1	neurology	0.0752326	0.0057341	3.2741904586917e-39	2.02763955736353e-38	9.57045871075584e-36	0.051733	0.00637035	4.86356399003108e-16	2.11236219061825e-15	1.42161975428608e-12	0.0343139	0.00598779	1.0110102004181e-08	4.09305099144336e-08	2.95518281582211e-05	0.0231974	0.00661027	0.000450211	0.00132524	1	0.21565	0.0226725	1.87861571438466e-21	8.78590997303418e-21	5.49119373314636e-18	0.147397	0.0285756	2.49422886929476e-07	1.03120664567872e-06	0.000729063	0.167971	0.0251562	2.43715221781592e-11	9.06672379123154e-11	7.12379593267593e-08	0.125253	0.0305672	4.17423174250884e-05	0.000142041	0.122013	0.0192808	0.0233913	0.409893	0.650298	1	0.0212978	0.0235831	0.366596	0.606694	1	0.334356	0.0925865	0.000304689	0.00174896	0.444237	0.335963	0.0969866	0.000532187	0.00321962	0.775929	-0.0571472	0.149713	0.702675	0.944554	1	-0.0339298	0.158973	0.83099	0.976029	1
LMNB2	neurology	0.0703617	0.00593999	2.70401479974488e-32	1.3603847262744e-31	7.90383525965428e-29	0.0512242	0.00676377	3.77847708618462e-14	1.45705653336644e-13	1.10444885229176e-10	0.00724327	0.00620184	0.242848	0.315767	1	-6.38276e-05	0.00700477	0.99273	0.995108	1	0.204639	0.0232539	1.3659535401511e-18	5.84580116817228e-18	3.99268219786167e-15	0.03534	0.0308248	0.251597	0.389268	1	0.273869	0.0175189	4.35324909005613e-55	6.95330442089293e-54	1.27245470902341e-51	0.267319	0.0268386	2.27470004022278e-23	3.07821676739407e-22	6.64894821757119e-20	-0.0226911	0.024762	0.359596	0.597822	1	-0.0227135	0.024945	0.362658	0.600859	1	0.0691636	0.110229	0.530361	0.697264	1	0.00594062	0.115365	0.958932	0.977303	1	0.0941531	0.137519	0.493562	0.85907	1	0.00856836	0.15372	0.955549	0.997279	1
LMOD2	neurology	-0.0021051	0.00575803	0.714671	0.749008	1	0.00353224	0.00633877	0.577367	0.635647	1	-0.00209075	0.00601793	0.728279	0.78532	1	-0.00261705	0.00657581	0.690648	0.77329	1	-0.033619	0.0267332	0.208546	0.27046	1	-0.00926262	0.0319666	0.772	0.85681	1	-0.0164278	0.0297171	0.580397	0.653757	1	0.0218572	0.0334724	0.513761	0.628343	1	-0.0100199	0.0221374	0.650874	0.823762	1	-0.0099679	0.0222016	0.653506	0.839076	1	0.146494	0.0885369	0.0980031	0.213266	1	0.167782	0.0928576	0.0707814	0.163808	1	-0.0538116	0.133258	0.686349	0.937421	1	-0.00279113	0.139691	0.984059	0.997279	1
LRFN2	neurology	-0.0141001	0.00573486	0.0139512	0.0189936	1	-0.00687546	0.00632608	0.277118	0.336246	1	-0.00731666	0.00601021	0.223473	0.293314	1	-0.00207936	0.00659114	0.752402	0.81545	1	-0.0139456	0.0267043	0.601515	0.667767	1	0.0279531	0.0314157	0.373582	0.524487	1	-0.00303749	0.0297577	0.918698	0.939834	1	0.0297067	0.0344464	0.388465	0.507139	1	-0.0257047	0.0231914	0.267848	0.496848	1	-0.0215665	0.0232565	0.353879	0.595431	1	-0.0755127	0.113154	0.504554	0.674684	1	-0.029079	0.117452	0.804457	0.884479	1	-0.0729242	0.147987	0.622172	0.908035	1	-0.0867308	0.142354	0.54235	0.891348	1
LRP2	neurology	-0.010051	0.00571539	0.0786596	0.0996627	1	-0.00151867	0.00625317	0.808113	0.841508	1	-0.00594836	0.00596026	0.318286	0.398779	1	0.0044089	0.00646375	0.495186	0.595649	1	-0.0300056	0.0259488	0.247544	0.315144	1	-0.0250815	0.0315944	0.427278	0.574486	1	-0.0113253	0.0284653	0.690732	0.751839	1	0.0272432	0.031471	0.386676	0.505707	1	-0.0228952	0.0229101	0.317757	0.560205	1	-0.0165037	0.0230148	0.473411	0.71158	1	-0.131315	0.11301	0.245246	0.413375	1	-0.118041	0.117978	0.317052	0.497055	1	-0.185803	0.137852	0.177709	0.605374	1	-0.156219	0.139056	0.261258	0.736167	1
LRP2BP	neurology	-0.00736527	0.00575301	0.200468	0.240053	1	-0.00851242	0.00636979	0.181441	0.229093	1	-0.00200957	0.00599423	0.737438	0.791311	1	0.00242839	0.00659108	0.712552	0.789069	1	-0.00674388	0.025859	0.794251	0.831517	1	-0.00642779	0.0315375	0.838499	0.902405	1	0.00353998	0.0287896	0.902139	0.927524	1	0.0510067	0.0322515	0.113757	0.185243	1	-0.017654	0.0222859	0.428372	0.665804	1	-0.0143481	0.0223505	0.520982	0.742514	1	0.102791	0.0965998	0.287289	0.466444	1	0.136583	0.099681	0.170624	0.319127	1	0.0598498	0.131787	0.649727	0.926004	1	0.0498148	0.136932	0.716014	0.947321	1
LRRC38	neurology	0.0190803	0.00588324	0.00118344	0.00172873	1	0.0114126	0.0064725	0.0778728	0.10475	1	0.00613647	0.00614571	0.318048	0.398779	1	0.00696623	0.00669826	0.298349	0.400954	1	0.0816373	0.0244976	0.000860809	0.00170934	1	0.0468694	0.0302621	0.121434	0.215514	1	0.0621583	0.0277026	0.0248474	0.0391531	1	0.0622908	0.0316342	0.0489423	0.0898043	1	0.0469533	0.0227525	0.0391921	0.150374	1	0.0454926	0.022839	0.0465351	0.174867	1	0.200925	0.096269	0.0368773	0.0935079	1	0.232956	0.0977972	0.0172173	0.0527371	1	0.130475	0.125239	0.297501	0.731461	1	0.0677399	0.129619	0.601247	0.902821	1
LRTM1	neurology	-0.00319058	0.00576695	0.580095	0.626151	1	-0.000479617	0.00634545	0.939751	0.949496	1	-0.01001	0.00602009	0.0963699	0.13849	1	-0.00725368	0.00655649	0.268594	0.369285	1	-0.0406174	0.0263013	0.122513	0.169317	1	-0.0312973	0.0312356	0.316354	0.460846	1	0.021372	0.0279715	0.44483	0.521556	1	0.0462836	0.0315913	0.142901	0.225296	1	-0.0294132	0.0228316	0.197817	0.41511	1	-0.021493	0.0229359	0.348837	0.590028	1	-0.0810798	0.11162	0.4676	0.644035	1	-0.0421876	0.114175	0.711756	0.831522	1	-0.194354	0.155295	0.210747	0.641481	1	-0.157409	0.16156	0.329906	0.784668	1
LRTM2	neurology	-0.0316633	0.0058712	6.98464610055239e-08	1.23584264842098e-07	0.000204161	-0.0202297	0.00653915	0.00197969	0.00320766	1	-0.0799564	0.00615885	2.00027977153388e-38	5.17417501964029e-37	5.84681777219353e-35	-0.0751095	0.00680351	2.92593811683579e-28	9.09842246330959e-27	8.55251711551101e-25	-0.334431	0.0283273	3.63672961094343e-32	2.26655877458159e-31	1.06301606527876e-28	-0.277907	0.0338675	2.29199870253666e-16	1.84559564945307e-15	6.69951220751466e-13	-0.318159	0.0297881	1.2525918440362e-26	8.99588687989635e-26	3.66132596011781e-23	-0.232125	0.0357949	8.8809675414238e-11	5.28697925123865e-10	2.59590681235818e-07	-0.09028	0.023073	9.45939982707028e-05	0.00117879	0.137918	-0.086554	0.0231847	0.000194927	0.00232954	0.284203	-0.00151437	0.101339	0.988077	0.993529	1	-0.0150043	0.103821	0.885089	0.929726	1	-0.390586	0.155702	0.0121227	0.165186	1	-0.1892	0.163076	0.245969	0.728911	1
LYPLA2	neurology	0.00618728	0.00572741	0.280021	0.326457	1	0.00465279	0.00630817	0.460776	0.523862	1	0.00827269	0.0059681	0.165712	0.225501	1	0.0130747	0.0065096	0.0446	0.0788184	1	0.00932023	0.0250194	0.709505	0.759108	1	0.00737924	0.0305575	0.809178	0.881965	1	-0.0102106	0.0288395	0.723301	0.780151	1	-0.00831756	0.0335953	0.804459	0.866346	1	0.00758029	0.0219423	0.729785	0.866471	1	0.0117063	0.0219986	0.594695	0.794016	1	-0.0448886	0.102653	0.661906	0.793597	1	-0.0173442	0.105971	0.869991	0.919293	1	0.0407565	0.126672	0.747644	0.956625	1	0.0606842	0.137042	0.6579	0.91888	1
LYSMD3	neurology	-0.000646971	0.00579285	0.911074	0.924999	1	0.00070819	0.00639042	0.91176	0.926016	1	0.0113676	0.00602012	0.0590014	0.0893118	1	0.00524187	0.00658651	0.426128	0.527785	1	0.0421122	0.0249503	0.0914418	0.130571	1	0.0674658	0.0297907	0.0235335	0.0531594	1	0.0130724	0.0286456	0.64814	0.715903	1	0.0132116	0.0339854	0.697466	0.781931	1	0.0285169	0.0222877	0.200888	0.417212	1	0.0292023	0.022361	0.191737	0.422923	1	0.026211	0.0931593	0.778437	0.874392	1	0.0303514	0.097517	0.755616	0.858013	1	0.0309408	0.116045	0.789756	0.957853	1	0.0700286	0.123911	0.571969	0.898496	1
MAG	neurology	-0.00492623	0.00572716	0.389713	0.439479	1	-0.0029648	0.00632468	0.63924	0.691013	1	-0.00716652	0.00597802	0.230611	0.301196	1	-0.00390189	0.00655013	0.551384	0.647586	1	-0.0664729	0.0251461	0.00820627	0.0143091	1	-0.0525367	0.0311234	0.0914086	0.170618	1	0.0121343	0.0281008	0.665876	0.730614	1	0.0325633	0.0332175	0.326934	0.443859	1	-0.0101496	0.0224876	0.651798	0.824216	1	-0.00964069	0.0225479	0.669019	0.850418	1	-0.161182	0.10522	0.125555	0.255313	1	-0.152081	0.108176	0.159765	0.303699	1	-0.167443	0.125382	0.181727	0.607701	1	-0.155263	0.133495	0.244804	0.728911	1
MAP1LC3A	neurology	-0.0046985	0.00572655	0.411952	0.461532	1	0.00112469	0.00632718	0.858917	0.883708	1	-0.00342307	0.00596599	0.566132	0.64763	1	0.00131993	0.00653154	0.839852	0.879258	1	-0.0461667	0.0260116	0.0759224	0.110629	1	-0.0309077	0.031662	0.328977	0.475568	1	-0.0126134	0.0287533	0.660896	0.727061	1	-0.0170233	0.0341706	0.618353	0.716671	1	-0.0729131	0.0229491	0.00151218	0.0123863	1	-0.0686951	0.0230265	0.00289001	0.0214797	1	-0.183605	0.105109	0.0806696	0.179841	1	-0.171296	0.107581	0.111329	0.233551	1	-0.138343	0.135306	0.30657	0.739592	1	-0.058984	0.143382	0.680796	0.925879	1
MAP2	neurology	0.0460312	0.00578799	1.889170108012e-15	4.74402424889955e-15	5.52204422571908e-12	0.0336293	0.00641568	1.60504721653483e-07	3.72937441488975e-07	0.000469155	0.03528	0.00604818	5.49949429451411e-09	2.32298003220589e-08	1.60750218228647e-05	0.0290382	0.00665467	1.28549690235095e-05	5.36021033605111e-05	0.0375751	0.148441	0.0231851	1.52925380867457e-10	4.81163496529146e-10	4.47000888275577e-07	0.0907765	0.0290976	0.00181018	0.00501056	1	0.116519	0.0262972	9.38673217148618e-06	2.32323608274802e-05	0.0274374	0.0723093	0.0320516	0.0240687	0.0484191	1	0.00490421	0.023081	0.831758	0.90785	1	0.00608743	0.0231413	0.792539	0.904164	1	0.127793	0.0865768	0.139927	0.277947	1	0.114192	0.0931336	0.220157	0.380377	1	0.0363185	0.144869	0.802046	0.959321	1	-0.0032646	0.168456	0.984538	0.997279	1
MCEE	neurology	0.00134459	0.00578447	0.816192	0.841479	1	0.00414613	0.00631275	0.511324	0.572205	1	0.00314046	0.00599643	0.600476	0.677158	1	0.00235006	0.00650455	0.717882	0.79115	1	-0.000396526	0.0253356	0.987513	0.989544	1	-0.00831804	0.0302865	0.783589	0.864313	1	0.00290956	0.0286646	0.919151	0.939834	1	0.0354932	0.0325428	0.275422	0.385195	1	0.0151521	0.0222954	0.49684	0.721507	1	0.0166384	0.0223893	0.457495	0.697728	1	0.149928	0.0919101	0.102839	0.220308	1	0.179287	0.0921817	0.0517835	0.127534	1	0.0239406	0.123973	0.846872	0.965507	1	-0.00878232	0.13114	0.946606	0.997279	1
MDM1	neurology	0.0121282	0.00577024	0.0355743	0.0466504	1	0.0122323	0.00632693	0.0532029	0.0732856	1	0.013709	0.0060112	0.0225808	0.0368942	1	0.0140102	0.0065211	0.0316893	0.0584402	1	-0.0117832	0.0258355	0.64833	0.707115	1	-0.00787119	0.0312287	0.801002	0.876246	1	-0.00272876	0.0291467	0.92541	0.945134	1	0.0164327	0.0338166	0.627013	0.722697	1	-0.0321943	0.0232932	0.167102	0.378988	1	-0.0286331	0.02334	0.220066	0.451274	1	-0.144708	0.113325	0.201627	0.360259	1	-0.106277	0.116738	0.362616	0.542572	1	-0.356223	0.159512	0.0255352	0.23397	1	-0.300726	0.156701	0.05497	0.471747	1
MFAP3L	neurology	0.0050153	0.00571376	0.380082	0.430112	1	0.00779688	0.00631454	0.216936	0.269259	1	0.00154326	0.00594789	0.79528	0.838147	1	0.00116933	0.00650168	0.857272	0.894611	1	0.0288957	0.0245792	0.239748	0.306286	1	-0.00976342	0.0316691	0.757858	0.846473	1	-0.0457065	0.0307583	0.137282	0.185947	1	-0.0670018	0.0369146	0.0695164	0.121529	1	0.00870084	0.022905	0.704089	0.859083	1	0.00864476	0.023012	0.707212	0.871846	1	0.042759	0.104958	0.683721	0.811343	1	0.0504707	0.107095	0.637448	0.780351	1	-0.0317236	0.130794	0.808357	0.961547	1	-0.0751315	0.135261	0.578581	0.898496	1
MICALL2	neurology	0.0256409	0.00585743	1.20471942414769e-05	1.95091128907684e-05	0.0352139	0.0166018	0.00642874	0.00981698	0.0148602	1	0.0281742	0.00609008	3.74064297345303e-06	1.04530587107105e-05	0.0109339	0.027213	0.0066224	3.98431637494906e-05	0.000150662	0.116462	0.00490831	0.0258139	0.849198	0.875557	1	-0.00403281	0.0315858	0.898404	0.939547	1	0.0169226	0.0291476	0.561521	0.635188	1	0.0276417	0.0342009	0.418966	0.539013	1	0.00261183	0.0223956	0.907172	0.954122	1	0.00380383	0.0224687	0.865584	0.938306	1	0.078385	0.0954755	0.411649	0.600184	1	0.0863036	0.0959668	0.368489	0.547663	1	-0.219429	0.153429	0.152669	0.563523	1	-0.248856	0.160751	0.121603	0.62649	1
MINK1	neurology	0.0470036	0.00582293	7.17513710885973e-16	1.84458450036913e-15	2.0972925769197e-12	0.0351171	0.0064204	4.55848523613505e-08	1.1085234896192e-07	0.000133245	0.0291519	0.00605268	1.46973542234255e-06	4.35703513134612e-06	0.00429604	0.0218884	0.00662061	0.000947571	0.00258145	1	0.0294912	0.0259084	0.255001	0.32351	1	-0.00354884	0.0314237	0.910082	0.947692	1	0.0844341	0.0292903	0.00394335	0.00705842	1	0.0371523	0.0342714	0.278337	0.387973	1	0.0520398	0.0233742	0.0261108	0.112632	1	0.048072	0.0235197	0.0411091	0.157729	1	0.395803	0.0954146	3.35029894125266e-05	0.000282355	0.0488474	0.370542	0.098631	0.000172068	0.00132738	0.250875	0.0403586	0.131773	0.759397	0.95669	1	-0.0282245	0.135698	0.835233	0.976029	1
MN1	neurology	-0.00655617	0.00572024	0.251749	0.296241	1	-0.00870052	0.00628529	0.166291	0.211695	1	0.0037103	0.00594764	0.532746	0.616231	1	0.00395266	0.00648458	0.542168	0.640824	1	-0.00547696	0.0257852	0.831789	0.861254	1	-0.0188045	0.0318579	0.555016	0.686548	1	0.00863855	0.0285509	0.76222	0.814614	1	0.0270132	0.0326458	0.407974	0.526959	1	-0.044945	0.0228095	0.0489386	0.175929	1	-0.0411306	0.0228495	0.0720184	0.236493	1	-0.143048	0.111468	0.199386	0.35757	1	-0.108613	0.112802	0.335613	0.515999	1	0.118506	0.108507	0.27477	0.712264	1	0.155472	0.112388	0.166558	0.675172	1
MORC3	neurology	0.00583136	0.00574449	0.310056	0.358645	1	0.00494386	0.00640345	0.440086	0.503866	1	0.00367103	0.0059917	0.540089	0.622508	1	0.00170894	0.00659932	0.795671	0.847575	1	0.0301692	0.0242344	0.213172	0.275709	1	0.00203907	0.0314195	0.948255	0.97084	1	0.049373	0.0263259	0.0607299	0.0887811	1	0.073397	0.0298643	0.0139836	0.0299198	1	-0.0424171	0.0234834	0.0710436	0.222891	1	-0.0413925	0.0234867	0.0781755	0.246316	1	-0.0705211	0.119993	0.556726	0.71896	1	-0.0962398	0.128275	0.453098	0.632775	1	-0.148996	0.154516	0.334909	0.761532	1	-0.189409	0.157181	0.228188	0.725541	1
MRI1	neurology	0.0510921	0.00585455	2.75673367419009e-18	7.85373540902303e-18	8.05793252965763e-15	0.0407102	0.00644798	2.77657431661623e-10	8.00387251229708e-10	8.11592672746924e-07	0.0172896	0.0060821	0.0044767	0.00820915	1	0.00668131	0.00663374	0.313863	0.417774	1	-0.026723	0.0259214	0.302577	0.375715	1	-0.0480976	0.031422	0.125845	0.220398	1	0.0573677	0.029871	0.0547926	0.0809291	1	0.0318551	0.0346986	0.358592	0.476439	1	-0.0102502	0.0233962	0.661357	0.833412	1	-0.0114746	0.0234893	0.625253	0.815934	1	0.176108	0.0946658	0.062841	0.146595	1	0.163449	0.0983068	0.0963839	0.207574	1	0.220402	0.121139	0.0688492	0.396767	1	0.230902	0.130406	0.0766194	0.556456	1
MRPL28	neurology	0.00156694	0.00574615	0.78509	0.813477	1	0.00605137	0.00639516	0.344036	0.407627	1	-0.00643537	0.00601806	0.284924	0.361159	1	-0.00178831	0.00665465	0.78814	0.841342	1	-0.00831904	0.0259455	0.748487	0.794707	1	-0.00576477	0.0313741	0.854215	0.912276	1	0.0664477	0.0231081	0.00403374	0.00720698	1	0.0858276	0.0260206	0.000972222	0.00266336	1	-0.00308747	0.0241764	0.898396	0.950129	1	0.00430833	0.024284	0.859203	0.935562	1	0.0780452	0.09732	0.422585	0.608639	1	0.093912	0.103364	0.363587	0.542728	1	-0.340881	0.210576	0.10549	0.471793	1	-0.356505	0.224036	0.111546	0.613138	1
MRPL58	neurology	0.035564	0.00574587	6.11766288156316e-10	1.18110492753032e-09	1.78819286028091e-06	0.0263258	0.00632923	3.20265383159158e-05	6.14665604053985e-05	0.0936136	0.0160293	0.00597688	0.00732519	0.0130082	1	0.0112994	0.00654983	0.0845145	0.138163	1	0.103991	0.0234508	9.23248418020442e-06	2.19224624360175e-05	0.0269866	0.0522341	0.0297238	0.0788638	0.151061	1	0.113934	0.0252723	6.53610496255369e-06	1.65698480533777e-05	0.019105	0.0802275	0.0314312	0.010696	0.0234365	1	0.0120495	0.0227066	0.595719	0.787975	1	0.0160111	0.0228227	0.483054	0.718717	1	-0.24607	0.150859	0.102862	0.220308	1	-0.269915	0.156336	0.0842571	0.187552	1	0.277321	0.0817439	0.000692428	0.0295205	1	0.28731	0.0853399	0.000760878	0.110936	1
MSLNL	neurology	-0.01471	0.0057205	0.0101322	0.0139503	1	-0.00936977	0.00631042	0.137609	0.17861	1	-0.0116416	0.00597822	0.0515057	0.078988	1	-0.00870908	0.00651808	0.181517	0.265952	1	-0.0695985	0.0269958	0.00993401	0.0171209	1	-0.0623485	0.0327491	0.056933	0.114769	1	-0.0373566	0.0298961	0.211465	0.273986	1	0.0062334	0.0339765	0.854436	0.900655	1	-0.0373216	0.022647	0.0995313	0.280818	1	-0.0342364	0.0227296	0.13218	0.340492	1	-0.0851234	0.111446	0.444982	0.625709	1	-0.060625	0.116554	0.602963	0.757209	1	-0.176759	0.147582	0.231033	0.667023	1	-0.181106	0.144906	0.211367	0.711716	1
MTHFD2	neurology	-0.00467901	0.00571029	0.412565	0.462041	1	-0.00183933	0.00645758	0.775775	0.812756	1	0.00193811	0.00598281	0.745982	0.799892	1	0.00430192	0.00668641	0.519983	0.618101	1	0.0234593	0.0246054	0.340376	0.415242	1	0.0500578	0.0299134	0.0942446	0.175017	1	0.0135087	0.0278389	0.627503	0.696644	1	0.0438292	0.0327012	0.18015	0.272196	1	-0.0446467	0.0238966	0.0618771	0.20411	1	-0.0414115	0.0240142	0.0847966	0.261499	1	-0.237908	0.136597	0.0815648	0.181283	1	-0.216886	0.138288	0.116795	0.242574	1	-0.0277042	0.14456	0.84802	0.965507	1	-0.0475682	0.156825	0.761646	0.961129	1
MYCBP2	neurology	0.0535488	0.00580227	2.91572364517351e-20	9.07631545776589e-20	8.52266021484217e-17	0.0410443	0.00644739	1.97727183427645e-10	5.75653941393433e-10	5.77956557159006e-07	0.0289424	0.00604117	1.66932415073241e-06	4.90888781950788e-06	0.00487943	0.0229735	0.00667448	0.000578543	0.00166609	1	0.0998904	0.024325	4.01702845661434e-05	9.08806050981712e-05	0.117418	0.0780776	0.0304607	0.0103705	0.0250934	1	0.0980621	0.0271426	0.000302848	0.000630053	0.885225	0.0794227	0.0329773	0.0160223	0.0336662	1	0.00153378	0.0221602	0.944827	0.969378	1	0.00275849	0.0222524	0.901358	0.955767	1	0.120163	0.0859782	0.162233	0.310415	1	0.0988932	0.0916274	0.280455	0.456876	1	0.0975146	0.115808	0.399767	0.800157	1	0.123102	0.129395	0.34142	0.793925	1
MYL6B	neurology	-0.00826557	0.00577062	0.152054	0.185505	1	-0.00684858	0.00637884	0.282995	0.342808	1	0.00453356	0.00597727	0.448178	0.533615	1	0.00686545	0.00657739	0.296592	0.399695	1	-0.022937	0.025957	0.376882	0.452413	1	-0.0343751	0.0320027	0.282764	0.425602	1	-0.0529556	0.0303011	0.0805252	0.115042	1	-0.00119452	0.0342321	0.972164	0.984286	1	-0.0075271	0.022701	0.740248	0.873941	1	-0.00773412	0.0227633	0.734075	0.878756	1	0.0570701	0.106052	0.590485	0.736834	1	0.10398	0.110996	0.348864	0.526547	1	-0.144758	0.152146	0.34138	0.764565	1	-0.131086	0.148739	0.378147	0.824795	1
MYLPF	neurology	0.0238968	0.00588266	4.87327053687577e-05	7.66249046761048e-05	0.142446	0.0213267	0.00646191	0.000967055	0.00161989	1	0.00641874	0.0061705	0.298242	0.376571	1	0.00823161	0.00671683	0.220392	0.312874	1	0.0907337	0.0228458	7.14001181718644e-05	0.000157869	0.208703	0.0739101	0.0280144	0.00833253	0.0205883	1	0.122181	0.023728	2.61560703049269e-07	7.53243285727107e-07	0.000764542	0.133567	0.0273402	1.03236847644008e-06	4.19112924532549e-06	0.00301761	-0.0294921	0.0232409	0.204613	0.423157	1	-0.0245315	0.0233454	0.293489	0.524877	1	-0.118643	0.116558	0.30873	0.492481	1	-0.116985	0.122467	0.339455	0.517704	1	0.128642	0.121503	0.28971	0.725385	1	0.109192	0.123243	0.375622	0.824795	1
MYO6	neurology	0.0117838	0.00571187	0.0391184	0.0511373	1	0.00644289	0.00632964	0.30874	0.370311	1	0.00590556	0.00593711	0.319898	0.39977	1	0.00551972	0.0065159	0.396941	0.502711	1	-0.0100145	0.0252486	0.691637	0.744351	1	-0.0334116	0.031971	0.295997	0.438964	1	0.0373907	0.026308	0.155238	0.207862	1	0.0402551	0.0311361	0.196054	0.291636	1	-0.0138728	0.0227946	0.542865	0.754761	1	-0.0190914	0.0228395	0.403326	0.644084	1	0.17081	0.0932318	0.0669359	0.154459	1	0.142295	0.0986761	0.149291	0.289835	1	-0.310625	0.160745	0.0533083	0.359831	1	-0.256988	0.164556	0.118356	0.62297	1
MYOM1	neurology	0.0172989	0.0057377	0.00257238	0.0036822	1	0.0193467	0.00630016	0.00213723	0.00344384	1	0.00200728	0.00597013	0.736707	0.791107	1	0.00529312	0.00650948	0.416147	0.519384	1	-0.00512754	0.0250386	0.83774	0.866188	1	-0.0181819	0.0302244	0.547465	0.678931	1	0.0261686	0.026974	0.331975	0.406519	1	0.0475268	0.0295534	0.107799	0.176921	1	0.00363367	0.0220694	0.86924	0.929143	1	0.00530339	0.0221787	0.811039	0.912864	1	-0.00977026	0.105149	0.925968	0.957491	1	-0.0308052	0.111347	0.782042	0.875207	1	0.102021	0.124563	0.412766	0.812485	1	0.0841934	0.121385	0.48793	0.873184	1
NAA80	neurology	0.0559987	0.00582036	7.02450125651887e-22	2.35736132868021e-21	2.05326171728047e-18	0.0443564	0.00641789	4.92875147682675e-12	1.63341729781911e-11	1.44067405667646e-08	0.0351758	0.00604113	5.85442736059253e-09	2.45869126077758e-08	1.7112491175012e-05	0.0272092	0.00660557	3.81722799804468e-05	0.000144531	0.111578	0.0503991	0.0257265	0.0501089	0.0757622	1	0.0084057	0.0310702	0.786746	0.866147	1	0.0986512	0.0288903	0.000638561	0.00127669	1	0.0474296	0.0338038	0.160592	0.247579	1	0.0277209	0.0226175	0.220493	0.444032	1	0.0295104	0.0226629	0.193033	0.423007	1	0.0815373	0.0905497	0.36787	0.555589	1	0.0944755	0.0894822	0.291059	0.469428	1	-0.173669	0.150989	0.250059	0.678449	1	-0.227204	0.153868	0.139779	0.651109	1
NAPRT	neurology	0.0396038	0.00585553	1.37301905481613e-11	2.87900623904415e-11	4.01333469722755e-08	0.0367116	0.00641043	1.03617606051527e-08	2.65213890095108e-08	3.02874262488613e-05	0.0357951	0.00605611	3.44954411041071e-09	1.50268516165879e-08	1.00830174347305e-05	0.0290808	0.00658339	1.00435550286816e-05	4.31725166894652e-05	0.0293573	0.0342989	0.0248349	0.167254	0.222828	1	0.00982281	0.0305798	0.748045	0.838074	1	0.0848899	0.0261241	0.00115612	0.00223501	1	0.116634	0.0296702	8.45927206487451e-05	0.00027322	0.247265	0.00794137	0.0235386	0.735872	0.870862	1	0.00489091	0.023645	0.836153	0.923215	1	0.206402	0.0916981	0.0243925	0.0671023	1	0.171644	0.0936899	0.0669445	0.156669	1	0.189316	0.108397	0.0807243	0.423817	1	0.14709	0.125403	0.240821	0.726949	1
NARS1	neurology	0.0350537	0.00582492	1.7885424605565e-09	3.4035869871137e-09	5.22790961220665e-06	0.0248453	0.00640885	0.000106181	0.000195445	0.310366	0.0285351	0.00604667	2.38010696235663e-06	6.84075973546552e-06	0.00695705	0.0217511	0.00659738	0.000979071	0.00265475	1	0.0607555	0.0257885	0.0184773	0.0306001	1	0.0321518	0.0313692	0.305388	0.448598	1	0.0469612	0.0290929	0.106489	0.1478	1	0.0273222	0.0343325	0.426142	0.546552	1	0.0592802	0.0226862	0.00904778	0.0490396	1	0.0558186	0.0228043	0.0144713	0.0722573	1	0.411259	0.0866563	2.07619483482113e-06	2.80286302700853e-05	0.00302709	0.390654	0.0887837	1.08217598128268e-05	0.000131484	0.0157781	-0.019233	0.135952	0.887499	0.969821	1	-0.115392	0.146081	0.429577	0.850295	1
NEO1	neurology	-0.00395832	0.00577043	0.49274	0.542273	1	0.00133324	0.00636289	0.834034	0.862967	1	-0.0185008	0.00597527	0.00196193	0.00376541	1	-0.0157948	0.00649583	0.0150434	0.0304515	1	-0.0823328	0.0234766	0.000453159	0.000927579	1	-0.100476	0.0267754	0.000175045	0.000564743	0.511658	-0.0337754	0.0276276	0.221509	0.285229	1	-0.0273383	0.0326894	0.402983	0.521897	1	-0.0144737	0.0248396	0.560176	0.769355	1	-0.0102486	0.0249097	0.680806	0.858663	1	0.165107	0.102131	0.105962	0.223834	1	0.167456	0.106049	0.114326	0.238807	1	-0.216574	0.149492	0.147413	0.551097	1	-0.158429	0.158947	0.31889	0.784668	1
NFIC	neurology	0.0218476	0.00582474	0.000176593	0.000270677	0.516181	0.0139712	0.00633225	0.027369	0.0391005	1	0.0171059	0.0060483	0.0046841	0.00855727	1	0.0169448	0.00655005	0.00968874	0.0205517	1	0.00889881	0.0245986	0.71753	0.766344	1	-0.0148086	0.0319276	0.642777	0.759433	1	0.0293928	0.0257663	0.253977	0.321653	1	0.0370615	0.0305952	0.225761	0.327168	1	0.0315055	0.02217	0.155462	0.364248	1	0.0279091	0.02222	0.209266	0.441549	1	0.094162	0.0827947	0.255415	0.42628	1	0.0639486	0.0863315	0.458855	0.638979	1	0.167739	0.065788	0.0107819	0.158787	1	0.0888001	0.0675925	0.188928	0.675393	1
NGRN	neurology	0.0507873	0.00581337	2.53782382096029e-18	7.25127959791488e-18	7.41805902866693e-15	0.0429359	0.00642085	2.33243362162107e-11	7.35458843149772e-11	6.81770347599839e-08	0.0266944	0.00603467	9.7489236521697e-06	2.55341432215878e-05	0.0284961	0.0254275	0.00665956	0.000134809	0.000445249	0.394045	0.150685	0.0205476	2.24281528002712e-13	7.8606103879128e-13	6.55574906351927e-10	0.0984654	0.0270659	0.000274774	0.000855339	0.803163	0.141087	0.0209691	1.71631470154068e-11	6.43177932385052e-11	5.01678787260341e-08	0.146344	0.0252285	6.602287949566e-09	3.31020371811002e-08	1.92984876765814e-05	-0.00644847	0.0227609	0.776969	0.882259	1	-0.00209481	0.0228563	0.926985	0.96757	1	0.0799599	0.093987	0.394905	0.583356	1	0.0719156	0.098322	0.464517	0.643045	1	-0.00201833	0.131678	0.987771	0.996074	1	-0.0981372	0.151994	0.518496	0.885258	1
NLGN1	neurology	-0.00301619	0.00575578	0.600263	0.6464	1	-0.00643934	0.00638044	0.312875	0.374195	1	9.26999980647297e-05	0.00598992	0.987653	0.990703	1	-0.00194307	0.00656592	0.767284	0.825765	1	-0.0216962	0.0264262	0.41164	0.487332	1	-0.0351555	0.0331906	0.289507	0.43197	1	0.00884053	0.0284423	0.755935	0.809376	1	0.0372362	0.0324326	0.250924	0.358279	1	-0.00625048	0.0224895	0.781099	0.884087	1	-0.00485992	0.0225492	0.829382	0.921401	1	-0.192766	0.120802	0.110551	0.231918	1	-0.16319	0.121999	0.181017	0.331561	1	-0.0904106	0.146018	0.535802	0.877739	1	-0.105754	0.141242	0.454011	0.860047	1
NLGN2	neurology	-0.0067418	0.00576988	0.242636	0.286656	1	-0.0088333	0.00635826	0.164766	0.210036	1	0.00090217	0.0059776	0.880036	0.907353	1	0.00601052	0.00650495	0.355501	0.461699	1	-0.0445998	0.027413	0.103746	0.146004	1	-0.016766	0.0326025	0.607073	0.731139	1	0.00482576	0.0290082	0.867875	0.901492	1	0.0142233	0.0343719	0.679015	0.766317	1	-0.0199022	0.0227909	0.382639	0.619188	1	-0.0203362	0.0228477	0.373546	0.61416	1	-0.155793	0.120236	0.19507	0.352431	1	-0.175063	0.118693	0.140233	0.276296	1	-0.0925453	0.152236	0.54325	0.880097	1	-0.0204346	0.151043	0.892383	0.986425	1
NMT1	neurology	0.0251663	0.00576932	1.2927745028014e-05	2.08887776212741e-05	0.0377878	0.020016	0.00637362	0.0016891	0.00276286	1	0.0234674	0.00598897	8.93435004393352e-05	0.000204024	0.261151	0.0192709	0.00655531	0.00328843	0.00786585	1	0.0649398	0.0244884	0.00800502	0.0139777	1	0.0584182	0.0297397	0.0494933	0.102312	1	0.00358163	0.0289602	0.901573	0.927269	1	-0.00915376	0.0348315	0.792704	0.85913	1	0.0233287	0.0224811	0.299547	0.537856	1	0.028459	0.0225487	0.207074	0.440016	1	0.0969474	0.0850147	0.254136	0.425408	1	0.136132	0.0893271	0.127517	0.258787	1	0.136414	0.106477	0.200139	0.632047	1	0.12994	0.121751	0.285853	0.761177	1
NRN1	neurology	-0.00624644	0.00578321	0.280107	0.326457	1	-0.00306374	0.0063501	0.629476	0.681719	1	-0.00355554	0.00607949	0.558659	0.640628	1	0.00356669	0.00662579	0.590372	0.682078	1	-0.0224124	0.0267406	0.401951	0.478186	1	-0.0316449	0.0325497	0.330951	0.477335	1	-0.00660151	0.0294761	0.822787	0.863867	1	0.0168587	0.0318361	0.596427	0.700143	1	-0.0667114	0.0225896	0.00318542	0.0225904	1	-0.0705025	0.0226415	0.00187568	0.014944	1	-0.102878	0.113134	0.363163	0.551554	1	-0.107849	0.116476	0.354484	0.533372	1	-0.560701	0.195879	0.00420324	0.0875474	1	-0.490772	0.20029	0.0142735	0.349281	1
NRXN3	neurology	-0.00121501	0.00574797	0.832592	0.854517	1	0.00372213	0.00638434	0.559893	0.618974	1	-0.0132324	0.00594192	0.0259577	0.0419426	1	-0.0120439	0.00654437	0.0657324	0.110869	1	-0.0448384	0.0268768	0.0952576	0.135493	1	-0.0411534	0.032751	0.208915	0.335711	1	-0.0276212	0.0298216	0.354335	0.428161	1	-0.0189337	0.0358029	0.596922	0.700443	1	-0.00864841	0.0229199	0.705971	0.859224	1	-0.00444714	0.0229681	0.846494	0.928659	1	-0.0879344	0.11622	0.449279	0.629234	1	-0.0435752	0.119401	0.71515	0.832385	1	-0.237235	0.173622	0.171818	0.595241	1	-0.250982	0.173816	0.148751	0.667321	1
NT5C1A	neurology	0.106395	0.00599001	3.3170829494367e-70	4.5096899819551e-69	9.69583346120347e-67	0.0863263	0.00677255	4.38586116833459e-37	4.89308099047405e-36	1.2819872195042e-33	0.0454712	0.00624453	3.38359609763634e-13	2.41225643741244e-12	9.89025139339102e-10	0.037244	0.00698705	9.89736798685456e-08	6.33502086849237e-07	0.0002893	0.320614	0.0220006	4.17223769024164e-48	3.97245953373821e-47	1.21954507685763e-44	0.188712	0.0280324	1.67436477529045e-11	9.55892234018356e-11	4.89416823817398e-08	0.287372	0.015755	2.48316482321474e-74	6.78344932547354e-73	7.25829077825669e-71	0.285498	0.0224411	4.45500428431437e-37	1.22848844557084e-35	1.30219775230509e-33	0.0299679	0.0250218	0.231202	0.456147	1	0.0309136	0.0251222	0.218661	0.449658	1	0.24168	0.0883792	0.00624609	0.0215801	1	0.206569	0.0955901	0.0306965	0.0844443	1	0.236381	0.100067	0.0181649	0.193317	1	0.0839164	0.114202	0.462457	0.860764	1
OCLN	neurology	0.140878	0.00586302	2.51621150274195e-126	9.08010644754904e-125	7.35488622251472e-123	0.104046	0.00674921	2.40139088092986e-53	4.61793785852499e-52	7.01926554495798e-50	0.0432554	0.00615948	2.2289518798346e-12	1.49089847706099e-11	6.51522634475654e-09	0.033934	0.00699094	1.21852574351327e-06	6.23774211609332e-06	0.00356175	0.399135	0.0233252	1.21236869239441e-65	1.75433350884597e-64	3.54375368786886e-62	0.242477	0.029304	1.28970249306041e-16	1.05596649501837e-15	3.76980038721558e-13	0.371281	0.0184422	3.85502135706104e-90	1.46340615931031e-88	1.12682274266894e-86	0.326348	0.027581	2.65533236381301e-32	6.06370039017612e-31	7.76153649942543e-29	0.071581	0.0241768	0.00310886	0.0223287	1	0.071351	0.0243526	0.00343331	0.0244184	1	0.444977	0.0951801	2.93804908629505e-06	3.85916717821458e-05	0.00428368	0.42498	0.0983314	1.54677092471736e-05	0.000177574	0.0225519	0.00868944	0.138723	0.950054	0.989985	1	-0.0775412	0.154692	0.616187	0.902821	1
OMP	neurology	0.0090394	0.00574518	0.11564	0.143592	1	0.009028	0.00630095	0.151929	0.194947	1	-0.0119479	0.00601333	0.0469426	0.0725996	1	-0.015056	0.00655056	0.0215468	0.0419316	1	0.0200687	0.0251466	0.424831	0.500314	1	0.0298589	0.0299783	0.319243	0.464282	1	-0.0120863	0.0291809	0.678738	0.741912	1	-0.0217585	0.0345565	0.528924	0.641779	1	-0.0300066	0.0231725	0.195512	0.413126	1	-0.02872	0.0232298	0.216493	0.446566	1	0.0559296	0.0930543	0.547812	0.71027	1	0.0789388	0.0957587	0.40974	0.590317	1	-0.0347523	0.13096	0.790728	0.957853	1	0.00725721	0.133616	0.956685	0.997279	1
OPHN1	neurology	0.0412156	0.00593186	3.77961519405658e-12	8.11146491352965e-12	1.10478152122274e-08	0.0319345	0.00654877	1.0877411079362e-06	2.35341765987973e-06	0.00317947	0.0309128	0.00614234	4.86584817687608e-07	1.54933270381359e-06	0.00142229	0.0250699	0.00671804	0.000190664	0.000611087	0.557312	0.0394437	0.0261166	0.130968	0.179897	1	0.0232027	0.0314012	0.459961	0.603712	1	0.062393	0.0294177	0.0339274	0.0522222	1	0.016186	0.0342554	0.636563	0.731397	1	0.0227244	0.0230717	0.324782	0.567104	1	0.0188914	0.0231631	0.414847	0.654324	1	0.233452	0.0906325	0.0100005	0.0321161	1	0.215329	0.0910286	0.0180051	0.0546906	1	-0.0695132	0.147962	0.638494	0.915364	1	-0.152444	0.155196	0.325967	0.784668	1
OSBPL2	neurology	0.00525693	0.00573779	0.359573	0.410239	1	-0.00352699	0.00636991	0.579793	0.637358	1	0.00902047	0.00594908	0.12946	0.179939	1	0.00464234	0.00654786	0.478341	0.579681	1	-0.039411	0.0273615	0.149759	0.202006	1	-0.0707434	0.0340497	0.0377416	0.0811168	1	0.0570651	0.0256832	0.0262914	0.0413394	1	0.0696486	0.0284027	0.0141991	0.030317	1	-0.0237464	0.0226195	0.293941	0.53172	1	-0.0250184	0.0226768	0.270061	0.503516	1	0.087684	0.100885	0.384767	0.571856	1	0.121906	0.111748	0.275317	0.450518	1	0.0412828	0.139624	0.767481	0.957853	1	0.0441964	0.155619	0.776407	0.962065	1
OSTN	neurology	0.0101136	0.00571548	0.0768193	0.0973733	1	0.00792668	0.00632174	0.2099	0.261637	1	-0.0096048	0.00596881	0.107592	0.152518	1	-0.00997138	0.00655176	0.128039	0.197811	1	-0.0472653	0.0270494	0.0805736	0.116824	1	-0.0654204	0.0338735	0.0534439	0.109047	1	0.0324043	0.0271556	0.232758	0.297877	1	0.0500541	0.0319076	0.116713	0.189635	1	-0.0343051	0.0225008	0.127528	0.321944	1	-0.0304302	0.022617	0.178649	0.406349	1	-0.166089	0.122734	0.175977	0.328521	1	-0.118433	0.122653	0.334245	0.515148	1	-0.276404	0.159894	0.0838675	0.430875	1	-0.228252	0.169197	0.177327	0.675172	1
OTOA	neurology	0.00317386	0.00574493	0.580636	0.626504	1	0.000380552	0.00634794	0.952197	0.958427	1	0.000659989	0.0060044	0.912476	0.933555	1	0.00332237	0.00656764	0.612953	0.70344	1	0.0349518	0.024224	0.14906	0.201248	1	0.0433227	0.0289113	0.134012	0.233026	1	0.0377762	0.0270688	0.162846	0.216955	1	0.0585878	0.0305928	0.0554817	0.0998602	1	-0.0113398	0.0220691	0.607431	0.793407	1	-0.0108576	0.0220835	0.623019	0.813944	1	0.135826	0.083991	0.105845	0.223834	1	0.159112	0.0850337	0.0613215	0.144671	1	-0.0930413	0.129464	0.472347	0.843974	1	-0.0372029	0.127136	0.76981	0.961129	1
OTUD7B	neurology	0.0639944	0.00582017	4.58268040719094e-28	1.98741466323726e-27	1.33951748302191e-24	0.0479226	0.00642796	9.28936516163685e-14	3.47667277432324e-13	2.71528143674645e-10	0.0390541	0.00605184	1.11301982540381e-10	5.96946229294557e-10	3.25335694965534e-07	0.0318144	0.00662965	1.60690242643438e-06	8.07040514169707e-06	0.00469698	0.105817	0.0255274	3.39477509053022e-05	7.73416024132489e-05	0.0992293	0.0558573	0.0312026	0.0734299	0.142138	1	0.132615	0.0283734	2.95493506772833e-06	7.83781778853894e-06	0.00863728	0.0899077	0.0336298	0.00750752	0.0171844	1	0.0350028	0.0233855	0.134626	0.331562	1	0.0328563	0.0235318	0.162812	0.381164	1	0.384982	0.090657	2.17055479286245e-05	0.000201571	0.0316467	0.325533	0.0935383	0.000501027	0.00306282	0.730497	0.112557	0.138316	0.415778	0.813304	1	-0.0150081	0.152707	0.921709	0.994694	1
PAFAH1B3	neurology	-0.00474152	0.00576794	0.411057	0.460705	1	-0.000857829	0.00638026	0.893047	0.909222	1	0.000454781	0.00596675	0.939245	0.954595	1	0.00299226	0.00654696	0.647642	0.73574	1	0.00487367	0.0254372	0.848059	0.874691	1	0.0105003	0.0309374	0.734304	0.828307	1	-0.0632108	0.0310544	0.0418019	0.063211	1	-0.0277656	0.0359228	0.439567	0.560338	1	-0.0270667	0.022273	0.224438	0.4489	1	-0.0266507	0.022382	0.233921	0.465887	1	0.0809551	0.0916377	0.377006	0.564348	1	0.107485	0.0973615	0.269601	0.445163	1	0.122368	0.114098	0.283504	0.720701	1	0.131973	0.114922	0.250814	0.729125	1
PALM2	neurology	0.144732	0.00588545	3.67847207439997e-132	1.558286068619e-130	1.07521738734711e-128	0.126619	0.00664894	3.19649640965601e-80	1.16791987567806e-78	9.34335900542452e-77	0.0857681	0.00613698	3.11598025792203e-44	1.13850128673826e-42	9.10801029390609e-41	0.072734	0.00685719	3.21207088384254e-26	8.45845332745202e-25	9.38888319347174e-23	0.571259	0.0228432	5.02260974464994e-138	4.31796714223876e-136	1.46810882836118e-134	0.386551	0.0278288	7.25127967271653e-44	2.14095863468186e-42	2.11954904833504e-40	0.473231	0.0187098	3.80062085714189e-141	6.17178598079208e-139	1.11092147654257e-137	0.415154	0.0235572	1.63474648658846e-69	1.49323874384315e-67	4.77836398029807e-66	0.0537267	0.0234681	0.0221733	0.09978	1	0.0518415	0.0235734	0.0279939	0.120984	1	0.347275	0.0961197	0.000302734	0.00174461	0.441387	0.317165	0.100499	0.00159994	0.0079051	1	0.449893	0.114321	8.30710603542556e-05	0.00923439	0.121118	0.294734	0.12841	0.0217184	0.399486	1
PCARE	neurology	-0.00408374	0.00576266	0.478544	0.529241	1	-0.0062859	0.0063879	0.32511	0.387401	1	-0.00707329	0.00601784	0.239851	0.312237	1	-0.0104142	0.00659714	0.114444	0.17927	1	-0.0156217	0.0262575	0.551882	0.620681	1	-0.0210304	0.0313986	0.502993	0.641476	1	-0.0203912	0.0299953	0.496623	0.571282	1	-0.0485807	0.0360843	0.178203	0.269889	1	0.0219016	0.0220799	0.321367	0.563165	1	0.023315	0.0221529	0.292731	0.524326	1	0.131092	0.0928388	0.15794	0.305096	1	0.158911	0.0945758	0.0929095	0.200982	1	0.0859686	0.113629	0.449306	0.834232	1	0.0703388	0.120625	0.559812	0.898496	1
PCBP2	neurology	0.0522865	0.00580158	2.13742008928495e-19	6.40787581638965e-19	6.24767892097991e-16	0.0427929	0.00639899	2.32428582872503e-11	7.33681153062987e-11	6.79388747736326e-08	0.0331484	0.00602921	3.87628611216712e-08	1.43969305030044e-07	0.000113304	0.025845	0.00659288	8.87763666402115e-05	0.000304357	0.259493	0.0518839	0.02575	0.0439142	0.067452	1	0.0238862	0.0310367	0.44153	0.587241	1	0.0992894	0.0288077	0.000567637	0.00114349	1	0.0579938	0.0336679	0.0849741	0.144659	1	0.00878648	0.0236243	0.709992	0.859224	1	0.00509101	0.0237761	0.830476	0.921401	1	0.304368	0.0855854	0.000376103	0.00209297	0.548359	0.2727	0.0887874	0.00213066	0.00995674	1	-0.0486047	0.146378	0.739853	0.956625	1	-0.0702987	0.151623	0.642905	0.912725	1
PCDH12	neurology	-0.0127772	0.00575363	0.0263784	0.0350313	1	-0.0156485	0.0063405	0.0135935	0.0201083	1	-0.000484909	0.0059928	0.93551	0.951791	1	-0.00109541	0.00654895	0.867164	0.900951	1	0.0907527	0.025078	0.000295944	0.00061966	0.865045	0.0655783	0.0304814	0.031443	0.069	1	0.0789246	0.0277978	0.00452214	0.0080159	1	0.0742479	0.0332277	0.0254489	0.0507317	1	0.0345984	0.0241048	0.151365	0.360017	1	0.0336073	0.0241393	0.164026	0.383254	1	0.404028	0.100409	5.7266281947245e-05	0.000430383	0.0834942	0.390232	0.103571	0.000164714	0.00127741	0.240152	-0.130256	0.149225	0.382726	0.788676	1	-0.0835435	0.151475	0.581267	0.899332	1
PDLIM5	neurology	0.0275819	0.00587684	2.70042854148561e-06	4.48996167620161e-06	0.00789335	0.0188572	0.00646737	0.00355195	0.00561208	1	0.0260829	0.00608501	1.82195097798278e-05	4.6029064033221e-05	0.0532556	0.0206635	0.00664056	0.00186251	0.0047176	1	0.00455703	0.0260471	0.861117	0.885463	1	-0.0183887	0.0313638	0.557672	0.687505	1	0.0427357	0.0294739	0.147072	0.198	1	0.00782673	0.0342584	0.819287	0.876245	1	0.0381286	0.0232398	0.101042	0.282221	1	0.0319513	0.0233396	0.171178	0.394278	1	0.280584	0.0876711	0.00137228	0.00597249	1	0.25112	0.0896337	0.00508452	0.0199817	1	-0.0630843	0.150782	0.675669	0.931158	1	-0.138717	0.156613	0.37576	0.824795	1
PDRG1	neurology	0.00670855	0.00575875	0.244056	0.288	1	-0.00180662	0.00637128	0.776753	0.813489	1	0.00982774	0.00602622	0.102938	0.146702	1	0.0109674	0.00661607	0.0973953	0.155907	1	-0.000876053	0.0255082	0.972603	0.976948	1	-0.0280702	0.0321396	0.382455	0.533102	1	-0.0576479	0.0310128	0.06305	0.0918263	1	-0.0426666	0.0356346	0.231176	0.33287	1	-0.0155481	0.0221889	0.483571	0.708589	1	-0.0131653	0.0221987	0.553212	0.765627	1	0.0582972	0.0998547	0.559341	0.720594	1	0.0629299	0.1025	0.539248	0.702547	1	-0.0470397	0.139396	0.735775	0.956114	1	-0.0309067	0.143357	0.829306	0.976029	1
PFDN6	neurology	-0.0111573	0.00576471	0.0529458	0.0683873	1	-0.00797343	0.00630374	0.20593	0.257127	1	0.0128423	0.00599829	0.0322835	0.051369	1	0.0145123	0.00651774	0.0259848	0.0492037	1	-0.026778	0.0268486	0.318585	0.392095	1	-0.047067	0.0335693	0.160889	0.271838	1	-0.0339541	0.0304577	0.264939	0.333083	1	-0.0522563	0.0367353	0.154879	0.240165	1	0.00764087	0.0221083	0.729675	0.866471	1	0.00822946	0.0221557	0.710355	0.871846	1	0.0989857	0.0994383	0.319518	0.50363	1	0.105478	0.10655	0.322205	0.503313	1	0.0177159	0.121484	0.884057	0.969689	1	0.0775057	0.116862	0.507187	0.88266	1
PGM2	neurology	-0.000691964	0.00577442	0.904617	0.9194	1	0.00141779	0.00629368	0.821769	0.8536	1	0.0044318	0.00597739	0.458441	0.54362	1	0.00612073	0.00645644	0.343138	0.449369	1	-0.0638775	0.0282437	0.0237189	0.0383252	1	-0.075924	0.0348896	0.029546	0.0653276	1	0.0209406	0.0282974	0.459289	0.536571	1	0.0213468	0.0337476	0.527031	0.640279	1	-0.0120821	0.0230526	0.600265	0.791307	1	-0.00714197	0.0231433	0.757663	0.885154	1	0.127641	0.0936285	0.172796	0.325158	1	0.134445	0.0981442	0.170726	0.319127	1	0.070874	0.123851	0.567151	0.891378	1	0.0570155	0.13055	0.662305	0.919237	1
PHACTR2	neurology	0.0547092	0.00579981	4.27943247511213e-21	1.38218575964119e-20	1.25087811247528e-17	0.0390808	0.0063905	9.78736780062547e-10	2.69383013947535e-09	2.86084760812282e-06	0.0334388	0.00602183	2.83524447096581e-08	1.06934446304943e-07	8.28741958863306e-05	0.0234564	0.00657813	0.000363504	0.00109201	1	0.0512021	0.0257886	0.0470941	0.0715468	1	0.00471629	0.0311808	0.879774	0.928033	1	0.0694329	0.029047	0.0168316	0.0273936	1	0.0194702	0.0340207	0.567116	0.674951	1	0.100995	0.0229284	1.12042878561516e-05	0.000185907	0.0163359	0.0962757	0.023038	3.06872863388861e-05	0.000461258	0.0447421	0.427939	0.0818754	1.72548964594297e-07	3.63039304816102e-06	0.000251576	0.402116	0.0842224	1.8019890760988e-06	3.05500008482797e-05	0.0026273	-0.00351562	0.137324	0.979576	0.996074	1	-0.0951607	0.151613	0.530231	0.886639	1
PIBF1	neurology	0.0545027	0.00581645	7.73662985831184e-21	2.47419792952358e-20	2.26141690758455e-17	0.0422529	0.00643982	5.45433603580344e-11	1.67468741939637e-10	1.59430242326535e-07	0.0381754	0.00604915	2.81727596922e-10	1.43215611444001e-09	8.23489765803006e-07	0.0283711	0.00664206	1.95064713578335e-05	7.86447114192377e-05	0.0570174	0.0817212	0.0251961	0.00118111	0.00230313	1	0.0487041	0.030893	0.1149	0.206557	1	0.112205	0.0278867	5.73118703558125e-05	0.000131597	0.167523	0.0795388	0.033044	0.0160815	0.0337204	1	0.0228688	0.0224782	0.309108	0.55028	1	0.0224939	0.0226467	0.320719	0.556677	1	0.185462	0.081399	0.022701	0.0635279	1	0.172219	0.0832513	0.0385777	0.101895	1	-0.0323556	0.128258	0.800832	0.959321	1	-0.0620622	0.152113	0.683272	0.925879	1
PLB1	neurology	-0.0268221	0.00602923	8.67259077264973e-06	1.41620015801425e-05	0.02535	-0.0156631	0.0066228	0.0180374	0.0262959	1	-0.0210451	0.00627823	0.00080317	0.00160799	1	-0.0170989	0.00683803	0.012407	0.0255932	1	-0.262938	0.0259699	4.29154921590797e-24	2.15166352626055e-23	1.2544198358099e-20	-0.190052	0.0318428	2.3953302394316e-09	1.14217786131461e-08	7.00155028985857e-06	-0.126165	0.0296127	2.03962549239312e-05	4.8787441196932e-05	0.0596183	-0.104011	0.0350722	0.00302053	0.00750129	1	-0.0800336	0.0226498	0.000420303	0.00419727	0.612802	-0.0749279	0.0227783	0.0010233	0.00920971	1	-0.407702	0.101458	5.85914859128214e-05	0.000438084	0.0854264	-0.37821	0.107456	0.000432096	0.00275107	0.629996	-0.116442	0.129784	0.369615	0.782505	1	-0.0340189	0.137381	0.804425	0.970101	1
PLCB2	neurology	0.0449394	0.00581327	1.10639360341312e-14	2.67271777088971e-14	3.23398850277655e-11	0.0337144	0.00641023	1.45800836795947e-07	3.40396043094691e-07	0.000426176	0.0326915	0.00603642	6.15560031507951e-08	2.21586449765732e-07	0.000179928	0.0248087	0.00660111	0.000171548	0.000555076	0.501436	0.0663318	0.0257645	0.0100372	0.0172702	1	0.0351957	0.0311743	0.258899	0.397668	1	0.0645117	0.0290441	0.0263396	0.0413705	1	0.0209983	0.0340369	0.537283	0.648958	1	0.0292132	0.0227496	0.199263	0.416824	1	0.025299	0.0228399	0.268155	0.501244	1	0.271318	0.0927005	0.00342444	0.0129664	1	0.247936	0.0924417	0.0073167	0.0267362	1	-0.107858	0.121341	0.374064	0.784728	1	-0.191392	0.126641	0.130714	0.628979	1
PLEKHO1	neurology	0.0585296	0.00587865	2.58358531625151e-23	9.18712880705981e-23	7.55181987940316e-20	0.0396335	0.00648565	1.00669438698669e-09	2.76557114018994e-09	2.9425676931621e-06	0.0413345	0.00609426	1.20493346051449e-11	7.43042300650602e-11	3.52202050508385e-08	0.0309607	0.00666192	3.38124130106768e-06	1.60966910798385e-05	0.00988337	0.157671	0.0249233	2.51159557204919e-10	7.81831081693268e-10	7.34139385709978e-07	0.105292	0.0305952	0.000578555	0.00171339	1	0.135045	0.0281347	1.58715627289196e-06	4.33575493987215e-06	0.00463926	0.0735876	0.0336047	0.0285388	0.0560235	1	0.0797777	0.0231758	0.00058989	0.00558481	0.86006	0.0756201	0.0233797	0.00124096	0.0108035	1	0.412242	0.0809247	3.503195315867e-07	6.6333230786157e-06	0.000510766	0.370142	0.0863476	1.81381956752896e-05	0.000200661	0.0264455	0.0599412	0.134956	0.656932	0.926468	1	-0.0782128	0.154825	0.613441	0.902821	1
PLSCR3	neurology	0.0609345	0.00582933	1.57702455062864e-25	6.08935635599407e-25	4.60964276148751e-22	0.0409014	0.00643115	2.0580709394589e-10	5.97392388881665e-10	6.01574135603837e-07	0.0364316	0.00605775	1.8322223215209e-09	8.38119850673801e-09	5.35558584580559e-06	0.0294046	0.00661507	8.8291587244183e-06	3.85188521663801e-05	0.0258076	0.167122	0.0254406	5.06163439034533e-11	1.62942261266293e-10	1.47951573229794e-07	0.10693	0.0314432	0.000672049	0.00196833	1	0.156803	0.0284671	3.62487740323422e-08	1.11885075497926e-07	0.000105955	0.0985906	0.0344127	0.00417081	0.0101172	1	0.092446	0.0232588	7.32356634918744e-05	0.000979611	0.106778	0.0933448	0.0233628	6.71826673324705e-05	0.000882453	0.0979523	0.53093	0.0919151	7.63583491798545e-09	2.27205047151485e-07	1.11330473104228e-05	0.520464	0.0973101	8.86818586881148e-08	2.30889553512985e-06	0.000129298	0.130734	0.130675	0.317092	0.742087	1	-0.0402853	0.156129	0.796387	0.969672	1
PLXDC2	neurology	0.0395006	0.00579234	9.32016757217096e-12	1.96557357961441e-11	2.72428498134557e-08	0.0372946	0.00635264	4.39999753490016e-09	1.16180603383136e-08	1.28611927945132e-05	0.0267394	0.00604791	9.84980383618721e-06	2.57752700207477e-05	0.028791	0.0207488	0.00659161	0.00164758	0.00422815	1	0.185964	0.0227076	2.62253820852828e-16	1.02757093612978e-15	7.66567918352816e-13	0.183089	0.0270388	1.27577017681256e-11	7.39896076750618e-11	3.72907622682311e-08	0.0917747	0.0249774	0.000238498	0.000504435	0.697129	0.118425	0.0282148	2.70169411639435e-05	9.35669656661219e-05	0.0789705	0.0511443	0.0236175	0.030477	0.125212	1	0.0494561	0.0237097	0.0371286	0.144742	1	0.367518	0.0869499	2.37065048314682e-05	0.000210757	0.0345641	0.351271	0.0894201	8.55419543419707e-05	0.000720926	0.12472	-0.0212616	0.135884	0.875663	0.967776	1	0.0027988	0.135438	0.983513	0.997279	1
PMS1	neurology	0.0307722	0.00571848	7.45748692784877e-08	1.3179101747341e-07	0.000217982	0.0229585	0.00622799	0.000228033	0.000406924	0.666541	0.0171531	0.00598942	0.0041878	0.00770839	1	0.0118	0.00645939	0.067744	0.113586	1	0.0313908	0.0244138	0.19852	0.25868	1	-0.0175853	0.0311828	0.572792	0.701706	1	0.116569	0.0239164	1.09348390773085e-06	3.01818079537042e-06	0.00319625	0.11125	0.028058	7.3397001438259e-05	0.000239441	0.214539	0.0247265	0.0225121	0.272189	0.500484	1	0.0282816	0.0226177	0.21131	0.444574	1	0.109199	0.0894447	0.222141	0.385115	1	0.136476	0.0924417	0.13985	0.275915	1	-0.1141	0.133694	0.393415	0.797773	1	-0.19951	0.148004	0.177657	0.675172	1
PNLIPRP1	neurology	0.0146387	0.00574672	0.0108607	0.0148971	1	0.0146252	0.00635604	0.0214011	0.0308893	1	-0.00139216	0.00598603	0.816099	0.855309	1	-0.00178164	0.00655767	0.785865	0.83927	1	0.0411085	0.0247862	0.0972124	0.138005	1	-0.0193692	0.028735	0.500273	0.639395	1	0.0969709	0.0283241	0.000617938	0.00123799	1	0.0717115	0.0320153	0.0250966	0.050176	1	0.010317	0.0226576	0.648918	0.823078	1	0.00420933	0.0227523	0.853245	0.933256	1	0.111814	0.104279	0.283602	0.462002	1	0.0932761	0.106363	0.380508	0.557569	1	0.0417663	0.130103	0.748191	0.956625	1	0.00777575	0.1327	0.953273	0.997279	1
PNMA2	neurology	0.00267404	0.00571372	0.639786	0.680529	1	0.00099791	0.00626017	0.87335	0.894355	1	-0.00016283	0.00598403	0.978292	0.984354	1	-0.0088358	0.00649218	0.173531	0.255918	1	-0.00444134	0.0254067	0.861229	0.885463	1	-0.0092186	0.0308111	0.764789	0.852006	1	0.014151	0.0279458	0.612595	0.682919	1	0.00185653	0.0334389	0.955724	0.972442	1	-0.0170868	0.02247	0.447097	0.679737	1	-0.0164344	0.0225684	0.466583	0.704951	1	-0.0579237	0.10889	0.594761	0.739683	1	-0.0497272	0.114903	0.665178	0.802839	1	-0.0730742	0.136727	0.593029	0.891378	1	-0.113178	0.148223	0.445125	0.858456	1
PPP1R14A	neurology	0.0513237	0.00576413	5.6989761460209e-19	1.67586592302003e-18	1.66581072748191e-15	0.0432647	0.00639194	1.33216437386014e-11	4.2978242784276e-11	3.89391646479319e-08	0.0268156	0.00603068	8.7611199181611e-06	2.31334720151625e-05	0.0256088	0.0221301	0.00662181	0.000833185	0.00229755	1	0.0634039	0.0249594	0.0110762	0.0189776	1	0.0586353	0.0305295	0.0547806	0.111352	1	0.0753802	0.0276768	0.00645773	0.0111891	1	0.0534433	0.0331586	0.107017	0.175835	1	0.0197169	0.0221541	0.37359	0.609644	1	0.017369	0.0221836	0.433752	0.672286	1	0.0259502	0.101591	0.798386	0.885356	1	0.00655782	0.105053	0.950225	0.973597	1	0.116677	0.100939	0.247715	0.678449	1	0.144801	0.110583	0.190389	0.675393	1
PPP1R14D	neurology	0.0309982	0.005783	8.37580804335485e-08	1.47841104533371e-07	0.000244825	0.022516	0.0063753	0.000413647	0.000717987	1	-0.0134318	0.00602103	0.0257016	0.0415749	1	-0.00900215	0.00658237	0.171447	0.253484	1	0.134827	0.0223156	1.52388595943566e-09	4.5779225687877e-09	4.45431865943043e-06	0.114235	0.0274885	3.2423761651257e-05	0.000113096	0.0947747	0.0957434	0.0253409	0.000157959	0.000341	0.461714	0.0740481	0.030461	0.0150606	0.0318309	1	-0.0300894	0.0238556	0.207358	0.426819	1	-0.0252652	0.0240571	0.293758	0.524877	1	0.212305	0.0906473	0.0191754	0.055035	1	0.211182	0.0931749	0.0234202	0.0677513	1	-0.235142	0.147275	0.11035	0.480271	1	-0.211273	0.148914	0.155969	0.674784	1
PPT1	neurology	0.0025065	0.00570681	0.660511	0.698255	1	0.00298032	0.00621424	0.63152	0.683679	1	-0.00703255	0.00595127	0.23734	0.309155	1	-0.00930209	0.0064182	0.14726	0.222681	1	0.0224476	0.0249373	0.368033	0.44343	1	0.0115759	0.0304856	0.704155	0.807007	1	0.00955335	0.0287383	0.739568	0.794471	1	0.0365938	0.0321896	0.255613	0.363298	1	-0.0042649	0.0223457	0.848657	0.917619	1	0.000922832	0.0224247	0.967179	0.990968	1	0.0608042	0.0939497	0.517503	0.685926	1	0.0572407	0.0984836	0.561092	0.718617	1	-0.0737925	0.137194	0.590667	0.891378	1	-0.111489	0.150097	0.457613	0.860109	1
PRKAG3	neurology	-0.0110251	0.00574147	0.0548343	0.0707641	1	-0.00529915	0.00635652	0.404484	0.4694	1	-0.00500993	0.00598807	0.402796	0.488131	1	-0.00253679	0.00656375	0.699142	0.779923	1	-0.0126958	0.0259694	0.62493	0.687235	1	0.00672066	0.0312598	0.829772	0.896313	1	-0.0517107	0.030396	0.088899	0.125836	1	-0.00466635	0.0351121	0.894274	0.929574	1	-0.0207514	0.0230233	0.367537	0.605137	1	-0.0158599	0.0231022	0.49248	0.724542	1	-0.147359	0.117025	0.207952	0.369298	1	-0.0940664	0.117697	0.42416	0.604347	1	-0.209898	0.152617	0.169032	0.591002	1	-0.171462	0.152808	0.26183	0.736167	1
PRKAR2A	neurology	0.0723078	0.00585485	5.97460596634867e-35	3.24003214093454e-34	1.74637732396372e-31	0.0569981	0.0064815	1.54556166738979e-18	7.81604974702484e-18	4.51767675378036e-15	0.0454868	0.00608008	7.58070443218249e-14	5.74051788996617e-13	2.21583990552694e-10	0.0336325	0.00667071	4.64878544243883e-07	2.60314173338098e-06	0.00135884	0.133319	0.0266253	5.52124747146677e-07	1.42946026209897e-06	0.00161386	0.0685073	0.0323319	0.0341011	0.0743307	1	0.174532	0.0297993	4.71560801926414e-09	1.52306323097338e-08	1.37837222403091e-05	0.125123	0.0352022	0.000378821	0.00111848	1	0.0862401	0.0234084	0.000236174	0.00256971	0.344342	0.0834413	0.0235591	0.00040758	0.0042231	0.594252	0.512849	0.0897407	1.0984157523547e-08	3.07978878256376e-07	1.60149016693315e-05	0.481604	0.0943493	3.31702689890824e-07	7.11209590971796e-06	0.000483623	0.308989	0.123557	0.0123921	0.166559	1	0.18313	0.139792	0.19019	0.675393	1
PRND	neurology	-0.00474535	0.00573942	0.408358	0.458031	1	-0.0315243	0.00650704	1.27685752097442e-06	2.74632416027096e-06	0.00373225	-0.0360426	0.00595563	1.45048101448401e-09	6.74047059671981e-09	4.23975600533676e-06	-0.0350128	0.00669636	1.72376943412127e-07	1.04102852395382e-06	0.000503858	0.114633	0.0246832	3.41464018834223e-06	8.45130674896218e-06	0.00998099	-0.0241254	0.0306457	0.431143	0.578088	1	0.165317	0.0272487	1.30343551846024e-09	4.38933412495309e-09	3.80994202045928e-06	0.0573595	0.0329833	0.0820271	0.140198	1	-0.0385549	0.0229681	0.0933957	0.271257	1	-0.038483	0.0232275	0.0977367	0.284369	1	-0.17811	0.104699	0.0889129	0.19494	1	-0.206427	0.109894	0.0603246	0.142781	1	-0.188207	0.143568	0.189882	0.62213	1	-0.233968	0.148227	0.114464	0.613138	1
PRSS53	neurology	0.0154387	0.00576875	0.0074489	0.0103435	1	0.0209348	0.00634514	0.000970635	0.00162402	1	0.00510999	0.00599641	0.394124	0.480074	1	0.00392413	0.00654047	0.548528	0.64547	1	-0.115643	0.0254894	5.70857692571085e-06	1.3905141961544e-05	0.0166862	-0.103081	0.0307173	0.000791382	0.00229031	1	0.0424506	0.0281605	0.131695	0.179127	1	0.0838566	0.032557	0.0100042	0.02217	1	-0.0807049	0.022674	0.000381317	0.00388784	0.555961	-0.0757589	0.0227872	0.000903178	0.00844614	1	-0.0978528	0.103063	0.342395	0.526595	1	-0.0845789	0.10351	0.413868	0.594432	1	-0.253359	0.130843	0.0528231	0.358349	1	-0.246214	0.140944	0.0806562	0.556456	1
PSMD1	neurology	0.0262531	0.00583075	6.74159641504673e-06	1.10457882966265e-05	0.0197057	0.0159478	0.0064469	0.0133788	0.0198075	1	0.0106673	0.00603863	0.0773211	0.113785	1	0.00540895	0.00662061	0.413945	0.517078	1	0.0608021	0.0246677	0.0137071	0.0231862	1	0.0281679	0.0312102	0.36678	0.517484	1	0.0830757	0.0268273	0.00195696	0.00366209	1	0.0983742	0.0316727	0.00189659	0.00488436	1	-0.00473846	0.022318	0.831885	0.90785	1	-0.00788463	0.0223866	0.724727	0.875686	1	0.129368	0.0896086	0.148824	0.290865	1	0.0913579	0.089714	0.308524	0.489476	1	-0.0109274	0.125182	0.930439	0.983385	1	-0.0239962	0.137984	0.86194	0.983016	1
PSMD5	neurology	-0.00510656	0.00571211	0.371336	0.421684	1	-0.00671947	0.00629983	0.286159	0.346066	1	-0.000564869	0.0059491	0.924355	0.943727	1	0.00184692	0.00650713	0.776544	0.832662	1	9.34841805140075e-05	0.025558	0.997082	0.997082	1	-0.0476364	0.0332971	0.152531	0.260273	1	0.0219503	0.027626	0.426875	0.503941	1	0.0283713	0.0329173	0.388745	0.507277	1	-0.0347896	0.0226898	0.125383	0.319038	1	-0.0322315	0.022696	0.15574	0.377709	1	-0.080636	0.103121	0.434241	0.617446	1	-0.0658084	0.103924	0.526579	0.694171	1	-0.0463484	0.145212	0.749592	0.956625	1	-0.0924875	0.144254	0.521429	0.885258	1
PTH	neurology	0.0600274	0.00586943	1.65199974306732e-24	6.17492998591532e-24	4.82879524898578e-21	0.0613836	0.0065533	8.15859958589711e-21	4.59491071090121e-20	2.38475865895773e-17	0.0343138	0.00610422	1.91335720389674e-08	7.44706139412806e-08	5.59274310699017e-05	0.0355069	0.00675697	1.49558984614306e-07	9.18405277368942e-07	0.000437161	0.0110385	0.0255398	0.66559	0.721921	1	-0.057303	0.030676	0.0617614	0.122725	1	0.29479	0.0255469	8.37170634386408e-31	6.79736045642075e-30	2.44704976431147e-27	0.279348	0.0306537	8.01121650654356e-20	9.11158982436841e-19	2.34167858486268e-16	0.0313508	0.0227913	0.169128	0.381717	1	0.0318821	0.0228372	0.16287	0.381164	1	0.0369592	0.0981156	0.706403	0.827258	1	0.064789	0.102452	0.527137	0.694278	1	0.150145	0.119377	0.208487	0.641296	1	0.0963668	0.128761	0.454208	0.860047	1
PTPRR	neurology	-0.0407788	0.00585343	3.31577181336542e-12	7.16334147115087e-12	9.69200101046712e-09	-0.034817	0.00647094	7.50181096141948e-08	1.79588807864285e-07	0.000219278	-0.12841	0.0060233	4.9259499850016e-100	1.79981897576996e-97	1.43985518061597e-96	-0.122901	0.0065891	4.93191069819821e-77	1.80199687135417e-74	1.44159749708334e-73	-0.29412	0.0224207	2.58851385200258e-39	1.99111210247462e-38	7.56622598940354e-36	-0.301685	0.0261778	9.93376683446572e-31	1.62214527693538e-29	2.90364004571433e-27	-0.156909	0.020485	1.86368176166374e-14	8.02288923320046e-14	5.44754178934311e-11	-0.1396	0.0214777	8.04446713479074e-11	4.80858434253442e-10	2.35139774349933e-07	-0.216053	0.0228467	9.44902138664445e-21	3.4441682954319e-18	1.37766731817276e-17	-0.215228	0.022973	2.12383939688159e-20	7.7413946016334e-18	3.09655784065336e-17	-0.355744	0.0950644	0.000182461	0.00112044	0.266028	-0.360764	0.09633	0.000180333	0.00137657	0.262925	-0.243153	0.103185	0.0184495	0.194072	1	-0.149294	0.133097	0.261992	0.736167	1
RAB3GAP1	neurology	0.00241581	0.00574042	0.673874	0.711095	1	0.000583108	0.0062523	0.925696	0.937888	1	0.00478057	0.00598996	0.42482	0.510852	1	0.00636956	0.00646224	0.324312	0.42865	1	-0.0654485	0.0274962	0.0172998	0.0287641	1	-0.0715177	0.0343087	0.0371116	0.0799391	1	-0.00751681	0.0289675	0.795256	0.843445	1	0.01861	0.0331889	0.574982	0.682091	1	0.010567	0.022581	0.639871	0.817645	1	0.0114463	0.0226304	0.613064	0.808181	1	-0.0228797	0.10208	0.822652	0.899795	1	-0.00838751	0.104391	0.935961	0.96395	1	-0.0271726	0.12976	0.834131	0.964	1	-0.00234435	0.129718	0.985581	0.997279	1
RAC3	neurology	-0.00511188	0.0057659	0.375318	0.425544	1	-0.00660841	0.00639137	0.301167	0.362267	1	6.5236268575208e-05	0.00598579	0.991304	0.993344	1	0.00290146	0.00656932	0.658733	0.745154	1	0.00619371	0.0253617	0.807064	0.841316	1	-0.00231717	0.0308889	0.940202	0.965112	1	0.0291865	0.0275607	0.289606	0.359608	1	0.029971	0.0324674	0.355949	0.473802	1	-0.0446918	0.0224677	0.0468336	0.171978	1	-0.047987	0.0225802	0.0337077	0.136744	1	-0.289272	0.128245	0.0240937	0.0666577	1	-0.285719	0.13252	0.0310803	0.0850029	1	-0.0209887	0.121328	0.862658	0.966804	1	-0.0460251	0.129619	0.722529	0.947891	1
RANBP2	neurology	-0.00463216	0.0057518	0.420629	0.469992	1	0.00116859	0.00630936	0.853062	0.880031	1	0.00224915	0.00596203	0.705994	0.766394	1	0.0107669	0.0064839	0.096817	0.155236	1	-0.0352813	0.0263804	0.18109	0.238327	1	-0.0136963	0.0315657	0.664362	0.776151	1	-0.0448841	0.0298979	0.133292	0.181047	1	-0.012426	0.0346507	0.719889	0.797966	1	-0.0410786	0.0228566	0.0724649	0.226239	1	-0.037685	0.0229259	0.100398	0.288149	1	0.0366375	0.105561	0.728536	0.84302	1	0.0722418	0.108767	0.50657	0.678838	1	-0.164131	0.145298	0.258638	0.690163	1	-0.0996154	0.150977	0.50938	0.882818	1
RBFOX3	neurology	0.0992704	0.00609554	2.30594815079023e-59	2.43331640605048e-58	6.74028644475984e-56	0.0781954	0.00687548	6.87688254297447e-30	5.89475884842064e-29	2.01011276731144e-26	0.0233607	0.00637266	0.00024706	0.000529053	0.722157	0.0166375	0.00711144	0.0193164	0.0379703	1	0.354799	0.0219103	5.62896945161074e-59	7.03140072951205e-58	1.64534777070582e-55	0.217515	0.0275802	3.10427616176707e-15	2.32661518483209e-14	9.07379922084515e-12	0.301127	0.0178508	7.58611727106313e-64	1.4882027371354e-62	2.21742207833175e-60	0.261487	0.0231633	1.48956125039569e-29	2.94188346953149e-28	4.3539875349066e-26	0.0541024	0.0261986	0.0390566	0.150374	1	0.0563545	0.0263823	0.0328088	0.134884	1	0.461958	0.10202	5.95063326944658e-06	7.00326932429871e-05	0.00867602	0.435571	0.105361	3.56363707415968e-05	0.0003659	0.0519578	0.00375374	0.146701	0.979586	0.996074	1	-0.075782	0.159711	0.635146	0.909669	1
RBM17	neurology	0.0442753	0.00576634	1.66439945217602e-14	3.97470555450205e-14	4.86503959871051e-11	0.0312023	0.00638653	1.03805301916799e-06	2.25425629645471e-06	0.00303423	0.0284156	0.00600811	2.26146548044954e-06	6.52543297073446e-06	0.00661026	0.0218237	0.00660417	0.000952895	0.0025934	1	0.00710175	0.02571	0.782375	0.821438	1	-0.0264406	0.0314486	0.400484	0.550347	1	0.0430605	0.0287804	0.134608	0.18258	1	0.0109981	0.0341467	0.74739	0.820053	1	0.0214609	0.0226663	0.343858	0.58456	1	0.0248708	0.0227337	0.274099	0.508444	1	0.168581	0.082655	0.0413926	0.102812	1	0.17961	0.0861043	0.0369823	0.0982153	1	-0.122433	0.142299	0.389573	0.794401	1	-0.188051	0.152001	0.216024	0.718403	1
RBP1	neurology	-0.00898259	0.00577354	0.119762	0.148269	1	-0.00654392	0.00637474	0.304649	0.366004	1	-0.000290084	0.00597985	0.96131	0.973297	1	0.00467255	0.00654356	0.475193	0.576583	1	0.0334987	0.0245708	0.172771	0.22903	1	0.00316306	0.0311097	0.919015	0.951835	1	-0.0175662	0.0297905	0.55542	0.629017	1	-0.00438562	0.0352593	0.901013	0.934253	1	-0.00727991	0.0227502	0.749011	0.876451	1	-0.00708332	0.022822	0.756314	0.885154	1	0.00653951	0.108191	0.951802	0.973538	1	0.0368668	0.111821	0.741631	0.852087	1	0.000860131	0.138881	0.995059	0.99711	1	0.00798036	0.142653	0.955388	0.997279	1
REEP4	neurology	0.0370864	0.00587087	2.70556809354068e-10	5.30407480712234e-10	7.90837553741941e-07	0.0257444	0.00645596	6.69285705615813e-05	0.000125245	0.195632	0.0314302	0.00608497	2.41828784557507e-07	7.99621648485965e-07	0.000706866	0.0266433	0.00663686	5.97889420157432e-05	0.000216559	0.174763	0.0705693	0.024946	0.00467104	0.00843153	1	0.0582753	0.0305595	0.0565276	0.114109	1	0.0667708	0.0283003	0.018306	0.0295953	1	0.0682407	0.0333849	0.040948	0.0766759	1	-0.00949976	0.0226553	0.675034	0.840778	1	-0.00641149	0.0227067	0.777699	0.896352	1	0.050363	0.0911713	0.580675	0.731013	1	0.0362035	0.0931601	0.69756	0.824184	1	-0.108423	0.147663	0.462793	0.838201	1	-0.136289	0.160694	0.396368	0.839773	1
RGCC	neurology	0.0447967	0.0058428	1.81641797852244e-14	4.31657703351308e-14	5.30938975122109e-11	0.0323841	0.006438	4.93883479585508e-07	1.09948317656393e-06	0.00144362	0.0289984	0.00606286	1.73629040010115e-06	5.08025709659225e-06	0.00507518	0.0191788	0.00662921	0.00381874	0.00893688	1	0.0401901	0.0258287	0.119701	0.165745	1	-0.00199133	0.0312317	0.949161	0.971344	1	0.0705581	0.0290577	0.0151736	0.0248752	1	0.0190584	0.0341207	0.576464	0.682741	1	0.0224502	0.0232699	0.334785	0.574256	1	0.0235354	0.0233887	0.31442	0.549504	1	0.190529	0.081288	0.0190848	0.0548828	1	0.18219	0.0828701	0.0279133	0.0784153	1	0.0535543	0.1369	0.695655	0.943142	1	-0.0231356	0.144012	0.872368	0.986425	1
RGS10	neurology	0.0324075	0.00579058	2.20624091123913e-08	4.00549203947328e-08	6.44884218355198e-05	0.0248207	0.00637006	9.78903770169878e-05	0.000180868	0.286134	0.0219963	0.0060174	0.000257214	0.000549587	0.751835	0.0149791	0.00656679	0.0225561	0.0435124	1	-0.00767291	0.0258782	0.766848	0.808587	1	-0.023379	0.031344	0.455737	0.600151	1	0.012686	0.0289639	0.661391	0.727331	1	-0.0192303	0.0338741	0.57024	0.67729	1	-0.0210692	0.0230442	0.360682	0.598946	1	-0.0181855	0.0231159	0.431555	0.670797	1	0.0830704	0.095336	0.383566	0.571236	1	0.0673899	0.10318	0.513673	0.68209	1	0.0332364	0.125688	0.791444	0.957853	1	-0.00633581	0.124817	0.959516	0.997279	1
RLN1	neurology	-0.023651	0.00586144	5.47416609831877e-05	8.59344119515884e-05	0.16001	-0.0176303	0.00650399	0.00671926	0.0103479	1	-0.00636588	0.00611602	0.297953	0.376368	1	-0.00633205	0.00671924	0.346011	0.452523	1	-0.00435566	0.0315107	0.89006	0.907998	1	-0.00512187	0.039445	0.896686	0.939191	1	0.00540814	0.0350102	0.877236	0.9096	1	0.0152307	0.0408663	0.709375	0.791111	1	0.0112348	0.0228892	0.623603	0.806755	1	0.0128339	0.0229263	0.575692	0.782066	1	-0.256482	0.172757	0.137638	0.274147	1	-0.288116	0.184785	0.118951	0.246001	1	-0.186492	0.20018	0.351531	0.774706	1	-0.185249	0.187359	0.322792	0.784668	1
RNASEH2A	neurology	0.0207108	0.00575894	0.000323345	0.000487938	0.945137	0.0127296	0.00636224	0.0454248	0.0632269	1	0.0158779	0.00597649	0.00789496	0.0139522	1	0.0104844	0.0065612	0.110071	0.173537	1	0.0474851	0.0242411	0.050128	0.0757622	1	-0.0073915	0.031514	0.814561	0.886104	1	0.0450849	0.0274143	0.100058	0.139536	1	0.0678112	0.0314432	0.0310348	0.0601956	1	-0.00975703	0.0228658	0.669643	0.839576	1	-0.00879482	0.0229576	0.701699	0.868342	1	0.0386058	0.0880937	0.661216	0.793459	1	0.0225726	0.0921445	0.80648	0.885427	1	-0.0511997	0.139856	0.714299	0.946802	1	-0.102261	0.156528	0.513557	0.884338	1
RPGR	neurology	-0.000288475	0.00573523	0.959885	0.965832	1	-0.000867932	0.00636507	0.891539	0.908636	1	-0.0028459	0.0059634	0.633204	0.706434	1	-0.00076533	0.00655123	0.907002	0.931541	1	-0.0400802	0.0264864	0.13022	0.178954	1	-0.0262147	0.0320243	0.413023	0.561151	1	0.0513781	0.0268906	0.0560516	0.0824969	1	0.0556296	0.0322145	0.0841945	0.143499	1	-0.0426816	0.022415	0.0570477	0.191556	1	-0.0402188	0.0224675	0.073608	0.237961	1	-0.0174208	0.104659	0.8678	0.922267	1	0.023947	0.110235	0.828024	0.89782	1	-0.289804	0.147039	0.0487322	0.340117	1	-0.252616	0.150119	0.0924198	0.592993	1
RRAS	neurology	0.0446261	0.00580114	1.4874945582267e-14	3.56097182120937e-14	4.34794659369664e-11	0.0347658	0.00639781	5.56745915922662e-08	1.34493248945615e-07	0.000162737	0.0337535	0.00602787	2.16944096295448e-08	8.3990409731337e-08	6.34127593471594e-05	0.026564	0.00659538	5.65274812991219e-05	0.000207836	0.16523	0.0502504	0.0256364	0.0499825	0.0756205	1	0.0204486	0.0311902	0.512075	0.649386	1	0.0695252	0.0287153	0.0154697	0.0253464	1	0.0305673	0.03406	0.369477	0.487796	1	0.0368818	0.0223831	0.0995766	0.280818	1	0.0358387	0.0225196	0.111685	0.306083	1	0.148741	0.0849744	0.0800454	0.179548	1	0.143166	0.0864307	0.0976367	0.209653	1	0.103924	0.122866	0.397647	0.800157	1	0.0724459	0.126237	0.566044	0.898496	1
RRP15	neurology	-0.0079369	0.00571894	0.1652	0.200282	1	-0.0122562	0.00625077	0.0499205	0.0690245	1	-0.00325277	0.00597261	0.586023	0.663395	1	-0.0111261	0.00646199	0.0851242	0.138849	1	0.0163427	0.0253393	0.518957	0.591253	1	0.0379292	0.0302778	0.210313	0.33709	1	-0.0110363	0.0291241	0.704734	0.763729	1	0.0396699	0.0338507	0.241233	0.346158	1	0.0103306	0.0221521	0.641023	0.818399	1	0.0113815	0.0222974	0.609806	0.806803	1	-0.012109	0.0980199	0.901682	0.939146	1	0.024203	0.0980395	0.805009	0.884479	1	-0.027716	0.121799	0.819992	0.962811	1	-0.017492	0.126324	0.889869	0.986425	1
RTN4IP1	neurology	0.0572898	0.00575094	2.44417880613512e-23	8.70199104790859e-23	7.14433465033296e-20	0.0421545	0.00636169	3.51988784193269e-11	1.09337217449195e-10	1.02886321619693e-07	0.0280451	0.00598998	2.85432543745201e-06	8.11594674481734e-06	0.00834319	0.0199025	0.00657841	0.00248572	0.00610056	1	0.0615402	0.0252627	0.0148504	0.0249613	1	0.0186005	0.0306771	0.544295	0.676435	1	0.0866816	0.0283621	0.00224128	0.00415161	1	0.0259065	0.0336459	0.441315	0.561831	1	0.0349296	0.0224292	0.119566	0.310529	1	0.0341002	0.0225298	0.130313	0.338071	1	0.300743	0.0872558	0.000567512	0.00288304	0.827432	0.281807	0.0909049	0.0019351	0.00916033	1	0.103416	0.12718	0.416135	0.813304	1	0.0388144	0.137004	0.77694	0.962065	1
S100A14	neurology	0.038517	0.00575974	2.31543666982053e-11	4.79321627895567e-11	6.76802138588541e-08	0.0382801	0.00633507	1.54068125816488e-09	4.16982529408884e-09	4.50341131761594e-06	0.017828	0.00599063	0.00292308	0.00549463	1	0.0221492	0.00652952	0.000694659	0.00195052	1	-0.40365	0.0294491	9.25722330530499e-43	7.75325608063223e-42	2.70588637214065e-39	-0.376128	0.035239	1.35267416635985e-26	1.89180219534442e-25	3.95386658826984e-23	0.0498252	0.0276182	0.0712196	0.102499	1	0.0473651	0.0321986	0.141283	0.223106	1	-0.010367	0.0227874	0.649204	0.823078	1	-0.00718639	0.0228665	0.753348	0.884365	1	0.110693	0.0978725	0.25806	0.429511	1	0.132115	0.100768	0.189829	0.341784	1	0.0536896	0.128033	0.674966	0.931158	1	0.0595626	0.133886	0.656409	0.918469	1
S100G	neurology	0.0159211	0.00585642	0.00656045	0.00914458	1	0.00862317	0.00645035	0.181284	0.228994	1	-0.0400748	0.00608524	4.61359044455056e-11	2.62364297070453e-10	1.34855248694213e-07	-0.0348282	0.00665217	1.65982589731113e-07	1.00866342990446e-06	0.000485167	-0.211194	0.0277981	3.02076253877488e-14	1.09685576407938e-13	8.82968890083897e-11	-0.213954	0.032812	7.00226858679156e-11	3.84008087789714e-10	2.04676310791917e-07	0.113832	0.0261368	1.32910907437434e-05	3.2294146503709e-05	0.0388499	0.094597	0.0307468	0.00209347	0.00536773	1	0.00617365	0.0238146	0.795481	0.894319	1	0.0106591	0.02396	0.656468	0.841803	1	0.228321	0.101494	0.0244739	0.0671996	1	0.247397	0.105473	0.0189964	0.0569891	1	-0.189946	0.14362	0.185984	0.615652	1	-0.197797	0.149903	0.187001	0.675393	1
SAFB2	neurology	0.0199917	0.00575213	0.000510602	0.000763812	1	0.0163798	0.00636601	0.0100883	0.0152394	1	0.00927443	0.00600871	0.122721	0.171552	1	0.00880918	0.00661726	0.183123	0.268037	1	0.0516776	0.0232441	0.0261988	0.0418923	1	0.0271785	0.0300451	0.365683	0.516633	1	0.067323	0.0252568	0.00768646	0.0132395	1	0.0897072	0.0292344	0.002151	0.00550077	1	-0.0273838	0.0232748	0.239531	0.466542	1	-0.0288957	0.0233454	0.215971	0.446566	1	-0.0241401	0.111861	0.82914	0.904178	1	-0.0152804	0.119669	0.898395	0.934279	1	0.0380932	0.138426	0.783171	0.957853	1	0.0145786	0.137942	0.915831	0.994253	1
SAG	neurology	-0.00511792	0.0057756	0.375556	0.425649	1	-0.00127549	0.00631485	0.839932	0.868148	1	-0.00680193	0.0060691	0.262406	0.337298	1	-0.0043885	0.00659805	0.505981	0.605644	1	-0.0275288	0.0262674	0.294629	0.366936	1	0.00447163	0.0317563	0.888019	0.932954	1	-0.0320169	0.029761	0.282017	0.35228	1	-0.0493433	0.0358126	0.168259	0.257768	1	-0.00641037	0.0222574	0.773371	0.880415	1	-0.00547645	0.0222642	0.805729	0.909956	1	0.0451473	0.0983616	0.646239	0.781456	1	0.0422273	0.102362	0.679953	0.813266	1	-0.144599	0.135455	0.285742	0.724541	1	-0.0860693	0.135626	0.525686	0.885258	1
SATB1	neurology	0.0284462	0.00577867	8.58701191240015e-07	1.46440115635622e-06	0.00250998	0.0221357	0.0064157	0.000561128	0.000963111	1	0.00572917	0.00603039	0.342096	0.423526	1	0.00661453	0.00663744	0.318995	0.423636	1	0.0146684	0.0250963	0.558896	0.627122	1	-0.0284271	0.0329947	0.388928	0.539808	1	0.0785142	0.024691	0.00147338	0.00280201	1	0.105875	0.0272329	0.000101175	0.000322856	0.295736	0.00168913	0.0232509	0.942094	0.969026	1	0.00121458	0.0232983	0.95843	0.988953	1	0.12143	0.0979989	0.215312	0.375508	1	0.0868351	0.104044	0.403943	0.584855	1	-0.00668439	0.138091	0.961393	0.994163	1	-0.00911419	0.1313	0.944659	0.997279	1
SCIN	neurology	-0.00339652	0.00572943	0.553306	0.600583	1	-0.00332525	0.00627801	0.596348	0.652612	1	0.00210075	0.00598427	0.725557	0.783741	1	0.00393876	0.00650158	0.544643	0.642306	1	0.00635898	0.0251297	0.800232	0.83688	1	-0.0186578	0.0310648	0.5481	0.67943	1	0.00407604	0.0284915	0.886241	0.91731	1	0.0295413	0.0324744	0.362992	0.480391	1	0.0174494	0.0221069	0.430029	0.667002	1	0.0170456	0.0221633	0.441941	0.681852	1	0.118995	0.0929208	0.200331	0.358383	1	0.118496	0.096947	0.221602	0.38191	1	-0.142716	0.132597	0.281786	0.720701	1	-0.0849335	0.138375	0.539351	0.889999	1
SCN2A	neurology	0.00743143	0.00577068	0.197829	0.23699	1	0.00554795	0.00645075	0.389772	0.454994	1	0.00374644	0.00604845	0.535655	0.618861	1	0.00383694	0.00667192	0.565238	0.661141	1	-0.0196295	0.0261358	0.452618	0.527092	1	-0.00902892	0.0321797	0.779034	0.861565	1	0.00546997	0.0286253	0.848456	0.886498	1	-0.00749137	0.0352483	0.831693	0.885247	1	-0.00367714	0.022225	0.868607	0.929143	1	-0.00706007	0.0222455	0.750999	0.88392	1	0.0511486	0.0923988	0.579878	0.730736	1	0.0948206	0.0968082	0.327349	0.508821	1	-0.0226766	0.128771	0.860215	0.965507	1	0.0171057	0.122266	0.888735	0.986425	1
SCN2B	neurology	-0.00661203	0.00570202	0.246223	0.290256	1	-0.00254946	0.00631252	0.686309	0.733485	1	-0.0082182	0.00598964	0.170053	0.23055	1	-0.00445445	0.00653446	0.495444	0.595715	1	-0.0133551	0.0259949	0.607421	0.67279	1	-0.0177226	0.0315155	0.573881	0.702157	1	0.0039456	0.0286945	0.890633	0.920877	1	0.0347	0.0318843	0.276459	0.385868	1	-0.0531431	0.0228761	0.0202842	0.0932943	1	-0.0463959	0.022956	0.0434195	0.164858	1	-0.10559	0.117319	0.368106	0.555589	1	-0.0593428	0.118927	0.617791	0.763339	1	-0.198447	0.151993	0.191676	0.623801	1	-0.142507	0.142157	0.316118	0.784668	1
SCN3A	neurology	-0.00523472	0.00577413	0.364636	0.415367	1	-0.000253334	0.00624659	0.967651	0.972642	1	-0.00283239	0.00599254	0.636465	0.708989	1	0.00292019	0.00645643	0.651063	0.73914	1	-0.047584	0.0271656	0.0798382	0.115872	1	-0.0391439	0.0329568	0.234938	0.368019	1	0.0169859	0.0280241	0.544437	0.618496	1	0.0411478	0.0324518	0.20481	0.301474	1	-0.0692115	0.0225958	0.00222324	0.0169711	1	-0.0634949	0.0226696	0.00515084	0.0329383	1	-0.0979454	0.111169	0.378289	0.565688	1	-0.0787385	0.114908	0.493198	0.67016	1	-0.169091	0.14978	0.258929	0.690163	1	-0.121687	0.147745	0.410151	0.840435	1
SCN3B	neurology	-0.000625427	0.00574412	0.913297	0.925969	1	-0.00137711	0.0062918	0.826751	0.857241	1	-0.00370599	0.00599208	0.536263	0.619271	1	-0.00227309	0.00650123	0.726612	0.798154	1	-0.0313704	0.0265426	0.23725	0.30336	1	-0.0290113	0.0320386	0.365195	0.516432	1	-0.0514042	0.0306456	0.0934691	0.131541	1	-0.0173759	0.0338199	0.607408	0.707569	1	-0.0116061	0.0225519	0.606869	0.793407	1	-0.00803078	0.0225971	0.722339	0.874726	1	0.0685254	0.0991231	0.489367	0.665575	1	0.0796336	0.104599	0.446467	0.626514	1	-0.125235	0.145154	0.388261	0.792836	1	-0.119429	0.150098	0.426221	0.849411	1
SCT	neurology	0.00870515	0.00576307	0.130925	0.161203	1	0.0134854	0.00638848	0.0347924	0.0491295	1	-0.0530781	0.00598422	7.77210462341209e-19	8.47681410978863e-18	2.27178618142335e-15	-0.0433344	0.00658073	4.65263089654097e-11	4.4443268335259e-10	1.35996401105893e-07	0.035451	0.0246777	0.150843	0.203186	1	0.090915	0.0290246	0.00173418	0.00481846	1	-0.155363	0.0293363	1.18420552486493e-07	3.52488059997983e-07	0.000346143	-0.103429	0.0336443	0.00211077	0.0054026	1	-0.0372314	0.022922	0.104493	0.286609	1	-0.0324236	0.0230761	0.160173	0.380346	1	0.187724	0.0882759	0.0334565	0.0867965	1	0.224461	0.0929107	0.0156974	0.0492188	1	-0.366633	0.147134	0.0127086	0.166559	1	-0.367519	0.152548	0.0159875	0.358612	1
SEPTIN3	neurology	0.0224038	0.00581541	0.000117181	0.000180845	0.342521	0.0153629	0.00638531	0.0161377	0.0236325	1	0.00676486	0.00607558	0.265525	0.340707	1	0.00821151	0.00662828	0.215411	0.307246	1	0.0851189	0.0245017	0.000512756	0.00104227	1	0.0590334	0.0303709	0.0519255	0.106492	1	0.0723119	0.027228	0.00791224	0.0135804	1	0.0998557	0.0318213	0.00170099	0.00442741	1	0.0113586	0.0224018	0.612188	0.796938	1	0.0143227	0.0224786	0.524097	0.744044	1	0.0941261	0.0932505	0.312788	0.496781	1	0.088666	0.0995917	0.373308	0.550536	1	-0.0725703	0.131533	0.581134	0.891378	1	-0.0766077	0.135948	0.573089	0.898496	1
SEPTIN8	neurology	0.0468639	0.00594702	3.38326048573101e-15	8.38073762694216e-15	9.88927039979174e-12	0.0294457	0.00658377	7.77021826342746e-06	1.56704292124883e-05	0.0227123	0.0170739	0.00616471	0.00561601	0.0101897	1	0.00798891	0.0067409	0.235975	0.330818	1	0.230396	0.0228827	7.60950152264329e-24	3.7699276187604e-23	2.22425729506863e-20	0.121746	0.0293551	3.36338422011558e-05	0.000117038	0.0983117	0.20433	0.0241768	2.8756559801599e-17	1.40092373833456e-16	8.40554243000739e-14	0.1708	0.0295537	7.49983343118081e-09	3.7409578701948e-08	2.19220131193415e-05	-0.0209044	0.0255326	0.413045	0.65246	1	-0.0213837	0.0256321	0.404247	0.644849	1	0.298298	0.0955063	0.00178815	0.00751333	1	0.259992	0.107025	0.0151296	0.0478502	1	0.0604345	0.154067	0.694866	0.943142	1	-0.0209556	0.171715	0.90287	0.988525	1
SEZ6	neurology	-0.0239578	0.0057974	3.59841805286346e-05	5.69782013462616e-05	0.105182	-0.0184487	0.00644499	0.00420716	0.00661513	1	-0.0345997	0.0060278	9.56608342015367e-09	3.89981336640295e-08	2.79616618371092e-05	-0.0334856	0.00664487	4.70999242012594e-07	2.62756027054903e-06	0.00137673	-0.114781	0.0269957	2.12033481350454e-05	4.91104489688888e-05	0.0619774	-0.116253	0.0322757	0.000315911	0.000973032	0.923407	-0.126397	0.0309391	4.40125268146023e-05	0.00010186	0.128649	-0.0590333	0.0356296	0.0975479	0.163026	1	-0.0687849	0.0226921	0.00247	0.018468	1	-0.0623568	0.0228126	0.00632926	0.0379756	1	-0.00938769	0.102258	0.926854	0.957727	1	0.0245985	0.10357	0.812264	0.8891	1	-0.491075	0.164598	0.0028499	0.0728974	1	-0.333829	0.170661	0.0504544	0.460994	1
SH3BGRL2	neurology	0.00641811	0.00580698	0.269065	0.315095	1	0.00645379	0.00636306	0.31047	0.371776	1	0.00888037	0.00598543	0.137909	0.190505	1	0.00936432	0.00651747	0.150789	0.226726	1	0.00723241	0.0252846	0.774847	0.815291	1	-0.011583	0.031304	0.71137	0.811825	1	0.0179673	0.0277379	0.517143	0.590934	1	0.0159435	0.0326408	0.625229	0.721779	1	-0.010322	0.0223459	0.644196	0.82115	1	-0.0134745	0.0223959	0.547481	0.761668	1	-0.0646003	0.111477	0.562257	0.722579	1	-0.0235011	0.116298	0.839857	0.901039	1	-0.0683969	0.146989	0.641703	0.918158	1	-0.126868	0.151046	0.400948	0.839918	1
SH3GLB2	neurology	0.0556288	0.0059198	6.01452382521387e-21	1.934043249846e-20	1.75804531411001e-17	0.0461943	0.00651107	1.33465428563627e-12	4.61134098926101e-12	3.90119447691482e-09	0.0275874	0.00614596	7.19494613742067e-06	1.91537591618221e-05	0.0210308	0.0168483	0.00670183	0.0119448	0.0247096	1	0.062598	0.0262231	0.0169804	0.0282491	1	0.0278292	0.0312733	0.373536	0.524487	1	0.150903	0.0292778	2.54758404494903e-07	7.35828869899804e-07	0.000744659	0.110097	0.034295	0.00132598	0.00352991	1	0.0316212	0.0238796	0.185605	0.400553	1	0.034425	0.0239473	0.150742	0.371881	1	0.306809	0.0976994	0.00168755	0.00721538	1	0.296733	0.101132	0.00334498	0.0144718	1	0.196438	0.124487	0.114571	0.489867	1	0.187445	0.127785	0.14241	0.661253	1
SLA2	neurology	0.0482709	0.00579824	8.7977436245532e-17	2.3441936749835e-16	2.5715804614569e-13	0.0411558	0.00636806	1.04866776353304e-10	3.11826640163487e-10	3.06525587280708e-07	0.0321954	0.00602108	9.00861078521162e-08	3.16492419773721e-07	0.000263322	0.0259533	0.00656074	7.65114163943359e-05	0.000267515	0.223643	0.0497877	0.025778	0.0534333	0.0804665	1	0.0338454	0.0309953	0.274854	0.416485	1	0.0572811	0.0290759	0.0488326	0.0728998	1	0.0194886	0.0339169	0.565563	0.673651	1	0.0292461	0.0226185	0.196169	0.413316	1	0.0296729	0.0226928	0.191179	0.422609	1	0.115609	0.0906392	0.202136	0.360371	1	0.136428	0.0922044	0.138973	0.274928	1	-0.268755	0.175779	0.12628	0.51429	1	-0.364844	0.183531	0.0468211	0.460994	1
SLC1A4	neurology	-0.0127041	0.00575992	0.0274192	0.0362982	1	-0.00847732	0.00627483	0.176708	0.223794	1	-0.0044967	0.00600678	0.454102	0.53957	1	-0.00320572	0.00648879	0.621283	0.711045	1	-0.00915426	0.0260281	0.725059	0.773202	1	-0.0018512	0.0317757	0.953543	0.972168	1	0.0203685	0.0281566	0.469434	0.545806	1	0.0129046	0.0345202	0.708532	0.790472	1	-0.00802119	0.0223799	0.720078	0.863638	1	-0.00852896	0.0224892	0.704549	0.869799	1	0.0386999	0.100173	0.699251	0.822184	1	0.0389262	0.103771	0.707573	0.828628	1	-0.294136	0.164165	0.073179	0.404775	1	-0.247409	0.171694	0.149588	0.669015	1
SLC44A4	neurology	-0.00386658	0.00574212	0.500717	0.549604	1	-0.00275726	0.0063542	0.664346	0.71419	1	-0.00316635	0.00597153	0.59595	0.672572	1	0.000334858	0.00657851	0.959404	0.970359	1	-0.0303517	0.0263798	0.249912	0.317605	1	-0.0148851	0.0319301	0.641089	0.758888	1	-0.0047711	0.028781	0.868336	0.90165	1	0.0260907	0.0329945	0.429085	0.549853	1	-0.00240505	0.0222508	0.913938	0.956584	1	-3.67176e-05	0.0223321	0.998688	0.999254	1	-0.0651516	0.111174	0.557854	0.71978	1	-0.0893375	0.117296	0.446275	0.626514	1	0.200462	0.0863673	0.0202847	0.205382	1	0.185976	0.0871647	0.0328743	0.433449	1
SMS	neurology	0.0225864	0.00578184	9.38820301616047e-05	0.000145734	0.274417	0.0155637	0.00636204	0.0144393	0.021284	1	0.0198537	0.00601346	0.000962754	0.00190659	1	0.0179218	0.0065865	0.00651379	0.014501	1	0.0311529	0.0249592	0.211976	0.274283	1	-0.00590018	0.0314858	0.851354	0.91146	1	0.00318517	0.0288615	0.912124	0.934985	1	0.0223778	0.0336246	0.505718	0.62069	1	-0.0277558	0.0225191	0.217904	0.441256	1	-0.0258872	0.0225519	0.251165	0.485674	1	0.0710534	0.0881519	0.420223	0.608427	1	0.0826384	0.0893694	0.355131	0.533794	1	-0.107731	0.156899	0.492318	0.858611	1	-0.0806837	0.157869	0.609295	0.902821	1
SMTN	neurology	0.0351071	0.00592712	3.19467080246559e-09	5.99359612041522e-09	9.33802275560692e-06	0.0230389	0.0065308	0.000419976	0.000728108	1	0.0303583	0.00615794	8.27302236395332e-07	2.52950254914598e-06	0.0024182	0.0251435	0.00671786	0.000182463	0.000587377	0.533338	0.10147	0.0256607	7.67579210488772e-05	0.000169076	0.224363	0.0724018	0.0316901	0.0223317	0.0507191	1	0.0567564	0.0294564	0.0540051	0.0798871	1	0.0171315	0.0352344	0.626815	0.722697	1	0.0256447	0.0245651	0.296648	0.533966	1	0.022871	0.024724	0.355063	0.595431	1	0.343258	0.0823666	3.08031150144582e-05	0.00026111	0.0449109	0.299195	0.0867204	0.000560359	0.00337605	0.817004	-0.0796627	0.158815	0.615944	0.901777	1	-0.200773	0.16967	0.236683	0.725541	1
SNAP25	neurology	0.0341222	0.00578803	3.78174575658897e-09	7.07232427799716e-09	1.10540428465096e-05	0.0303657	0.00639342	2.05162397902294e-06	4.33615104170937e-06	0.0059969	0.000305911	0.00601166	0.959417	0.971717	1	0.00186041	0.00658277	0.777472	0.832741	1	-0.129792	0.0263433	8.35202443726478e-07	2.13773795360113e-06	0.0024413	-0.157854	0.0315705	5.73199007007155e-07	2.31098027238885e-06	0.00167546	0.00944207	0.0290087	0.744809	0.798928	1	-0.0175609	0.0335431	0.600604	0.703351	1	-0.0378051	0.0228214	0.0977807	0.277871	1	-0.0341499	0.0228975	0.136026	0.346163	1	-0.0531614	0.104384	0.61055	0.750575	1	-0.0300159	0.107231	0.779541	0.875207	1	-0.367583	0.128076	0.00410427	0.0867249	1	-0.262486	0.135182	0.05217	0.460994	1
SNAPIN	neurology	0.0258384	0.00587675	1.10299092768563e-05	1.7891467711571e-05	0.0322404	0.0210448	0.00649418	0.00119466	0.00198296	1	0.0413837	0.00609247	1.12387118995268e-11	6.95990569540611e-11	3.28507548823168e-08	0.0341183	0.00668283	3.32964149703825e-07	1.91209078503788e-06	0.000973254	-0.0901931	0.0264155	0.000639223	0.00128859	1	-0.112885	0.0319797	0.000415741	0.00126849	1	0.0352181	0.029139	0.226808	0.290899	1	0.0590317	0.0338333	0.0810227	0.138578	1	0.0368819	0.0224335	0.100338	0.281334	1	0.0373056	0.0225828	0.09872	0.285017	1	0.279609	0.0798062	0.00045902	0.00241607	0.669251	0.292069	0.0827394	0.000415586	0.00271692	0.605925	0.00221812	0.121049	0.98538	0.996074	1	-0.051648	0.145959	0.72345	0.947891	1
SNRPB2	neurology	0.0657635	0.0058183	1.46696353042475e-29	6.77398799278285e-29	4.28793439943154e-26	0.052036	0.0066548	5.54405776296026e-15	2.24449873145884e-14	1.62052808411328e-11	0.0146198	0.00603094	0.0153516	0.0256709	1	0.00729279	0.00685805	0.287617	0.390299	1	0.104469	0.020075	1.95135060701138e-07	5.21370916297465e-07	0.00057038	0.0420164	0.0287287	0.143597	0.247924	1	0.145447	0.0186327	5.90441542385004e-15	2.59918769336049e-14	1.72586062839137e-11	0.140244	0.0226129	5.57622012553857e-10	3.07533800508476e-09	1.62992914269492e-06	0.0621944	0.0235874	0.00844149	0.0467973	1	0.0622558	0.0237484	0.0088288	0.049788	1	0.250519	0.0816139	0.0021437	0.00860734	1	0.241257	0.0840017	0.00407823	0.0167495	1	0.0874425	0.117296	0.455978	0.836246	1	0.0393785	0.130845	0.763448	0.961129	1
SORBS1	neurology	0.0710183	0.00580917	2.7761667901014e-34	1.47540645953934e-33	8.11473552746639e-31	0.0626931	0.00640469	1.39839557235195e-22	8.6052847536521e-22	4.08751025798475e-19	0.0347512	0.0060472	9.19846806753594e-09	3.77098487537273e-08	2.68871221614076e-05	0.0320377	0.00658426	1.14806830236398e-06	5.9394754828494e-06	0.0033558	0.211437	0.019333	7.7044708908935e-28	4.33914612988087e-27	2.25201684140817e-24	0.158003	0.024613	1.36742773191007e-10	7.25545681272548e-10	3.99699126037313e-07	0.198601	0.0174525	5.28889899380677e-30	4.22389392319595e-29	1.54594517588972e-26	0.213764	0.0201674	2.99518160033342e-26	4.78410700424841e-25	8.75491581777459e-23	0.00370427	0.0237348	0.875996	0.934994	1	0.00751486	0.0238193	0.752423	0.88399	1	0.114925	0.0913317	0.208273	0.369311	1	0.110988	0.100289	0.268429	0.44373	1	0.00941573	0.119603	0.937251	0.984255	1	-0.0958347	0.133627	0.473261	0.871991	1
SOWAHA	neurology	-0.0140865	0.00572857	0.0139391	0.018986	1	-0.0114093	0.00630976	0.0705903	0.0959254	1	0.00266905	0.00600805	0.656869	0.726668	1	0.00622965	0.00652803	0.339947	0.44619	1	0.00663262	0.0255855	0.795455	0.832181	1	0.0132803	0.0305589	0.663867	0.776151	1	0.014849	0.0279923	0.595788	0.667492	1	0.0288935	0.0322373	0.370105	0.488405	1	-0.0048993	0.0227429	0.829464	0.90785	1	-0.00273158	0.0227883	0.904601	0.957118	1	-0.0298474	0.110561	0.787189	0.878134	1	-0.0326824	0.117138	0.780239	0.875207	1	-0.222802	0.170468	0.191211	0.623681	1	-0.237445	0.16394	0.147514	0.665868	1
SOX2	neurology	0.00458727	0.0057498	0.424985	0.474134	1	0.00625219	0.00651624	0.337328	0.400491	1	-0.00203569	0.00597857	0.733484	0.788806	1	-1.92225e-05	0.00668502	0.997706	0.998632	1	-0.0211367	0.0252925	0.403328	0.479239	1	-0.029407	0.0323385	0.363166	0.514309	1	-0.018789	0.0285853	0.51099	0.585506	1	0.00548584	0.0333244	0.869244	0.913331	1	-0.00814693	0.0233681	0.727403	0.865759	1	-0.0121001	0.0234365	0.605713	0.804307	1	-0.00555535	0.106531	0.958411	0.974451	1	-0.00875763	0.110777	0.936988	0.964099	1	0.00709644	0.11176	0.949371	0.989985	1	0.0685778	0.122291	0.574952	0.898496	1
SOX9	neurology	0.0234022	0.0057551	4.78834672176101e-05	7.53706918024094e-05	0.139963	0.0229719	0.00636706	0.000309318	0.000544333	0.904138	-0.0012826	0.00599063	0.83047	0.867881	1	0.00519941	0.00656517	0.428388	0.52991	1	0.0552198	0.0248811	0.026463	0.0422917	1	0.0129318	0.0310158	0.676721	0.78432	1	0.0908162	0.0269289	0.000745053	0.00147647	1	0.114331	0.0327285	0.000477079	0.00139033	1	-0.00227735	0.0227562	0.920295	0.959563	1	-0.00153673	0.0228166	0.946309	0.978524	1	0.0707256	0.100301	0.480726	0.657503	1	0.0667706	0.104771	0.523929	0.691301	1	-0.321428	0.136772	0.0187683	0.194072	1	-0.314402	0.147198	0.032687	0.433449	1
SPACA5_SPACA5B	neurology	-0.00259107	0.00577594	0.653726	0.692584	1	-0.00157943	0.00635068	0.803594	0.8371	1	-0.0146633	0.00600437	0.0146084	0.0245829	1	-0.00946872	0.0065374	0.147522	0.222895	1	0.00501194	0.0251723	0.84218	0.870164	1	0.00299749	0.030615	0.922005	0.953652	1	-0.000304324	0.0285452	0.991494	0.993193	1	-0.000792469	0.0331405	0.980922	0.99041	1	-0.0706524	0.0238847	0.00313572	0.0224112	1	-0.0700809	0.0239076	0.00341787	0.0244184	1	0.0822197	0.104304	0.43054	0.614215	1	0.0497057	0.111427	0.655537	0.795152	1	-0.0626321	0.151154	0.678612	0.931158	1	-0.0338179	0.150744	0.822493	0.976029	1
SPAG1	neurology	0.0355978	0.00576915	6.9042185255558e-10	1.32944866602105e-09	2.01810307501996e-06	0.0275354	0.00638321	1.61212374269729e-05	3.17920028331847e-05	0.0471224	0.01797	0.0059764	0.00264228	0.00499573	1	0.00980497	0.00653868	0.13375	0.205547	1	0.0755761	0.0236754	0.00141204	0.00271896	1	0.0346709	0.0300635	0.248806	0.385201	1	0.0872703	0.0255656	0.000641144	0.00128097	1	0.0865962	0.0300376	0.00393995	0.00962916	1	0.00450164	0.0223844	0.840638	0.91463	1	0.0012575	0.0224935	0.955424	0.986549	1	0.111933	0.0925276	0.226382	0.389688	1	0.116421	0.097625	0.233053	0.396489	1	0.0806392	0.128469	0.530206	0.877739	1	0.0816452	0.130031	0.530076	0.886639	1
SPRR3	neurology	0.0475412	0.00617745	1.44985122720299e-14	3.47370093206093e-14	4.23791513711434e-11	0.0389733	0.00685104	1.29623470498458e-08	3.2861179901734e-08	3.78889404266993e-05	-0.00273427	0.00640418	0.669419	0.737552	1	-0.00171361	0.0070326	0.807492	0.855491	1	0.0250868	0.0275238	0.362053	0.437306	1	-0.0566955	0.0328121	0.0840086	0.158322	1	0.0733013	0.0310211	0.01813	0.0293271	1	0.0362709	0.036678	0.322712	0.438942	1	0.000989261	0.0240416	0.967183	0.982684	1	0.000222442	0.024085	0.992632	0.999227	1	-0.114751	0.105099	0.274903	0.451869	1	-0.184634	0.109842	0.0927809	0.200982	1	-0.00480459	0.136983	0.97202	0.996074	1	-0.0771	0.140456	0.583055	0.899571	1
SPTBN2	neurology	0.00895822	0.00574343	0.118834	0.147183	1	0.00513718	0.0063419	0.417927	0.482464	1	0.0100673	0.00599848	0.093299	0.13474	1	0.00634138	0.00656142	0.333823	0.439335	1	0.0431447	0.0244737	0.0779177	0.113423	1	0.0254732	0.0297484	0.391838	0.542559	1	0.0264336	0.0279125	0.34363	0.418164	1	0.0254901	0.0327864	0.436888	0.557409	1	-0.0191756	0.0227246	0.398876	0.635587	1	-0.0179015	0.0227119	0.430686	0.670797	1	0.0288826	0.104262	0.781765	0.87476	1	0.0242793	0.107448	0.82123	0.895552	1	-0.0701299	0.139229	0.61447	0.901777	1	-0.00453068	0.145173	0.975103	0.997279	1
SPTLC1	neurology	0.0385899	0.00575554	2.05398714101751e-11	4.26709624249764e-11	6.00380441319418e-08	0.0319253	0.00653134	1.02558554011667e-06	2.23049593285791e-06	0.00299779	0.023236	0.006005	0.00010934	0.000245847	0.319601	0.0156699	0.00677074	0.0206581	0.0403903	1	0.0613462	0.0227452	0.00699458	0.0123387	1	-0.000262344	0.0308218	0.993209	0.995177	1	0.096312	0.0233919	3.83293425916342e-05	8.9414739341857e-05	0.112037	0.0879689	0.028784	0.00224183	0.00569319	1	-0.0107412	0.0228333	0.638113	0.816829	1	-0.00706435	0.0228505	0.757239	0.885154	1	-0.0619768	0.127807	0.627731	0.764604	1	-0.105723	0.132726	0.425711	0.605548	1	0.0270735	0.151564	0.85823	0.965507	1	-0.0112106	0.168667	0.947007	0.997279	1
STEAP4	neurology	-0.0106115	0.00573457	0.0642598	0.08231	1	-0.00980293	0.00632683	0.121294	0.158774	1	0.00613731	0.00598117	0.304851	0.383755	1	0.00640588	0.00655899	0.328751	0.433832	1	-0.0089754	0.0255778	0.725659	0.77356	1	0.0319365	0.030382	0.293183	0.436563	1	-0.047117	0.0303069	0.120026	0.165046	1	0.00289569	0.0346287	0.933358	0.955588	1	0.0148247	0.0220197	0.500877	0.725202	1	0.0151774	0.022047	0.491283	0.723526	1	0.0942	0.0904279	0.297544	0.480953	1	0.120869	0.0933315	0.195303	0.346836	1	0.113365	0.105049	0.280515	0.718788	1	0.148797	0.108182	0.168996	0.675172	1
STX1B	neurology	-0.00159476	0.00571153	0.78008	0.809433	1	0.00107377	0.00627215	0.864071	0.888073	1	-0.0123449	0.00596541	0.0385171	0.0604324	1	-0.00604026	0.00648038	0.351304	0.457807	1	-0.0680989	0.02803	0.0151196	0.025341	1	-0.117756	0.0363228	0.00118718	0.00337561	1	-0.0522942	0.0311432	0.0931226	0.131179	1	-0.0343116	0.0361563	0.342631	0.45983	1	-0.00730067	0.0229237	0.75016	0.876736	1	-0.00237156	0.0231155	0.918295	0.962226	1	0.101796	0.0879451	0.247072	0.415971	1	0.141513	0.0938758	0.131696	0.26448	1	-0.181223	0.152329	0.234174	0.672098	1	-0.0883197	0.150523	0.557371	0.898496	1
STX3	neurology	0.0138228	0.00573845	0.0160112	0.021657	1	0.00894061	0.00635838	0.159704	0.204295	1	0.0161092	0.00593933	0.00668598	0.0119676	1	0.0119331	0.00653394	0.0678153	0.113596	1	0.0402631	0.0239444	0.0926618	0.131993	1	0.0403423	0.0293864	0.169807	0.283141	1	0.0356462	0.0266794	0.181519	0.238677	1	0.0582946	0.0301785	0.0534015	0.096592	1	-0.00508187	0.0228745	0.824212	0.906214	1	-0.0053957	0.0229311	0.814002	0.912864	1	0.122518	0.0933305	0.189273	0.345096	1	0.0974068	0.0972754	0.316657	0.496972	1	-0.0454395	0.147316	0.75774	0.95669	1	-0.0323149	0.158523	0.838471	0.976029	1
STXBP1	neurology	0.0386809	0.0057901	2.42452608809129e-11	5.01194466442068e-11	7.08688975549084e-08	0.027608	0.00639834	1.60379241647651e-05	3.16535127168186e-05	0.0468789	0.02436	0.00602054	5.22105249058935e-05	0.000123472	0.152611	0.0171641	0.00659378	0.00924562	0.0197695	1	0.0265936	0.0257127	0.301014	0.373933	1	-0.0040275	0.0312437	0.897432	0.939203	1	0.0340859	0.0290048	0.239923	0.305842	1	-0.00987103	0.0341959	0.772841	0.841605	1	0.00660107	0.0226602	0.770851	0.87952	1	0.00618606	0.0226981	0.785241	0.899357	1	0.247708	0.0919718	0.00707484	0.023933	1	0.241363	0.0947933	0.0108901	0.0364939	1	-0.102527	0.132155	0.437863	0.826098	1	-0.128598	0.14659	0.380345	0.826242	1
SUOX	neurology	0.0862928	0.0058375	2.88903264376048e-49	2.44064809760459e-48	8.44464241771188e-46	0.0725168	0.00647935	5.32793441607561e-29	4.36233957932465e-28	1.5573552298189e-25	0.0730878	0.00606856	2.54235054768067e-33	5.27041890132667e-32	7.4312906508706e-30	0.0614214	0.00667692	3.93208343928641e-20	7.36761531604755e-19	1.14934798930342e-16	0.377222	0.0216557	5.91475347560601e-68	9.00459604645644e-67	1.72888244091964e-64	0.319661	0.0269244	1.64391787496183e-32	2.87734847216373e-31	4.80517194851343e-29	0.339365	0.0227949	3.95848326484404e-50	5.64421784543372e-49	1.15706465831391e-46	0.327159	0.0277054	3.52921935070779e-32	7.93531397086067e-31	1.03159081621189e-28	0.120646	0.0226993	1.1982289649517e-07	3.29626005830109e-06	0.000174702	0.118283	0.0227974	2.36043154875653e-07	6.14555213944111e-06	0.000344151	0.441022	0.0893112	7.89133617376088e-07	1.26434814740037e-05	0.00115056	0.438317	0.0936859	2.88870794437677e-06	4.67970686989037e-05	0.00421174	0.359365	0.109609	0.00104322	0.0380254	1	0.248475	0.122091	0.0418347	0.455487	1
SV2A	neurology	0.0277982	0.00578864	1.57732054578778e-06	2.64667506046939e-06	0.00461051	0.0241766	0.00637477	0.000149506	0.000270424	0.437006	0.0241509	0.00599431	5.61732775497846e-05	0.000131883	0.164194	0.0218958	0.00653833	0.000812928	0.00224805	1	0.0786858	0.0239907	0.00103866	0.00204169	1	0.051367	0.0298659	0.0854471	0.160722	1	0.0664731	0.0270724	0.0140734	0.0231625	1	0.0716824	0.0322776	0.0263636	0.0523156	1	-0.00155644	0.0223518	0.944493	0.969378	1	-0.00316968	0.0224104	0.88754	0.947151	1	0.0123584	0.0964329	0.898026	0.938043	1	0.0632387	0.0981162	0.519232	0.687594	1	-0.47841	0.156778	0.0022769	0.0638128	1	-0.467691	0.162789	0.00406616	0.290776	1
SYNGAP1	neurology	-0.000954858	0.00573636	0.867798	0.887846	1	-0.00157906	0.00630763	0.802326	0.836279	1	-0.00153449	0.00594626	0.796362	0.838835	1	0.00259496	0.00646556	0.688165	0.771331	1	-0.0197867	0.0258543	0.444083	0.519221	1	-0.0380455	0.0324375	0.240841	0.375267	1	0.0310046	0.0275455	0.260345	0.328578	1	0.0422857	0.0316926	0.182124	0.274264	1	0.00627422	0.0225655	0.781009	0.884087	1	0.00558286	0.0226707	0.80551	0.909956	1	0.0997119	0.0884244	0.259467	0.431361	1	0.0974037	0.0913633	0.286373	0.463409	1	-0.0386714	0.123291	0.753781	0.956625	1	0.0377943	0.126413	0.76496	0.961129	1
SYT1	neurology	-0.0161524	0.00576932	0.00511823	0.00719605	1	-0.0133123	0.0063453	0.0359183	0.0505729	1	-0.079009	0.0060061	2.10279772363422e-39	5.79856391149323e-38	6.14647774618282e-36	-0.0759028	0.00652435	3.44408163326738e-31	1.25838132675507e-29	1.00670506140406e-27	-0.248449	0.0316168	3.89893841607437e-15	1.46863363275585e-14	1.13965969901854e-11	-0.271152	0.0376914	6.29210099608656e-13	4.08706915812467e-12	1.8391811211561e-09	-0.132675	0.0339101	9.13216681603586e-05	0.00020361	0.266933	-0.132228	0.0392429	0.000753122	0.00211855	1	-0.132907	0.0236658	2.25636915524152e-08	8.30541471847356e-07	3.28978622834214e-05	-0.12312	0.0238447	2.69362932495816e-07	6.89002027331403e-06	0.000392731	-0.257108	0.121876	0.034894	0.089412	1	-0.245028	0.125571	0.0510204	0.126295	1	-0.421091	0.166774	0.0115724	0.161748	1	-0.319564	0.167767	0.0568052	0.481523	1
TARM1	neurology	-0.0044048	0.00578537	0.446443	0.495991	1	-0.00795888	0.00635549	0.210479	0.262247	1	0.000240586	0.00600676	0.968052	0.977752	1	-0.00889289	0.00655359	0.174812	0.257532	1	-0.0455852	0.0268954	0.0900937	0.128901	1	-0.0498673	0.0332536	0.133716	0.23265	1	-0.0609248	0.0310232	0.0495477	0.0738918	1	-0.048864	0.0362107	0.177198	0.26871	1	0.0466023	0.0219626	0.0339817	0.133851	1	0.0474653	0.0220402	0.0314065	0.131582	1	0.051516	0.0920126	0.575561	0.729434	1	0.0351165	0.0966608	0.716384	0.832671	1	0.0607807	0.0959706	0.526521	0.877739	1	0.0586443	0.11277	0.603039	0.902821	1
TAX1BP1	neurology	0.0666368	0.00590386	1.75672803192918e-29	8.07376735429087e-29	5.13491603732899e-26	0.0474792	0.00654448	4.15215344561834e-13	1.48552564523163e-12	1.21367445215424e-09	0.0458187	0.00611994	7.27037894284659e-14	5.54864690598971e-13	2.12513176499406e-10	0.037167	0.00672199	3.25516206137838e-08	2.21275318730442e-07	9.514838705409e-05	0.184243	0.0240164	1.69913804112602e-14	6.2394227314213e-14	4.96658049421136e-11	0.128989	0.0298854	1.58801597477858e-05	5.75188437952638e-05	0.0464177	0.167359	0.0269293	5.13985347405533e-10	1.76750490643103e-09	1.50237917046637e-06	0.134228	0.0321672	3.00865510374152e-05	0.000103462	0.087943	0.0496399	0.0231784	0.0323546	0.128888	1	0.0474945	0.023319	0.0418235	0.15963	1	0.339695	0.0800984	2.22552304516365e-05	0.000204076	0.0324481	0.294583	0.0840923	0.000459889	0.00287776	0.670518	-0.0449072	0.144427	0.755852	0.956625	1	-0.180011	0.161446	0.264855	0.73768	1
TBR1	neurology	-0.00179745	0.00577009	0.755414	0.785513	1	-0.00546769	0.00628284	0.384169	0.449626	1	-0.00274204	0.00604676	0.650212	0.720459	1	-0.00464863	0.00654189	0.477343	0.578711	1	0.0237869	0.0245296	0.332185	0.406096	1	0.00873287	0.030051	0.771356	0.856639	1	0.000905701	0.0286591	0.974789	0.97948	1	-0.00505375	0.03314	0.878795	0.921018	1	-0.0122523	0.0223091	0.58293	0.781168	1	-0.00811137	0.0224402	0.717793	0.874305	1	-0.0568114	0.105146	0.588983	0.736481	1	-0.028164	0.106906	0.792207	0.879024	1	-0.239459	0.154801	0.121892	0.504882	1	-0.256803	0.159988	0.108464	0.610949	1
TDO2	neurology	0.0400984	0.00574474	3.01568863409608e-12	6.53921207526917e-12	8.81485787746284e-09	0.0399364	0.00637678	3.8503942719101e-10	1.09588144662057e-09	1.12547024567932e-06	0.0326356	0.00599283	5.20251842154651e-08	1.90324922980982e-07	0.00015207	0.0339759	0.00662573	2.95579551635437e-07	1.70746843760945e-06	0.000863979	0.0517817	0.0240213	0.0311102	0.0490216	1	0.0415195	0.030075	0.167422	0.280284	1	0.127022	0.0225192	1.69456085570762e-08	5.33175606160751e-08	4.95320138123337e-05	0.13846	0.0261808	1.2324189773989e-07	5.49140346179419e-07	0.000360236	0.0352792	0.0225895	0.11852	0.309128	1	0.0349484	0.0227019	0.123872	0.330173	1	0.143521	0.0832489	0.0847087	0.187129	1	0.142247	0.089315	0.111241	0.233551	1	-0.116423	0.148872	0.434193	0.826098	1	-0.153663	0.1573	0.32863	0.784668	1
TEX101	neurology	-0.0231136	0.00831213	0.00542761	0.00761637	1	-0.0140184	0.00913504	0.124903	0.163133	1	-0.018869	0.00864919	0.0291483	0.0466852	1	-0.00847151	0.00940924	0.36795	0.474685	1	0.0173595	0.0342041	0.611786	0.676451	1	0.0512133	0.0415498	0.217734	0.346077	1	-0.0968275	0.0401108	0.0157783	0.0258087	1	-0.103916	0.0468809	0.0266506	0.0527777	1	-0.0127307	0.0328299	0.698226	0.854039	1	-0.0150405	0.0329955	0.648564	0.837329	1	0.0426774	0.144875	0.768315	0.869152	1	0.0344635	0.14908	0.81718	0.89247	1	-0.346038	0.19294	0.0728925	0.404775	1	-0.247199	0.192203	0.198397	0.687086	1
TFAP2A	neurology	-0.00481648	0.00574011	0.401425	0.451642	1	-0.00850072	0.00629907	0.177184	0.2243	1	0.002887	0.00597331	0.628875	0.702077	1	-0.000843011	0.00648232	0.89653	0.924524	1	-0.0320631	0.0261994	0.221025	0.284983	1	-0.0512604	0.0314708	0.103351	0.188691	1	0.00366962	0.0285254	0.897639	0.925144	1	0.047382	0.0309398	0.125665	0.202379	1	-0.00558346	0.0221594	0.801095	0.896307	1	-0.00179857	0.0222193	0.935494	0.97425	1	0.109818	0.0951351	0.24836	0.417577	1	0.137294	0.0997161	0.168558	0.316697	1	-0.0758915	0.137652	0.581408	0.891378	1	-0.0438234	0.135592	0.746543	0.961129	1
TIMM8A	neurology	0.0183948	0.00586669	0.00171755	0.00248658	1	0.0119813	0.00643455	0.0626124	0.0855615	1	0.0313633	0.00608193	2.5293728987713e-07	8.33523898884838e-07	0.000739336	0.0244196	0.00662164	0.000226722	0.000711824	0.662708	0.0462117	0.0259117	0.0745167	0.108961	1	0.0279627	0.0316295	0.376657	0.527032	1	0.034672	0.0292247	0.235467	0.300817	1	0.0306941	0.0345166	0.373866	0.492257	1	0.0313737	0.0230454	0.173561	0.38931	1	0.0301461	0.0231439	0.192896	0.423007	1	0.221302	0.0860435	0.010112	0.0323319	1	0.228659	0.0904056	0.0114306	0.0379632	1	-0.0431548	0.14267	0.762286	0.957289	1	-0.149086	0.168988	0.377654	0.824795	1
TJP3	neurology	-0.00536959	0.00574876	0.35029	0.401057	1	-0.00508627	0.00642593	0.428647	0.493087	1	-0.00794203	0.00597013	0.183432	0.246516	1	-0.00690345	0.00662857	0.29767	0.400722	1	-0.0335841	0.0267062	0.208559	0.27046	1	-0.0027111	0.0318729	0.932214	0.960473	1	0.0330121	0.0272223	0.225251	0.289537	1	0.0494517	0.0323224	0.126028	0.202852	1	0.0124001	0.022637	0.583909	0.781506	1	0.0152476	0.0227267	0.502363	0.729771	1	0.0295107	0.10203	0.772401	0.870294	1	0.0586813	0.108414	0.588322	0.744596	1	-0.195578	0.159558	0.220294	0.654152	1	-0.186745	0.160915	0.245837	0.728911	1
TMCO5A	neurology	0.0210975	0.00575979	0.000249834	0.000379951	0.730265	0.019976	0.00634114	0.00163359	0.00267505	1	0.0136549	0.00599049	0.0226487	0.0369638	1	0.0112918	0.00654142	0.0843253	0.137931	1	0.0328769	0.0246274	0.181885	0.239158	1	0.0369105	0.0303153	0.223394	0.352962	1	0.0221262	0.0279055	0.427838	0.504873	1	0.0174227	0.033603	0.604119	0.706053	1	0.0093867	0.0224116	0.675388	0.840778	1	0.0155867	0.0225559	0.489638	0.721832	1	0.0497617	0.0937598	0.595602	0.739683	1	0.115749	0.0998791	0.2465	0.415969	1	-0.0998576	0.133092	0.45308	0.836246	1	-0.104724	0.13813	0.448359	0.859506	1
TMEM25	neurology	-0.00969433	0.00573778	0.091123	0.114758	1	0.000498779	0.00638057	0.937692	0.948399	1	0.00614262	0.00596954	0.303491	0.382373	1	0.0080021	0.00658151	0.224057	0.317152	1	0.0763654	0.0231647	0.000978536	0.00193	1	0.084756	0.0289871	0.00345653	0.00910219	1	-0.122767	0.0311674	8.1837250535773e-05	0.00018415	0.23921	-0.0702932	0.035997	0.0508491	0.0926055	1	0.0252885	0.0232024	0.275897	0.505985	1	0.0263001	0.023296	0.259067	0.490108	1	0.222678	0.0838878	0.00794316	0.0266233	1	0.238196	0.0854666	0.00531963	0.020738	1	0.0876426	0.132214	0.507404	0.861833	1	0.0970877	0.132676	0.464312	0.862378	1
TMPRSS11B	neurology	-0.0129926	0.00572839	0.0233301	0.0311387	1	-0.0151533	0.00626189	0.0155314	0.0228018	1	-0.00817288	0.00597193	0.171151	0.231931	1	-0.00531617	0.00648324	0.412233	0.516042	1	-0.0619008	0.0271146	0.0224344	0.0364537	1	-0.0787034	0.0329946	0.0170632	0.0396154	1	-0.00250862	0.0286356	0.930191	0.947368	1	0.0153821	0.0327297	0.638374	0.73319	1	0.0364541	0.0223755	0.103445	0.28619	1	0.0352967	0.0223802	0.114939	0.31265	1	0.080996	0.0941651	0.389707	0.577432	1	0.0958904	0.09853	0.330449	0.512002	1	0.0443626	0.127436	0.727753	0.952104	1	0.0421517	0.135506	0.755748	0.961129	1
TMPRSS11D	neurology	0.0496653	0.00588106	3.18338496672204e-17	8.70442867888543e-17	9.30503425772852e-14	0.0326686	0.0065256	5.59300743012221e-07	1.24103700540582e-06	0.00163484	-0.0115873	0.00610672	0.0577765	0.0875938	1	-0.0128477	0.00670063	0.0552023	0.0951604	1	0.00245889	0.0255804	0.923422	0.935585	1	-0.0703167	0.0310128	0.0233691	0.0528289	1	0.0579345	0.0280378	0.0388002	0.0591308	1	0.000739699	0.0331286	0.982186	0.99078	1	0.00710508	0.0233183	0.760629	0.876736	1	0.0134859	0.023418	0.564771	0.775555	1	0.118329	0.098747	0.2308	0.395424	1	0.121503	0.108063	0.260852	0.433663	1	0.00148228	0.147313	0.991972	0.996074	1	-0.00293895	0.155111	0.984883	0.997279	1
TNIP1	neurology	0.0623192	0.00592089	7.36444344639008e-26	2.87784334141687e-25	2.15262681937982e-22	0.045503	0.00657402	4.58469244611818e-12	1.52284727500039e-11	1.34010560200034e-08	0.0423401	0.00613752	5.36666458509682e-12	3.45523360842247e-11	1.5686760582238e-08	0.032828	0.00675422	1.17995842076588e-06	6.07552855435487e-06	0.00344902	0.0827154	0.0257402	0.0013114	0.00253688	1	0.0373239	0.0315807	0.237263	0.371385	1	0.141434	0.0283713	6.1931721547428e-07	1.73729771672871e-06	0.00181026	0.0958497	0.0337526	0.00451461	0.0109097	1	0.059965	0.0233788	0.0103994	0.0551359	1	0.056895	0.0235607	0.0158422	0.0769929	1	0.347314	0.0868543	6.3661577414401e-05	0.000464823	0.0928186	0.330647	0.0890864	0.000206008	0.00153244	0.300359	0.0293944	0.1353	0.828011	0.962811	1	-0.0932794	0.148834	0.530833	0.886639	1
TP73	neurology	0.00687575	0.00574377	0.231285	0.274147	1	0.007641	0.00634474	0.228485	0.281798	1	0.00174453	0.00598315	0.770615	0.819344	1	0.00523928	0.00655146	0.423886	0.525677	1	-0.033179	0.0257267	0.197165	0.257168	1	-0.0190945	0.0311454	0.539825	0.673169	1	0.00551569	0.0285795	0.846963	0.886068	1	0.0569496	0.0332762	0.0870033	0.147683	1	-0.0340953	0.0227326	0.133829	0.331562	1	-0.0299296	0.0228652	0.190715	0.422609	1	-0.0193818	0.103172	0.850987	0.919204	1	-0.000501309	0.108652	0.996319	0.996503	1	-0.20432	0.1349	0.129871	0.517695	1	-0.224131	0.141184	0.112397	0.613138	1
TPBGL	neurology	-0.0103707	0.00572942	0.0702941	0.0896073	1	-0.0113995	0.00628951	0.0699283	0.0951143	1	-0.005115	0.00598444	0.392716	0.478894	1	-0.00190569	0.00648613	0.768906	0.827204	1	-0.053353	0.0267349	0.0459743	0.0701372	1	-0.0297826	0.0320827	0.353249	0.502211	1	-0.0437866	0.0301072	0.145848	0.196729	1	-0.00450149	0.0341742	0.895204	0.93021	1	-0.00197929	0.0225581	0.930092	0.963121	1	0.000403651	0.022595	0.985749	0.998609	1	-0.00691926	0.105588	0.947751	0.971745	1	0.01791	0.109707	0.870318	0.919293	1	-0.184498	0.160448	0.250189	0.678449	1	-0.196681	0.162905	0.227302	0.725541	1
TPSD1	neurology	0.0045033	0.00579127	0.436811	0.485844	1	-0.0046227	0.00640309	0.470334	0.53307	1	-0.00511652	0.0060378	0.396772	0.482632	1	0.00223435	0.00658366	0.734329	0.804815	1	0.102732	0.0217966	2.43829085885225e-06	6.08116397647195e-06	0.00712712	0.0619363	0.0284234	0.0293274	0.0648933	1	0.0387381	0.0268059	0.14842	0.199646	1	0.0338255	0.0316869	0.285749	0.395663	1	-0.0434557	0.0225489	0.0541138	0.185642	1	-0.044211	0.0225412	0.0499933	0.185471	1	0.0538637	0.10375	0.603644	0.745859	1	0.0364846	0.112289	0.745243	0.85489	1	-0.442572	0.169522	0.00903551	0.143889	1	-0.443136	0.177115	0.0123503	0.346283	1
TRIM40	neurology	0.0268911	0.00578809	3.40035020109013e-06	5.6344805202871e-06	0.00993922	0.0179023	0.00636586	0.00492402	0.00767621	1	0.0238095	0.00601275	7.51882995351076e-05	0.000172779	0.219775	0.0174387	0.00655858	0.00784506	0.0171	1	0.0201886	0.0252192	0.423407	0.499039	1	0.0150378	0.0307118	0.624387	0.74615	1	-0.00879258	0.0288829	0.760807	0.813401	1	-0.0247007	0.0339695	0.467137	0.587287	1	0.0466298	0.0219773	0.0339954	0.133851	1	0.047512	0.0221274	0.0319108	0.132931	1	0.0572218	0.101846	0.574219	0.729278	1	0.0721319	0.105605	0.494585	0.670795	1	-0.0193334	0.127897	0.879846	0.967949	1	0.0174623	0.128437	0.891853	0.986425	1
TSC22D1	neurology	0.0364245	0.00581518	3.81309153814577e-10	7.44036486381848e-10	1.11456665660001e-06	0.0261686	0.00640971	4.46813995963063e-05	8.50838638566797e-05	0.130604	0.0274393	0.00603641	5.50039714215511e-06	1.49281902010394e-05	0.0160777	0.0210058	0.00658786	0.00143191	0.00372705	1	0.0709729	0.025256	0.00495202	0.00890755	1	0.0505977	0.0311125	0.10389	0.189405	1	0.0511797	0.0283679	0.0712093	0.102499	1	0.032064	0.0338309	0.343245	0.460444	1	-0.00951526	0.0224904	0.672286	0.840474	1	-0.00725736	0.0226117	0.748281	0.88392	1	0.155194	0.0890379	0.0813313	0.18104	1	0.173731	0.0935933	0.0634197	0.149139	1	-0.189206	0.162682	0.244811	0.678449	1	-0.215085	0.166537	0.196526	0.685491	1
TSPAN7	neurology	-0.00258528	0.00576056	0.653587	0.692584	1	-0.00397365	0.00632594	0.529911	0.590969	1	-0.00652086	0.00598389	0.275839	0.351319	1	-0.0112924	0.00651239	0.082936	0.135811	1	-0.081015	0.0274404	0.00315316	0.00581861	1	-0.0683575	0.0329119	0.0378032	0.0811894	1	-0.040519	0.0300508	0.177545	0.233991	1	-0.00671869	0.0344336	0.845299	0.893645	1	0.0240389	0.0223824	0.282961	0.515697	1	0.0257365	0.022442	0.251617	0.485904	1	0.01588	0.0983636	0.871746	0.923025	1	0.0218204	0.100341	0.827848	0.89782	1	-0.133476	0.139785	0.339645	0.762515	1	-0.148756	0.14942	0.319467	0.784668	1
TTF2	neurology	0.0309135	0.0057949	9.64785135778022e-08	1.69679118644955e-07	0.000282007	0.0228299	0.00637931	0.000345976	0.000605925	1	0.0245319	0.00601899	4.59957006361642e-05	0.000109572	0.134445	0.0155038	0.0065853	0.0185665	0.0366936	1	0.0238526	0.0252823	0.34545	0.420905	1	-0.00608274	0.0312538	0.845687	0.907468	1	0.0214335	0.0287028	0.455223	0.532672	1	0.0416849	0.033538	0.213899	0.31199	1	-0.0282505	0.0227151	0.213775	0.435314	1	-0.0245398	0.0227789	0.281489	0.516614	1	-0.190594	0.114459	0.0958777	0.209266	1	-0.165935	0.117047	0.156284	0.299819	1	-0.104851	0.142084	0.460545	0.836667	1	-0.109551	0.148029	0.459264	0.860109	1
TUBB3	neurology	0.00417977	0.00574106	0.466589	0.516998	1	0.0052088	0.00638457	0.414599	0.479759	1	0.00423795	0.00596797	0.477638	0.562958	1	0.00778864	0.00654372	0.233963	0.328627	1	-0.0258908	0.0259436	0.318296	0.391904	1	-0.0334873	0.0316497	0.290028	0.432306	1	0.0104606	0.0286978	0.715477	0.773711	1	0.0151281	0.0341905	0.658154	0.749018	1	-0.0483405	0.0232316	0.0375912	0.145766	1	-0.0436856	0.0233269	0.0612643	0.210668	1	-0.0373776	0.10969	0.733287	0.846303	1	-0.018648	0.11357	0.869575	0.919293	1	-0.230307	0.155753	0.139229	0.533437	1	-0.173837	0.16177	0.282556	0.758973	1
TXNDC9	neurology	0.0407722	0.00578485	1.85482262792479e-12	4.05811866873066e-12	5.42164654142416e-09	0.031555	0.00638684	7.84337221654055e-07	1.72118445862973e-06	0.00229262	0.0225108	0.0060052	0.000178223	0.000389535	0.520946	0.0175238	0.00658123	0.00775757	0.0169378	1	0.0627661	0.0250467	0.0122119	0.020729	1	0.0258538	0.0306506	0.398949	0.549542	1	0.0799902	0.0277827	0.00398767	0.00712902	1	0.0446768	0.0331768	0.1781	0.269874	1	0.00041844	0.0223914	0.985092	0.991211	1	-0.00367632	0.0224302	0.869828	0.939415	1	0.108306	0.0886692	0.22191	0.385115	1	0.131341	0.0912917	0.150236	0.290895	1	-0.0765733	0.14304	0.592423	0.891378	1	-0.0927563	0.155568	0.551012	0.895892	1
TXNL1	neurology	-0.00800963	0.00577474	0.165449	0.200501	1	-0.00317501	0.00638061	0.618769	0.671765	1	0.00508032	0.00595968	0.393973	0.480074	1	0.00803659	0.00654034	0.219171	0.312049	1	-0.0239594	0.0259873	0.356548	0.432537	1	-0.00194154	0.0310098	0.950077	0.971344	1	-0.0512437	0.0302812	0.0905968	0.127991	1	-0.00887594	0.0349493	0.799522	0.862044	1	0.00660882	0.0224687	0.768688	0.87952	1	0.00793959	0.0225361	0.724651	0.875686	1	0.0270884	0.099503	0.78544	0.877892	1	0.0772049	0.105322	0.463536	0.643041	1	0.303641	0.0885291	0.000603923	0.0275162	0.880519	0.366304	0.0912003	5.90751215123134e-05	0.0359415	0.0861315
UPK3A	neurology	-0.00411815	0.00575266	0.474078	0.524501	1	-0.00573277	0.00631413	0.363926	0.428761	1	0.00277991	0.00595415	0.640585	0.713035	1	0.00277109	0.00648831	0.669318	0.753918	1	-0.022661	0.0257414	0.378678	0.45401	1	0.0225195	0.0311853	0.470222	0.611619	1	-0.0156337	0.0291217	0.591377	0.664255	1	0.00395147	0.0345557	0.90896	0.93883	1	-0.0156802	0.0219922	0.475943	0.703065	1	-0.0154173	0.0220098	0.48372	0.718923	1	-0.0237291	0.103065	0.817909	0.897976	1	-0.0437211	0.105639	0.678966	0.813266	1	-0.218192	0.146835	0.137289	0.533437	1	-0.233639	0.159733	0.143552	0.662459	1
UROS	neurology	0.0114091	0.00576747	0.0479173	0.0620568	1	0.0130498	0.00633875	0.0395319	0.0553674	1	0.00394698	0.00596771	0.508368	0.593198	1	9.14762276498117e-06	0.0065038	0.998878	0.99922	1	-0.000480838	0.0259091	0.985193	0.988053	1	-0.0248738	0.0321008	0.43842	0.584626	1	0.015015	0.0286069	0.599672	0.670559	1	0.0432007	0.0329854	0.190299	0.284816	1	0.0368391	0.0222153	0.0974332	0.277871	1	0.0342089	0.0222563	0.124458	0.33113	1	0.166986	0.0938837	0.0752969	0.171536	1	0.180532	0.0992712	0.0689772	0.16091	1	0.0339889	0.123124	0.782507	0.957853	1	0.0242988	0.132572	0.854572	0.982623	1
USP28	neurology	0.0308495	0.00577513	9.27415917181528e-08	1.63401852074841e-07	0.000271084	0.0216377	0.00648058	0.000842625	0.00141878	1	-0.00265126	0.00600082	0.658626	0.72785	1	-0.00568349	0.00667519	0.394538	0.500318	1	0.112616	0.0212603	1.17705685992667e-07	3.18568259404227e-07	0.000344054	0.0649118	0.0287968	0.0241875	0.0542596	1	0.106176	0.0235725	6.66143043592149e-06	1.68291799171984e-05	0.0194714	0.0966831	0.02889	0.00081811	0.00227746	1	-0.00148267	0.0231591	0.948961	0.971618	1	-0.000322843	0.0232464	0.988921	0.998609	1	0.0161573	0.100743	0.872581	0.923239	1	0.00297787	0.107725	0.977947	0.986178	1	-0.0333552	0.14937	0.823298	0.962811	1	-0.142476	0.162812	0.381522	0.826536	1
VAV3	neurology	0.036386	0.00586529	5.59362067223572e-10	1.08350916003612e-09	1.6350153224945e-06	0.025731	0.00645514	6.73713832704775e-05	0.000125993	0.196927	0.028651	0.00608134	2.47342720318315e-06	7.08112410862326e-06	0.00722983	0.0217679	0.00663711	0.00104075	0.0027935	1	0.0312213	0.0260024	0.229865	0.294949	1	0.000489344	0.0314158	0.987572	0.993878	1	0.0452879	0.0292915	0.122078	0.167449	1	0.00614614	0.0344047	0.858218	0.90399	1	0.0199277	0.0229805	0.385972	0.622507	1	0.0170331	0.0231639	0.462235	0.702304	1	0.246441	0.0824299	0.00279247	0.0109153	1	0.212127	0.0839309	0.0114911	0.0380773	1	-0.184852	0.155062	0.233215	0.670666	1	-0.290675	0.160626	0.0703513	0.528723	1
VGF	neurology	-0.0224254	0.00584252	0.000124154	0.000191506	0.362904	-0.0200671	0.00646386	0.00190837	0.00309555	1	-0.108674	0.00604327	6.90157767629165e-72	7.20475412421446e-70	2.01733115478005e-68	-0.103784	0.00662443	5.15125555852255e-55	6.84414545343701e-53	1.50571199975614e-51	-0.255261	0.0238833	1.1604489872625e-26	6.22383924728126e-26	3.39199238976829e-23	-0.236639	0.0282235	5.09501809875825e-17	4.23089144962226e-16	1.48927379026704e-13	-0.163781	0.0258383	2.31748422521042e-10	8.14183460371401e-10	6.77400639029006e-07	-0.123989	0.0294886	2.61506756155383e-05	9.09981247907363e-05	0.0764384	-0.175601	0.0226839	1.62249013931866e-14	2.1505369301151e-12	2.36559062312661e-11	-0.170423	0.0228081	1.2264650444273e-13	1.62562366797728e-11	1.788186034775e-10	-0.221991	0.105707	0.035724	0.0910587	1	-0.220035	0.107252	0.040212	0.104882	1	-0.313763	0.141889	0.0270126	0.240149	1	-0.198499	0.152576	0.193265	0.681246	1
VSNL1	neurology	0.0954766	0.00630081	1.14796367661258e-51	1.01069211648752e-50	3.35549782673857e-48	0.0940195	0.00694681	1.43111386693525e-41	2.02084339760953e-40	4.18314583305174e-38	0.0493023	0.00657593	6.70689137424298e-14	5.1719822230158e-13	1.96042434869122e-10	0.0358363	0.00720866	6.70256326651152e-07	3.64454097639246e-06	0.00195916	0.0783311	0.0265992	0.00323094	0.00595462	1	0.0215701	0.0320319	0.500696	0.639657	1	0.287824	0.0228358	2.00451358544167e-36	1.9861671899139e-35	5.859193210246e-33	0.267363	0.0277735	6.17694023142186e-22	7.91894574405531e-21	1.80551962964461e-18	0.0423878	0.0248901	0.0887389	0.262437	1	0.0426839	0.024983	0.0877129	0.266428	1	0.264168	0.106515	0.0131347	0.0403165	1	0.248758	0.115038	0.0305871	0.0843859	1	0.319718	0.12843	0.0127947	0.166559	1	0.244324	0.143638	0.0889482	0.592993	1
VWC2L	neurology	-0.0366323	0.00585713	4.04928681997809e-10	7.89071024986397e-10	1.1836065374796e-06	-0.026702	0.00647312	3.71982679149352e-05	7.11587284786359e-05	0.108731	-0.0375296	0.00603789	5.18387635553484e-10	2.53385795773049e-09	1.51524705872283e-06	-0.0293104	0.00658291	8.53074131960193e-06	3.73283785586773e-05	0.0249354	-0.398424	0.0382273	1.95738870471492e-25	1.01624283905537e-24	5.72144718388171e-22	-0.337209	0.0435245	9.36727723616136e-15	6.72740819687952e-14	2.73805513612997e-11	-0.31748	0.0414446	1.85446018535847e-14	7.99496625634632e-14	5.42058712180281e-11	-0.242679	0.0449345	6.63741444301425e-08	3.02198791540976e-07	0.000194012	-0.0771556	0.0227666	0.000716494	0.00657012	1	-0.072392	0.0228892	0.00158919	0.0130658	1	-0.283672	0.148261	0.0557061	0.134025	1	-0.278415	0.154338	0.071242	0.164273	1	-0.677799	0.232477	0.00355061	0.0808873	1	-0.434588	0.221131	0.0493799	0.460994	1
WASHC3	neurology	0.0636565	0.00586889	2.34415954393154e-27	9.84479647544812e-27	6.85197834691189e-24	0.0474379	0.00651666	3.46147187219159e-13	1.25066530066947e-12	1.0117882282416e-09	0.0419072	0.00609466	6.28577108873306e-12	4.00289954082064e-11	1.83733088923667e-08	0.0304036	0.00671765	6.04531504299023e-06	2.7396055613427e-05	0.0176705	0.110622	0.0246867	7.42851810089602e-06	1.78125991869722e-05	0.0217136	0.0524703	0.0308169	0.0886339	0.165862	1	0.133487	0.0273042	1.01413909961419e-06	2.80447359335126e-06	0.00296433	0.107493	0.0325456	0.000957081	0.00262973	1	0.0735598	0.0229931	0.00140175	0.0117457	1	0.0718102	0.0232049	0.00200107	0.0157706	1	0.327928	0.0777852	2.48882292158337e-05	0.00021629	0.036287	0.295576	0.0825516	0.000342937	0.00233646	0.500003	-0.0722012	0.143755	0.61549	0.901777	1	-0.237457	0.163434	0.146245	0.664603	1
YAP1	neurology	0.106017	0.00620268	3.57639685708689e-65	4.41088945707383e-64	1.0453808013265e-61	0.0871598	0.00701762	2.65571557311414e-35	2.80240311199012e-34	7.76265662021263e-32	0.0298141	0.00646478	4.01064711276481e-06	1.11542545296018e-05	0.0117231	0.0222044	0.00722397	0.00211683	0.00529297	1	0.396319	0.0251353	5.21316532335523e-56	5.97571852555582e-55	1.52380822401673e-52	0.185156	0.0307634	1.75820436215348e-09	8.43880353132122e-09	5.13923135057462e-06	0.332253	0.0203878	1.04160624186147e-59	1.8564725883909e-58	3.04461504496108e-56	0.298455	0.0286466	2.04070506820344e-25	3.12302665673228e-24	5.96498091435866e-22	-0.00772821	0.0268648	0.773632	0.880415	1	-0.00632343	0.0269341	0.814411	0.912864	1	0.201352	0.124015	0.104458	0.222336	1	0.135785	0.12577	0.280309	0.456876	1	0.147898	0.153619	0.335669	0.761532	1	-0.041643	0.164403	0.800038	0.969672	1
ZHX2	neurology	0.0547312	0.00580901	4.75794671898204e-21	1.53334931197183e-20	1.39074782595845e-17	0.0434906	0.00660629	4.70575223133697e-11	1.45400779832959e-10	1.3754913772198e-07	0.0129136	0.00602773	0.0321729	0.0512208	1	0.00429892	0.00681728	0.528314	0.626476	1	0.0924707	0.0202761	5.1016027908172e-06	1.24577986278686e-05	0.014912	0.0426113	0.028575	0.135907	0.235759	1	0.13104	0.019024	5.65228387852745e-12	2.17389812854418e-11	1.65216257769357e-08	0.132642	0.0227553	5.5737627448861e-09	2.81383566550986e-08	1.62921085033021e-05	0.0596048	0.0232187	0.0103345	0.0551359	1	0.0599563	0.0233377	0.0102771	0.0563339	1	0.170804	0.085491	0.045726	0.112048	1	0.168757	0.0886977	0.0570923	0.137686	1	0.066422	0.123378	0.590328	0.891378	1	-0.0259753	0.143479	0.856337	0.983016	1
ZPR1	neurology	-0.0056615	0.00572381	0.322616	0.37179	1	-0.00924945	0.00634866	0.145154	0.187157	1	-0.000884204	0.00596295	0.882121	0.909181	1	0.00334871	0.0065546	0.60943	0.700403	1	-0.0221428	0.0259997	0.394406	0.47055	1	-0.0415165	0.0321771	0.196964	0.31967	1	0.00891997	0.0280415	0.75041	0.804345	1	-0.000606218	0.0336869	0.985642	0.991762	1	0.0192957	0.0218913	0.378199	0.613852	1	0.0206389	0.0219815	0.347896	0.589121	1	-0.0394338	0.09649	0.682773	0.811315	1	-0.0437624	0.099945	0.661484	0.800979	1	0.101865	0.101591	0.316004	0.741923	1	0.109991	0.100285	0.272736	0.74606	1
ACADM	oncology	0.0189954	0.00573469	0.000926247	0.00136463	1	0.0125906	0.00635216	0.0474802	0.0658997	1	0.00762595	0.00595391	0.200264	0.265957	1	-0.000104717	0.00655472	0.987254	0.990357	1	0.0472645	0.0238673	0.0476699	0.0723463	1	0.0177174	0.0302742	0.558393	0.688104	1	0.0282637	0.0269903	0.295017	0.365706	1	-0.00986736	0.0343257	0.773758	0.841718	1	-0.00649182	0.0222444	0.770442	0.87952	1	-0.00550521	0.0223276	0.805273	0.909956	1	0.0236138	0.0980241	0.809634	0.894277	1	0.0338393	0.10228	0.740757	0.851754	1	0.0117022	0.115182	0.919076	0.981695	1	0.0571253	0.117525	0.626917	0.904257	1
ACOT13	oncology	0.0482778	0.00576632	5.9011955861729e-17	1.58686243775376e-16	1.72491946983834e-13	0.0356937	0.0063614	2.0356127500186e-08	5.06391154749308e-08	5.95009606830437e-05	0.0292393	0.00599027	1.06071287552719e-06	3.20627066718302e-06	0.00310046	0.0215176	0.00655391	0.00102809	0.00276712	1	0.0957711	0.0255819	0.000181326	0.000386309	0.530016	0.0518648	0.0309082	0.0933418	0.173782	1	0.0898008	0.0288391	0.00184657	0.00346662	1	0.032762	0.0338829	0.333584	0.451002	1	0.0699209	0.0225793	0.00198692	0.0155749	1	0.067624	0.0227616	0.00300805	0.0221502	1	0.287042	0.0933876	0.00211451	0.00851644	1	0.264078	0.0967558	0.00634641	0.0238481	1	0.0392206	0.137085	0.774799	0.957853	1	-0.0774337	0.152974	0.612725	0.902821	1
ACRBP	oncology	0.0278587	0.00575649	1.30822640630044e-06	2.2052743861685e-06	0.00382395	0.0178222	0.00628669	0.00458789	0.00719057	1	0.0175458	0.00604997	0.00373273	0.00692308	1	0.00851802	0.00655471	0.193777	0.28054	1	0.0736453	0.023563	0.00177523	0.00336948	1	0.0379254	0.0290278	0.191376	0.312334	1	0.0304185	0.0278372	0.274513	0.34376	1	0.0212472	0.0324411	0.512502	0.627584	1	0.0254588	0.0226175	0.260473	0.486752	1	0.0263709	0.0226994	0.245494	0.477878	1	0.234035	0.0730586	0.00135822	0.005929	1	0.256248	0.0732406	0.0004675	0.00290049	0.681616	-0.0629348	0.142423	0.658572	0.926468	1	-0.0988663	0.160101	0.536888	0.888516	1
ADAM9	oncology	0.00530552	0.00580015	0.360346	0.410961	1	-0.00976358	0.00640092	0.127189	0.165896	1	0.0155771	0.00606612	0.0102375	0.0177277	1	0.00692771	0.0066464	0.297273	0.400428	1	0.341289	0.0229538	5.27338806439156e-50	5.17252124571024e-49	1.54141133122165e-46	0.232572	0.0272894	1.56260012281573e-17	1.32775586017162e-16	4.56748015899038e-14	0.193773	0.0232674	8.21515678523612e-17	3.8793058615905e-16	2.40129032832452e-13	0.152611	0.0291403	1.63120987099827e-07	7.11645739242976e-07	0.000476803	0.0146462	0.0239521	0.540958	0.754032	1	0.0156611	0.0241233	0.516285	0.738195	1	0.35214	0.104359	0.000740035	0.0036086	1	0.323102	0.106913	0.00251033	0.0115096	1	-0.136848	0.140378	0.329631	0.756854	1	-0.172439	0.151783	0.255919	0.735957	1
ADGRE1	oncology	-0.000733344	0.00578145	0.899065	0.914393	1	-0.00800372	0.00643887	0.213869	0.266017	1	0.0228571	0.00602644	0.000149276	0.000330057	0.436335	0.0142087	0.00666655	0.033072	0.060722	1	0.266401	0.0240824	1.91650811650591e-28	1.09627264668234e-27	5.60195322454677e-25	0.157997	0.029485	8.38887672996342e-08	3.59014446291114e-07	0.000245207	0.22883	0.0269526	2.06490761247522e-17	1.02127325740526e-16	6.03572495126507e-14	0.208965	0.031627	3.91681470898588e-11	2.3901564497632e-10	1.14488493943657e-07	0.0707403	0.0255603	0.0057046	0.0343691	1	0.0698069	0.0258081	0.00689812	0.0410508	1	0.403453	0.113654	0.000385447	0.00213681	0.561982	0.385159	0.117477	0.00104329	0.00561299	1	0.0406222	0.146648	0.781777	0.957853	1	-0.00806998	0.151478	0.957513	0.997279	1
AHSA1	oncology	0.0191219	0.00578496	0.000949389	0.00139731	1	0.0156352	0.00633568	0.0136017	0.0201101	1	0.00893614	0.00600554	0.136767	0.189285	1	0.00554151	0.00652864	0.396002	0.501739	1	0.0138768	0.0253246	0.583721	0.651228	1	-0.00462101	0.0312283	0.882362	0.929757	1	-0.00372168	0.0291019	0.898241	0.925144	1	-0.00407625	0.0338559	0.904166	0.935201	1	-0.0295746	0.0221691	0.182356	0.400415	1	-0.0279834	0.02224	0.208466	0.440497	1	0.0234937	0.0984396	0.811368	0.894802	1	0.0326193	0.103025	0.751536	0.855401	1	0.153748	0.107666	0.153288	0.56438	1	0.153293	0.114212	0.179538	0.675172	1
ALDH2	oncology	0.0155659	0.00574804	0.00677238	0.00942202	1	0.0167388	0.00637181	0.00861965	0.0131362	1	0.0222606	0.00597702	0.000196197	0.000426381	0.573483	0.0159303	0.00656846	0.0153051	0.0309169	1	0.078142	0.0221694	0.000423856	0.000870036	1	0.054232	0.0285106	0.057149	0.115125	1	0.0731879	0.0248747	0.00325822	0.00590438	1	0.0879452	0.0290263	0.00244681	0.00617619	1	0.0135588	0.0228174	0.552433	0.762734	1	0.015034	0.0229324	0.512179	0.73504	1	0.116167	0.0923578	0.208466	0.369311	1	0.146653	0.0963013	0.127796	0.258787	1	0.215566	0.100128	0.0313255	0.259503	1	0.149991	0.102667	0.144033	0.662459	1
ALMS1	oncology	0.00988874	0.00575156	0.0855681	0.107948	1	0.00819002	0.0064423	0.203639	0.254483	1	0.0085026	0.00599047	0.155808	0.213514	1	0.00619052	0.00661658	0.349487	0.455845	1	0.0126175	0.0252869	0.617799	0.68093	1	-0.0174252	0.0311679	0.57611	0.704295	1	0.0341882	0.02772	0.217449	0.280867	1	0.0329531	0.032538	0.311177	0.425629	1	-0.00630276	0.0223851	0.778313	0.882411	1	-0.0094387	0.0224932	0.67481	0.854799	1	0.0175352	0.102856	0.86463	0.921513	1	-0.00392437	0.108601	0.971174	0.982011	1	-0.0916114	0.14955	0.540153	0.878142	1	-0.0703781	0.147411	0.633057	0.907764	1
AMOTL2	oncology	0.0162353	0.00578082	0.00498098	0.00700982	1	0.0102795	0.00634798	0.105388	0.139705	1	0.0163875	0.00598987	0.00622557	0.0111709	1	0.0124196	0.00651462	0.0566086	0.097219	1	0.0609998	0.0242408	0.0118555	0.020171	1	0.00788078	0.0307012	0.797416	0.873304	1	0.0686766	0.0267036	0.010117	0.0170444	1	0.0666265	0.0315629	0.0347795	0.0666627	1	0.0188127	0.0231263	0.416052	0.654856	1	0.0167864	0.0232331	0.470068	0.708016	1	0.14201	0.0869793	0.102534	0.220308	1	0.132131	0.0942182	0.160796	0.305262	1	0.115449	0.10942	0.29138	0.727452	1	0.0252348	0.122419	0.836685	0.976029	1
ANKRA2	oncology	-0.00566747	0.00573075	0.322693	0.37179	1	-0.00395164	0.00628912	0.529794	0.590969	1	-0.00231079	0.00597022	0.698721	0.761468	1	-0.00422416	0.00649885	0.515709	0.615021	1	0.0102495	0.0251808	0.683981	0.737741	1	0.0272352	0.0306908	0.374861	0.525331	1	-0.0514066	0.029832	0.0848513	0.120574	1	-0.0300986	0.0350628	0.39066	0.509095	1	-0.00677692	0.0225058	0.763359	0.877321	1	-0.00685113	0.0227454	0.763289	0.886754	1	0.0137609	0.0977679	0.888067	0.930842	1	0.01238	0.105618	0.90669	0.941563	1	-0.250843	0.120652	0.037612	0.299663	1	-0.311663	0.150488	0.0383575	0.447402	1
AP1G2	oncology	0.0634457	0.00585916	2.8505152143927e-27	1.19370429393551e-26	8.33205597166986e-24	0.048402	0.00648005	8.35105879609629e-14	3.14158878519813e-13	2.44101448609895e-10	0.0454492	0.00608186	8.07817792212619e-14	6.07005502991641e-13	2.36125140663749e-10	0.0376336	0.00666199	1.63424089159414e-08	1.170805423071e-07	4.77688612612967e-05	0.0982197	0.0253489	0.000106753	0.000232344	0.312038	0.051082	0.0311218	0.100723	0.184934	1	0.145294	0.0280858	2.30080974097872e-07	6.68515593725726e-07	0.000672527	0.112755	0.0334414	0.00074705	0.00210369	1	0.0319292	0.0227412	0.160482	0.369641	1	0.0306388	0.0229065	0.181209	0.409617	1	0.223858	0.0821181	0.00640981	0.0220413	1	0.213576	0.0835747	0.0106033	0.0357873	1	-0.0158607	0.139343	0.909377	0.98116	1	-0.103049	0.144897	0.47697	0.871991	1
AP3B1	oncology	0.0621361	0.00582521	1.63331189083887e-26	6.57599264038845e-26	4.77417065692202e-23	0.0451214	0.00642815	2.29263421021724e-12	7.75621504220485e-12	6.70136979646499e-09	0.0394963	0.00606537	7.55508693197844e-11	4.1588548215015e-10	2.2083519102173e-07	0.0302792	0.00663849	5.11530877083865e-06	2.34726020991544e-05	0.014952	0.115399	0.0252954	5.06569381168591e-06	1.23804540230417e-05	0.014807	0.0578403	0.0307984	0.060377	0.120466	1	0.129865	0.0282652	4.33719049919132e-06	1.12790105241426e-05	0.0126776	0.0673701	0.0336275	0.0451319	0.0834939	1	0.0545549	0.0223056	0.0145478	0.0733922	1	0.0559011	0.0223688	0.0125409	0.0655363	1	0.245853	0.0789269	0.0018398	0.00769076	1	0.259864	0.0832029	0.00178862	0.00863511	1	0.0629649	0.124824	0.613959	0.901777	1	0.0202831	0.139359	0.88428	0.986425	1
ARAF	oncology	0.0179594	0.00580005	0.00196061	0.00282726	1	0.0126055	0.00635739	0.0474014	0.0658215	1	0.0271425	0.00601755	6.4927746804671e-06	1.74594115832616e-05	0.0189784	0.0233132	0.00655108	0.000373534	0.00111984	1	0.0591434	0.0245663	0.016062	0.026767	1	0.0120433	0.0304982	0.692928	0.797412	1	0.0391118	0.0280227	0.1628	0.216955	1	0.0217623	0.033467	0.515523	0.629175	1	0.0135046	0.0224996	0.548439	0.759378	1	0.0120126	0.0225509	0.594315	0.794016	1	0.115929	0.0904666	0.200032	0.358288	1	0.13388	0.095113	0.159253	0.303517	1	0.212728	0.0942463	0.0239986	0.225742	1	0.258854	0.105116	0.0137952	0.349281	1
ARF6	oncology	0.0618033	0.0057962	1.70538360532184e-26	6.85672115317158e-26	4.98483627835574e-23	0.0501028	0.00637527	4.0477718236863e-15	1.65477441127763e-14	1.18316370406351e-11	0.0424683	0.00602556	1.85766029386436e-12	1.25693079605683e-11	5.42994103896552e-09	0.0293834	0.00657752	7.96396316347649e-06	3.51111075819635e-05	0.0232787	0.056134	0.0259174	0.0303201	0.0479577	1	0.0282442	0.0309725	0.361816	0.512894	1	0.113576	0.0294003	0.000111961	0.000245876	0.327261	0.0508513	0.0340754	0.135616	0.216089	1	0.0487932	0.0228643	0.0329733	0.130639	1	0.0463438	0.0229692	0.0437761	0.165781	1	0.402721	0.0990204	4.76129161777145e-05	0.000378742	0.0694196	0.367466	0.10114	0.000279881	0.00199057	0.408067	0.160788	0.132069	0.223431	0.658399	1	0.0423041	0.139781	0.76216	0.961129	1
ARG2	oncology	0.0172816	0.00576985	0.00274548	0.00392231	1	0.0163596	0.00639091	0.0104789	0.0157885	1	0.00977676	0.00600322	0.103412	0.147307	1	0.00800295	0.00659143	0.224705	0.317916	1	0.063291	0.0237093	0.00759734	0.0133056	1	0.0304749	0.0302009	0.31294	0.457077	1	0.00688882	0.0289788	0.812099	0.856646	1	-0.000719879	0.0345374	0.98337	0.99117	1	-0.0173656	0.0224753	0.439827	0.673601	1	-0.0139551	0.0225711	0.536475	0.75282	1	-0.0870718	0.113712	0.443841	0.625709	1	-0.0732628	0.11866	0.53696	0.701903	1	-0.230392	0.178399	0.19655	0.629976	1	-0.252819	0.180038	0.160243	0.675172	1
ARHGAP30	oncology	-0.00732797	0.00577748	0.204677	0.244692	1	-0.00571821	0.00635241	0.368043	0.432565	1	0.0022968	0.00597157	0.700521	0.762369	1	0.00331719	0.00651862	0.610843	0.701569	1	-0.00545011	0.0257664	0.832481	0.861665	1	0.00135767	0.03096	0.965022	0.979985	1	-0.0310073	0.0302819	0.305856	0.377222	1	0.00385127	0.0344154	0.910898	0.939571	1	-0.023039	0.0235701	0.328468	0.570126	1	-0.0217086	0.0235866	0.357498	0.596109	1	-0.0265336	0.111675	0.812193	0.894802	1	-0.0131892	0.118598	0.91145	0.945159	1	0.100556	0.122573	0.412001	0.812485	1	0.0890651	0.126674	0.481992	0.873184	1
ARHGAP5	oncology	0.0203594	0.00576649	0.000415209	0.000623988	1	0.0123434	0.00630752	0.0503684	0.0695778	1	0.0137212	0.00595576	0.021238	0.0348365	1	0.0122304	0.00645949	0.0583175	0.0996855	1	0.0501232	0.0245991	0.0415901	0.0642876	1	0.0339372	0.029733	0.253704	0.391747	1	0.0360323	0.0279405	0.197187	0.257771	1	0.0304116	0.0327343	0.352866	0.471186	1	0.0700437	0.0228285	0.00218496	0.0167667	1	0.0760359	0.0228962	0.000915288	0.00844614	1	0.287182	0.0819393	0.000456914	0.0024137	0.666181	0.314659	0.0849545	0.000212346	0.00155272	0.3096	-0.0224155	0.130177	0.863287	0.966804	1	-0.0416702	0.138206	0.763028	0.961129	1
ATF4	oncology	0.00202362	0.00572781	0.723868	0.757018	1	0.0010258	0.00628077	0.870265	0.89193	1	0.0123508	0.00597225	0.0386462	0.0606023	1	0.0149078	0.00650165	0.0218616	0.0424876	1	-0.0135612	0.0254553	0.59421	0.661163	1	-0.0473572	0.0316704	0.134833	0.234175	1	0.0416822	0.0270956	0.123965	0.169798	1	0.0576782	0.0311676	0.0642295	0.113371	1	0.000278051	0.022857	0.990295	0.993703	1	0.00332913	0.0229956	0.884906	0.946584	1	0.137997	0.0977407	0.157988	0.305096	1	0.136555	0.102568	0.183073	0.334068	1	-0.147827	0.137674	0.282936	0.720701	1	-0.167402	0.147674	0.256966	0.736167	1
ATG16L1	oncology	0.0679406	0.00583345	2.80581164217876e-31	1.36235671596155e-30	8.20138743008852e-28	0.0511294	0.00643171	1.95940871797306e-15	8.17025917636983e-15	5.72735168263525e-12	0.0443839	0.00606189	2.51428895653116e-13	1.80571661423601e-12	7.34926661994058e-10	0.0352583	0.00662569	1.03978901247048e-07	6.59284877104385e-07	0.00030393	0.103481	0.0258068	6.07598072474917e-05	0.000135058	0.177601	0.0615425	0.0311573	0.0482431	0.100152	1	0.139522	0.0288819	1.36003681027323e-06	3.73978137011162e-06	0.00397539	0.0754998	0.0338451	0.0256979	0.0511333	1	0.0787572	0.0226706	0.000524822	0.00506749	0.765191	0.0802941	0.0228307	0.000447411	0.00456172	0.652326	0.445796	0.0825047	6.54351866830974e-08	1.53878229328961e-06	9.5404502183956e-05	0.417748	0.0876636	1.88526879531838e-06	3.15945046387839e-05	0.00274872	0.0742719	0.135777	0.584368	0.891378	1	-0.0731182	0.153211	0.633193	0.907764	1
ATP1B4	oncology	-0.00058893	0.00575608	0.918508	0.930284	1	-0.00435416	0.00632835	0.491434	0.55355	1	0.00334956	0.00599825	0.57656	0.656008	1	0.00200048	0.00654688	0.75994	0.821735	1	0.00176958	0.0248805	0.9433	0.953411	1	-0.00435945	0.0304977	0.886335	0.932473	1	-0.00532706	0.0286897	0.852697	0.889202	1	0.00809013	0.0334146	0.808692	0.869047	1	-0.0306464	0.0224665	0.172707	0.387992	1	-0.0297181	0.0225632	0.187971	0.418414	1	0.0710011	0.0952872	0.456195	0.634668	1	0.0610112	0.10173	0.548683	0.709201	1	-0.0902345	0.135731	0.506175	0.861833	1	-0.0922228	0.14408	0.522119	0.885258	1
ATRAID	oncology	0.0249582	0.00578407	1.60142512994903e-05	2.57478858902146e-05	0.0468097	0.00875673	0.00635798	0.168438	0.21397	1	-0.0122503	0.00600722	0.0414332	0.0645915	1	-0.0163278	0.00652719	0.0123742	0.0255618	1	0.174576	0.0204776	1.52530091258599e-17	6.28837033496312e-17	4.45845456748885e-14	0.0681595	0.0262161	0.00932481	0.0227516	1	0.122434	0.0177885	5.86979814998812e-12	2.25162992026447e-11	1.71574199924153e-08	0.0798363	0.0242794	0.00100819	0.00274645	1	0.00208915	0.0242096	0.931242	0.963627	1	0.00501585	0.0243203	0.836626	0.923215	1	0.143067	0.0877819	0.103143	0.220308	1	0.110841	0.0885598	0.210718	0.366618	1	-0.0965437	0.157093	0.538842	0.877801	1	-0.100167	0.166642	0.54778	0.894742	1
BCL2	oncology	0.0536943	0.00579332	2.01984826753012e-20	6.32799194639929e-20	5.90401648599054e-17	0.0427013	0.00638794	2.36892790912388e-11	7.46161236893222e-11	6.9243762783691e-08	0.00653846	0.00605753	0.280422	0.35607	1	0.00112201	0.00659552	0.86492	0.899701	1	0.0871244	0.0223729	9.85268168156886e-05	0.000215242	0.287994	0.0481303	0.0288135	0.0948393	0.175786	1	0.123428	0.0232636	1.12275931825051e-07	3.34880151759821e-07	0.000328183	0.102881	0.0289279	0.000375863	0.00111176	1	-0.00538033	0.0230266	0.815278	0.9038	1	-0.00380625	0.0230369	0.868786	0.939415	1	0.134965	0.0957436	0.158642	0.305952	1	0.132822	0.103229	0.198207	0.349363	1	0.12299	0.135179	0.362913	0.7808	1	0.0593037	0.145177	0.682911	0.925879	1
BCL7A	oncology	0.00609479	0.00572692	0.28723	0.333562	1	0.00319946	0.00625302	0.608889	0.663108	1	0.00959083	0.00592611	0.105588	0.150113	1	0.00632087	0.00641573	0.32453	0.42865	1	-0.027168	0.0259994	0.296047	0.368389	1	-0.045808	0.0321791	0.154582	0.263465	1	0.0234284	0.0278313	0.399901	0.47594	1	0.0174615	0.0333809	0.600906	0.703424	1	0.0364225	0.0219509	0.0972339	0.277871	1	0.0350862	0.0220081	0.111058	0.30606	1	0.20844	0.0796025	0.00883136	0.0290003	1	0.198139	0.0846878	0.0193023	0.057788	1	-0.284447	0.151309	0.0601197	0.382296	1	-0.211819	0.152227	0.164084	0.675172	1
BCL7B	oncology	0.00633281	0.00579236	0.274269	0.320459	1	0.00354101	0.00636757	0.578148	0.636267	1	0.00751915	0.00601613	0.211372	0.279603	1	0.00719929	0.00655869	0.27236	0.373584	1	-0.0195821	0.026243	0.455557	0.529461	1	-0.0443513	0.0327424	0.175559	0.291072	1	-0.0465799	0.0309615	0.132467	0.18001	1	-0.0201493	0.0353604	0.568797	0.676199	1	-0.00958763	0.0220082	0.663151	0.834952	1	-0.0103359	0.0220723	0.639646	0.830155	1	0.042169	0.0882975	0.63295	0.768394	1	0.0388699	0.0950009	0.682427	0.814099	1	-0.0807905	0.128972	0.531041	0.877739	1	-0.0489818	0.144025	0.733787	0.952682	1
BEX3	oncology	-0.00765967	0.00576805	0.184206	0.221669	1	-0.00515887	0.00635489	0.416918	0.48149	1	-0.00363604	0.00595379	0.541397	0.623523	1	-0.00354329	0.00650582	0.586011	0.678649	1	-0.00409871	0.0253867	0.871738	0.89344	1	-0.00875874	0.0316169	0.781759	0.863272	1	-0.0620361	0.0311584	0.0464817	0.0697464	1	-0.0239148	0.036072	0.507348	0.622316	1	0.0288455	0.0225542	0.201081	0.417212	1	0.030111	0.0226192	0.183287	0.412395	1	0.216629	0.0914761	0.0178773	0.0520262	1	0.223798	0.0969966	0.0210395	0.0618461	1	-0.0571537	0.146641	0.696719	0.943142	1	-0.0243064	0.148675	0.870135	0.986425	1
BRAP	oncology	0.0401697	0.00588716	9.07631156076067e-12	1.91552770340097e-11	2.65300586921034e-08	0.029302	0.00648207	6.201865172e-06	1.26239915722535e-05	0.0181281	0.0351895	0.00608015	7.21773652121314e-09	2.98407975268826e-08	2.1097443851506e-05	0.0265448	0.00664239	6.45645132994802e-05	0.000231561	0.188722	0.0745801	0.0262688	0.00452383	0.00818771	1	0.0497761	0.0315497	0.114634	0.206335	1	0.0864387	0.0295748	0.00346996	0.00626092	1	0.0347496	0.0342222	0.309909	0.424148	1	0.0410481	0.023254	0.0776971	0.238489	1	0.0396018	0.0234413	0.0913154	0.271665	1	0.257422	0.0940878	0.00621962	0.0215397	1	0.250194	0.09487	0.00835849	0.0294364	1	-0.00753186	0.140569	0.957269	0.993105	1	-0.0988052	0.150124	0.510436	0.882818	1
BRD1	oncology	-0.00726636	0.00575181	0.206486	0.246451	1	-0.00129672	0.00635793	0.838392	0.866862	1	-0.00172701	0.00598237	0.772826	0.820549	1	-9.29967e-05	0.00653233	0.988642	0.991355	1	0.0340207	0.0247223	0.168786	0.224432	1	0.0350641	0.0301773	0.245262	0.380723	1	-0.0133018	0.0297704	0.655009	0.722215	1	0.0276533	0.0332513	0.405609	0.524367	1	-0.0466183	0.0236101	0.0484757	0.175507	1	-0.0459754	0.0236533	0.0520853	0.189377	1	0.0123314	0.11072	0.91132	0.944353	1	0.0108713	0.115472	0.924993	0.954451	1	-0.0242587	0.152159	0.87333	0.967776	1	-0.0323568	0.149081	0.828176	0.976029	1
BSND	oncology	-0.00213797	0.00572043	0.708598	0.743977	1	0.000795732	0.00629026	0.899336	0.914669	1	-0.00145411	0.00599287	0.808286	0.848948	1	-0.00457551	0.00656139	0.485598	0.587189	1	0.00427443	0.0248836	0.863613	0.887137	1	-0.00115383	0.0303088	0.969632	0.98189	1	0.00283755	0.0281041	0.919578	0.939834	1	0.0187008	0.0321215	0.56044	0.670733	1	0.0214107	0.0228563	0.349011	0.588486	1	0.022282	0.0229256	0.331217	0.568135	1	0.00963208	0.113648	0.932457	0.960793	1	0.0202075	0.121025	0.867395	0.919293	1	-0.142677	0.159059	0.369715	0.782505	1	-0.161928	0.166371	0.330408	0.784668	1
BTLA	oncology	0.00943611	0.00570796	0.0983114	0.123068	1	0.00538092	0.00629704	0.392828	0.457693	1	0.00502329	0.00596809	0.399968	0.485509	1	0.00549802	0.00652718	0.399615	0.504786	1	0.00560352	0.0248119	0.821326	0.852534	1	-0.0092039	0.0307705	0.764853	0.852006	1	-3.87903e-05	0.0284339	0.998912	0.998912	1	0.0188414	0.0324805	0.561858	0.671901	1	0.034491	0.0222613	0.121467	0.312492	1	0.033331	0.0222862	0.134936	0.345153	1	0.12329	0.0839964	0.14216	0.280853	1	0.144012	0.0882732	0.102798	0.218803	1	0.0332656	0.114996	0.77237	0.957853	1	-0.0139015	0.107337	0.896952	0.988141	1
BTN1A1	oncology	-0.00676362	0.00574194	0.238833	0.282521	1	-0.00629203	0.00634025	0.321015	0.382679	1	-0.00313896	0.00603061	0.602716	0.679421	1	-0.0113301	0.00659296	0.0857169	0.139583	1	0.0339353	0.0243951	0.164204	0.218964	1	-0.00321616	0.0312804	0.918108	0.951304	1	-0.00897421	0.0298768	0.763892	0.815341	1	0.00410748	0.0333185	0.901886	0.934827	1	0.00622352	0.0228056	0.784966	0.885259	1	0.0072409	0.0228872	0.751756	0.88392	1	0.00872172	0.107376	0.935262	0.962441	1	0.00258528	0.111318	0.981471	0.986178	1	-0.232389	0.167318	0.164862	0.58116	1	-0.154902	0.162705	0.341076	0.793925	1
BTNL10	oncology	-0.00913685	0.00575423	0.112331	0.13984	1	-0.0111287	0.00629254	0.0769822	0.103695	1	0.00209243	0.00597895	0.726366	0.784326	1	0.00566014	0.00645832	0.380817	0.486294	1	-0.0422895	0.0271353	0.119122	0.165021	1	-0.0508541	0.0331477	0.124989	0.219425	1	-0.047068	0.0310655	0.129742	0.1768	1	-0.0171565	0.0340603	0.614465	0.713697	1	0.000610319	0.0230419	0.978871	0.988352	1	0.000835043	0.0230982	0.971165	0.993197	1	0.0749474	0.0972824	0.441056	0.623724	1	0.0329096	0.099141	0.739929	0.851754	1	-0.122883	0.136051	0.366413	0.781488	1	-0.0911932	0.14594	0.532059	0.887576	1
C9ORF40	oncology	0.0456531	0.00599919	2.82792486742124e-14	6.6877219963368e-14	8.26602438747228e-11	0.0428568	0.00660614	8.91432661127539e-11	2.68347854631905e-10	2.6056576684758e-07	0.00442818	0.00622343	0.47676	0.562149	1	-0.0027147	0.00679594	0.689559	0.772549	1	0.00367668	0.0266551	0.890291	0.907998	1	-0.00376397	0.0318961	0.906062	0.944852	1	0.104385	0.0296839	0.000437202	0.000893664	1	0.103419	0.0344882	0.00271156	0.00679167	1	0.0326806	0.023483	0.164193	0.374547	1	0.0330044	0.0235416	0.1611	0.380366	1	0.293751	0.093987	0.00177538	0.00748124	1	0.276137	0.0988196	0.00520043	0.0203719	1	0.224506	0.119382	0.0600301	0.382296	1	0.239838	0.120149	0.045916	0.460994	1
CA7	oncology	-0.00721399	0.00574431	0.209181	0.249369	1	-0.00284217	0.00633416	0.653649	0.703726	1	-0.0022877	0.00594865	0.700556	0.762369	1	0.00141499	0.00648269	0.82722	0.870084	1	-0.0273011	0.0259763	0.293259	0.365697	1	-0.000263706	0.0301691	0.993026	0.995177	1	0.0112165	0.0279054	0.687722	0.74952	1	0.0377825	0.0297993	0.204833	0.301474	1	-0.049126	0.0226986	0.0305729	0.125212	1	-0.0481616	0.0227708	0.0345627	0.138108	1	-0.0148358	0.100165	0.882254	0.927416	1	-0.0107075	0.104054	0.91804	0.950641	1	-0.261988	0.161358	0.104451	0.468585	1	-0.225936	0.160231	0.158519	0.675172	1
CAPN3	oncology	0.0193973	0.00572696	0.00070752	0.00105032	1	0.0250984	0.00628222	6.48592111697887e-05	0.000121557	0.189583	0.011087	0.00596071	0.0628946	0.0945197	1	0.0113537	0.00648153	0.0798406	0.13134	1	0.019689	0.0247729	0.426742	0.502363	1	0.0321789	0.0294498	0.274538	0.416222	1	0.0418555	0.0265633	0.115098	0.158994	1	0.0947145	0.0289901	0.00108643	0.0029404	1	-0.028116	0.023059	0.222886	0.447615	1	-0.0265342	0.0232305	0.253517	0.487408	1	0.0529363	0.0987608	0.591955	0.737666	1	0.0498344	0.0996501	0.617009	0.763072	1	0.0850866	0.116117	0.463701	0.838545	1	0.0256217	0.126477	0.839464	0.976029	1
CASP4	oncology	0.00412375	0.00573996	0.472499	0.52315	1	0.00332323	0.0062985	0.597767	0.653675	1	-0.00628796	0.00594258	0.290011	0.366494	1	-0.00282555	0.00644679	0.661181	0.747056	1	-0.0458559	0.0263293	0.0815731	0.118039	1	-0.0498443	0.0320205	0.119556	0.21244	1	0.0300448	0.0281358	0.285589	0.355678	1	0.0584084	0.0323527	0.0710178	0.123563	1	-0.000432349	0.0223778	0.984588	0.991211	1	0.00075628	0.0224565	0.973138	0.993197	1	0.0268788	0.10157	0.791292	0.882037	1	0.0453969	0.104427	0.663764	0.802159	1	-0.0518794	0.135814	0.702471	0.944554	1	-0.0613812	0.144768	0.671567	0.921356	1
CCDC134	oncology	0.0375329	0.00577372	8.12916067174605e-11	1.631973670571e-10	2.37615366435137e-07	0.0298861	0.00634995	2.5348876939767e-06	5.32672662077203e-06	0.00740948	0.0250408	0.00598185	2.84630477519874e-05	7.00905548265031e-05	0.0831975	0.0197952	0.00652588	0.0024215	0.00596799	1	0.0317015	0.0247272	0.199825	0.260057	1	0.0200548	0.0300807	0.504962	0.643139	1	0.0600458	0.0271329	0.0268961	0.0421993	1	0.0336369	0.0325524	0.301455	0.414465	1	0.00557126	0.0224736	0.804238	0.897153	1	0.00556381	0.0226038	0.805598	0.909956	1	0.0556375	0.0996644	0.576674	0.729434	1	0.0434988	0.10245	0.671138	0.807359	1	-0.220534	0.137857	0.10966	0.480271	1	-0.193166	0.139998	0.167657	0.675172	1
CCND2	oncology	0.0415234	0.00578805	7.46171087259565e-13	1.65733897268975e-12	2.18105808805971e-09	0.0439244	0.00635773	5.01755732007072e-12	1.65908597811841e-11	1.46663200465667e-08	-0.00174106	0.00600121	0.771727	0.819978	1	-0.00115742	0.00653659	0.859457	0.895932	1	-0.0445821	0.0252059	0.0769413	0.112058	1	-0.0727543	0.0306578	0.0176391	0.040855	1	0.0502732	0.0276456	0.0689893	0.0996322	1	0.0784333	0.0314738	0.012702	0.0273401	1	-0.0524213	0.0230203	0.0228911	0.102378	1	-0.0509057	0.0231557	0.028047	0.120984	1	-0.124961	0.0953835	0.190166	0.345713	1	-0.0554904	0.104765	0.596343	0.750837	1	-0.128638	0.126211	0.308096	0.739592	1	-0.128669	0.131586	0.328159	0.784668	1
CD101	oncology	0.0791075	0.00573059	3.29841434067368e-43	2.31205398508133e-42	9.64126511778917e-40	0.0506648	0.00644226	3.87399411853311e-15	1.58817458744352e-14	1.13236848084723e-11	0.029624	0.00596085	6.74396190415455e-07	2.08628866715668e-06	0.00197126	0.0230069	0.0066418	0.000533324	0.00154653	1	0.268673	0.0257373	1.64424366731297e-25	8.55182249031283e-25	4.80612423955581e-22	0.211975	0.0323964	6.02316751142065e-11	3.31557789752967e-10	1.76057186358826e-07	0.220709	0.0281385	4.37587682610023e-15	1.93505112900015e-14	1.2790687962691e-11	0.176516	0.0349632	4.44982538077779e-07	1.86077819571008e-06	0.00130068	0.0599687	0.0225953	0.00802284	0.0449529	1	0.0645222	0.0228733	0.00484231	0.0313781	1	0.465755	0.10105	4.04349221457396e-06	5.08225142142141e-05	0.00589541	0.48565	0.10863	7.79739921679515e-06	0.000100607	0.0113686	0.177362	0.127328	0.163633	0.58116	1	0.148415	0.140031	0.289202	0.761638	1
CD3E	oncology	-0.00720812	0.00575934	0.210743	0.251019	1	-0.0120568	0.00647379	0.062559	0.0855286	1	-0.00342075	0.0060067	0.569029	0.649462	1	-0.00771086	0.00665083	0.246313	0.343007	1	0.0145671	0.0242134	0.547433	0.616627	1	-0.01013	0.0310537	0.744266	0.835441	1	0.0474362	0.0244798	0.0526514	0.0780822	1	0.0530613	0.0283213	0.0609929	0.108444	1	0.0181932	0.0227455	0.423897	0.663489	1	0.0183361	0.0227973	0.421325	0.65982	1	0.0524219	0.0950053	0.5811	0.731013	1	0.0717281	0.0988801	0.468204	0.646441	1	0.0111361	0.123762	0.928303	0.983385	1	0.0277708	0.133665	0.835413	0.976029	1
CD82	oncology	0.000957062	0.00580816	0.869119	0.888886	1	0.00021026	0.00638355	0.973725	0.977738	1	0.00906386	0.00602194	0.132299	0.183536	1	0.0054484	0.00653915	0.404743	0.509169	1	-0.0252556	0.0263715	0.338223	0.412787	1	-0.0212505	0.0310333	0.493493	0.633779	1	0.026311	0.0274312	0.337476	0.41222	1	0.0485511	0.029866	0.104028	0.17189	1	0.00938405	0.0226528	0.678735	0.840778	1	0.00918988	0.0228004	0.686953	0.861431	1	-0.081907	0.122308	0.503063	0.674587	1	-0.0803691	0.128274	0.53096	0.697423	1	0.0197732	0.128837	0.878024	0.967949	1	0.0105305	0.134513	0.937601	0.995783	1
CD86	oncology	0.0294205	0.00575731	3.24037345832899e-07	5.60450391638795e-07	0.000947161	0.0205697	0.00634561	0.00119053	0.00197722	1	-0.0111864	0.00595291	0.0602349	0.0909435	1	-0.0170779	0.00650849	0.00869792	0.0188178	1	-0.00767853	0.025169	0.760306	0.803461	1	-0.0435185	0.0281642	0.122305	0.216402	1	0.0548652	0.0298734	0.0662704	0.0961332	1	0.0306314	0.0332255	0.356568	0.474181	1	0.0187747	0.0231625	0.417721	0.656291	1	0.0227519	0.023357	0.330142	0.566957	1	0.197828	0.103545	0.0560615	0.134658	1	0.220144	0.107675	0.0409013	0.10611	1	0.0572627	0.132938	0.666653	0.927971	1	0.0155888	0.139433	0.910981	0.991942	1
CDC123	oncology	0.000848205	0.0057352	0.882427	0.900291	1	-0.00922073	0.00632149	0.14468	0.18671	1	1.33058053872673e-05	0.00598082	0.998225	0.998908	1	-0.00387387	0.00650854	0.551717	0.647586	1	-0.0211741	0.0262194	0.419336	0.49544	1	-0.0685505	0.0336229	0.0414696	0.0879012	1	0.0240167	0.0283117	0.396274	0.472393	1	0.066599	0.0313656	0.0337277	0.064774	1	-0.00411737	0.0221576	0.852605	0.918772	1	-0.00253803	0.0222461	0.90918	0.958503	1	0.0268919	0.092395	0.771011	0.869399	1	0.0465689	0.0972569	0.632064	0.775063	1	-0.0417505	0.126905	0.742163	0.956625	1	-0.0587583	0.12873	0.648069	0.916474	1
CDC25A	oncology	-0.0027654	0.00574158	0.630062	0.671897	1	-0.00328999	0.00633695	0.603643	0.658646	1	0.00310797	0.00598835	0.603763	0.680077	1	0.000231807	0.00657314	0.971868	0.979576	1	0.00151689	0.0257129	0.952957	0.962174	1	-0.00267362	0.0319335	0.933275	0.960889	1	0.024206	0.0281603	0.390021	0.46589	1	0.0354057	0.0334567	0.289939	0.400705	1	0.0107941	0.0225896	0.632824	0.813706	1	0.01406	0.022632	0.534518	0.751521	1	0.102781	0.0934404	0.271349	0.447036	1	0.126897	0.0978966	0.194894	0.346577	1	-0.0466859	0.130802	0.721152	0.951984	1	0.0119978	0.133102	0.928176	0.995724	1
CDC26	oncology	0.0387564	0.00584052	3.28539019691041e-11	6.72963948533226e-11	9.60319554556913e-08	0.0314549	0.00640944	9.28497280361532e-07	2.02386096233912e-06	0.002714	0.0258834	0.00607074	2.01803130716262e-05	5.06326653290673e-05	0.0589871	0.0202857	0.00660892	0.00214722	0.00535524	1	0.0512199	0.0257383	0.0465881	0.0709626	1	0.0133749	0.03137	0.669846	0.779442	1	0.0629978	0.028871	0.0291061	0.0453503	1	0.0433034	0.03409	0.20399	0.300687	1	0.0326617	0.0233575	0.162183	0.372381	1	0.0324404	0.0235171	0.167932	0.389261	1	0.328583	0.0842821	9.67468381805003e-05	0.000665363	0.141057	0.293851	0.0875759	0.000792559	0.00450868	1	0.126792	0.125481	0.312278	0.741534	1	0.114324	0.143174	0.424584	0.849411	1
CDC42BPB	oncology	0.0517472	0.00591578	2.30211386094463e-18	6.5971360936678e-18	6.72907881554115e-15	0.0366961	0.00651548	1.80117173513914e-08	4.49985041180488e-08	5.26482498181171e-05	0.0373275	0.00613509	1.18579972952636e-09	5.56355153997681e-09	3.46609260940555e-06	0.0301683	0.00670077	6.76046477674989e-06	3.02616210450841e-05	0.0197608	0.0829668	0.0257556	0.00127606	0.00247342	1	0.0430479	0.0312181	0.167913	0.280784	1	0.0850267	0.0290467	0.00341988	0.00617436	1	0.0327075	0.0341381	0.338015	0.455728	1	0.0449098	0.0232981	0.0540589	0.185642	1	0.0416499	0.0234593	0.0759989	0.241935	1	0.295734	0.0769541	0.000121542	0.000805492	0.177208	0.273889	0.0810618	0.000728108	0.00422941	1	-0.0214095	0.152764	0.888544	0.969821	1	-0.161662	0.166491	0.331548	0.784736	1
CDH22	oncology	-0.0105182	0.00573503	0.0666597	0.0851602	1	-0.013832	0.00628688	0.0278079	0.0396693	1	-0.00118919	0.00601402	0.843252	0.877475	1	-0.002933	0.00652572	0.65311	0.740225	1	0.0128318	0.0254514	0.614142	0.678041	1	-0.00324995	0.0308545	0.916113	0.949981	1	-0.0272919	0.0298478	0.360523	0.434919	1	-0.0174615	0.0339794	0.607332	0.707569	1	-0.0172526	0.0231882	0.456958	0.689694	1	-0.0148527	0.0232106	0.522313	0.743684	1	0.126275	0.0935912	0.177267	0.329662	1	0.13437	0.0975781	0.168497	0.316697	1	-0.181868	0.15457	0.239355	0.677629	1	-0.139454	0.153397	0.363293	0.814895	1
CDK1	oncology	0.0209296	0.00574899	0.000272516	0.000413156	0.796566	0.0141253	0.00636414	0.0264619	0.0378601	1	0.0153715	0.0059834	0.0102038	0.0176798	1	0.0102246	0.00656889	0.119599	0.186149	1	0.0785481	0.0238056	0.00096835	0.00191249	1	0.0380226	0.029865	0.202965	0.327772	1	0.0976606	0.0253403	0.000116219	0.000254653	0.339707	0.112239	0.0296757	0.00015547	0.000484477	0.45444	0.00557556	0.0223352	0.802901	0.896347	1	0.00856837	0.0224043	0.702178	0.868342	1	0.120984	0.0968611	0.211648	0.371786	1	0.100516	0.0986579	0.308284	0.489476	1	-0.150898	0.126179	0.231733	0.667722	1	-0.0941194	0.13631	0.489893	0.873184	1
CEACAM16	oncology	0.0529489	0.00584877	1.47686010264622e-19	4.45956826449886e-19	4.3168620800349e-16	0.0488055	0.00677458	6.02276834362431e-13	2.12872453064255e-12	1.76045518684139e-09	-0.0142265	0.00607538	0.0192054	0.0317519	1	-0.00688554	0.00697166	0.323337	0.427847	1	0.0879458	0.026355	0.00084699	0.00168533	1	0.0116862	0.0328431	0.721975	0.820503	1	0.19286	0.0301997	1.70080575016782e-10	6.00417295620838e-10	4.97145520774054e-07	0.143433	0.0366503	9.09482321483131e-05	0.000293423	0.265842	-0.0745709	0.0233082	0.00140113	0.0117457	1	-0.0761863	0.0239128	0.00146731	0.0123662	1	-0.280403	0.106938	0.00873876	0.0288261	1	-0.253812	0.113943	0.0259117	0.0733577	1	-0.172293	0.143833	0.230968	0.667023	1	-0.0820494	0.15615	0.59927	0.902821	1
CEACAM18	oncology	0.0115431	0.0057245	0.0437631	0.0568387	1	0.00434316	0.00626919	0.488456	0.550788	1	0.00351599	0.00597739	0.556392	0.639031	1	-0.00553545	0.0064847	0.393326	0.499215	1	0.0152207	0.0247425	0.538447	0.608852	1	-0.00419415	0.0310536	0.892563	0.935783	1	0.0254977	0.0272329	0.349127	0.422917	1	0.0344976	0.0305279	0.258462	0.366029	1	0.0488213	0.021999	0.0265929	0.114037	1	0.0430442	0.0221856	0.0525129	0.190457	1	0.0112166	0.0949153	0.905929	0.941443	1	-0.0315963	0.0979774	0.747085	0.855164	1	-0.0789231	0.134508	0.55737	0.889005	1	-0.0795525	0.15224	0.601291	0.902821	1
CEACAM19	oncology	0.0238368	0.0058532	4.66482667096237e-05	7.35452446560033e-05	0.136353	0.0159226	0.00643529	0.0133584	0.0197904	1	-0.0170996	0.0061297	0.00528057	0.00959963	1	-0.0227386	0.00669338	0.000682075	0.00192072	1	0.00189785	0.025315	0.940239	0.950975	1	-0.0776069	0.030906	0.0120369	0.028745	1	0.0575213	0.0267495	0.0315262	0.0487057	1	0.0235047	0.0320747	0.463675	0.583939	1	0.0154422	0.0238893	0.518098	0.736954	1	0.0137717	0.0239807	0.565848	0.775555	1	0.00347022	0.104946	0.973621	0.984262	1	-0.0313353	0.106035	0.767598	0.867232	1	-0.114887	0.142022	0.41855	0.81339	1	-0.149086	0.153188	0.330443	0.784668	1
CEACAM20	oncology	0.0339797	0.00579827	4.67028928495534e-09	8.70060903755542e-09	1.36512555799245e-05	0.0196979	0.0064644	0.00231297	0.00370919	1	0.0374643	0.00603361	5.39937958984522e-10	2.62602105509444e-09	1.57823865411176e-06	0.032783	0.00666878	8.90318949006723e-07	4.74025917658771e-06	0.0026024	0.170583	0.021036	5.09910775124489e-16	1.97674959640435e-15	1.49046919568888e-12	0.115827	0.0276399	2.78270658184633e-05	9.81164214564152e-05	0.0813385	0.124226	0.0237224	1.63515121607342e-07	4.80356482872624e-07	0.000477955	0.0938784	0.0289631	0.00118984	0.00319366	1	0.0759203	0.0225913	0.000793822	0.0072337	1	0.0742039	0.022771	0.00114016	0.0101985	1	0.356437	0.0787194	5.95614126346392e-06	7.00326932429871e-05	0.00868405	0.322239	0.0803121	6.01222136091879e-05	0.0005411	0.0876582	-0.141152	0.146701	0.335962	0.761532	1	-0.140133	0.150921	0.353138	0.804657	1
CENPF	oncology	0.00796692	0.00600604	0.18469	0.22216	1	0.00253405	0.00661602	0.701711	0.746941	1	0.0137296	0.00623749	0.0277345	0.0446163	1	0.00343273	0.00683082	0.615296	0.705574	1	0.0591236	0.025573	0.0207803	0.0340284	1	0.031754	0.0309548	0.304977	0.448598	1	0.0581118	0.0287095	0.0429565	0.0648228	1	0.082907	0.0322172	0.0100712	0.0222657	1	0.0159702	0.022825	0.484217	0.708823	1	0.0196279	0.0229135	0.391775	0.634675	1	0.191199	0.0934367	0.0407277	0.101464	1	0.197677	0.0987063	0.0452117	0.114841	1	0.316835	0.104241	0.00237008	0.0639731	1	0.343321	0.110604	0.00190878	0.198786	1
CENPJ	oncology	0.00512629	0.00576043	0.373519	0.42367	1	0.00402144	0.00632682	0.525033	0.585976	1	0.00681926	0.00598309	0.254398	0.329175	1	0.00187818	0.00650261	0.772711	0.82977	1	0.00598488	0.025532	0.814669	0.847128	1	0.0142389	0.0305796	0.641478	0.758888	1	0.0575414	0.0271935	0.0343453	0.0528097	1	0.0741933	0.0315416	0.0186608	0.0386848	1	-0.0329941	0.0223263	0.139631	0.338738	1	-0.0332046	0.0223602	0.137723	0.348782	1	-0.0285176	0.108428	0.792543	0.882328	1	-0.0243494	0.111764	0.827534	0.89782	1	-0.0791139	0.136284	0.561573	0.889005	1	-0.0342404	0.134088	0.798447	0.969672	1
CEP152	oncology	0.0184426	0.00575171	0.00134531	0.00196127	1	0.0113722	0.00636956	0.0742106	0.100207	1	0.00991837	0.00599617	0.0981153	0.140722	1	0.000535052	0.00659878	0.935376	0.951655	1	0.0484521	0.0233318	0.0378336	0.0587919	1	0.01503	0.0300578	0.617048	0.739497	1	0.0194287	0.0276964	0.482998	0.558571	1	0.0178739	0.0326343	0.583896	0.688474	1	0.00471629	0.0223437	0.832849	0.908223	1	0.00620178	0.0224547	0.782433	0.898258	1	0.135575	0.0965304	0.160176	0.307285	1	0.134606	0.101248	0.183693	0.33478	1	-0.248594	0.137612	0.0708434	0.400348	1	-0.267307	0.138615	0.0538044	0.471705	1
CEP290	oncology	0.0047982	0.00576255	0.405047	0.454842	1	-0.00774975	0.00634033	0.221609	0.274128	1	0.00640231	0.00599695	0.285713	0.361846	1	-0.000726447	0.00651625	0.911235	0.933996	1	0.0265819	0.0248055	0.283894	0.356405	1	0.00549446	0.030931	0.859009	0.91475	1	0.0165233	0.02834	0.559866	0.633561	1	0.0234552	0.033344	0.481787	0.600027	1	0.00349279	0.0229946	0.879286	0.935333	1	0.00253604	0.0231116	0.912636	0.960045	1	0.15049	0.0953236	0.114399	0.237597	1	0.131944	0.101796	0.19492	0.346577	1	-0.0307072	0.144423	0.831623	0.964	1	-0.0838863	0.155036	0.588455	0.901315	1
CEP350	oncology	-0.00342492	0.00572699	0.549825	0.597227	1	-0.00118196	0.00631345	0.851496	0.878857	1	-0.00335659	0.00595435	0.572949	0.652408	1	-0.00482715	0.0064982	0.457584	0.559481	1	-0.0385232	0.0257968	0.135351	0.185134	1	-0.0553695	0.0318557	0.0821872	0.155708	1	-0.00489346	0.0282502	0.86248	0.897638	1	0.0213683	0.0324145	0.509753	0.624742	1	0.00172557	0.0221658	0.937957	0.969026	1	-0.000293503	0.0222351	0.98947	0.998609	1	0.152599	0.0936197	0.103104	0.220308	1	0.154918	0.0968971	0.109867	0.23115	1	-0.171431	0.14202	0.227397	0.663467	1	-0.184918	0.144531	0.200744	0.689424	1
CETN3	oncology	0.0380155	0.00580367	5.84136185865053e-11	1.18489248527658e-10	1.70743007128355e-07	0.0278178	0.00639098	1.35086653829567e-05	2.68064011638713e-05	0.0394858	0.0291841	0.00603341	1.32470234673468e-06	3.94709985678437e-06	0.0038721	0.0225599	0.00658179	0.000610032	0.00174645	1	0.0504847	0.0257128	0.0495991	0.0750793	1	0.0220063	0.0312338	0.48108	0.621112	1	0.0723955	0.0287852	0.0119024	0.01979	1	0.0219802	0.0341242	0.519495	0.632439	1	0.0518811	0.0223117	0.0201662	0.0930452	1	0.0501569	0.0223687	0.0250648	0.111416	1	0.245148	0.0803693	0.00228641	0.00905865	1	0.242243	0.0831425	0.00357298	0.0151878	1	0.0362338	0.136058	0.79	0.957853	1	-0.115587	0.157316	0.462495	0.860764	1
CHCHD6	oncology	0.0643975	0.00582128	2.17928129598545e-28	9.59343257253836e-28	6.37003922816547e-25	0.0534449	0.00648567	1.80864063634749e-16	8.08357275236042e-16	5.28665658004371e-13	0.0374032	0.00608614	8.07352873123819e-10	3.87309733181454e-09	2.35989244814092e-06	0.0276382	0.00668875	3.6092483925355e-05	0.000137906	0.105498	0.235908	0.0199632	3.18340359399469e-32	1.98826681736036e-31	9.30508870524648e-29	0.179983	0.0256768	2.39083524616704e-12	1.49644784251526e-11	6.98841142454626e-09	0.207737	0.0197141	5.80233798103369e-26	4.04778852471634e-25	1.69602339185615e-22	0.197334	0.0248813	2.17367289440436e-15	1.83102186465243e-14	6.35364587034394e-12	-0.0163897	0.0240525	0.495698	0.720566	1	-0.0167145	0.024134	0.488669	0.721133	1	0.142479	0.089939	0.113155	0.236023	1	0.140007	0.0943383	0.137784	0.272947	1	-0.0351942	0.130842	0.787943	0.957853	1	-0.112867	0.137785	0.412699	0.840435	1
CINP	oncology	-0.00409566	0.00571136	0.473314	0.523853	1	-0.00260252	0.00624083	0.676671	0.725839	1	-0.00158748	0.00598455	0.790809	0.835092	1	0.00218603	0.00649117	0.736294	0.805158	1	-0.0437307	0.0269063	0.104099	0.14643	1	-0.0527222	0.0321378	0.1009	0.185142	1	0.00986872	0.0284176	0.728385	0.785055	1	-0.00258129	0.0336168	0.938794	0.958803	1	0.00550369	0.0225156	0.806918	0.897409	1	0.00640291	0.0225449	0.776438	0.895607	1	0.0343568	0.0986893	0.727742	0.84277	1	0.0192534	0.10636	0.85635	0.913216	1	-0.172196	0.155018	0.26665	0.703031	1	-0.172278	0.164604	0.295274	0.768766	1
CIRBP	oncology	0.0481855	0.00579985	1.0152483595621e-16	2.69779177727274e-16	2.96757095500002e-13	0.0372365	0.00638535	5.56692288033207e-09	1.45416582477307e-08	1.62721155792106e-05	0.0276365	0.00603116	4.61967636347201e-06	1.27269689070958e-05	0.0135033	0.0197851	0.00658735	0.002672	0.00651941	1	0.023448	0.0258733	0.364796	0.440437	1	-0.0117719	0.0312449	0.706352	0.808405	1	0.0798255	0.0292926	0.00642805	0.0111442	1	0.0173457	0.0342314	0.612352	0.712258	1	0.0419776	0.0231466	0.0699109	0.220628	1	0.0419009	0.023247	0.0716462	0.235802	1	0.325665	0.0845041	0.00011628	0.00077769	0.169536	0.304356	0.0866225	0.000442098	0.00280252	0.644579	-0.0413386	0.14861	0.780883	0.957853	1	-0.171782	0.159134	0.280372	0.758408	1
CLASP1	oncology	0.0100511	0.0057686	0.0814536	0.102935	1	0.00381977	0.00634096	0.546916	0.607385	1	0.00278724	0.00598421	0.641387	0.713194	1	-0.00155613	0.00652647	0.811547	0.858232	1	0.00715868	0.0251387	0.775823	0.81573	1	-0.00377466	0.0307498	0.902302	0.941602	1	-0.00528744	0.0288465	0.854566	0.890833	1	0.0067165	0.033721	0.842123	0.892329	1	0.00691092	0.0223517	0.757213	0.876736	1	0.00530578	0.0224697	0.813358	0.912864	1	-0.00824241	0.101655	0.935377	0.962441	1	-0.032812	0.111623	0.768793	0.86757	1	0.0310158	0.111572	0.781021	0.957853	1	0.0728443	0.11433	0.524035	0.885258	1
CLINT1	oncology	-0.00482143	0.00570166	0.397772	0.447705	1	-0.00691005	0.00625803	0.269523	0.327983	1	-0.000380395	0.00589113	0.948516	0.963012	1	-0.00130333	0.00641023	0.838887	0.878877	1	-0.0520518	0.0264321	0.048923	0.0740943	1	-0.0718312	0.0321976	0.0256848	0.0573541	1	-0.012531	0.0283929	0.658966	0.725757	1	-0.00478418	0.0317082	0.880069	0.921362	1	0.00732317	0.0221812	0.741323	0.873941	1	0.00887313	0.0221745	0.689094	0.862402	1	0.000288259	0.0960437	0.997605	0.998976	1	0.0236154	0.0987941	0.811077	0.888468	1	-0.0276633	0.122398	0.821193	0.962811	1	-0.000377373	0.125862	0.997608	0.9995	1
CMIP	oncology	0.0470285	0.00581736	6.50381133249379e-16	1.68235756857339e-15	1.90106405248794e-12	0.0334329	0.00641292	1.87090328518366e-07	4.31962899098881e-07	0.000546865	0.0370321	0.00603189	8.39745729157559e-10	4.01074635020841e-09	2.45457676632754e-06	0.029029	0.00658972	1.06200959404689e-05	4.51856483755322e-05	0.0310425	0.0646479	0.025574	0.0114755	0.0195699	1	0.0362147	0.0308168	0.23993	0.374835	1	0.0759583	0.0288268	0.00841401	0.0143741	1	0.0212934	0.0338607	0.529444	0.64211	1	0.0157668	0.023291	0.498525	0.72274	1	0.0121164	0.0234554	0.605518	0.804307	1	0.207826	0.0822524	0.0115143	0.0360127	1	0.191306	0.0834999	0.0219582	0.0641583	1	-0.130048	0.166448	0.43462	0.826098	1	-0.213922	0.178744	0.231382	0.725541	1
COL24A1	oncology	0.0279104	0.00575141	1.22369603208558e-06	2.06635673124561e-06	0.00357686	0.0172849	0.0063318	0.00634125	0.00978642	1	-0.00730163	0.00598151	0.22221	0.291919	1	-0.0145164	0.00654872	0.026656	0.050333	1	-0.0263847	0.0246699	0.28484	0.357028	1	-0.0766586	0.0287357	0.00763698	0.0189982	1	0.00366111	0.0282508	0.896888	0.925144	1	-0.0234879	0.0319574	0.462356	0.58278	1	-0.0361053	0.0222405	0.104676	0.286609	1	-0.035397	0.0223559	0.11352	0.309949	1	0.0135629	0.0907486	0.881194	0.92697	1	-0.0049264	0.0964109	0.959247	0.977303	1	-0.0784115	0.109826	0.47525	0.846049	1	-0.0252087	0.121807	0.836044	0.976029	1
COL4A4	oncology	-0.0048113	0.00575339	0.403018	0.453086	1	-0.00546083	0.00631925	0.38751	0.452784	1	0.00259174	0.00601326	0.666469	0.735246	1	0.00196851	0.00656547	0.764311	0.82468	1	-0.0188757	0.0251949	0.453744	0.527983	1	-0.0199039	0.0302546	0.510616	0.648081	1	-0.00190897	0.0285608	0.94671	0.95918	1	0.0247641	0.032887	0.451447	0.571256	1	-0.032925	0.0223939	0.141662	0.340614	1	-0.0327602	0.0224324	0.144355	0.360169	1	0.0389415	0.101821	0.702126	0.824551	1	0.0272735	0.106676	0.798209	0.882327	1	-0.109632	0.114545	0.33851	0.762515	1	-0.00567613	0.122375	0.963005	0.997279	1
COL9A2	oncology	0.0105706	0.00574957	0.0659978	0.0844252	1	0.00775954	0.00628277	0.216824	0.269234	1	0.00432512	0.00598457	0.469863	0.555137	1	0.00627865	0.00649517	0.333723	0.439335	1	0.0111795	0.0250738	0.655696	0.713817	1	-0.0299458	0.0321527	0.351667	0.500937	1	0.0261249	0.0277742	0.346901	0.420743	1	0.0185079	0.0332128	0.577355	0.682966	1	-0.0207205	0.0221886	0.350514	0.588766	1	-0.021517	0.0222979	0.334686	0.570727	1	-0.14347	0.121797	0.238818	0.405351	1	-0.172394	0.131382	0.189467	0.341784	1	0.0637948	0.117293	0.586517	0.891378	1	0.0134996	0.140122	0.923249	0.994694	1
COMMD9	oncology	0.0121601	0.00580195	0.0361034	0.047323	1	0.00621676	0.00642535	0.333286	0.396602	1	0.0114583	0.00598867	0.0557168	0.0850446	1	0.00779297	0.00657815	0.236159	0.330906	1	0.0198402	0.0250833	0.428961	0.504568	1	-0.00674137	0.0311187	0.828493	0.896313	1	0.0154055	0.0287087	0.591535	0.664255	1	0.0407371	0.032881	0.215372	0.313825	1	-0.0211926	0.0232795	0.362756	0.600832	1	-0.0158538	0.023413	0.498407	0.726678	1	-0.00353791	0.109121	0.974135	0.984262	1	0.0145266	0.110565	0.895471	0.933635	1	-0.298173	0.16807	0.076047	0.409139	1	-0.252096	0.173673	0.146626	0.664603	1
CPLX2	oncology	-0.00152993	0.00572021	0.789117	0.816251	1	-0.00111413	0.00626161	0.858779	0.883708	1	-0.000872686	0.00597917	0.883959	0.910113	1	-0.00214491	0.0065044	0.741582	0.807617	1	-0.0561156	0.026829	0.0364744	0.0568611	1	-0.0607639	0.0322631	0.0596476	0.1195	1	-0.0141416	0.0291656	0.627766	0.696644	1	0.019974	0.0326325	0.540478	0.651471	1	-0.0168708	0.022369	0.450823	0.683401	1	-0.0176742	0.0223987	0.430173	0.670797	1	-0.077454	0.101706	0.446328	0.62632	1	-0.0790135	0.107314	0.461559	0.640908	1	-0.243098	0.141433	0.0856467	0.434683	1	-0.210402	0.148572	0.156729	0.675172	1
CREB3	oncology	-0.0133742	0.00576156	0.0202784	0.0272023	1	-0.0146062	0.006299	0.0204139	0.0295541	1	0.00262765	0.0059741	0.660057	0.72888	1	0.00616466	0.00647504	0.341075	0.447268	1	-0.0284946	0.0261248	0.275401	0.346682	1	-0.0348118	0.0313774	0.267235	0.407687	1	-0.0493197	0.0302045	0.102498	0.142804	1	-0.0367518	0.0343311	0.28439	0.394528	1	0.0167155	0.0222121	0.451824	0.68407	1	0.017582	0.0222888	0.430317	0.670797	1	0.126002	0.0908998	0.165695	0.315455	1	0.142903	0.0952222	0.133424	0.267215	1	-0.0306435	0.130625	0.814526	0.962183	1	0.0125604	0.136103	0.926471	0.994694	1
CREBZF	oncology	-0.00928629	0.00573484	0.105399	0.13149	1	-0.00855421	0.0062962	0.174278	0.2211	1	0.00473791	0.00596976	0.427405	0.513262	1	0.00399945	0.00648727	0.537566	0.635641	1	0.0265966	0.0249339	0.286115	0.358472	1	0.0234916	0.0302187	0.436932	0.583441	1	-0.0578729	0.0298915	0.0528553	0.0783449	1	-0.0318407	0.0344422	0.355243	0.473495	1	-0.0331309	0.0230221	0.150297	0.358646	1	-0.032582	0.0230912	0.158413	0.379412	1	0.00500813	0.109596	0.963552	0.976953	1	0.0117254	0.115878	0.919402	0.951376	1	-0.302112	0.162868	0.0636033	0.382296	1	-0.279955	0.172936	0.105481	0.610758	1
CTAG1A_CTAG1B	oncology	0.00570578	0.00574292	0.320459	0.369654	1	0.00491217	0.00635033	0.439217	0.503266	1	-0.00256565	0.00600934	0.669424	0.737552	1	-0.00842276	0.00657302	0.200062	0.288212	1	-0.0163872	0.025523	0.520836	0.592605	1	-0.027074	0.0313488	0.387787	0.538481	1	-0.01951	0.0290141	0.50131	0.575768	1	-0.0323841	0.0346655	0.350207	0.468064	1	-0.0278633	0.0224375	0.214462	0.436103	1	-0.0288097	0.022464	0.199839	0.431014	1	0.12873	0.095974	0.179823	0.332567	1	0.128196	0.10187	0.208238	0.363058	1	-0.174033	0.139977	0.21376	0.64393	1	-0.191422	0.149638	0.200815	0.689424	1
CWC15	oncology	0.045691	0.00582211	4.37970480030625e-15	1.07669277807361e-14	1.28018771312952e-11	0.0352907	0.00650671	5.89678236669278e-08	1.42096412678013e-07	0.000172363	0.00810686	0.00601426	0.177689	0.239128	1	0.000835994	0.00668403	0.900467	0.926131	1	0.100922	0.022313	6.09661623513156e-06	1.47887213736843e-05	0.0178204	0.053248	0.0293933	0.0700531	0.136238	1	0.101929	0.0243592	2.85894149284622e-05	6.73383238000766e-05	0.0835669	0.10338	0.0293261	0.000423183	0.00124069	1	0.0577147	0.022595	0.0107208	0.0565284	1	0.0582813	0.0226858	0.0102777	0.0563339	1	0.255878	0.0834184	0.00215925	0.00860734	1	0.246839	0.0878567	0.00496078	0.0196011	1	0.235008	0.0930803	0.0115767	0.161748	1	0.232365	0.103088	0.0241928	0.405438	1
CYB5A	oncology	0.0162337	0.00572006	0.0045425	0.00640199	1	0.0159476	0.0062752	0.0110488	0.0165703	1	0.0110962	0.00596378	0.0628103	0.0944416	1	0.0117532	0.006479	0.0696842	0.11626	1	0.0519443	0.0239414	0.0300343	0.0475828	1	0.0218408	0.0297199	0.462408	0.605835	1	0.0780529	0.0253978	0.00211763	0.00393254	1	0.0953556	0.027981	0.000654714	0.0018616	1	-0.00923183	0.0222613	0.678408	0.840778	1	-0.00559131	0.0223815	0.802756	0.909416	1	-0.000308036	0.101322	0.997574	0.998976	1	-0.00420199	0.106844	0.968629	0.982011	1	-0.0795	0.143516	0.579617	0.891378	1	-0.109619	0.164495	0.505158	0.88206	1
CYB5R2	oncology	0.0520805	0.00580239	2.9837334278615e-19	8.86326505044631e-19	8.72145280963916e-16	0.0376927	0.00644196	4.95072204532639e-09	1.3001761490107e-08	1.4470960538489e-05	0.0109352	0.00602274	0.069435	0.103025	1	0.00523796	0.00662299	0.429025	0.530474	1	0.0514608	0.0253084	0.0420176	0.0648455	1	-0.023251	0.0312646	0.457066	0.601533	1	0.112272	0.0275254	4.52606602431278e-05	0.000104583	0.132297	0.0523145	0.0329088	0.111907	0.182637	1	-0.0260099	0.0233072	0.264587	0.491424	1	-0.0277124	0.0234877	0.238208	0.466185	1	0.0495502	0.0989094	0.616396	0.755036	1	0.0322544	0.101645	0.750998	0.855401	1	0.260369	0.120681	0.0309674	0.259503	1	0.232693	0.132524	0.079112	0.556456	1
CYTH3	oncology	-0.0124097	0.00574333	0.0307261	0.0405291	1	-0.0145105	0.00637278	0.0227983	0.0327466	1	-0.0040489	0.00598185	0.498498	0.584012	1	-0.00288199	0.00657081	0.660952	0.747056	1	-0.0385951	0.0262088	0.140859	0.191681	1	-0.0279133	0.0314957	0.375479	0.525887	1	0.0349133	0.0274646	0.203654	0.26504	1	0.0545368	0.0316155	0.0845276	0.143983	1	-0.0138846	0.0223561	0.534633	0.750236	1	-0.0114871	0.0224103	0.608309	0.806285	1	-0.0702991	0.106596	0.509581	0.679753	1	-0.0436754	0.109724	0.690596	0.818903	1	0.086006	0.124479	0.48961	0.854912	1	0.0668188	0.135419	0.621713	0.904257	1
DCDC2C	oncology	0.00333202	0.00577519	0.563974	0.609877	1	0.00728359	0.00635118	0.251473	0.307683	1	0.0204717	0.00598696	0.00062856	0.00127589	1	0.0172149	0.00651548	0.00824421	0.0179433	1	-0.0391409	0.0264087	0.138308	0.188385	1	-0.0538497	0.032173	0.0941785	0.175005	1	0.0299351	0.0277274	0.28031	0.350448	1	0.0496576	0.0322447	0.123555	0.199421	1	0.0199405	0.0221816	0.36879	0.605486	1	0.0151527	0.0221984	0.494945	0.724542	1	-0.00688706	0.0970542	0.943429	0.969358	1	-0.0137743	0.0994847	0.88988	0.931403	1	0.118003	0.117222	0.314098	0.741923	1	0.0859872	0.119091	0.470278	0.867931	1
DCLRE1C	oncology	-0.00186874	0.00571794	0.743806	0.775096	1	-0.00499341	0.0063135	0.429004	0.493304	1	0.000242593	0.00598823	0.967686	0.977752	1	-0.00239086	0.00656763	0.715833	0.790174	1	-0.00856488	0.0254881	0.736845	0.784626	1	-0.0211189	0.0313255	0.5002	0.639395	1	-0.0192526	0.0291155	0.508451	0.583053	1	-0.00195178	0.0338956	0.954082	0.971362	1	0.0170595	0.022525	0.448934	0.681819	1	0.0189742	0.0225934	0.401125	0.643557	1	0.128763	0.0904452	0.154547	0.300437	1	0.186971	0.0947592	0.0484818	0.121873	1	-0.0359806	0.12995	0.781872	0.957853	1	0.00212916	0.143118	0.98813	0.997987	1
DCUN1D2	oncology	-0.00812601	0.00575504	0.157966	0.19239	1	-0.00358929	0.00633913	0.571255	0.62963	1	0.00134063	0.0059955	0.823065	0.861811	1	0.00372836	0.0065428	0.568791	0.664499	1	0.00185079	0.0255088	0.94216	0.952589	1	-0.00564426	0.0309587	0.855335	0.913128	1	-0.0326919	0.0298894	0.274059	0.343367	1	0.00164587	0.0342951	0.961723	0.97676	1	0.0178686	0.0224063	0.425275	0.663782	1	0.0242043	0.0225222	0.282659	0.517735	1	0.0435381	0.0958189	0.649556	0.783336	1	0.0508327	0.0994307	0.609185	0.76109	1	0.149894	0.107226	0.162136	0.580069	1	0.1524	0.111526	0.171785	0.675172	1
DDX1	oncology	-0.0109993	0.00575329	0.0559088	0.0721189	1	-0.00659264	0.00635948	0.299903	0.360897	1	0.00267619	0.00601898	0.656594	0.726668	1	0.00345841	0.00659598	0.600061	0.691359	1	0.021702	0.0251161	0.387552	0.46294	1	0.0331821	0.0305695	0.277717	0.419906	1	-0.00627239	0.0294185	0.831162	0.871408	1	0.01198	0.0343681	0.727405	0.804113	1	0.0321213	0.0224649	0.152934	0.361391	1	0.0317325	0.0224991	0.158597	0.379412	1	0.028226	0.10098	0.779845	0.874626	1	0.0429297	0.105083	0.682882	0.814099	1	-0.481028	0.190686	0.0116485	0.161748	1	-0.379948	0.181975	0.0368057	0.441157	1
DHPS	oncology	0.0558763	0.00581469	7.86503420795206e-22	2.6303770011263e-21	2.29894949898439e-18	0.0474667	0.0064337	1.66503550273717e-13	6.11419444032757e-13	4.86689877450075e-10	0.0387047	0.00601356	1.24494280531067e-10	6.64045222613702e-10	3.63896781992309e-07	0.0333026	0.00659206	4.40957884542058e-07	2.47869210868545e-06	0.00128892	0.139867	0.0213419	5.61563415267307e-11	1.80379105805092e-10	1.64144986282634e-07	0.100828	0.0270614	0.000194634	0.000622446	0.568916	0.162565	0.0214286	3.28998927126013e-14	1.39776724417055e-13	9.61663863989336e-11	0.158847	0.0252718	3.26684740247805e-10	1.83634518412372e-09	9.54899495744334e-07	0.0673722	0.0222968	0.00254949	0.0188688	1	0.0623569	0.0224082	0.00544608	0.0343542	1	0.386931	0.078818	9.14626659388132e-07	1.4338985692343e-05	0.00133353	0.369352	0.082312	7.2159725009248e-06	9.74156287624848e-05	0.0105209	0.210345	0.0846426	0.0129517	0.167111	1	0.151607	0.093974	0.106682	0.610949	1
DNAJA1	oncology	-0.00103606	0.00574888	0.856981	0.878008	1	-0.0025604	0.00630352	0.68461	0.732473	1	0.0082501	0.00595346	0.16583	0.225557	1	0.00274878	0.00650872	0.672794	0.757541	1	-0.00604538	0.0253265	0.81134	0.844268	1	0.00181215	0.0304116	0.952484	0.972168	1	-0.0281112	0.029553	0.341496	0.416434	1	-0.0253643	0.034915	0.467557	0.587562	1	0.0349944	0.022604	0.12176	0.312545	1	0.0342002	0.0226221	0.130759	0.338093	1	0.0732545	0.0998494	0.463162	0.641302	1	0.100964	0.104259	0.332846	0.514477	1	-0.0492331	0.13773	0.720747	0.951984	1	0.00521303	0.144709	0.971263	0.997279	1
DNAJB14	oncology	0.0557667	0.00578779	6.12940096071168e-22	2.0640828350415e-21	1.79162390081602e-18	0.0417373	0.0063892	6.60790888744331e-11	2.01406857956171e-10	1.93149176779968e-07	0.0338444	0.00600408	1.7484200869695e-08	6.83239560723509e-08	5.11063191421185e-05	0.0226861	0.00657074	0.000556294	0.00160995	1	0.103191	0.0247013	2.9465638481449e-05	6.74456235562063e-05	0.0861281	0.0491691	0.0302026	0.103531	0.188901	1	0.126632	0.0272967	3.49962147835674e-06	9.21566989300608e-06	0.0102294	0.0708548	0.0319222	0.0264454	0.0524422	1	0.0256945	0.0229416	0.262864	0.489471	1	0.0217055	0.0231952	0.349515	0.590491	1	0.266559	0.0863392	0.00201954	0.00820193	1	0.240239	0.0893258	0.00715653	0.026349	1	-0.0871845	0.157221	0.579212	0.891378	1	-0.127812	0.170033	0.452241	0.860047	1
DNAJC9	oncology	0.0772266	0.00589987	4.89272318780842e-39	2.99210077717813e-38	1.4301429877964e-35	0.0667362	0.00649383	1.01660475657529e-24	6.92665665144423e-24	2.97153570346957e-21	0.0204824	0.00615171	0.00087102	0.00173788	1	0.0124801	0.00671113	0.0629536	0.106922	1	0.0388742	0.0261788	0.137557	0.187537	1	-0.0031839	0.0314145	0.919272	0.951835	1	0.0980406	0.0293864	0.000849147	0.00166805	1	0.0617249	0.0342159	0.0712336	0.123864	1	0.0376887	0.023461	0.10835	0.290411	1	0.0380393	0.023562	0.106609	0.29777	1	0.295504	0.0912797	0.00120648	0.00541247	1	0.262926	0.094694	0.0054933	0.0211326	1	0.181436	0.119975	0.130464	0.517695	1	0.184794	0.121566	0.128482	0.62878	1
DNM1	oncology	0.0312499	0.00578571	6.67135736647279e-08	1.18255776726501e-07	0.000195004	0.0261354	0.00635116	3.88466233317434e-05	7.42148235285529e-05	0.113549	0.0125256	0.00600048	0.0368576	0.0580781	1	0.00725099	0.00653389	0.267118	0.367602	1	-0.0479131	0.0255198	0.0604509	0.0902441	1	-0.0593051	0.0307092	0.0534604	0.109047	1	-0.00656659	0.028895	0.820224	0.862415	1	-0.0455344	0.0333839	0.172579	0.262733	1	-0.0205172	0.0230844	0.374233	0.609644	1	-0.024727	0.02315	0.28561	0.519032	1	0.157006	0.089335	0.0788328	0.177923	1	0.1603	0.0907144	0.077215	0.174813	1	-0.233484	0.166738	0.161422	0.580069	1	-0.266108	0.172537	0.122994	0.62878	1
DTNB	oncology	0.103682	0.00596251	2.22024469993404e-67	2.89722109728e-66	6.4897752579072e-64	0.0825251	0.00659602	8.52415666699875e-36	9.22818886579161e-35	2.49161099376373e-32	0.0506153	0.00622771	4.56783287756567e-16	4.23865888924586e-15	1.33517755011245e-12	0.0405596	0.00681531	2.70238844472791e-09	2.14648951737491e-08	7.89908142393968e-06	0.374224	0.0226811	3.70658241161596e-61	4.88033350862768e-60	1.08343403891535e-57	0.263229	0.0281868	9.74980889590041e-21	9.96457741353738e-20	2.84986914027169e-17	0.315687	0.0234189	2.05060850872523e-41	2.33226796537115e-40	5.99392867100385e-38	0.297432	0.0283248	8.5701526019869e-26	1.34680408901117e-24	2.50505560556077e-22	0.0053934	0.0252983	0.831201	0.90785	1	0.00709748	0.0254349	0.780242	0.897708	1	0.333838	0.103835	0.00130402	0.00576812	1	0.286734	0.10856	0.00826011	0.0291852	1	-0.0832092	0.148342	0.574846	0.891378	1	-0.249475	0.158393	0.115248	0.613138	1
DUSP13	oncology	0.0409341	0.00578562	1.52727347491577e-12	3.35383650670557e-12	4.4642203671788e-09	0.0403562	0.0063437	2.03496245185818e-10	5.91860223560344e-10	5.94819524678146e-07	-0.0276859	0.00607635	5.22777709701741e-06	1.42811144435345e-05	0.0152808	-0.028862	0.00660683	1.25689096025202e-05	5.2710075707556e-05	0.0367389	-0.11205	0.0267333	2.77254345353955e-05	6.36118093775204e-05	0.0810414	-0.0892877	0.031801	0.0049896	0.0127711	1	0.0808581	0.0272858	0.00304284	0.00553468	1	0.0714529	0.0324229	0.0275397	0.0542077	1	-0.105936	0.0226399	3.09282524302222e-06	5.93334105832421e-05	0.00450934	-0.100439	0.0228087	1.12779891263782e-05	0.000189004	0.0164433	-0.505026	0.120302	2.6930655237676e-05	0.00023097	0.0392649	-0.495265	0.127278	9.9742903489284e-05	0.000816995	0.145425	-0.179223	0.139201	0.197913	0.630039	1	-0.265266	0.143279	0.064113	0.507023	1
DUT	oncology	0.0687411	0.0057663	1.09699350529586e-32	5.55721319927175e-32	3.2065120159798e-29	0.0461412	0.00640191	5.88305954212996e-13	2.08186235371015e-12	1.71961830416459e-09	0.0353757	0.00600204	3.81488314657432e-09	1.6422538199465e-08	1.11509034374367e-05	0.0252197	0.0066024	0.000133949	0.000443412	0.391532	0.190711	0.0253061	4.8403438447026e-14	1.73174113317818e-13	1.41483250580657e-10	0.113224	0.0304794	0.000203376	0.000648275	0.594468	0.170455	0.0284249	2.01383077492249e-09	6.68152934744431e-09	5.88642735509844e-06	0.0869848	0.0332242	0.00884175	0.0198651	1	0.0551111	0.0231237	0.0172597	0.0817035	1	0.0561187	0.0232285	0.0157938	0.0769929	1	0.418042	0.0839409	6.35209227303349e-07	1.06452304989458e-05	0.000926135	0.397075	0.0869582	4.96476938604997e-06	7.16696412362461e-05	0.00723863	0.109562	0.128009	0.392055	0.796122	1	0.0321433	0.148519	0.828656	0.976029	1
DYNC1H1	oncology	0.0107059	0.00575059	0.0626548	0.0803951	1	0.00931752	0.00631904	0.140357	0.181774	1	0.0137221	0.00592762	0.0206233	0.0339424	1	0.0147066	0.00645868	0.0227941	0.0439203	1	0.0162945	0.0247836	0.510878	0.584004	1	-0.00831832	0.0305283	0.785253	0.86517	1	0.00655989	0.0284314	0.817527	0.860508	1	0.0196217	0.0319589	0.539238	0.650782	1	0.0135482	0.0225525	0.548089	0.759378	1	0.014828	0.0226198	0.512209	0.73504	1	0.0933544	0.0941428	0.32138	0.504927	1	0.107995	0.0986885	0.273821	0.449078	1	-0.171401	0.166883	0.304388	0.739592	1	-0.155939	0.176611	0.377262	0.824795	1
DYNLT3	oncology	0.0304096	0.00579578	1.55823651257073e-07	2.72738043487679e-07	0.000455473	0.0189023	0.00638297	0.00306603	0.00486537	1	0.0337914	0.00603924	2.22332126417236e-08	8.5746743711329e-08	6.49876805517581e-05	0.0243992	0.0066207	0.000229001	0.000717439	0.66937	0.0484403	0.0245775	0.0487332	0.0738451	1	0.00317328	0.0306202	0.91746	0.95097	1	0.0350292	0.0282764	0.215415	0.278542	1	0.0238009	0.0330787	0.47182	0.590766	1	0.00537064	0.0243546	0.825492	0.906214	1	0.00572664	0.0244129	0.814566	0.912864	1	-0.0210419	0.110609	0.849123	0.919095	1	-0.00741799	0.113319	0.947807	0.971802	1	-0.177544	0.143144	0.214859	0.645648	1	-0.219831	0.152971	0.150696	0.671471	1
EDDM3B	oncology	-0.0353018	0.00956744	0.000224857	0.000342499	0.657256	-0.0251711	0.0104139	0.0156543	0.022959	1	-0.0349919	0.00995165	0.000438487	0.00090965	1	-0.0292711	0.0107391	0.00642288	0.0143095	1	-0.308894	0.0434322	1.14282678627324e-12	3.89787945889928e-12	3.34048269627668e-09	-0.298892	0.0518065	7.95579816697291e-09	3.69710620700506e-08	2.32547980420618e-05	-0.148687	0.0481476	0.00201405	0.00375929	1	-0.149301	0.055403	0.00704254	0.0162859	1	-0.0264282	0.0412511	0.52182	0.738688	1	-0.0185798	0.0413914	0.653572	0.839076	1	0.0214484	0.169319	0.899198	0.938462	1	0.0598768	0.17925	0.738349	0.850998	1	-0.168315	0.232515	0.469135	0.842984	1	-0.134676	0.228875	0.556247	0.898496	1
EFCAB14	oncology	0.0333358	0.00587598	1.41482406222888e-08	2.5863231606598e-08	4.13553073389502e-05	0.0115522	0.00658556	0.0794157	0.106776	1	0.00150234	0.0061308	0.806422	0.847598	1	-0.00247217	0.00679052	0.715816	0.790174	1	0.172994	0.0222531	7.60727904559546e-15	2.83623426661678e-14	2.22360766502755e-11	0.0519975	0.0286385	0.069424	0.135194	1	0.152133	0.0206176	1.59761812085507e-13	6.5772362919146e-13	4.66983776725937e-10	0.100846	0.0274346	0.00023705	0.000717285	0.692897	-0.00219239	0.0243499	0.928268	0.962462	1	0.00144899	0.0244398	0.952729	0.984464	1	0.193814	0.0947354	0.0407713	0.101464	1	0.173153	0.0962634	0.0720595	0.165714	1	0.0020863	0.134638	0.987637	0.996074	1	-0.0297575	0.141469	0.833397	0.976029	1
EFCAB2	oncology	0.0237184	0.00578519	4.1457430777824e-05	6.55381666649971e-05	0.12118	0.015346	0.00638154	0.0161913	0.0236991	1	0.0154234	0.0059994	0.0101507	0.0176106	1	0.0071933	0.00656	0.272855	0.373912	1	0.0767788	0.0241886	0.00150264	0.00288582	1	0.0307723	0.0303044	0.309897	0.453595	1	0.0592087	0.0274507	0.0310129	0.0480651	1	0.0658415	0.0319378	0.0392502	0.0736854	1	-0.00851474	0.023178	0.713391	0.860318	1	-0.0125679	0.0232962	0.58962	0.792319	1	0.0674424	0.0953032	0.479155	0.656417	1	0.040648	0.0984441	0.679676	0.813266	1	0.0062313	0.132484	0.962486	0.994163	1	0.0392232	0.149349	0.792837	0.968138	1
EGFLAM	oncology	0.0521808	0.0057659	1.51952074082159e-19	4.58365234821621e-19	4.44155912542151e-16	0.0536961	0.00638082	4.15269028730191e-17	1.93593520092241e-16	1.21383137097835e-13	0.00730632	0.00602841	0.22553	0.295351	1	0.00553796	0.00662994	0.40356	0.508671	1	0.0726769	0.0238505	0.0023099	0.00433923	1	0.0803459	0.0288283	0.00531911	0.0135316	1	0.117645	0.0250813	2.7249248357965e-06	7.24745704734592e-06	0.00796496	0.134392	0.0292823	4.44283425767857e-06	1.67735743721379e-05	0.0129864	0.0457427	0.0230954	0.0477873	0.17375	1	0.0537186	0.0231916	0.0206543	0.0941061	1	0.190131	0.100306	0.0580263	0.138692	1	0.177143	0.102301	0.0833473	0.186414	1	0.119983	0.132604	0.365561	0.781488	1	0.112037	0.137218	0.414217	0.840435	1
EIF2AK2	oncology	0.0567753	0.00584427	2.8257665591177e-22	9.68313675533533e-22	8.25971565230104e-19	0.0422149	0.00648899	7.90057143386139e-11	2.38814584293452e-10	2.30933703011768e-07	0.0398699	0.00606827	5.1141202486466e-11	2.87472567053731e-10	1.4948573486794e-07	0.0281214	0.00667721	2.54660321856283e-05	0.00010005	0.0744372	0.0772556	0.0254228	0.00237498	0.00445861	1	0.028019	0.0310755	0.367247	0.517831	1	0.119222	0.0282365	2.41872622990805e-05	5.73858504060165e-05	0.0706994	0.0630504	0.0335895	0.0605063	0.107776	1	0.0426055	0.0226293	0.0598932	0.198916	1	0.0393566	0.0228253	0.0848348	0.261499	1	0.268054	0.0847743	0.00156703	0.00673963	1	0.243279	0.0867557	0.00504435	0.0198775	1	-0.0366583	0.146181	0.80199	0.959321	1	-0.116095	0.160339	0.469028	0.866721	1
ENDOU	oncology	-0.0146417	0.00644239	0.0230512	0.0307947	1	-0.00434431	0.00713542	0.542638	0.603092	1	-0.0379025	0.00671261	1.6539386173826e-08	6.47183745463098e-08	4.83446257860934e-05	-0.0322246	0.00735353	1.18051581115493e-05	4.97928963348609e-05	0.0345065	-0.11572	0.028278	4.27258908165283e-05	9.62897292650056e-05	0.124888	-0.113624	0.0330845	0.000593947	0.00175719	1	0.00129468	0.0320288	0.967756	0.974759	1	0.00593394	0.0360796	0.869363	0.913331	1	-0.0672396	0.0235883	0.00441359	0.0284069	1	-0.0658158	0.0236417	0.00542748	0.0343542	1	-0.169199	0.1068	0.113135	0.236023	1	-0.194705	0.110669	0.0785182	0.177213	1	-0.0137781	0.131767	0.916722	0.981695	1	-0.0119161	0.138462	0.931419	0.995783	1
ENOPH1	oncology	0.00278845	0.00569341	0.624302	0.667164	1	0.00323603	0.00620893	0.602239	0.657827	1	0.00372287	0.00593509	0.530492	0.61411	1	0.00147072	0.00645663	0.819816	0.864634	1	-0.043988	0.0280804	0.117231	0.162555	1	-0.0671941	0.0345569	0.0518417	0.106489	1	-0.0616848	0.0325518	0.0580962	0.0852914	1	-0.0125534	0.0349117	0.719165	0.797966	1	-0.0554532	0.0231412	0.0166623	0.080177	1	-0.0561102	0.0231986	0.0156753	0.0767863	1	-0.165477	0.148065	0.263737	0.436965	1	-0.206026	0.158684	0.19417	0.346511	1	-0.0790758	0.164913	0.631583	0.912635	1	-0.0832428	0.173973	0.632308	0.907764	1
ENSA	oncology	0.0212741	0.0057667	0.000225448	0.000343221	0.658984	0.0143837	0.00632724	0.0230172	0.0330448	1	0.0136852	0.0059662	0.0218103	0.0357351	1	0.00975961	0.00650489	0.133539	0.205331	1	0.0111644	0.0253227	0.659298	0.716404	1	-0.0125889	0.0309553	0.684242	0.790529	1	0.0432826	0.0276935	0.118072	0.162794	1	0.0191671	0.0333084	0.564991	0.673244	1	-0.035826	0.0225538	0.112355	0.297393	1	-0.0321138	0.0226531	0.156472	0.377709	1	-0.0367474	0.105538	0.727696	0.84277	1	-0.0224465	0.110916	0.839624	0.901039	1	-0.250286	0.168398	0.137207	0.533437	1	-0.306398	0.174472	0.0790638	0.556456	1
EPGN	oncology	-0.00413145	0.00571883	0.470036	0.52062	1	-0.00483789	0.00631629	0.443721	0.507631	1	-0.00684781	0.00597878	0.252073	0.326745	1	-0.00676609	0.00654773	0.301453	0.404196	1	-0.0203842	0.0266324	0.444039	0.519221	1	-0.0455398	0.0333814	0.172496	0.287133	1	-0.00829591	0.0299495	0.781783	0.831266	1	-0.0323987	0.0366983	0.377323	0.495916	1	-0.0216715	0.0223024	0.331323	0.571626	1	-0.0188545	0.022409	0.400249	0.643557	1	0.00172436	0.0969124	0.985804	0.991927	1	0.00397201	0.0966822	0.96723	0.982011	1	-0.220837	0.174653	0.206075	0.636562	1	-0.253585	0.180777	0.160691	0.675172	1
EPN1	oncology	0.00209275	0.00574971	0.715879	0.750005	1	0.00650807	0.0063249	0.30351	0.364936	1	0.00963905	0.00599398	0.10782	0.152766	1	0.0107182	0.00653219	0.100849	0.160906	1	0.00346342	0.025681	0.89272	0.90984	1	0.0200047	0.0311478	0.520711	0.656051	1	0.0369122	0.0274931	0.179401	0.236317	1	0.0526557	0.0322078	0.102075	0.169237	1	0.00156088	0.0228066	0.945443	0.969378	1	0.00229536	0.022848	0.919988	0.962226	1	0.222914	0.0856967	0.00928981	0.0300322	1	0.248595	0.0898776	0.00567601	0.0216639	1	0.107374	0.107041	0.315811	0.741923	1	0.0776119	0.110929	0.484142	0.873184	1
ERCC1	oncology	0.00267568	0.00573259	0.640683	0.681236	1	0.0018549	0.00643058	0.773005	0.810145	1	0.00243934	0.00593752	0.681196	0.747143	1	-0.00315964	0.00660438	0.632359	0.720056	1	-0.0013559	0.0248722	0.956525	0.964777	1	0.00853836	0.0309404	0.782578	0.86385	1	-0.00249903	0.0280671	0.929052	0.946869	1	0.00529937	0.0338531	0.875607	0.918995	1	-0.0164416	0.0231444	0.477552	0.704727	1	-0.0173262	0.0232402	0.456052	0.696985	1	0.038743	0.0975355	0.691206	0.818001	1	0.0148552	0.104958	0.887447	0.930862	1	0.0103047	0.109818	0.925241	0.983385	1	0.0918216	0.131557	0.485202	0.873184	1
ERI1	oncology	0.0402676	0.00578375	3.42222204206659e-12	7.38240223539531e-12	1.00031550289606e-08	0.0279068	0.00639656	1.28990914635048e-05	2.56839539154118e-05	0.037704	0.0111344	0.00600401	0.06368	0.0955037	1	0.00538502	0.0065759	0.412852	0.516374	1	0.0355492	0.0241982	0.14181	0.192705	1	0.00185728	0.0309116	0.952089	0.972168	1	0.0940796	0.024315	0.000109195	0.000240526	0.319178	0.0813523	0.0292352	0.00539105	0.012801	1	-0.0221815	0.0234539	0.344401	0.58456	1	-0.0195095	0.0235242	0.407024	0.647861	1	-0.0418802	0.10966	0.702528	0.824551	1	-0.0439449	0.11534	0.703201	0.826162	1	0.104296	0.11781	0.376001	0.786528	1	0.103244	0.130809	0.42995	0.850295	1
ERN1	oncology	0.106119	0.00574565	1.00335501962871e-75	1.55174958855805e-74	2.93280672237472e-72	0.0957507	0.00633405	2.24849807376984e-51	4.05701226520324e-50	6.57235986962924e-48	0.0678401	0.00601641	2.00512875173426e-29	3.61789588970324e-28	5.86099134131924e-26	0.0599451	0.00658164	9.11389557767561e-20	1.63425820600912e-18	2.66399167735458e-16	0.132732	0.0238747	2.70490621717801e-08	7.59504406610118e-08	7.90644087281132e-05	0.0881549	0.030167	0.0034754	0.00913461	1	0.210637	0.0225584	9.87268707153331e-21	5.66952147546009e-20	2.88578643100919e-17	0.203726	0.0271187	5.80573162494255e-14	4.45410854060553e-13	1.69701535397071e-10	0.120834	0.0228613	1.40450982859538e-07	3.72322787289466e-06	0.000204778	0.121704	0.022891	1.1890285548738e-07	3.43878753319393e-06	0.00017336	0.43909	0.0964247	5.27080043930557e-06	6.35109672769217e-05	0.00768483	0.417681	0.102865	4.89738614519727e-05	0.000466692	0.0714039	0.328573	0.120027	0.00619108	0.11008	1	0.301794	0.131797	0.02203	0.399486	1
ESPL1	oncology	-0.0109276	0.00577543	0.0584901	0.0752825	1	-0.0100695	0.00640675	0.116033	0.152571	1	-0.0133959	0.00597607	0.0249956	0.0405225	1	-0.012805	0.00657007	0.0513091	0.0891539	1	-0.0108804	0.0260636	0.676346	0.731124	1	-0.0152701	0.0321934	0.635269	0.755748	1	0.0151615	0.0283162	0.592349	0.664914	1	0.0356484	0.0329314	0.279029	0.388753	1	0.0261187	0.0227145	0.250349	0.478495	1	0.0255304	0.0228024	0.263018	0.494813	1	0.117607	0.093771	0.209771	0.370273	1	0.1144	0.0943903	0.225517	0.387284	1	-0.318976	0.171787	0.0633374	0.382296	1	-0.321339	0.179083	0.0727551	0.541209	1
EVI2B	oncology	0.00113667	0.00570296	0.84202	0.863588	1	-0.00197886	0.00626509	0.752115	0.791943	1	0.00125122	0.00597179	0.834043	0.869439	1	0.00368824	0.00653975	0.572779	0.668026	1	0.0219186	0.0240286	0.36167	0.437205	1	-0.00116821	0.0308539	0.969797	0.98189	1	0.03743	0.0261493	0.152317	0.204325	1	0.0553088	0.0304214	0.0690509	0.12086	1	0.0108028	0.0222925	0.628024	0.810342	1	0.00889379	0.0223925	0.691284	0.862881	1	0.0596023	0.0958238	0.533942	0.698988	1	0.0640192	0.102353	0.531661	0.697715	1	-0.130615	0.145803	0.370342	0.782505	1	-0.122926	0.149397	0.410613	0.840435	1
EVPL	oncology	-0.00388272	0.00573379	0.498307	0.547782	1	-0.00159097	0.00633274	0.801639	0.836256	1	-0.00596662	0.00599254	0.319418	0.399404	1	-0.00446416	0.00654434	0.495157	0.595649	1	-0.0630825	0.0270458	0.0196782	0.0322961	1	-0.0417762	0.0317461	0.188193	0.307827	1	0.0330895	0.0275378	0.229517	0.294116	1	0.0528469	0.031662	0.095098	0.159479	1	-0.0303206	0.0228121	0.183968	0.400553	1	-0.0248459	0.0229027	0.278135	0.513949	1	0.121881	0.0878365	0.165263	0.315383	1	0.13056	0.0922479	0.156976	0.30075	1	-0.102318	0.13705	0.455319	0.836246	1	-0.015601	0.137498	0.909663	0.991942	1
FAM13A	oncology	0.0491596	0.00584911	4.48882127037965e-17	1.21489116419627e-16	1.31208245733197e-13	0.037649	0.00644482	5.23669610159297e-09	1.37158267965558e-08	1.53068627049563e-05	0.0399237	0.00607043	4.89505121903629e-11	2.76220747359905e-10	1.43082347132431e-07	0.0322976	0.00663549	1.1388122050507e-06	5.9020355946156e-06	0.00332875	0.106998	0.0251316	2.06715737551961e-05	4.79547699098716e-05	0.060423	0.0776367	0.0306375	0.0112755	0.0270815	1	0.127736	0.0280308	5.18950011147639e-06	1.33646773795995e-05	0.0151689	0.0849941	0.0332364	0.0105501	0.0231689	1	0.0458768	0.0228383	0.0447094	0.166291	1	0.0485058	0.0229034	0.0343256	0.138108	1	0.369209	0.0808519	4.95953059948851e-06	6.0764669025666e-05	0.007231	0.367696	0.0843926	1.31876311909784e-05	0.000156322	0.0192276	-0.0094772	0.132147	0.942827	0.986821	1	-0.0904061	0.130578	0.488716	0.873184	1
FAM171B	oncology	0.00954358	0.00579572	0.0996388	0.124517	1	0.0117834	0.00632666	0.0625465	0.0855286	1	-0.0175381	0.00599385	0.00343617	0.00640149	1	-0.0132294	0.00648501	0.0413625	0.0738111	1	0.0188099	0.0252281	0.455914	0.529662	1	0.00814138	0.0311722	0.793958	0.871148	1	0.0251752	0.0278831	0.366587	0.44187	1	0.0529257	0.0311398	0.0892037	0.151067	1	0.0107207	0.0233696	0.646473	0.82181	1	0.0128378	0.0234759	0.58455	0.788066	1	0.0824951	0.0894992	0.356664	0.544519	1	0.0797827	0.0954681	0.403324	0.584539	1	-0.267436	0.180428	0.138279	0.533437	1	-0.198642	0.151154	0.188789	0.675393	1
FAM3D	oncology	0.0469861	0.00576989	4.0003094391328e-16	1.04214835031953e-15	1.16929044905852e-12	0.0385344	0.00633693	1.21421486748909e-09	3.31386560006593e-09	3.54915005767061e-06	0.0170147	0.00599054	0.00451109	0.00826704	1	0.0141469	0.00651991	0.030033	0.0558082	1	0.388129	0.0257694	2.89573355727054e-51	2.91869971996613e-50	8.46422918790179e-48	0.335871	0.0312797	6.77336344233213e-27	9.56451272557334e-26	1.97985413419368e-23	0.0956141	0.0288806	0.000930752	0.00182223	1	0.0605907	0.0338208	0.0732093	0.126697	1	0.0599888	0.0231473	0.00962917	0.0519975	1	0.059207	0.0232662	0.0110182	0.0594983	1	0.311796	0.106558	0.00343279	0.0129664	1	0.272282	0.110906	0.0140859	0.0452772	1	0.11427	0.132298	0.387735	0.792836	1	0.124025	0.136295	0.362835	0.814895	1
FGF7	oncology	-0.0109305	0.00575953	0.0577315	0.0743695	1	-0.0121593	0.00633359	0.0548938	0.075437	1	-0.00920483	0.00598474	0.124048	0.172992	1	-0.0108325	0.00652741	0.0970227	0.155396	1	-0.0308531	0.0262807	0.2404	0.306934	1	-0.028751	0.0316324	0.363397	0.514387	1	-0.00999393	0.0288797	0.729303	0.785465	1	0.0158308	0.0326023	0.62727	0.722708	1	-0.00636783	0.0225911	0.778073	0.882411	1	-0.00716302	0.0226018	0.751339	0.88392	1	0.0911424	0.0955127	0.33996	0.523403	1	0.0896956	0.0942541	0.341281	0.519249	1	-0.0381626	0.140523	0.785948	0.957853	1	-0.0780039	0.140409	0.578521	0.898496	1
FGF9	oncology	0.0137474	0.00572508	0.0163451	0.0220882	1	0.0181131	0.00628835	0.00397526	0.00626398	1	-0.0231156	0.00597609	0.000109977	0.000247089	0.321463	-0.0241991	0.00653271	0.000212513	0.000672268	0.621176	-0.0579573	0.0256766	0.0239953	0.0387291	1	-0.0874573	0.0312125	0.00507871	0.0129764	1	-0.0387138	0.0288672	0.179888	0.236746	1	-0.0281519	0.0338909	0.406163	0.524852	1	-0.0144813	0.0228926	0.527091	0.743952	1	-0.011192	0.0229898	0.626442	0.816222	1	-0.0897413	0.103094	0.384037	0.571354	1	-0.117074	0.107198	0.274777	0.45014	1	-0.0295387	0.123234	0.810566	0.962025	1	-0.0103745	0.139195	0.940587	0.995903	1
FKBPL	oncology	0.0521174	0.00579983	2.71739979850571e-19	8.12163559410244e-19	7.94295961103219e-16	0.040591	0.00638283	2.06442143943603e-10	5.98641256693603e-10	6.03430386747152e-07	0.0326482	0.00604319	6.6273626931308e-08	2.36818840489258e-07	0.000193718	0.0202163	0.00659666	0.00218209	0.00543754	1	0.0765899	0.0254453	0.00261269	0.00487669	1	0.0415217	0.030626	0.175173	0.290927	1	0.082915	0.0286012	0.00374347	0.0067295	1	0.0538578	0.0333575	0.106405	0.175032	1	0.0354014	0.0231956	0.127131	0.321944	1	0.0357634	0.023302	0.125014	0.331264	1	0.322594	0.0811871	7.08347981013131e-05	0.000508754	0.103277	0.302742	0.085946	0.000427546	0.00273404	0.623362	0.106023	0.115493	0.358616	0.778796	1	0.064407	0.12464	0.605335	0.902821	1
FNTA	oncology	0.061847	0.00578896	1.3632984467284e-26	5.519281661755e-26	3.98492135978711e-23	0.0472844	0.0063536	1.0262825449375e-13	3.83119269329797e-13	2.99982387885231e-10	0.0356634	0.00605286	3.86035512346532e-09	1.65938500380723e-08	1.12838180258891e-05	0.0289853	0.00658453	1.07760057466326e-05	4.57823616241382e-05	0.0314983	0.104275	0.0232168	7.07693694526466e-06	1.69974418167696e-05	0.0206859	0.046545	0.0295021	0.114638	0.206335	1	0.139821	0.0231503	1.54381073412441e-09	5.18684916763868e-09	4.51255877584565e-06	0.112901	0.0281743	6.14344416128462e-05	0.00020406	0.179573	0.0105064	0.0235515	0.655576	0.827559	1	0.0122484	0.0236162	0.604072	0.804307	1	0.268032	0.0909834	0.00321977	0.0122891	1	0.256202	0.0922553	0.00548473	0.0211326	1	-0.0130102	0.127591	0.918782	0.981695	1	-0.11265	0.148395	0.447778	0.859506	1
FOS	oncology	0.00525802	0.00573754	0.359453	0.410239	1	0.00584691	0.00631703	0.354675	0.419553	1	0.00275255	0.00597884	0.645245	0.715896	1	0.00482198	0.00652248	0.459741	0.560909	1	0.0305245	0.0247488	0.217436	0.28085	1	0.0149034	0.0306371	0.626649	0.748224	1	0.0270749	0.0279296	0.332347	0.406805	1	0.0485153	0.0320974	0.13066	0.209272	1	0.0297307	0.0225723	0.18796	0.401238	1	0.0319079	0.0225765	0.157734	0.379412	1	0.202895	0.103745	0.0504999	0.122307	1	0.192112	0.108101	0.0755425	0.171292	1	0.193036	0.127588	0.130289	0.517695	1	0.221115	0.138025	0.109158	0.610949	1
FUT1	oncology	0.00275711	0.00575589	0.631937	0.672915	1	0.00383888	0.00636793	0.546617	0.607283	1	0.0101946	0.00600503	0.0895789	0.130074	1	0.00471349	0.00659302	0.474665	0.576422	1	0.0868996	0.0233539	0.000198449	0.000421238	0.580066	0.111234	0.0281733	7.87397372867515e-05	0.000263941	0.230156	0.0267438	0.0282155	0.343211	0.418002	1	0.0626318	0.0319387	0.0498792	0.0911801	1	0.0132295	0.022717	0.560394	0.769355	1	0.0114215	0.0228319	0.616964	0.810836	1	0.0924631	0.0904414	0.306614	0.489641	1	0.0990746	0.0931711	0.287618	0.464908	1	0.0445617	0.1189	0.707822	0.946679	1	0.109918	0.111944	0.32615	0.784668	1
GABARAP	oncology	0.00546946	0.00574123	0.340768	0.391074	1	0.000299708	0.00632183	0.962188	0.967484	1	-0.0114374	0.00601705	0.0573352	0.0869698	1	-0.0138147	0.00655388	0.0350542	0.0638004	1	-0.00255791	0.0252607	0.919344	0.932422	1	-0.0619612	0.0324153	0.0559426	0.113163	1	0.0529581	0.0265304	0.04592	0.0690454	1	0.0581218	0.0305914	0.0574408	0.103006	1	-0.0195032	0.0227144	0.390659	0.627984	1	-0.0281193	0.0228788	0.219212	0.450156	1	-0.0990735	0.110757	0.37105	0.557818	1	-0.150548	0.112838	0.182139	0.333198	1	-0.00362386	0.128233	0.977455	0.996074	1	0.0587013	0.131938	0.65638	0.918469	1
GABARAPL1	oncology	-0.0106025	0.00579707	0.0674196	0.0860557	1	-0.0127942	0.00638827	0.0452152	0.0629653	1	0.00245112	0.00597789	0.681786	0.74751	1	0.00199247	0.00653495	0.76045	0.821735	1	0.0186753	0.0250575	0.456093	0.529662	1	0.00473669	0.0309134	0.878221	0.927064	1	-0.0336122	0.0303363	0.267867	0.336185	1	-0.0165088	0.0353526	0.640518	0.734386	1	-0.0396873	0.0227165	0.0807947	0.245414	1	-0.0359079	0.0228135	0.11567	0.314053	1	0.00081986	0.0999063	0.993452	0.997558	1	0.0249853	0.0986172	0.799993	0.883629	1	0.187962	0.109431	0.0858632	0.434683	1	0.208724	0.111882	0.0621018	0.507023	1
GAD1	oncology	-0.000966069	0.00574008	0.866346	0.88667	1	0.00087153	0.00632306	0.890373	0.907765	1	-0.00769589	0.00598772	0.198705	0.264127	1	-0.011347	0.00654701	0.0830811	0.135972	1	-0.0491908	0.0258507	0.0570564	0.0855261	1	-0.0670449	0.0318407	0.0352363	0.076315	1	-0.0782724	0.0297811	0.00858236	0.0146477	1	-0.07552	0.0351978	0.0319059	0.0617213	1	-0.0679202	0.0233843	0.00372259	0.0254814	1	-0.0648063	0.0234229	0.00571904	0.0354824	1	-0.183445	0.10724	0.0871545	0.19195	1	-0.190476	0.11077	0.0855109	0.18881	1	-0.126342	0.136557	0.354864	0.775675	1	-0.1178	0.142884	0.409686	0.840435	1
GADD45B	oncology	0.00382398	0.00577666	0.507995	0.556548	1	0.00949567	0.00633748	0.13406	0.174547	1	0.00353996	0.00603513	0.557505	0.640058	1	0.00558099	0.0065708	0.395689	0.50156	1	-0.000930989	0.0254691	0.970841	0.975513	1	0.00177567	0.0313205	0.954789	0.972421	1	0.04043	0.0260758	0.121026	0.166162	1	0.0569747	0.0302273	0.0594466	0.106082	1	-0.00555861	0.0221222	0.801635	0.896307	1	-0.00282825	0.022216	0.898712	0.953791	1	0.0648063	0.0908467	0.475623	0.65236	1	0.0422362	0.100503	0.674304	0.809571	1	0.0905584	0.097446	0.352724	0.774706	1	0.132079	0.106358	0.214295	0.718257	1
GAGE2A	oncology	6.71900006721432e-05	0.00573117	0.990646	0.992344	1	-0.00134787	0.00636693	0.832344	0.861523	1	0.0058067	0.00596133	0.330035	0.411207	1	0.0025618	0.00658635	0.697312	0.778606	1	-0.0333561	0.0260896	0.201065	0.261439	1	-0.0562627	0.0322301	0.080871	0.154198	1	0.0164462	0.0275599	0.550678	0.624857	1	0.060356	0.0312706	0.0535921	0.0968169	1	-0.00952047	0.0225486	0.672914	0.840474	1	-0.00985763	0.0226318	0.663205	0.847461	1	0.0289315	0.0921036	0.75343	0.859547	1	0.0303629	0.0997369	0.7608	0.861828	1	0.11086	0.117083	0.343718	0.766985	1	0.0969793	0.126809	0.444412	0.858216	1
GAS2	oncology	0.0464502	0.00574654	6.55818972726158e-16	1.69447535038863e-15	1.91695885727856e-12	0.04044	0.00629259	1.33104099480994e-10	3.93788747756018e-10	3.89063282782945e-07	0.0377689	0.00597435	2.62450254364871e-10	1.34586332194477e-09	7.67142093508518e-07	0.0332653	0.00648118	2.88265004333266e-07	1.67182263425821e-06	0.000842599	0.162915	0.0206572	3.10562278640913e-15	1.17587246174532e-14	9.07773540467389e-12	0.132847	0.0261833	3.9012642481856e-07	1.59488047516734e-06	0.00114034	0.173562	0.0203911	1.71470797219606e-17	8.56767761150271e-17	5.01209140272908e-14	0.173007	0.0241048	7.10947676236823e-13	5.06853672595179e-12	2.07810005764023e-09	0.0451034	0.0222965	0.0432303	0.16329	1	0.0430546	0.0224345	0.0551268	0.197481	1	0.121342	0.0831176	0.144321	0.283204	1	0.132484	0.0890324	0.136739	0.271246	1	0.172147	0.0961177	0.0732925	0.404775	1	0.147682	0.108414	0.173135	0.675172	1
GATA3	oncology	0.0163605	0.00573348	0.00432711	0.00611316	1	0.0106877	0.00631435	0.090546	0.121018	1	0.00324898	0.0059828	0.587097	0.663863	1	0.000709047	0.00654996	0.913797	0.936217	1	-0.0139279	0.0254083	0.58358	0.651228	1	-0.0188798	0.0308733	0.540853	0.673542	1	-0.0359609	0.0294745	0.22244	0.286176	1	-0.0390799	0.0348962	0.262761	0.371398	1	0.00689989	0.0230672	0.764882	0.877321	1	0.00846084	0.0231924	0.715295	0.874305	1	0.0973926	0.0974336	0.317514	0.501556	1	0.115292	0.101371	0.255403	0.426061	1	-0.0261036	0.125843	0.835674	0.964	1	-0.00784509	0.143807	0.956495	0.997279	1
GIMAP8	oncology	0.0480193	0.00577111	9.13337001743721e-17	2.43140624416839e-16	2.6696840560969e-13	0.0327236	0.00638727	3.02791708205732e-07	6.87158511712232e-07	0.00088506	0.0117597	0.00600455	0.0501854	0.0770846	1	0.00452166	0.0065854	0.49233	0.59368	1	0.0933034	0.0227751	4.19035545790344e-05	9.45093287303376e-05	0.122484	0.0235734	0.0302988	0.43655	0.583374	1	0.130462	0.0237187	3.78997505338548e-08	1.16611548221534e-07	0.000110781	0.111067	0.0288337	0.000117161	0.000370628	0.342461	0.027205	0.0224928	0.22663	0.450172	1	0.0267888	0.0226086	0.236216	0.465887	1	0.304346	0.0858923	0.000395087	0.00215744	0.576037	0.270243	0.0913087	0.00307976	0.0137318	1	0.0693534	0.126077	0.582259	0.891378	1	0.00912599	0.140944	0.948374	0.997279	1
GIPC3	oncology	0.0351034	0.00581911	1.63482519637809e-09	3.11309058567632e-09	4.77859404901316e-06	0.0247263	0.0063955	0.000110858	0.000203159	0.324038	0.0239537	0.00604623	7.45862123449716e-05	0.000171666	0.218015	0.0169622	0.00659272	0.0100927	0.0213156	1	0.00632743	0.0258422	0.806573	0.841104	1	-0.0141962	0.0310686	0.647721	0.763115	1	0.0279993	0.0292431	0.338331	0.413092	1	-0.0266263	0.033805	0.430905	0.551219	1	0.0260052	0.0237827	0.27434	0.503764	1	0.0233788	0.0239008	0.328128	0.564829	1	0.279246	0.0906993	0.00207831	0.00839382	1	0.258987	0.0917931	0.00478114	0.0191587	1	-0.260689	0.162703	0.109104	0.480271	1	-0.384587	0.168708	0.0226316	0.399486	1
GJA8	oncology	-0.0083245	0.00577411	0.1494	0.182565	1	-0.00980144	0.006306	0.120126	0.157456	1	-0.00213813	0.00595462	0.719545	0.778109	1	-0.00133911	0.00646303	0.835859	0.876333	1	-0.0208175	0.0260298	0.42385	0.499361	1	-0.0255664	0.0316891	0.419789	0.568339	1	-0.0527142	0.0304369	0.0832876	0.118582	1	-0.0433454	0.0355293	0.222469	0.323039	1	0.0500951	0.0223274	0.0249745	0.109677	1	0.0505354	0.0223299	0.0237467	0.106204	1	0.171695	0.0834237	0.0395797	0.0991533	1	0.210722	0.0882649	0.0169688	0.0521951	1	-0.142392	0.140791	0.311841	0.741534	1	-0.152349	0.140713	0.278947	0.758408	1
GLIPR1	oncology	0.0288435	0.00577638	5.96886226653271e-07	1.02268372831624e-06	0.0017447	0.0214801	0.00627085	0.000615007	0.00104881	1	0.00915903	0.00598158	0.12573	0.175088	1	0.00500986	0.00644215	0.436773	0.538006	1	0.0405535	0.0255454	0.112397	0.157346	1	-0.0127554	0.0295531	0.666024	0.776541	1	0.0456413	0.028763	0.112556	0.155777	1	0.00684267	0.032554	0.833516	0.885247	1	0.0452673	0.0243878	0.0635943	0.208185	1	0.0464368	0.0244305	0.0574918	0.202962	1	0.244119	0.10997	0.0264275	0.0712223	1	0.244293	0.113652	0.0315955	0.0859445	1	0.191151	0.142484	0.179738	0.607054	1	0.273957	0.155783	0.0786474	0.556456	1
GLYR1	oncology	0.0294955	0.00578448	3.43506509818514e-07	5.93071192084771e-07	0.00100407	0.0259563	0.00636642	4.57646553786738e-05	8.70899008280361e-05	0.13377	0.0100415	0.00601502	0.0950476	0.137062	1	0.00877405	0.00655722	0.180886	0.265161	1	0.0305077	0.0247202	0.217157	0.280615	1	-0.00130977	0.0310172	0.966318	0.980174	1	0.10478	0.0249945	2.76351427407605e-05	6.51957402996311e-05	0.0807775	0.118578	0.0286561	3.50385525260826e-05	0.000120209	0.102418	0.07207	0.0219626	0.00105218	0.0092859	1	0.0694858	0.0219893	0.0016041	0.0130658	1	0.224579	0.082232	0.00631341	0.0217611	1	0.223322	0.0844108	0.0081532	0.0290272	1	-0.0817423	0.14065	0.561122	0.889005	1	-0.133628	0.157785	0.397051	0.839773	1
GORASP2	oncology	0.0442481	0.00579039	2.21158877353781e-14	5.24713797487907e-14	6.46447398505102e-11	0.0340973	0.00638737	9.47693022096738e-08	2.2502897673345e-07	0.000277011	0.0296539	0.0060019	7.82776486075572e-07	2.40089786862424e-06	0.00228806	0.0203714	0.00656902	0.00193032	0.00488091	1	0.102224	0.0249032	4.04587952011062e-05	9.14625354778294e-05	0.118261	0.0749261	0.0304467	0.0138592	0.0328285	1	0.0936862	0.0278998	0.000785213	0.0015508	1	0.0712956	0.0333345	0.0324523	0.062654	1	-0.00810511	0.0236961	0.732357	0.868466	1	-0.00526546	0.0238348	0.825184	0.919815	1	0.222837	0.0992443	0.0247466	0.0678204	1	0.193292	0.0996456	0.0524051	0.128631	1	0.137924	0.118584	0.244791	0.678449	1	0.149071	0.128678	0.246665	0.729125	1
GPD1	oncology	0.175653	0.00571305	2.93615653590762e-204	5.72159036963865e-202	8.58238555445797e-201	0.156396	0.00641669	1.59107800311833e-129	2.90503201530637e-127	4.65072100311488e-126	0.0984316	0.00598726	1.92094250763359e-60	1.22063368474195e-58	5.61491494981298e-57	0.0891367	0.00663931	6.266318487429e-41	3.89711679547978e-39	1.8316448938755e-37	0.526733	0.0220728	7.34763255094434e-126	4.05228866913402e-124	2.14771299464103e-122	0.430953	0.0272432	2.31059209413726e-56	1.14472215104461e-54	6.75386069116321e-53	0.493383	0.0202275	2.09726928685931e-131	2.04343937516325e-129	6.13031812548976e-128	0.464476	0.0244905	3.28559651116012e-80	7.33412419689217e-78	9.60379860212103e-77	0.0887041	0.0226291	9.18643537281014e-05	0.00115464	0.133938	0.0911952	0.0228395	6.79076575238035e-05	0.000884012	0.0990094	0.445956	0.0913663	1.05566585695451e-06	1.62016928362071e-05	0.00153916	0.498824	0.0964646	2.3277262970746e-07	5.14215900171934e-06	0.000339382	0.333669	0.117618	0.00455544	0.0885578	1	0.0754194	0.15066	0.616656	0.902821	1
GPHA2	oncology	-0.01493	0.00580904	0.010171	0.013997	1	-0.0114039	0.00639422	0.0745228	0.100568	1	-0.018655	0.00606966	0.00211779	0.00404595	1	-0.0174357	0.00662392	0.00848856	0.0184066	1	-0.133586	0.0314489	2.15965571027149e-05	4.99815806898145e-05	0.0631267	-0.156813	0.0396655	7.70530637861821e-05	0.000258928	0.225226	-0.0849829	0.0338026	0.0119337	0.019817	1	-0.0488965	0.0380341	0.198584	0.294352	1	-0.0307044	0.0226504	0.1754	0.391629	1	-0.02425	0.0227743	0.287109	0.519979	1	-0.147091	0.122452	0.229668	0.393947	1	-0.173864	0.128976	0.177646	0.326617	1	-0.314025	0.189565	0.0976095	0.45468	1	-0.29275	0.179321	0.102564	0.605416	1
GPIHBP1	oncology	-0.00226143	0.00573419	0.693306	0.730282	1	-1.20063e-05	0.00636756	0.998496	0.998837	1	-0.0140123	0.00597142	0.0189544	0.0313724	1	-0.0213821	0.00658998	0.00117777	0.00312966	1	0.00116624	0.0252962	0.963228	0.969196	1	-0.0447371	0.0309543	0.148384	0.254635	1	-0.0109229	0.0286071	0.702591	0.76203	1	-0.0257854	0.0339343	0.447338	0.567767	1	-0.0654768	0.0226544	0.00389507	0.026414	1	-0.0597584	0.0227698	0.0087521	0.049652	1	-0.190225	0.0944124	0.0439226	0.108541	1	-0.187866	0.0988326	0.057322	0.137686	1	-0.0474204	0.133729	0.722889	0.952098	1	-0.0518106	0.138105	0.707545	0.94469	1
GPR15L	oncology	0.0848557	0.00599141	2.2136046348473e-45	1.68499123636944e-44	6.47036634765866e-42	0.0677472	0.00661308	1.42040028329595e-24	9.63301630643634e-24	4.15183002807406e-21	0.00531589	0.00625425	0.395353	0.481306	1	-0.00304501	0.00684217	0.656298	0.742974	1	0.0882931	0.0262	0.000751773	0.00150509	1	0.0452664	0.0315067	0.150797	0.257917	1	0.191028	0.0280211	9.27588557224866e-12	3.52580149904848e-11	2.71134135276828e-08	0.162608	0.0337495	1.44931231581299e-06	5.77945415978359e-06	0.00423634	0.0394093	0.0243395	0.105589	0.287501	1	0.0447989	0.0245058	0.0677015	0.225878	1	0.310465	0.110036	0.00478013	0.0174236	1	0.290726	0.113765	0.0106036	0.0357873	1	0.11833	0.134584	0.379279	0.786615	1	0.0952822	0.13945	0.494436	0.876992	1
GPRC5C	oncology	0.0798171	0.00575923	1.552373337172e-43	1.10672860111067e-42	4.53758726455376e-40	0.0692216	0.00645142	8.5794027620204e-27	6.44668233248988e-26	2.50775942733856e-23	0.0535612	0.00599227	4.191557236558e-19	4.64087947062842e-18	1.2251921802459e-15	0.0425465	0.00665225	1.63000089186173e-10	1.47507511049902e-09	4.76449260691184e-07	0.296453	0.0194008	1.0327741146968e-52	1.07814240616384e-51	3.01879873725875e-49	0.241243	0.0248	2.30072294423237e-22	2.4815546737975e-21	6.72501316599122e-19	0.224545	0.020073	4.75292426636935e-29	3.70474603482603e-28	1.38927976305976e-25	0.19634	0.0246546	1.6707669088238e-15	1.41146002152947e-14	4.88365167449197e-12	0.0635852	0.0226515	0.00505221	0.0316142	1	0.0617882	0.022855	0.00692641	0.0410517	1	0.332937	0.0842181	7.70901678862471e-05	0.000545619	0.112397	0.339838	0.0885869	0.000124948	0.000990078	0.182174	0.20233	0.109337	0.0642403	0.382296	1	0.147181	0.124959	0.238861	0.725541	1
GRSF1	oncology	0.0295679	0.00578033	3.1533603466882e-07	5.46046936810996e-07	0.000921727	0.018163	0.00637026	0.00435926	0.00684324	1	0.0190109	0.00598927	0.00150441	0.00292185	1	0.0142573	0.00656049	0.0297757	0.0554713	1	0.0755136	0.0246154	0.00215688	0.00406484	1	0.00985061	0.030485	0.746597	0.837093	1	0.0435988	0.0280269	0.119802	0.164868	1	0.0166245	0.0335125	0.619847	0.717266	1	0.0221441	0.0222426	0.319591	0.560903	1	0.0210337	0.0222977	0.345648	0.58638	1	0.170544	0.0905619	0.059677	0.141019	1	0.182994	0.0954342	0.0551762	0.134302	1	0.0516568	0.11748	0.660149	0.926468	1	0.0721214	0.127633	0.572026	0.898496	1
GTF2IRD1	oncology	0.00229819	0.0057711	0.690469	0.727556	1	-0.000444633	0.00640241	0.944634	0.952908	1	-0.00661754	0.00596857	0.267556	0.34271	1	-0.0120466	0.00656841	0.0666651	0.112054	1	-0.0272743	0.0267486	0.307893	0.38086	1	-0.0443989	0.0327666	0.175416	0.291072	1	0.00133308	0.028985	0.963316	0.971291	1	0.0173309	0.0330015	0.599475	0.702592	1	0.0119697	0.0226284	0.596891	0.788285	1	0.018189	0.0228302	0.425727	0.665998	1	0.0547568	0.095203	0.565184	0.723511	1	0.0882351	0.0986082	0.370892	0.549141	1	-0.0185037	0.139502	0.894477	0.971794	1	-0.0403661	0.145016	0.780739	0.963043	1
GUCY2C	oncology	0.0073917	0.00577624	0.20067	0.240196	1	0.00594833	0.00628432	0.343886	0.407615	1	0.002926	0.00597752	0.624491	0.698045	1	0.00674235	0.00645611	0.296341	0.399541	1	0.0458571	0.0249589	0.0661642	0.0980223	1	0.0280238	0.0301637	0.352859	0.5019	1	0.0304883	0.0285655	0.28583	0.355827	1	0.0207805	0.0330995	0.530124	0.642331	1	-0.00731142	0.0221588	0.741471	0.873941	1	-0.00402072	0.0222525	0.856634	0.934484	1	0.0779766	0.0964085	0.418622	0.607314	1	0.105525	0.100186	0.292209	0.470763	1	0.144301	0.111127	0.194106	0.628904	1	0.15191	0.108451	0.161298	0.675172	1
H2AP	oncology	0.00337445	0.00574903	0.557236	0.603706	1	-0.00114311	0.00629066	0.855808	0.88175	1	0.00381601	0.00590178	0.517906	0.601685	1	-0.00236317	0.00642941	0.713208	0.789069	1	-0.0164129	0.0260773	0.52909	0.600361	1	-0.0426147	0.0325621	0.190629	0.311463	1	-0.0211395	0.0301385	0.483046	0.558571	1	0.000942189	0.0331463	0.977323	0.988001	1	0.0501558	0.0220668	0.0231478	0.103209	1	0.051453	0.0221714	0.0204148	0.0935999	1	0.146877	0.0928357	0.113623	0.236324	1	0.147139	0.0968302	0.128622	0.259739	1	0.120468	0.115341	0.296277	0.731461	1	0.112404	0.115715	0.331354	0.784736	1
HDDC2	oncology	0.0125511	0.00584133	0.031669	0.0416975	1	0.00549581	0.00643415	0.393024	0.457693	1	0.00227311	0.00604142	0.706731	0.766686	1	-0.00823776	0.00658752	0.211127	0.302487	1	-0.0219318	0.0260531	0.399893	0.475932	1	-0.0532278	0.0315879	0.0919751	0.171566	1	0.0211587	0.0290549	0.466472	0.543442	1	0.0447506	0.0332867	0.178819	0.270543	1	-0.0125635	0.0239201	0.599488	0.790998	1	-0.0105482	0.0239797	0.660077	0.844945	1	0.081934	0.103601	0.429026	0.612654	1	0.07464	0.10884	0.492853	0.67016	1	0.0395851	0.133846	0.76742	0.957853	1	-0.0245416	0.13489	0.855632	0.983016	1
HMMR	oncology	-0.00960036	0.00570484	0.0924161	0.116286	1	-0.00831297	0.00631187	0.18784	0.236153	1	-0.00168835	0.00598547	0.777888	0.825024	1	-0.000837202	0.00656916	0.89859	0.925177	1	-0.0128541	0.0256853	0.616761	0.680042	1	-0.0228244	0.0319214	0.474597	0.614539	1	-0.0480791	0.0303452	0.113101	0.15636	1	-0.0510832	0.0361918	0.158109	0.244138	1	0.020983	0.0220961	0.34243	0.583507	1	0.0229371	0.0222059	0.301776	0.535919	1	-0.0214507	0.103083	0.835157	0.908701	1	-0.0218458	0.106574	0.837586	0.901039	1	-0.0610539	0.138473	0.65928	0.926468	1	-0.0730507	0.148849	0.623589	0.904257	1
HRAS	oncology	0.0227526	0.00574625	7.52704379070965e-05	0.000117279	0.220015	0.0198546	0.0063544	0.00178312	0.00290528	1	0.00920835	0.00597888	0.123536	0.172478	1	0.00659654	0.00654797	0.313745	0.417774	1	0.0365804	0.0242677	0.131716	0.180839	1	0.00287248	0.0300062	0.923735	0.955104	1	0.0148554	0.0281662	0.597902	0.669167	1	0.00548535	0.0329054	0.867605	0.912562	1	-0.00781152	0.0219299	0.72173	0.863638	1	-0.00526558	0.0219966	0.810837	0.912864	1	-0.11184	0.108734	0.303684	0.486429	1	-0.109115	0.114074	0.338804	0.517704	1	0.0746619	0.105472	0.479015	0.847598	1	0.0194645	0.111514	0.861434	0.983016	1
HSPA2	oncology	0.0458909	0.00581093	2.95076501725485e-15	7.3280256120951e-15	8.62508614543593e-12	0.0357698	0.00632516	1.57587139675815e-08	3.95049064556095e-08	4.60627209272407e-05	0.00748398	0.0060916	0.219242	0.288409	1	0.000104666	0.00657931	0.987308	0.990357	1	0.129061	0.0210806	9.22543201529893e-10	2.80311203541775e-09	2.69659377807188e-06	0.0615521	0.0273172	0.0242443	0.0543452	1	0.11406	0.0227152	5.13157450623038e-07	1.45204184721311e-06	0.00149996	0.102977	0.0259031	7.02367620348831e-05	0.00023031	0.205302	0.0274783	0.0226642	0.225513	0.449792	1	0.0224076	0.0227997	0.325838	0.562215	1	0.265286	0.0858404	0.0019985	0.00815322	1	0.239274	0.0937971	0.0107421	0.0361709	1	0.123628	0.113857	0.277559	0.71625	1	0.122449	0.127264	0.335968	0.787653	1
ID4	oncology	-0.00531181	0.00577017	0.357286	0.408267	1	-0.00465509	0.00632258	0.461578	0.524365	1	-0.00946879	0.00598426	0.113597	0.160066	1	-0.00820869	0.00649098	0.206018	0.295916	1	0.0185303	0.0253825	0.465366	0.538932	1	0.010346	0.0303949	0.733566	0.827882	1	0.0108282	0.0289387	0.708272	0.766486	1	0.0195662	0.0323922	0.545816	0.656552	1	-0.031679	0.0223018	0.155642	0.364248	1	-0.0328519	0.0223764	0.142239	0.356331	1	-0.0562319	0.111725	0.614749	0.753831	1	-0.0453783	0.118186	0.70101	0.825222	1	0.0512607	0.118048	0.664118	0.927971	1	0.036573	0.119599	0.759759	0.961129	1
IFI30	oncology	0.122956	0.00592716	6.86747687223905e-95	1.61884152399635e-93	2.00736348975547e-91	0.08835	0.00677779	1.06684326605246e-38	1.25741244623844e-37	3.11838286667134e-35	0.0146824	0.00622455	0.0183414	0.030375	1	0.0112165	0.00703758	0.110995	0.17471	1	0.301753	0.0227384	3.42665468288188e-40	2.70705719947669e-39	1.00161116380637e-36	0.146797	0.0307684	1.83275377763933e-06	7.10495927326228e-06	0.00535714	0.379424	0.0200082	3.41873941288093e-80	1.05189213724747e-78	9.99297530385096e-77	0.309285	0.0265172	1.95680807481809e-31	4.26847015126364e-30	5.71975000269328e-28	0.0498848	0.0248214	0.0446048	0.166291	1	0.0519919	0.025092	0.038403	0.148914	1	0.447765	0.106142	2.45865607538867e-05	0.000215947	0.0358472	0.430453	0.112055	0.00012231	0.00097982	0.178327	0.134704	0.137766	0.328187	0.754727	1	-0.0309429	0.15997	0.846622	0.977779	1
IFIT1	oncology	-0.00856195	0.00576335	0.1374	0.16889	1	-0.0167816	0.00631648	0.00789436	0.0120813	1	0.00267272	0.00598123	0.654986	0.725474	1	-0.00549528	0.00650687	0.39838	0.504315	1	0.00920935	0.0252515	0.715331	0.764782	1	-0.0249738	0.0311479	0.422679	0.570666	1	-0.00220785	0.0287028	0.938686	0.954026	1	-0.0171262	0.0339601	0.614049	0.713664	1	0.0435136	0.0223929	0.0521474	0.180601	1	0.0423966	0.0224526	0.0591504	0.206341	1	0.142745	0.0960383	0.13719	0.27363	1	0.132	0.101375	0.192882	0.344771	1	0.0773905	0.125011	0.535872	0.877739	1	0.129057	0.137835	0.349112	0.802849	1
IFIT3	oncology	0.0257775	0.00576744	7.87099448367432e-06	1.28746037357471e-05	0.0230069	0.0196389	0.00637555	0.00207008	0.003343	1	0.0212681	0.00598069	0.000376999	0.000787683	1	0.0148165	0.00654449	0.0235858	0.0452667	1	0.0280663	0.0247818	0.25741	0.326	1	-0.0225595	0.0310566	0.467595	0.610281	1	0.0474299	0.0276396	0.0861593	0.122254	1	0.0325152	0.032507	0.317188	0.432435	1	-0.0117176	0.0225195	0.602895	0.793216	1	-0.0125208	0.0226311	0.580157	0.786123	1	0.229675	0.093769	0.0143107	0.0435596	1	0.219034	0.0973743	0.0244871	0.0700042	1	0.12246	0.130694	0.348761	0.772787	1	0.0877821	0.13389	0.512063	0.883535	1
IFNAR1	oncology	0.0244138	0.00572135	1.98633909809162e-05	3.17966548944239e-05	0.0580607	0.0191024	0.00627934	0.00235196	0.00376701	1	0.00672381	0.00590111	0.25454	0.329213	1	0.00706365	0.00642324	0.271474	0.372719	1	0.0223074	0.025284	0.377629	0.452937	1	-0.0083313	0.0304089	0.784103	0.864555	1	0.073834	0.0271965	0.00663085	0.0114754	1	0.0549776	0.0321925	0.087678	0.148656	1	0.0501445	0.0232994	0.0315144	0.12728	1	0.0503827	0.0233731	0.0312485	0.131298	1	0.244045	0.0889478	0.0060754	0.0210903	1	0.258674	0.0970295	0.00767763	0.0277766	1	0.172891	0.116973	0.139396	0.533437	1	0.210641	0.12756	0.0986741	0.599686	1
IGLON5	oncology	0.000504969	0.00574335	0.929939	0.939258	1	-0.000759238	0.00627985	0.903771	0.91886	1	0.00741431	0.00593527	0.211604	0.279747	1	0.00749083	0.0064499	0.245498	0.342198	1	0.0324726	0.0240447	0.176853	0.233382	1	0.0383203	0.0287115	0.181986	0.299351	1	-0.0572297	0.0307954	0.0631148	0.0918747	1	-0.0843135	0.0359146	0.0188942	0.0391409	1	-0.0284769	0.0228756	0.213345	0.435044	1	-0.0278455	0.0229255	0.224675	0.45879	1	0.0957932	0.091825	0.296849	0.480362	1	0.0827016	0.0946748	0.382373	0.559739	1	0.0233153	0.141849	0.869442	0.967776	1	0.0671413	0.139913	0.631313	0.907745	1
IL22	oncology	0.0669906	0.00591895	1.23601021894421e-29	5.72560676699513e-29	3.61285786997393e-26	0.0417713	0.00662829	2.99335693873209e-10	8.59487458930639e-10	8.7495823319139e-07	0.00589274	0.00619941	0.34185	0.423401	1	0.00376181	0.00686243	0.583578	0.677173	1	0.116991	0.0244535	1.71655135101884e-06	4.31054948370109e-06	0.00501748	0.0560728	0.0306255	0.0671123	0.131569	1	0.188055	0.0253528	1.19341735440089e-13	4.92706063123418e-13	3.4883589269138e-10	0.119233	0.0315115	0.000154455	0.000481828	0.451473	-0.0207633	0.0233535	0.374074	0.609644	1	-0.021656	0.023422	0.355298	0.595431	1	0.0473411	0.097016	0.62557	0.763887	1	0.02595	0.0991692	0.793573	0.87987	1	-0.0562406	0.132555	0.671361	0.931158	1	-0.118147	0.140979	0.402005	0.840435	1
IL25	oncology	-0.00145349	0.00574018	0.800104	0.82669	1	-0.00327091	0.00630448	0.60389	0.658646	1	-0.00475592	0.00598072	0.426499	0.512395	1	-0.0141201	0.00652344	0.0304362	0.0563426	1	-0.038366	0.0256539	0.134778	0.184523	1	-0.0740271	0.031637	0.0192892	0.0443606	1	0.00489414	0.0282852	0.862629	0.897638	1	-0.00463925	0.0337218	0.890577	0.92738	1	-0.011016	0.0223212	0.621704	0.805729	1	-0.0100254	0.0223477	0.653766	0.839076	1	-0.0769704	0.097907	0.431775	0.614947	1	-0.0888794	0.100981	0.378771	0.556142	1	-0.0390201	0.119232	0.743469	0.956625	1	-0.0227743	0.136821	0.867801	0.9854	1
IL2RG	oncology	0.000405908	0.00574869	0.94371	0.952179	1	-0.00347009	0.00634936	0.58471	0.641839	1	0.00335875	0.0060062	0.576021	0.65565	1	0.00194431	0.00650861	0.76515	0.82468	1	0.0658471	0.0230208	0.00423202	0.00767857	1	0.0265571	0.0304829	0.383637	0.534241	1	0.0256068	0.027496	0.351703	0.425653	1	0.0239029	0.0321865	0.457701	0.577576	1	0.0370858	0.0227227	0.102831	0.285033	1	0.0373126	0.0227629	0.10135	0.28875	1	0.155164	0.0791762	0.0500271	0.121364	1	0.158849	0.0831181	0.0559885	0.1356	1	-0.168339	0.17356	0.332087	0.758671	1	-0.206552	0.184744	0.263549	0.736167	1
IL3	oncology	-0.00313275	0.00577776	0.587679	0.633635	1	-0.00339109	0.00636606	0.594259	0.650646	1	-0.00820277	0.00602686	0.173514	0.234372	1	-0.013361	0.00656719	0.0419118	0.0745638	1	-0.012582	0.0249634	0.61425	0.678041	1	-0.014039	0.0299427	0.639169	0.75885	1	-0.0292778	0.0281687	0.29863	0.369558	1	-0.0224913	0.0334074	0.500793	0.616344	1	-0.0214973	0.0220534	0.329797	0.570249	1	-0.0235248	0.0221315	0.287944	0.519979	1	0.00552028	0.0997004	0.955845	0.973856	1	-0.0149771	0.105168	0.886755	0.930805	1	0.0300267	0.125513	0.810925	0.962025	1	0.0438968	0.12955	0.73473	0.952961	1
IL9	oncology	0.0045722	0.00572595	0.424584	0.473868	1	0.00465653	0.00626299	0.457187	0.520591	1	0.0112573	0.00598169	0.0598533	0.0904607	1	0.0112636	0.00649319	0.082812	0.135745	1	-0.0129506	0.0263724	0.62338	0.686305	1	-0.0213604	0.0321867	0.50692	0.64423	1	0.044636	0.0268526	0.0964603	0.135165	1	0.0409854	0.0316639	0.195531	0.29138	1	-0.0227808	0.0225202	0.311877	0.552567	1	-0.0232848	0.022606	0.303136	0.536139	1	0.0578533	0.0916602	0.527928	0.69532	1	0.0356184	0.0948117	0.707159	0.828628	1	0.0350663	0.111141	0.752374	0.956625	1	0.0925774	0.115088	0.421162	0.848142	1
IMMT	oncology	0.0829636	0.00581505	5.05291475661191e-46	3.89701051017853e-45	1.47696698335766e-42	0.065182	0.00642252	3.77653357286899e-24	2.52604293672679e-23	1.10388076334961e-20	0.05465	0.00607966	2.65169714512807e-19	2.99262963521597e-18	7.75091075520935e-16	0.0433624	0.00667752	8.55348938392543e-11	7.96237244242485e-10	2.5001849469214e-07	0.308618	0.0201407	5.36052554533357e-53	5.63626480899641e-52	1.566881616901e-49	0.241606	0.0251811	8.41280939973678e-22	8.84555463144986e-21	2.45906418754306e-18	0.250628	0.0184851	7.06884837648387e-42	8.13474165530014e-41	2.06622438044624e-38	0.240904	0.0237247	3.17591110185876e-24	4.57299908903111e-23	9.28318815073316e-21	0.0247376	0.0239987	0.302777	0.541772	1	0.0244085	0.0241071	0.311435	0.547076	1	0.361755	0.0886098	4.45421235579349e-05	0.000362807	0.0649424	0.319404	0.0932309	0.00061265	0.00360179	0.893244	0.0865544	0.129669	0.504452	0.861833	1	-0.01478	0.137373	0.914321	0.993581	1
INSL4	oncology	0.00636066	0.00579111	0.272061	0.318094	1	0.00562141	0.00647587	0.385373	0.450579	1	0.0018382	0.00599092	0.758975	0.809075	1	0.00287931	0.00662509	0.663853	0.748916	1	0.113285	0.0214822	1.33880124330978e-07	3.61007014224584e-07	0.000391332	0.0854879	0.0281989	0.00243255	0.00658977	1	0.0705527	0.025661	0.00597017	0.010406	1	0.0689676	0.0309279	0.0257509	0.051204	1	-0.0222986	0.0232942	0.338563	0.579372	1	-0.0168314	0.0233232	0.470598	0.708082	1	-0.0176785	0.116142	0.879017	0.926686	1	0.0493317	0.119295	0.67922	0.813266	1	-0.557274	0.23712	0.0187645	0.194072	1	-0.583092	0.227799	0.0104769	0.326486	1
INSL5	oncology	0.0466822	0.0059899	6.73868455297697e-15	1.64417153158194e-14	1.96971749483517e-11	0.0465207	0.00659954	1.85321135668848e-12	6.32081306371112e-12	5.41693679560043e-09	0.0508544	0.00621397	2.8664194000033e-16	2.67685108824589e-15	8.37854390620965e-13	0.0495779	0.00678482	2.82366774208113e-13	3.22405500394654e-12	8.25358081010314e-10	0.295924	0.0244678	1.13044680373858e-33	7.29425167180545e-33	3.30429600732787e-30	0.260249	0.0298842	3.07753798893983e-18	2.68526672885705e-17	8.99564354167112e-15	0.240825	0.0274657	1.81526209652568e-18	9.45813031754824e-18	5.30601110814456e-15	0.252348	0.0319755	2.97578907839271e-15	2.4852089931834e-14	8.69823147614189e-12	0.0260986	0.0231344	0.259414	0.486408	1	0.0293173	0.0231574	0.205677	0.438416	1	0.273749	0.0984008	0.00540283	0.0193072	1	0.286769	0.103094	0.00540872	0.0210291	1	0.430826	0.117183	0.00023645	0.0158885	0.344744	0.34064	0.122219	0.00531757	0.296613	1
IST1	oncology	0.0521081	0.00578331	2.18372131289104e-19	6.53997684178331e-19	6.38301739758051e-16	0.0415993	0.00636767	6.58971028047983e-11	2.01061828286457e-10	1.92617231498425e-07	0.0287579	0.00602961	1.85679312983366e-06	5.41117280010348e-06	0.00542741	0.0199449	0.00658657	0.00246381	0.00606715	1	0.0273632	0.0259494	0.291662	0.364017	1	-0.00184871	0.0312333	0.9528	0.972168	1	0.0838565	0.0293082	0.00422049	0.00752225	1	0.0301477	0.034358	0.380237	0.498624	1	0.0552853	0.022838	0.0155855	0.076769	1	0.0530948	0.0229008	0.0205358	0.0938595	1	0.40323	0.0807665	5.95903810257185e-07	1.01026483180811e-05	0.000868828	0.390693	0.0850091	4.30881497550136e-06	6.41046146355202e-05	0.00628225	0.147925	0.12671	0.243038	0.678449	1	0.0979424	0.136887	0.474302	0.871991	1
ITGAX	oncology	0.0102031	0.00575551	0.0762801	0.0967737	1	0.00905011	0.00635291	0.154298	0.197726	1	0.0107901	0.00597537	0.0709662	0.105136	1	0.0059513	0.00653943	0.362798	0.469022	1	-0.0062848	0.0256279	0.806276	0.841094	1	-0.0255035	0.0312375	0.414249	0.56214	1	0.0592725	0.02648	0.0251958	0.0396806	1	0.0530981	0.0301154	0.0778741	0.133819	1	-0.0122845	0.0222737	0.581341	0.780474	1	-0.0115134	0.0223735	0.606897	0.805146	1	-0.0129534	0.101204	0.898154	0.938043	1	-0.0220256	0.105872	0.835198	0.900679	1	-0.11329	0.138735	0.414161	0.812713	1	-0.0510778	0.141733	0.718562	0.947891	1
ITIH5	oncology	-0.00259513	0.00574422	0.65143	0.691155	1	0.00305501	0.00628352	0.626834	0.679361	1	-0.0112498	0.00598927	0.060347	0.0909449	1	-0.0121658	0.00649312	0.0609936	0.103956	1	0.0256564	0.0244758	0.29453	0.366936	1	0.0094067	0.0310306	0.761781	0.849556	1	-0.00286482	0.0288955	0.921024	0.940983	1	0.00455495	0.0339487	0.893267	0.928871	1	-0.0164895	0.0225481	0.464687	0.69482	1	-0.0166363	0.0226338	0.462423	0.702304	1	0.0809248	0.0993843	0.415495	0.60398	1	0.078311	0.105167	0.456491	0.636904	1	0.102381	0.114704	0.37209	0.782838	1	0.14041	0.121609	0.248254	0.729125	1
IZUMO1	oncology	-0.00544652	0.00584255	0.351232	0.40182	1	-0.0102087	0.00636718	0.108877	0.143938	1	-0.00788425	0.00605507	0.192896	0.257577	1	-0.0143416	0.00653709	0.028255	0.0528403	1	0.0347807	0.0243125	0.152554	0.204736	1	0.0067285	0.0295929	0.820137	0.890513	1	0.00065606	0.0287129	0.981771	0.986157	1	-0.0128109	0.0328943	0.696938	0.781715	1	-0.0196967	0.0228887	0.389605	0.62698	1	-0.0161872	0.0229824	0.481319	0.717549	1	0.103949	0.0936849	0.267187	0.441267	1	0.102711	0.100431	0.306448	0.487242	1	-0.0884529	0.144576	0.540665	0.878142	1	-0.111516	0.164687	0.498317	0.878145	1
JMJD1C	oncology	-0.00112941	0.00574755	0.844218	0.865235	1	-0.002202	0.00631409	0.727285	0.769401	1	0.00049761	0.00597995	0.933683	0.950594	1	-0.00351571	0.00648818	0.587919	0.679781	1	-0.0389804	0.0262025	0.13684	0.186647	1	-0.0762364	0.0322666	0.0181421	0.0419537	1	-0.0240495	0.0292524	0.410999	0.487957	1	-0.0372301	0.0339144	0.272306	0.381935	1	0.00701547	0.0222454	0.752519	0.876736	1	0.00283931	0.0223313	0.89884	0.953791	1	0.0620165	0.0889398	0.485624	0.662958	1	0.0754211	0.0901967	0.403051	0.584539	1	-0.109559	0.14644	0.454372	0.836246	1	-0.104964	0.153433	0.493913	0.876992	1
JPT2	oncology	0.0393043	0.00580667	1.32340975700799e-11	2.77897034463675e-11	3.86832671973435e-08	0.0296189	0.00638731	3.55232653896428e-06	7.37985108272394e-06	0.0103835	0.0299578	0.00602748	6.72853546771126e-07	2.08563193765854e-06	0.00196675	0.0222885	0.00657612	0.000701964	0.00196536	1	0.0648526	0.0259734	0.012529	0.0212549	1	0.0354098	0.0312535	0.25722	0.395505	1	0.0640832	0.0292089	0.0282383	0.044163	1	0.0125623	0.0339533	0.711391	0.792453	1	0.0392591	0.0229649	0.087524	0.260694	1	0.0373263	0.0231065	0.106399	0.297762	1	0.305177	0.0868059	0.000438709	0.00232595	0.639638	0.268581	0.0885425	0.00241848	0.0111235	1	-0.0810877	0.141806	0.567443	0.891378	1	-0.200364	0.155763	0.198327	0.687086	1
KAZN	oncology	0.0436467	0.00591184	1.59062526410529e-13	3.63234191170294e-13	4.64939764697976e-10	0.0312687	0.00652593	1.66632380706753e-06	3.56042725735262e-06	0.00487066	0.0432159	0.00612272	1.72590500038189e-12	1.17594879163549e-11	5.04482031611626e-09	0.0336991	0.00669742	4.90197398589405e-07	2.72923237347968e-06	0.00143285	0.0676367	0.0260517	0.00942487	0.0163301	1	0.0429126	0.0313812	0.171481	0.285606	1	0.0931795	0.0293913	0.00152277	0.00288467	1	0.0368277	0.0342325	0.282011	0.392345	1	0.0421182	0.0236615	0.0752381	0.232409	1	0.0393372	0.0237895	0.0983932	0.285017	1	0.326989	0.0853787	0.000128213	0.000838274	0.186935	0.295833	0.0873698	0.000709235	0.00413626	1	-0.101541	0.15339	0.507983	0.861833	1	-0.214061	0.160019	0.180987	0.675172	1
KHDC3L	oncology	0.00188685	0.00572668	0.741793	0.77355	1	0.00751901	0.0062649	0.230082	0.283529	1	0.010265	0.00598655	0.0864162	0.125919	1	0.00661769	0.00648538	0.307549	0.411238	1	0.00228172	0.0251896	0.927825	0.93972	1	-0.0032001	0.0303525	0.916034	0.949981	1	-0.00868759	0.0288839	0.763585	0.815341	1	0.0240663	0.0314757	0.44451	0.564914	1	-0.0213847	0.0225262	0.34258	0.583507	1	-0.0197553	0.0225821	0.381786	0.6228	1	-0.11079	0.115847	0.338896	0.522868	1	-0.120408	0.119767	0.31473	0.495013	1	-0.213187	0.153453	0.164753	0.58116	1	-0.170183	0.15593	0.275092	0.749691	1
KIAA1549	oncology	0.00182846	0.00574281	0.750191	0.780915	1	0.00233135	0.00632303	0.712349	0.755514	1	-5.00268e-05	0.00595737	0.9933	0.995002	1	-0.00142949	0.00650113	0.825964	0.869389	1	0.0320498	0.0249542	0.199021	0.259126	1	0.0252202	0.0298818	0.398671	0.549418	1	0.0496364	0.0278769	0.0749851	0.107561	1	0.0577312	0.0322684	0.0736001	0.127222	1	-0.00803531	0.0225086	0.721142	0.863638	1	-0.0120808	0.0226141	0.59326	0.794016	1	-0.0614081	0.100451	0.540987	0.70587	1	-0.0806374	0.102277	0.430452	0.610504	1	0.119567	0.123142	0.331564	0.758671	1	0.108437	0.126427	0.391058	0.834736	1
KIAA1549L	oncology	-0.0145958	0.0057797	0.0115637	0.0158169	1	-0.0163755	0.00638257	0.0103047	0.0155421	1	0.00201637	0.00600892	0.737203	0.791311	1	-0.000545716	0.00656425	0.933745	0.950989	1	-0.00382589	0.0253365	0.879973	0.899987	1	0.0183322	0.0304671	0.547371	0.678931	1	-0.0126709	0.0292061	0.664401	0.729269	1	0.0230869	0.0329383	0.483356	0.600957	1	-0.0505636	0.0232936	0.0300821	0.124248	1	-0.0513195	0.0233749	0.0282556	0.121524	1	0.0489639	0.1051	0.641303	0.777887	1	0.0264008	0.108967	0.808561	0.886378	1	0.0970231	0.118502	0.41293	0.812485	1	0.199284	0.130402	0.126457	0.62878	1
KIAA2013	oncology	0.00396014	0.00574256	0.490444	0.540357	1	0.00297767	0.00628889	0.635875	0.687884	1	0.00751622	0.00597454	0.208387	0.276243	1	0.00589096	0.00648331	0.363553	0.469582	1	0.0107439	0.025007	0.667461	0.723661	1	-0.00492642	0.031429	0.875444	0.925491	1	0.0419987	0.0270865	0.121012	0.166162	1	0.049912	0.0305438	0.102235	0.169406	1	-0.0265603	0.0225307	0.238612	0.46635	1	-0.0245093	0.0226084	0.278477	0.513949	1	-0.036712	0.103549	0.722936	0.841213	1	-0.0284116	0.10304	0.782752	0.875207	1	0.125965	0.100582	0.210439	0.641481	1	0.119697	0.113104	0.289924	0.761638	1
KIR2DL2	oncology	0.00602474	0.00581039	0.299795	0.347325	1	-0.00297415	0.00641515	0.642929	0.693974	1	0.0123677	0.00605688	0.0411682	0.0642471	1	0.0105422	0.00662955	0.111809	0.175733	1	0.0793269	0.0250934	0.00157087	0.00301091	1	0.0127848	0.0301154	0.67118	0.780063	1	0.0520097	0.0284789	0.0678124	0.0980296	1	0.0197517	0.033209	0.551998	0.662203	1	-0.00438913	0.0227333	0.846925	0.917619	1	-0.00358136	0.0228396	0.875416	0.94124	1	0.140687	0.0999275	0.159163	0.306147	1	0.155249	0.10427	0.136508	0.271246	1	-0.0464843	0.125404	0.710879	0.946679	1	-0.0517063	0.12459	0.678133	0.924036	1
KIR2DS4	oncology	0.00516052	0.00573779	0.368452	0.418897	1	0.00248542	0.00630879	0.693613	0.739669	1	0.00992719	0.00596843	0.0962672	0.138411	1	0.0097973	0.00650525	0.132066	0.203388	1	-0.0102386	0.0254424	0.687372	0.740033	1	0.0124222	0.0307391	0.686127	0.791769	1	-0.0120137	0.0287672	0.676226	0.740026	1	-0.0161962	0.0338237	0.632052	0.727357	1	0.0440848	0.022207	0.0472754	0.172319	1	0.0438093	0.0222854	0.0494728	0.184009	1	0.0449784	0.0999236	0.652618	0.78508	1	0.0254555	0.102686	0.804215	0.884479	1	0.0678821	0.129589	0.600398	0.89536	1	0.161263	0.138406	0.243961	0.728911	1
KIR3DL2	oncology	0.00784409	0.0057234	0.170533	0.206125	1	0.00744953	0.00634913	0.240682	0.295719	1	0.00426501	0.00592673	0.471764	0.556933	1	0.00198593	0.00650574	0.760172	0.821735	1	-0.00701027	0.0257711	0.785606	0.824238	1	-0.0534761	0.0330618	0.105779	0.192284	1	-0.00553115	0.0288068	0.847736	0.886498	1	-0.0168782	0.0341224	0.620857	0.718101	1	0.0206876	0.0224114	0.356084	0.594017	1	0.0239255	0.0225307	0.28842	0.519979	1	0.0576419	0.103056	0.575937	0.729434	1	0.109415	0.106467	0.304093	0.484554	1	-0.299091	0.198245	0.131377	0.517695	1	-0.363929	0.199951	0.0687458	0.524771	1
KLK15	oncology	0.0202771	0.00576235	0.000434028	0.000651265	1	0.0167028	0.00634797	0.00851428	0.0129892	1	0.0114991	0.0060182	0.0560512	0.0853766	1	0.00842941	0.00656727	0.199314	0.287275	1	-0.020827	0.0253513	0.41134	0.487332	1	-0.0377148	0.0305327	0.216746	0.344883	1	0.0211179	0.0289568	0.465824	0.542904	1	0.0419818	0.0333678	0.208337	0.304943	1	-0.0176289	0.0229018	0.441542	0.675518	1	-0.0138611	0.0229601	0.546117	0.760495	1	0.0464954	0.101922	0.648257	0.783065	1	0.0323539	0.107701	0.763868	0.864018	1	-0.0155692	0.132032	0.906131	0.980073	1	0.00197116	0.13563	0.988404	0.997987	1
LACRT	oncology	-0.0290142	0.00580895	5.92638499274319e-07	1.01600136855064e-06	0.00173228	-0.016749	0.00633752	0.00822744	0.0125647	1	-0.0178199	0.00604652	0.00321011	0.00599563	1	-0.0166955	0.0065173	0.0104221	0.0219638	1	-0.213252	0.0329249	9.3608735792522e-11	2.98384225432434e-10	2.73618334721542e-07	-0.152499	0.0373913	4.53352990543648e-05	0.000156637	0.132515	-0.102532	0.0339223	0.00250643	0.00461644	1	-0.0501019	0.0368974	0.174505	0.265389	1	0.022564	0.0230556	0.32787	0.569767	1	0.0286754	0.0231815	0.21625	0.446566	1	0.191015	0.0863963	0.0270417	0.0720782	1	0.202499	0.0925554	0.0286794	0.0799513	1	-0.102233	0.151311	0.499263	0.861833	1	-0.11391	0.15662	0.467043	0.865245	1
LAMTOR5	oncology	0.00915398	0.00579065	0.11393	0.141649	1	0.00247949	0.00631024	0.694373	0.740077	1	0.00237258	0.00604504	0.694704	0.759253	1	-0.0035836	0.00654713	0.584141	0.677288	1	-0.0693166	0.0273731	0.011332	0.0193704	1	-0.108927	0.0340747	0.00139004	0.00391435	1	0.0082612	0.0290449	0.776082	0.825805	1	0.0225441	0.0334699	0.500588	0.616344	1	-0.0294316	0.0229816	0.200476	0.417212	1	-0.0273361	0.0230965	0.236744	0.465887	1	0.00877566	0.101995	0.931435	0.960419	1	-0.00154937	0.110821	0.988845	0.992248	1	0.0146137	0.118255	0.90165	0.976675	1	0.0104846	0.132777	0.937061	0.995783	1
LARP1	oncology	0.0269843	0.00579999	3.29446871779646e-06	5.46522818508459e-06	0.00962973	0.0173361	0.00629894	0.00592402	0.00916185	1	0.028305	0.00605434	2.95139564629552e-06	8.36753586238778e-06	0.00862693	0.0245687	0.00651602	0.000163351	0.000532303	0.477476	0.0831535	0.0246547	0.000744287	0.00149112	1	0.0390178	0.0307075	0.203861	0.329037	1	0.118754	0.0263627	6.64967524782895e-06	1.68140144891038e-05	0.019437	0.0939059	0.0315582	0.00292378	0.00727337	1	0.00800546	0.0226608	0.723924	0.864441	1	0.010628	0.0227966	0.641121	0.830155	1	0.142255	0.0927032	0.124902	0.254695	1	0.154094	0.0945283	0.103073	0.219068	1	-0.155769	0.162096	0.336569	0.761532	1	-0.131369	0.165725	0.427954	0.849411	1
LMNB1	oncology	0.0420933	0.00579952	4.02647590999327e-13	9.02560512646498e-13	1.17693890849103e-09	0.0311989	0.00646922	1.42577953592303e-06	3.05987781461308e-06	0.00416755	0.00722122	0.00604651	0.232379	0.303234	1	-0.00364571	0.00670974	0.586897	0.678868	1	0.0437568	0.0243367	0.0721813	0.105783	1	-0.0256815	0.0310835	0.408684	0.557436	1	0.144084	0.0231622	4.95055535422993e-10	1.70441381630319e-09	1.44704733004141e-06	0.148249	0.0275806	7.65344159187795e-08	3.45765220603698e-07	0.00022371	0.0198799	0.022521	0.3775	0.613595	1	0.0217974	0.022573	0.334352	0.570727	1	0.147349	0.0892021	0.0985634	0.214166	1	0.152053	0.0912083	0.0954941	0.205962	1	-0.0185194	0.116813	0.874033	0.967776	1	0.00726509	0.127128	0.954427	0.997279	1
LRRC37A2	oncology	0.0143389	0.00573467	0.0124115	0.0169448	1	0.0159717	0.00631011	0.0113762	0.017009	1	0.00737151	0.00595878	0.216066	0.284872	1	0.00239369	0.00649984	0.712676	0.789069	1	0.030195	0.0253574	0.233742	0.299399	1	0.0348554	0.0307482	0.256974	0.395334	1	0.0525757	0.0286489	0.06648	0.0963894	1	0.045663	0.0333799	0.171319	0.261088	1	0.0254725	0.023129	0.270901	0.500484	1	0.0255699	0.0231684	0.269893	0.503516	1	0.272999	0.0981634	0.00541801	0.0193141	1	0.290335	0.103113	0.00486696	0.0192827	1	-0.0534983	0.133072	0.687667	0.937903	1	-0.057244	0.135309	0.672251	0.921356	1
LRRFIP1	oncology	0.0575762	0.00592165	2.60498019556748e-22	8.93703886343162e-22	7.61435711164374e-19	0.0430413	0.00654962	5.08768431432374e-11	1.56788420886547e-10	1.48713012507683e-07	0.0417823	0.00615257	1.13602273843944e-11	7.02028428003908e-11	3.32059446445848e-08	0.0327459	0.00674459	1.21149643500608e-06	6.21263873600486e-06	0.0035412	0.102214	0.0246076	3.27037827454838e-05	7.46238539930126e-05	0.0955932	0.0597817	0.0304531	0.0496376	0.102321	1	0.118403	0.0272915	1.4347722550598e-05	3.47747869116069e-05	0.0419384	0.0994226	0.0321238	0.00196821	0.005051	1	0.0236973	0.0234461	0.312287	0.552567	1	0.0181594	0.0236074	0.441861	0.681852	1	0.295222	0.0814014	0.000287015	0.0016672	0.418468	0.300097	0.0857492	0.000465773	0.00290049	0.679097	-0.114951	0.147809	0.436746	0.826098	1	-0.187399	0.16396	0.253059	0.729169	1
LSM8	oncology	0.00253952	0.00575228	0.658868	0.697022	1	0.00480164	0.00633314	0.448353	0.512129	1	0.00104301	0.0060036	0.862079	0.893249	1	0.00754069	0.00654962	0.249615	0.346945	1	0.00458623	0.025602	0.857832	0.882701	1	0.019159	0.0306968	0.532538	0.666927	1	0.0408098	0.0273962	0.136326	0.184824	1	0.0791861	0.0310791	0.0108377	0.0237115	1	-0.0362882	0.0224547	0.106254	0.287953	1	-0.0338088	0.0225385	0.133779	0.343397	1	-0.0733741	0.101255	0.46867	0.644035	1	-0.0709273	0.105976	0.50332	0.677243	1	0.0715535	0.0969985	0.460711	0.836667	1	0.110108	0.110622	0.319566	0.784668	1
LTB	oncology	0.0190145	0.00577131	0.000986617	0.00144919	1	0.0138274	0.00631677	0.0286071	0.0407498	1	0.0128963	0.00607847	0.0338774	0.0537005	1	0.0106919	0.00662453	0.106545	0.169072	1	0.0712167	0.0226226	0.00164376	0.00313829	1	0.0388314	0.0293597	0.185965	0.304866	1	0.0785775	0.0242326	0.0011843	0.00228344	1	0.0753776	0.0287892	0.00883802	0.0198651	1	0.0254683	0.0225822	0.259551	0.486408	1	0.0257455	0.0226914	0.256699	0.488599	1	0.195181	0.0810197	0.0159939	0.0475874	1	0.247875	0.0851334	0.00359581	0.0151962	1	-0.0455406	0.134272	0.734483	0.956114	1	-0.146776	0.15876	0.355219	0.804657	1
LUZP2	oncology	-0.0133884	0.00582723	0.0215946	0.0289281	1	-0.0134805	0.00646524	0.0370745	0.0521254	1	-0.0484866	0.00606806	1.39683326577146e-15	1.2335177147583e-14	4.08294363584998e-12	-0.0495406	0.00667538	1.20209631084023e-13	1.4283445189374e-12	3.51372751658599e-10	-0.112154	0.0273507	4.12083522915706e-05	9.30131380295451e-05	0.120452	-0.146039	0.0320198	5.09329638913355e-06	1.91604959400738e-05	0.0148877	-0.0968727	0.0309484	0.00174727	0.00329714	1	-0.113759	0.0356811	0.00143149	0.00377299	1	-0.0724195	0.0229763	0.00164841	0.0132784	1	-0.0667913	0.023136	0.00393719	0.0274661	1	-0.236226	0.113904	0.0380887	0.0959125	1	-0.267192	0.119243	0.0250439	0.0713165	1	-0.0647687	0.1372	0.636873	0.914838	1	0.00443902	0.139304	0.974579	0.997279	1
LYZL2	oncology	0.00775086	0.00612106	0.20543	0.245291	1	0.0064939	0.00674533	0.335696	0.399001	1	0.00693979	0.00635613	0.274919	0.3503	1	0.00846741	0.00691535	0.2208	0.313149	1	0.0501646	0.0256648	0.0506294	0.0764411	1	0.0166652	0.0318404	0.600697	0.725253	1	-0.0241694	0.0314212	0.441771	0.518593	1	-0.0300616	0.0361277	0.405357	0.524274	1	0.0138556	0.0235365	0.556146	0.766409	1	0.0160082	0.0237011	0.499494	0.726809	1	0.130831	0.0907699	0.149486	0.291768	1	0.155553	0.0947715	0.100725	0.215649	1	0.00331698	0.139947	0.981091	0.996074	1	-0.0187336	0.13622	0.890616	0.986425	1
MAGEA3	oncology	0.00953855	0.00574306	0.0967482	0.121215	1	0.0110564	0.00625395	0.0770895	0.103792	1	0.00415921	0.00604666	0.491552	0.576568	1	0.00340089	0.0065048	0.601099	0.692282	1	0.0058828	0.0256121	0.818334	0.850334	1	0.00571379	0.030814	0.852893	0.912187	1	0.0206657	0.029211	0.479279	0.555388	1	0.0096889	0.0335173	0.772526	0.841605	1	-0.0118609	0.0222362	0.593819	0.787193	1	-0.0152306	0.0222973	0.49465	0.724542	1	0.0600536	0.103897	0.563258	0.722713	1	0.0676815	0.115764	0.558783	0.716539	1	-0.0893564	0.111733	0.423868	0.819508	1	-0.0722521	0.118745	0.542879	0.891348	1
MAMDC4	oncology	0.0530482	0.00580008	6.28237575883055e-20	1.92085610283072e-19	1.83633843430617e-16	0.0863974	0.00682393	1.29887168943726e-36	1.43267998046231e-35	3.79660194822511e-33	0.0890362	0.00600584	1.57272537243073e-49	6.76040627002209e-48	4.59707626361502e-46	0.0858014	0.00703317	4.0560392292763e-34	1.82396964110379e-32	1.18558026671746e-30	0.309276	0.0240078	5.6617342257243e-38	4.16857661002321e-37	1.65492491417921e-34	0.4033	0.0301876	1.03855186164132e-40	2.59460435177571e-39	3.03568709157758e-37	0.252291	0.0264523	1.46215371150434e-21	8.70443034363989e-21	4.27387529872719e-18	0.331454	0.0306555	3.01283039886115e-27	5.12006003248322e-26	8.80650325587114e-24	0.135473	0.0227269	3.00585430136118e-09	1.32804108223776e-07	4.3825355713846e-06	0.146874	0.0238567	9.1518429361115e-10	4.30431838737115e-08	1.33433870008506e-06	0.653499	0.0986055	3.41639937115643e-11	1.77896795826646e-09	4.98111028314607e-08	0.760046	0.109445	3.79592934882108e-12	3.07470277254507e-10	5.53446499058114e-09	0.418085	0.116556	0.000334531	0.0180647	0.487747	0.33254	0.13256	0.0121212	0.346283	1
MANEAL	oncology	-0.00207027	0.00572911	0.717833	0.751514	1	0.00163877	0.00631954	0.795392	0.830461	1	-0.00969445	0.0059914	0.105661	0.150145	1	-0.00822274	0.0065457	0.209055	0.299985	1	-0.0371885	0.0255299	0.145209	0.196685	1	-0.0476067	0.030865	0.122972	0.217058	1	-0.0271252	0.0288231	0.346658	0.420623	1	-0.0297267	0.0337913	0.379014	0.497499	1	0.0153126	0.0221351	0.489165	0.713203	1	0.0195087	0.0223071	0.381936	0.6228	1	0.210526	0.0856089	0.0139262	0.0424778	1	0.237766	0.0927706	0.0103787	0.035273	1	0.00246486	0.133741	0.985296	0.996074	1	0.0225348	0.145804	0.877172	0.986425	1
MAP2K1	oncology	0.0573393	0.00582937	8.5390440811261e-23	2.95730164089237e-22	2.49596258491316e-19	0.0453746	0.00640332	1.42020904226091e-12	4.89536678128377e-12	4.15127103052864e-09	0.028113	0.00604838	3.3669323644322e-06	9.49776282654175e-06	0.00984154	0.022054	0.00659218	0.00082279	0.00227103	1	0.078073	0.025811	0.00248806	0.00466193	1	0.0239455	0.0312217	0.443111	0.588433	1	0.111045	0.0287583	0.00011278	0.00024749	0.329656	0.084838	0.0335692	0.0114956	0.0250084	1	-0.00629858	0.023921	0.792343	0.892075	1	-0.00515387	0.0240695	0.830474	0.921401	1	0.267972	0.102807	0.00914599	0.029633	1	0.206004	0.106339	0.0527164	0.128961	1	0.0503845	0.146582	0.731049	0.954226	1	-0.0384739	0.15158	0.799636	0.969672	1
MAPK13	oncology	0.0309736	0.00577931	8.41490007080528e-08	1.48441478014266e-07	0.000245968	0.0199461	0.00652891	0.00225295	0.00362033	1	0.0158937	0.0060124	0.00821019	0.0144482	1	0.00236876	0.00674249	0.725353	0.797289	1	0.0827752	0.02265	0.000257654	0.000542205	0.753122	0.0366391	0.0297223	0.217682	0.346077	1	0.07463	0.0251191	0.00296785	0.00540757	1	0.0916614	0.0293696	0.00180261	0.00466286	1	0.00951142	0.0223017	0.669802	0.839576	1	0.00707165	0.0223155	0.75136	0.88392	1	0.0545817	0.100262	0.586172	0.735375	1	0.0365945	0.104043	0.725045	0.837922	1	0.104	0.118378	0.379649	0.786615	1	0.115856	0.134315	0.388374	0.833246	1
MAPKAPK2	oncology	0.0304321	0.00583435	1.8408911183416e-07	3.21057561987619e-07	0.000538092	0.0223238	0.0064304	0.000518343	0.000892295	1	0.0262943	0.00605426	1.40988029685892e-05	3.62452076316502e-05	0.0412108	0.0183949	0.00661742	0.00544438	0.0123077	1	0.0152899	0.0258192	0.553722	0.622272	1	-0.0224788	0.0312604	0.472089	0.612593	1	0.0499474	0.0288549	0.0834547	0.118763	1	0.0137504	0.0340806	0.686605	0.77339	1	0.07972	0.0225031	0.00040615	0.00411227	0.592167	0.0758527	0.0225777	0.0007968	0.00764471	1	0.289533	0.0812217	0.000364248	0.00204913	0.531073	0.273204	0.0830785	0.0010072	0.00549997	1	-0.187532	0.158725	0.237408	0.677629	1	-0.265627	0.170575	0.119411	0.62402	1
MAPRE3	oncology	-0.00389453	0.00577509	0.500083	0.549115	1	-0.00237538	0.00638689	0.709959	0.753932	1	0.00357522	0.00597123	0.549351	0.632226	1	0.00191608	0.00655628	0.770098	0.828181	1	0.0119516	0.0252631	0.636152	0.696365	1	0.0100751	0.0308256	0.743787	0.835225	1	-0.0652567	0.0310553	0.0356139	0.0546741	1	-0.0252663	0.0358321	0.480729	0.599433	1	0.014857	0.0221298	0.502078	0.725501	1	0.0146703	0.0222107	0.509015	0.733344	1	0.184324	0.0852632	0.0306316	0.0804702	1	0.230627	0.0890032	0.00956356	0.0328159	1	0.0626516	0.12485	0.615799	0.901777	1	0.0980212	0.123143	0.426036	0.849411	1
MCTS1	oncology	0.0218936	0.0057651	0.0001464	0.000224988	0.427927	0.0211345	0.00628751	0.000776902	0.00131265	1	0.0190603	0.00603372	0.00158506	0.00305818	1	0.0149293	0.00653222	0.0222935	0.0430979	1	-0.00934733	0.0257185	0.716271	0.765506	1	0.0131877	0.0292457	0.652041	0.766659	1	0.0110515	0.0287531	0.700712	0.76084	1	-0.00176907	0.0338205	0.958284	0.973606	1	-0.0079937	0.0229118	0.727213	0.865759	1	-0.00680053	0.0229609	0.767128	0.889795	1	-0.0557276	0.102799	0.587747	0.736013	1	-0.0633231	0.112445	0.573335	0.730063	1	0.140253	0.0926506	0.130081	0.517695	1	0.150893	0.109542	0.168361	0.675172	1
MEP1A	oncology	0.0957639	0.00589796	5.08923829479519e-59	5.31280126274512e-58	1.48758435356863e-55	0.0740207	0.0065439	1.3860239177057e-29	1.17430374245037e-28	4.05134791145376e-26	0.10501	0.006142	3.3999788487352e-65	2.61529951969815e-63	9.93813817485299e-62	0.0996328	0.00674216	3.56861841081247e-49	3.72538271957316e-47	1.04310716148048e-45	0.356668	0.0244458	3.24398869161311e-48	3.0987512894069e-47	9.48217894558512e-45	0.301109	0.0298668	6.65467662010539e-24	8.00478179447245e-23	1.94516197605681e-20	0.259851	0.0269862	6.03048530383877e-22	3.64950487435212e-21	1.76271085431207e-18	0.197414	0.0320726	7.49725429615285e-10	4.088521326055e-09	2.19144743076548e-06	0.172814	0.0232521	1.63562470718524e-13	1.87508797975981e-11	2.38474082307608e-10	0.171809	0.0233199	2.63804538356027e-13	2.74733583516491e-11	3.84627016923087e-10	0.769689	0.103469	1.01566088656299e-13	1.05773826614917e-11	1.48083357260884e-10	0.749499	0.108307	4.51137426304826e-12	3.28879183776218e-10	6.57758367552436e-09	0.345773	0.120246	0.00403339	0.0864806	1	0.273835	0.136723	0.0451929	0.460778	1
MINDY1	oncology	0.0364034	0.00586801	5.59006458545887e-10	1.08350916003612e-09	1.63397587832963e-06	0.0243209	0.00645534	0.000165274	0.00029729	0.483096	0.033796	0.00608487	2.81637590240748e-08	1.06497629530881e-07	8.23226676273706e-05	0.0279492	0.00664063	2.57750501433601e-05	0.000101048	0.0753405	0.00854464	0.0259975	0.742404	0.789394	1	-0.0107222	0.0314276	0.732976	0.827674	1	0.0254588	0.0293823	0.386234	0.462879	1	-0.00968484	0.0343261	0.777835	0.844581	1	0.0306746	0.0230704	0.183814	0.400553	1	0.0268707	0.0232155	0.247243	0.480001	1	0.204073	0.0939544	0.029852	0.0788482	1	0.201478	0.09579	0.0354368	0.0946279	1	-0.127577	0.151472	0.399649	0.800157	1	-0.154686	0.155175	0.318837	0.784668	1
MLLT1	oncology	0.00193368	0.00573915	0.736174	0.768238	1	-0.000534204	0.00629862	0.932411	0.944038	1	0.00396751	0.00596528	0.505992	0.590661	1	0.00149635	0.00649493	0.817793	0.863275	1	0.0411663	0.0245856	0.0940512	0.133907	1	0.0241066	0.0303896	0.427631	0.574697	1	0.0155081	0.0284667	0.585904	0.658945	1	0.027362	0.0332199	0.41013	0.529276	1	0.0141286	0.0225809	0.531597	0.747414	1	0.0127423	0.0226431	0.573677	0.780973	1	0.0622183	0.0932993	0.504856	0.674684	1	0.0488764	0.0973864	0.615751	0.762757	1	0.0268105	0.12083	0.824402	0.962811	1	0.0440051	0.12019	0.714269	0.946249	1
MNAT1	oncology	0.00892884	0.00577726	0.122233	0.151201	1	0.0020428	0.00644279	0.751196	0.79126	1	0.00739634	0.00598399	0.216461	0.285135	1	0.00105557	0.00660415	0.873013	0.904579	1	-0.0118535	0.0255826	0.643119	0.701956	1	-0.0314229	0.0318261	0.32348	0.469014	1	0.0403576	0.0269211	0.133846	0.181631	1	0.0524919	0.0310826	0.0912601	0.154015	1	0.00799419	0.0223525	0.720652	0.863638	1	0.00477554	0.0224861	0.831837	0.921401	1	0.0824061	0.0982911	0.401812	0.590915	1	0.0634192	0.103106	0.538497	0.702547	1	-0.0805062	0.133617	0.546833	0.881949	1	-0.160097	0.156438	0.306124	0.784668	1
MORF4L1	oncology	-0.00261931	0.0058083	0.652022	0.691532	1	-0.00680944	0.00639413	0.286909	0.346721	1	0.00132176	0.00601421	0.82605	0.863653	1	-0.00179195	0.00653912	0.78406	0.837649	1	0.00764091	0.0256791	0.766044	0.808356	1	0.0148473	0.0306706	0.628323	0.749009	1	-0.0158978	0.0299391	0.595415	0.667492	1	-0.00237837	0.0337752	0.943861	0.962297	1	-0.0212312	0.0226245	0.348156	0.588193	1	-0.0255883	0.0226704	0.259172	0.490108	1	0.0167477	0.0969478	0.862848	0.920494	1	-0.000456116	0.104074	0.996503	0.996503	1	-0.301469	0.180866	0.0955525	0.453486	1	-0.316475	0.192967	0.100996	0.599686	1
MORF4L2	oncology	-0.00338103	0.00575403	0.55681	0.603469	1	-0.00197562	0.00636179	0.756149	0.795617	1	0.00566262	0.00597011	0.342887	0.424326	1	0.00437534	0.00653938	0.503455	0.603762	1	0.0461688	0.0240121	0.0545139	0.0820094	1	0.0329338	0.029838	0.269701	0.410591	1	-0.0282398	0.030134	0.348687	0.422559	1	0.00717181	0.0341704	0.833758	0.885247	1	-0.0183181	0.023389	0.433616	0.668234	1	-0.016671	0.0234173	0.476614	0.713453	1	0.0631428	0.0965375	0.513063	0.682599	1	0.0993806	0.101731	0.328623	0.509715	1	-0.128544	0.166096	0.438982	0.826098	1	-0.102678	0.159793	0.520504	0.885258	1
MORN4	oncology	4.65707265572559e-06	0.00571929	0.99935	0.99935	1	-0.000371085	0.00627186	0.95282	0.958724	1	0.0145992	0.00598263	0.0146827	0.0246795	1	0.0158865	0.0065107	0.014693	0.0297834	1	-0.0392877	0.0267741	0.142274	0.193157	1	-0.0851126	0.034045	0.0124192	0.0295614	1	-0.000366642	0.0288946	0.989876	0.992538	1	0.0237307	0.0329721	0.471697	0.590766	1	-0.0243488	0.0221669	0.272164	0.500484	1	-0.0207883	0.0222846	0.351019	0.59166	1	0.133233	0.0936316	0.154752	0.300437	1	0.166713	0.0991762	0.0927677	0.200982	1	0.0325317	0.129777	0.802066	0.959321	1	0.0271062	0.125935	0.82958	0.976029	1
MPRIP	oncology	0.0501343	0.00574086	2.6150757489677e-18	7.46471329514901e-18	7.64386641423259e-15	0.0425556	0.00631345	1.61705760671037e-11	5.17139976412955e-11	4.72665938441441e-08	0.0254949	0.00598683	2.06491307642496e-05	5.17201450076277e-05	0.0603574	0.0213085	0.00653674	0.00111661	0.00297797	1	-0.0123756	0.0252558	0.624126	0.686651	1	-0.036629	0.0314802	0.244604	0.380308	1	0.111774	0.0230377	1.22353171183338e-06	3.36759246110072e-06	0.00357638	0.115425	0.0267293	1.57252468961539e-05	5.61918052291661e-05	0.0459649	0.0219573	0.0221813	0.322355	0.564218	1	0.0265767	0.0223233	0.233993	0.465887	1	0.209478	0.0859833	0.0148398	0.0448889	1	0.205481	0.0898105	0.0221414	0.0644354	1	-0.0919994	0.123395	0.455928	0.836246	1	-0.11107	0.12616	0.378648	0.824795	1
MRPL52	oncology	0.00531701	0.00573109	0.353546	0.40431	1	-0.00348028	0.00626655	0.578645	0.636467	1	0.013087	0.00596342	0.0282046	0.0453476	1	0.00660142	0.00647487	0.307956	0.411593	1	-0.000409374	0.0247476	0.986802	0.989171	1	-0.0235614	0.0303523	0.437593	0.583892	1	-0.0471902	0.0294134	0.108631	0.150487	1	-0.0833688	0.0351173	0.0175962	0.0366337	1	-0.0317105	0.0229562	0.167341	0.378988	1	-0.0296229	0.023134	0.200538	0.431883	1	-0.0758223	0.107224	0.479481	0.656417	1	-0.0633395	0.110036	0.564868	0.721803	1	0.0724817	0.124295	0.559797	0.889005	1	0.0643021	0.132442	0.627315	0.904257	1
MTHFSD	oncology	0.0576235	0.00579958	3.17118742112358e-23	1.12492485824566e-22	9.26938083194422e-20	0.0403514	0.0064164	3.25860489746654e-10	9.31075475590879e-10	9.5249021152947e-07	0.0354588	0.00603349	4.22596017282903e-09	1.80591836040632e-08	1.23524815851793e-05	0.0257083	0.00661587	0.000102279	0.000346421	0.298961	0.0702267	0.0255236	0.00593341	0.0105303	1	0.0223117	0.031034	0.472176	0.612593	1	0.139631	0.0283413	8.35980246621632e-07	2.32499549084208e-06	0.00244357	0.0807987	0.0335096	0.0158997	0.0334832	1	0.0454399	0.0225609	0.0441461	0.165038	1	0.0419713	0.0226462	0.0639969	0.216491	1	0.270523	0.0878636	0.00207772	0.00839382	1	0.250924	0.0890481	0.00483464	0.0192175	1	-0.303771	0.146484	0.0381028	0.300292	1	-0.291574	0.148342	0.04935	0.460994	1
MTIF3	oncology	0.0552534	0.00574949	7.81569668710854e-22	2.61687072353016e-21	2.28452814164183e-18	0.03999	0.00635196	3.11701293371705e-10	8.92363252228691e-10	9.11102880525494e-07	0.0282438	0.00597422	2.28310162751395e-06	6.57168969179285e-06	0.00667351	0.0195789	0.00654987	0.00280014	0.00679236	1	0.0997104	0.0251113	7.1648574440269e-05	0.000158298	0.209429	0.0554524	0.0303693	0.0678595	0.132678	1	0.0926927	0.0282926	0.00105209	0.00204336	1	0.0308348	0.0334151	0.356122	0.473802	1	0.0184746	0.0227257	0.416359	0.654856	1	0.0178297	0.0227793	0.433897	0.672286	1	0.276444	0.0881573	0.00171383	0.00730635	1	0.278707	0.0898657	0.00192628	0.00916033	1	-0.129619	0.147757	0.380355	0.786615	1	-0.208479	0.158043	0.187126	0.675393	1
MTSS1	oncology	0.0384223	0.00589889	7.4643477494123e-11	1.50574799665508e-10	2.18182884715322e-07	0.0233541	0.00648273	0.00031584	0.000554475	0.9232	0.0395175	0.00611992	1.08446443197327e-10	5.83773394964617e-10	3.16988953465787e-07	0.0329836	0.00667222	7.73419248631615e-07	4.14048436584288e-06	0.0022607	0.0919712	0.0259239	0.000388544	0.000802058	1	0.0642432	0.031501	0.0414102	0.087839	1	0.0605638	0.0291386	0.0376659	0.0575823	1	0.0210334	0.0342926	0.539645	0.651004	1	0.0160003	0.022894	0.484714	0.70884	1	0.0123203	0.0229751	0.591854	0.793858	1	0.24554	0.0887682	0.0056734	0.0200286	1	0.226439	0.0914943	0.0133276	0.0430857	1	-0.155433	0.151867	0.30608	0.739592	1	-0.184738	0.154028	0.230382	0.725541	1
MTSS2	oncology	0.0493678	0.00584472	3.14015165109029e-17	8.59425400387352e-17	9.17866327613692e-14	0.0363403	0.00643393	1.64070753899771e-08	4.10950140230532e-08	4.79578813649031e-05	0.0357334	0.00606661	3.90262352195746e-09	1.67509083034973e-08	1.14073685546817e-05	0.0286729	0.0066237	1.50577193045121e-05	6.20785804331296e-05	0.0440137	0.0853366	0.025659	0.00088169	0.00174724	1	0.0483784	0.0309023	0.117459	0.209477	1	0.106744	0.0288734	0.000218206	0.000463529	0.637815	0.0498079	0.0335151	0.137244	0.217551	1	0.02973	0.0225349	0.187239	0.400983	1	0.0273787	0.0226702	0.227323	0.460217	1	0.21755	0.0893907	0.0149452	0.0449825	1	0.223503	0.0915474	0.014631	0.0465765	1	-0.0274711	0.135242	0.839037	0.964	1	-0.0482474	0.142713	0.735309	0.952961	1
MTUS1	oncology	0.0946475	0.00582775	4.76799776814709e-59	4.9952894180265e-58	1.39368574762939e-55	0.0779385	0.00646704	2.41060227907554e-33	2.3966634223598e-32	7.0461904617378e-30	0.0512568	0.00606477	3.01502825632538e-17	2.95735825276479e-16	8.81292759323909e-14	0.0391791	0.00668356	4.63981510523471e-09	3.59739510679073e-08	1.35621795526011e-05	0.273317	0.0216582	1.64701957262237e-36	1.14081474188985e-35	4.81423821077519e-33	0.217456	0.0277844	5.01428873230383e-15	3.71999136155434e-14	1.46567659645241e-11	0.284816	0.0202828	8.59624500494492e-45	1.07379590382282e-43	2.5126824149454e-41	0.289639	0.0246982	9.25540766792395e-32	2.0495118646471e-30	2.70535566133417e-28	0.0993932	0.022778	1.35149582015244e-05	0.000218942	0.0197048	0.0941162	0.0228674	4.03427044878266e-05	0.000581318	0.0588197	0.366297	0.0924881	7.47998039552472e-05	0.000531991	0.109058	0.345959	0.0962035	0.000323007	0.00223196	0.470945	0.327943	0.105605	0.00190044	0.0577258	1	0.252204	0.113974	0.0269103	0.428541	1
MUCL3	oncology	0.00155982	0.00573607	0.785676	0.813777	1	0.000457936	0.00624438	0.94154	0.950975	1	-0.00677789	0.00602739	0.260804	0.335687	1	-0.00586658	0.00646519	0.3642	0.47021	1	0.0137523	0.0252606	0.586153	0.653692	1	-0.00610322	0.0303432	0.840589	0.904322	1	-0.012975	0.0297278	0.662502	0.728005	1	-0.00409464	0.0320413	0.898313	0.932777	1	0.0238107	0.0226046	0.292317	0.529743	1	0.0251064	0.0227898	0.27076	0.504174	1	0.0586172	0.0942691	0.534069	0.698988	1	0.0807356	0.0994493	0.416891	0.597079	1	-0.106734	0.15143	0.480907	0.848245	1	-0.098564	0.155191	0.525354	0.885258	1
MYH7B	oncology	-0.00956496	0.00573271	0.0952298	0.119569	1	-0.00371027	0.00638324	0.561077	0.620048	1	0.00195138	0.00595537	0.743166	0.797165	1	0.00113113	0.00656224	0.863149	0.898179	1	0.0254622	0.0248497	0.30553	0.378577	1	0.0258258	0.030813	0.401949	0.551078	1	-0.0208607	0.0297778	0.483588	0.558706	1	-0.00419493	0.0347119	0.90381	0.935163	1	0.00532516	0.0233317	0.819488	0.904476	1	0.00798464	0.0234233	0.733231	0.878756	1	0.124604	0.0943276	0.186512	0.342046	1	0.141192	0.09798	0.149577	0.290004	1	-0.234661	0.159849	0.142099	0.537599	1	-0.229074	0.165023	0.165098	0.675172	1
NACC1	oncology	0.0514177	0.00581687	1.01627012783474e-18	2.95872269288939e-18	2.97055758366094e-15	0.0412659	0.00644327	1.53848419569364e-10	4.53810518501436e-10	4.49698930401251e-07	0.0226985	0.00605943	0.000180066	0.000393078	0.526332	0.0164156	0.0066397	0.013431	0.027473	1	0.033411	0.0249131	0.179887	0.236851	1	-0.0124358	0.0312329	0.690508	0.795882	1	0.143718	0.0248452	7.27008791136734e-09	2.32499638565938e-08	2.12504669649267e-05	0.106865	0.0304895	0.000456639	0.00133209	1	0.0131162	0.0223271	0.556971	0.766821	1	0.0071717	0.022442	0.749335	0.88392	1	0.204594	0.0782798	0.00895876	0.029156	1	0.190318	0.0831529	0.0220924	0.0644215	1	-0.153399	0.154551	0.320931	0.745842	1	-0.327381	0.179115	0.0675834	0.521061	1
NAP1L4	oncology	0.0312217	0.00589729	1.20386073116735e-07	2.11217582064956e-07	0.000351888	0.0251079	0.00646036	0.000102012	0.000188127	0.298181	0.0112569	0.00611582	0.0656886	0.0980632	1	0.000147597	0.00663716	0.982258	0.986646	1	0.00382979	0.0261891	0.883735	0.902886	1	0.000924055	0.0309623	0.976191	0.985502	1	0.00974793	0.0296313	0.742175	0.796962	1	-0.011371	0.0326144	0.727352	0.804113	1	0.0214451	0.023509	0.36178	0.600086	1	0.0215445	0.0235811	0.361031	0.599526	1	0.327781	0.0967605	0.000705193	0.00346186	1	0.322867	0.0992865	0.00114648	0.00612295	1	0.157394	0.122821	0.200022	0.632047	1	0.172511	0.125676	0.169854	0.675172	1
NCR3LG1	oncology	-0.0511697	0.00599675	1.49660493357358e-17	4.15439337211356e-17	4.37457622083557e-14	-0.0611107	0.00665633	4.63756869274079e-20	2.5196307228404e-19	1.35556132888813e-16	-0.00551984	0.00623794	0.376228	0.46129	1	-0.00986508	0.00687475	0.151309	0.227392	1	0.280908	0.0246389	4.1345120962322e-30	2.44639248123213e-29	1.20851788572867e-26	0.183626	0.029999	9.29435714784515e-10	4.58908884174854e-09	2.71674059431514e-06	0.050635	0.0304433	0.0962619	0.135016	1	0.00821771	0.0346882	0.812732	0.872527	1	0.0066573	0.0269435	0.804871	0.897173	1	0.00424009	0.0271772	0.876038	0.94124	1	0.212337	0.120791	0.0787673	0.177923	1	0.120608	0.12619	0.339191	0.517704	1	-0.420069	0.173856	0.0156837	0.179107	1	-0.373297	0.176532	0.0344625	0.433449	1
NDST1	oncology	-0.0068004	0.00571454	0.23405	0.277087	1	-0.00223547	0.00628414	0.722045	0.76441	1	-0.00927953	0.00598033	0.120752	0.169447	1	-0.00573672	0.00654989	0.381121	0.48647	1	0.0151089	0.0248822	0.543706	0.613375	1	-0.0101835	0.0309256	0.741935	0.833558	1	-0.0450787	0.0308425	0.143857	0.194224	1	-0.011702	0.0338559	0.729612	0.805688	1	0.02154	0.0225734	0.340099	0.580999	1	0.0233139	0.0226453	0.303371	0.536139	1	-0.0297707	0.104719	0.776187	0.873211	1	-0.0279231	0.108984	0.797786	0.882327	1	-0.187771	0.171133	0.272543	0.709584	1	-0.191791	0.160956	0.233429	0.725541	1
NDUFB7	oncology	0.0576458	0.00577703	2.06859696503386e-23	7.3918202063496e-23	6.04650892879397e-20	0.0473254	0.00635877	1.02326662006731e-13	3.82481883690121e-13	2.99100833045675e-10	0.0284195	0.005997	2.15899391928906e-06	6.25444918343104e-06	0.00631074	0.021186	0.00654924	0.00121879	0.00322693	1	0.0241985	0.0256601	0.34566	0.420985	1	-0.0171227	0.030893	0.579401	0.707136	1	0.0666397	0.0287252	0.0203459	0.0326943	1	0.0187876	0.0335324	0.575288	0.682177	1	0.0391554	0.0228537	0.0868269	0.260254	1	0.0391738	0.0229654	0.0882223	0.266863	1	0.284864	0.0798152	0.000358279	0.00204051	0.52237	0.267692	0.0830719	0.00127114	0.00664272	1	0.027422	0.137847	0.842317	0.965507	1	-0.101516	0.160425	0.526867	0.885258	1
NEK7	oncology	0.0216846	0.00574989	0.000162719	0.000249804	0.475626	0.0177353	0.00640499	0.00562785	0.00873153	1	0.0116271	0.00598036	0.0518807	0.0795214	1	0.0063356	0.00660742	0.337639	0.443958	1	0.0229152	0.0248665	0.356773	0.432537	1	-0.0166128	0.0314726	0.597604	0.722491	1	0.0372902	0.0275739	0.176256	0.232699	1	0.0235054	0.0335236	0.483204	0.600957	1	0.00682907	0.0223927	0.760425	0.876736	1	0.000732077	0.0225227	0.974074	0.993197	1	0.131733	0.0901243	0.143828	0.283204	1	0.12828	0.0930893	0.168192	0.316697	1	-0.0355069	0.123148	0.773097	0.957853	1	-0.0396454	0.129827	0.760084	0.961129	1
NENF	oncology	-0.00388082	0.00577426	0.501532	0.550292	1	-0.00148685	0.00639287	0.816091	0.848305	1	0.00299385	0.00596064	0.615482	0.69035	1	0.00606086	0.00654971	0.354787	0.461523	1	0.00757787	0.0253575	0.765061	0.807611	1	0.00481713	0.0308174	0.875787	0.925491	1	-0.0118247	0.0290618	0.684094	0.746122	1	0.0155937	0.0338499	0.645035	0.73794	1	-0.0146407	0.0225482	0.516223	0.736452	1	-0.0141825	0.0225732	0.529894	0.747905	1	0.0224667	0.0938319	0.810768	0.894802	1	0.0459068	0.0945326	0.627238	0.77109	1	-0.0543405	0.138917	0.69567	0.943142	1	-0.0600894	0.137165	0.661329	0.919237	1
NFKB2	oncology	-0.0045319	0.00571656	0.42792	0.476665	1	-0.00356354	0.0062877	0.570891	0.629467	1	0.0018883	0.00598046	0.752199	0.804664	1	0.000468364	0.00654044	0.942913	0.95726	1	-0.0563481	0.0283277	0.0466848	0.0710358	1	-0.0689722	0.0351284	0.0495959	0.102321	1	0.00132713	0.0288153	0.963265	0.971291	1	0.0444285	0.0310441	0.152389	0.237277	1	-0.00451071	0.0224636	0.840877	0.91463	1	-0.00805027	0.022596	0.72168	0.874655	1	-0.00530557	0.106114	0.960123	0.975512	1	-0.0446101	0.113966	0.695477	0.822388	1	0.179433	0.0894966	0.0449718	0.329492	1	0.191356	0.096532	0.0474452	0.460994	1
NFU1	oncology	0.0500978	0.00576275	3.70241142591388e-18	1.04967493675522e-17	1.08221485979463e-14	0.0355483	0.0063537	2.23329215210254e-08	5.54152203785715e-08	6.52791296059572e-05	0.0317829	0.00598896	1.12367455297533e-07	3.88698309863537e-07	0.00032845	0.0231469	0.00655179	0.000411877	0.00122001	1	0.0975211	0.0254473	0.000126962	0.000274897	0.371111	0.0489916	0.0307001	0.110531	0.199927	1	0.0904082	0.0286932	0.00162794	0.00307792	1	0.0212364	0.0337121	0.528737	0.641779	1	0.0737601	0.0229002	0.00130031	0.0110224	1	0.07461	0.0230228	0.00121416	0.0106641	1	0.471142	0.0846404	2.60070587560158e-08	6.89423484841292e-07	3.7918291666271e-05	0.457074	0.0869771	1.47943639848603e-07	3.47906172418166e-06	0.000215702	-0.216197	0.156124	0.16612	0.582219	1	-0.278997	0.15869	0.0787264	0.556456	1
NMI	oncology	0.0367536	0.00579875	2.35942386569701e-10	4.63792599827328e-10	6.89659595943236e-07	0.0247254	0.00640054	0.00011231	0.000205691	0.328283	0.0183613	0.00602573	0.00231241	0.00439764	1	0.00947825	0.00658808	0.150251	0.226266	1	0.0694835	0.025027	0.00549748	0.00983424	1	0.0212798	0.0305905	0.486657	0.626376	1	0.0579903	0.0284805	0.0417362	0.0631443	1	0.0383551	0.0334083	0.25094	0.358279	1	0.00335957	0.0221611	0.879521	0.935333	1	0.00257183	0.022232	0.907918	0.958503	1	0.232637	0.084521	0.00591577	0.0206344	1	0.220329	0.0920578	0.016694	0.051677	1	0.106566	0.12067	0.377172	0.786615	1	0.134004	0.127655	0.29384	0.766403	1
NMRK2	oncology	-0.0127804	0.00574063	0.0260013	0.0345462	1	-0.0118497	0.00630826	0.0603333	0.0825629	1	-0.00215818	0.00599333	0.718778	0.777568	1	-0.00547884	0.00652014	0.400753	0.505644	1	-0.00350755	0.0260935	0.893068	0.909878	1	0.00563455	0.031715	0.858989	0.91475	1	-0.0690186	0.0330749	0.0369121	0.0565483	1	-0.0489661	0.0380866	0.198564	0.294352	1	-0.0262423	0.0226232	0.246213	0.474212	1	-0.0270102	0.0226604	0.233437	0.465887	1	-0.177063	0.138962	0.202597	0.360667	1	-0.186337	0.141003	0.186331	0.337899	1	-0.0288216	0.136987	0.833358	0.964	1	-0.0225778	0.144476	0.875818	0.986425	1
NUBP1	oncology	-0.00629391	0.00575718	0.274303	0.320459	1	-0.00573634	0.00635199	0.366494	0.431092	1	0.0047243	0.00597476	0.429121	0.514276	1	0.00383971	0.00653956	0.557108	0.652937	1	-0.0108159	0.025724	0.674151	0.72929	1	-0.0332916	0.0318235	0.2955	0.438673	1	-0.0415011	0.0299613	0.166006	0.220561	1	-0.0134254	0.0348784	0.700297	0.783979	1	0.0213115	0.0221177	0.335399	0.574631	1	0.0204214	0.0221633	0.356961	0.596109	1	0.0574681	0.0973371	0.55492	0.717264	1	0.0883906	0.100789	0.380493	0.557569	1	0.151131	0.0996381	0.129318	0.517695	1	0.202039	0.11123	0.0693073	0.525961	1
NUDT16	oncology	0.0611731	0.00577028	3.28295138712303e-26	1.3091496459155e-25	9.59606690456062e-23	0.046403	0.00639534	4.1246924235898e-13	1.47750930810698e-12	1.2056475954153e-09	0.0260546	0.00600833	1.45349334079723e-05	3.73007992550509e-05	0.0424856	0.0170561	0.00660457	0.00981598	0.0208065	1	0.0721218	0.0255528	0.00476564	0.00858286	1	0.012371	0.0311474	0.691238	0.796408	1	0.129688	0.0283499	4.77233155281602e-06	1.23556467040578e-05	0.0139495	0.0545327	0.033632	0.104921	0.17317	1	0.0341968	0.0229886	0.137042	0.335246	1	0.0322685	0.0232039	0.164503	0.383753	1	0.326953	0.0924829	0.000407344	0.00220784	0.593908	0.274896	0.0942831	0.00354957	0.0151324	1	0.0130832	0.140796	0.925964	0.983385	1	-0.0688076	0.154516	0.656096	0.918469	1
OFD1	oncology	0.000190456	0.00573279	0.973498	0.977511	1	-0.00337409	0.00627308	0.590673	0.647128	1	0.00307589	0.00592445	0.603636	0.680077	1	-0.00220291	0.00643322	0.732033	0.803198	1	0.0442142	0.0243112	0.068961	0.101651	1	0.0129808	0.0306944	0.672366	0.780821	1	0.00930514	0.0286708	0.745521	0.799398	1	0.0335777	0.0320803	0.295249	0.407273	1	-0.0511888	0.0224189	0.0225282	0.101065	1	-0.0494449	0.0225678	0.0285832	0.122572	1	-0.141759	0.10548	0.178968	0.331978	1	-0.118079	0.109929	0.282759	0.460115	1	-0.104124	0.145373	0.473832	0.845425	1	-0.0595734	0.147894	0.687087	0.928428	1
OGA	oncology	0.0362114	0.00586355	6.67690261007912e-10	1.28652513706403e-09	1.95165863292613e-06	0.0264604	0.00646064	4.22495267882174e-05	8.05579692119762e-05	0.123495	0.0378471	0.00607497	4.73190963815522e-10	2.33638038383914e-09	1.38313718723277e-06	0.0301764	0.00664167	5.56307791979734e-06	2.53284684728468e-05	0.0162609	0.0834873	0.0256255	0.0011221	0.00219245	1	0.0506332	0.0312455	0.105126	0.191453	1	0.0958741	0.0287308	0.000846934	0.00166482	1	0.0573026	0.0340289	0.092193	0.155409	1	0.0662649	0.0227829	0.00367531	0.0253962	1	0.0649021	0.022952	0.00473989	0.03099	1	0.310896	0.0777284	6.34028974295974e-05	0.000464823	0.0924414	0.282959	0.0809399	0.000472448	0.00291877	0.688829	0.119238	0.110295	0.279656	0.717851	1	0.0711377	0.126866	0.574981	0.898496	1
OGT	oncology	-0.00609965	0.00577152	0.290588	0.337192	1	-0.00439678	0.00635145	0.488789	0.550788	1	0.000550538	0.00597956	0.926643	0.944743	1	0.000911853	0.00651252	0.888649	0.918014	1	-0.0536293	0.0269608	0.0466837	0.0710358	1	-0.0574003	0.032833	0.080421	0.153541	1	-0.001966	0.0287569	0.945494	0.958476	1	0.0305869	0.0324836	0.346392	0.464026	1	0.0253548	0.0225375	0.260736	0.486752	1	0.0244231	0.022614	0.280288	0.515334	1	-0.00358155	0.102941	0.972245	0.983715	1	-0.0086202	0.107659	0.936182	0.96395	1	0.0383104	0.129569	0.767478	0.957853	1	0.0124634	0.130603	0.923974	0.994694	1
OTUD6B	oncology	0.0453559	0.00582045	6.79150462375977e-15	1.65567706549206e-14	1.98515680152498e-11	0.037118	0.0063983	6.6718432217488e-09	1.72888277811806e-08	1.95017977371717e-05	0.0331611	0.00605607	4.39657195396018e-08	1.62467507224091e-07	0.000128512	0.0259925	0.00660803	8.39895057986417e-05	0.000291569	0.245501	0.0553154	0.0256431	0.0309957	0.048894	1	0.0269604	0.0311799	0.387219	0.537947	1	0.0488904	0.0289566	0.0913343	0.128971	1	0.0214463	0.0342599	0.531323	0.643354	1	0.00728965	0.0230257	0.751593	0.876736	1	0.00475198	0.0231088	0.837099	0.923215	1	0.23534	0.0873312	0.00704309	0.023881	1	0.182774	0.0893489	0.0407935	0.10602	1	0.132021	0.131529	0.315503	0.741923	1	0.0926318	0.145197	0.52349	0.885258	1
PAFAH2	oncology	0.0305556	0.00576695	1.17686996292098e-07	2.06606060157239e-07	0.000343999	0.0223186	0.00634764	0.000438891	0.000759099	1	0.0304848	0.00600304	3.83470380457333e-07	1.24266510208069e-06	0.00112088	0.0238488	0.00653872	0.000265618	0.000822459	0.776401	0.00304373	0.0256437	0.905519	0.920637	1	-0.00430683	0.0308453	0.888955	0.933206	1	0.024647	0.0286588	0.389782	0.465794	1	0.0143492	0.0337478	0.6707	0.759866	1	0.0542162	0.0225053	0.0160935	0.0780598	1	0.0483684	0.022623	0.0326495	0.134853	1	0.274118	0.080161	0.000627144	0.00314218	0.914376	0.262002	0.0850184	0.00205814	0.00964878	1	0.00117735	0.118065	0.992044	0.996074	1	0.0060229	0.128733	0.962684	0.997279	1
PAIP2B	oncology	-0.000370741	0.00576717	0.948744	0.956268	1	0.00141291	0.00633623	0.823546	0.854838	1	0.00254068	0.00596526	0.670175	0.737635	1	0.00272142	0.00650789	0.675826	0.760565	1	-0.00679842	0.0256495	0.790971	0.828677	1	-0.0187925	0.0311645	0.546503	0.678314	1	-0.068613	0.0304959	0.0244548	0.0386595	1	-0.0208714	0.0348757	0.549538	0.659942	1	0.00427213	0.0222281	0.847611	0.917619	1	0.00722677	0.0222745	0.745642	0.883141	1	0.0920219	0.0934439	0.324731	0.507457	1	0.0970474	0.0947746	0.305844	0.486813	1	0.0689187	0.0995389	0.488699	0.854345	1	0.0304397	0.104064	0.769896	0.961129	1
PALM	oncology	0.063418	0.00588374	4.90087192886597e-27	2.02620207186354e-26	1.43252486480752e-23	0.056023	0.00657127	1.61680335655141e-17	7.67194190129833e-17	4.72591621119977e-14	-0.00735519	0.00608143	0.2265	0.296224	1	-0.0134966	0.00670849	0.0442465	0.0782884	1	0.199393	0.0263125	3.51270779262238e-14	1.266047457193e-13	1.02676448778352e-10	0.0345245	0.0301736	0.252543	0.390366	1	0.27712	0.027521	7.54541262306712e-24	4.91208042254459e-23	2.20552410972252e-20	0.202301	0.033048	9.27359904494527e-10	4.99203130909301e-09	2.7106730008375e-06	-0.0376877	0.0242527	0.120369	0.311166	1	-0.0347666	0.0244512	0.155236	0.377709	1	0.0207327	0.107156	0.846582	0.917108	1	-0.0213921	0.108678	0.843954	0.904104	1	0.136214	0.137328	0.321254	0.745842	1	0.0205734	0.151054	0.891664	0.986425	1
PARD3	oncology	0.0173072	0.00575297	0.00262866	0.00376092	1	0.0184686	0.00629907	0.00337172	0.00533886	1	0.0079006	0.00599778	0.187765	0.251644	1	0.00833142	0.00651671	0.201098	0.289419	1	0.0133375	0.0251736	0.596236	0.662661	1	-0.0221527	0.0310095	0.47499	0.614539	1	-0.011998	0.0290137	0.679219	0.741912	1	-0.0109301	0.0338678	0.746901	0.819824	1	0.0193349	0.0220732	0.381178	0.617508	1	0.0214474	0.022129	0.332576	0.569127	1	0.06314	0.0967341	0.513938	0.683065	1	0.0730506	0.101133	0.470098	0.648441	1	0.16727	0.099006	0.0911242	0.445836	1	0.159531	0.104182	0.125702	0.62878	1
PBK	oncology	-0.0128503	0.00574569	0.0253262	0.0336952	1	-0.0114328	0.00631529	0.0702573	0.0955172	1	0.00855931	0.00595676	0.150756	0.206979	1	0.0054589	0.00649471	0.400629	0.505644	1	-0.0102112	0.0252985	0.686486	0.739351	1	-0.0203274	0.0305439	0.50572	0.643544	1	-0.0322816	0.0290262	0.266073	0.334221	1	-0.00705394	0.0334119	0.832793	0.885247	1	-0.0497131	0.023167	0.0320159	0.128593	1	-0.0484477	0.0231975	0.0368945	0.144215	1	-0.0511093	0.106591	0.63159	0.767581	1	-0.0320059	0.109183	0.769415	0.8676	1	-0.0930389	0.132355	0.482087	0.848245	1	-0.0950504	0.150078	0.526511	0.885258	1
PBXIP1	oncology	0.0743589	0.00583152	3.87421973082732e-37	2.25136069049866e-36	1.13243442732083e-33	0.0666625	0.0064187	3.28696705771895e-25	2.29303215028938e-24	9.60780470971249e-22	0.00669911	0.00619684	0.279683	0.35544	1	0.00462532	0.00674345	0.492785	0.593976	1	0.10739	0.0227474	2.34720721082521e-06	5.85899801643219e-06	0.00686089	0.0229489	0.0298582	0.442132	0.5877	1	0.145224	0.0226112	1.33900464101553e-10	4.76724794846333e-10	3.91391056568839e-07	0.122944	0.0257122	1.73973358443489e-06	6.8258272044338e-06	0.00508524	-0.0118689	0.023054	0.606734	0.793407	1	-0.00814338	0.0231636	0.725211	0.875686	1	0.0908671	0.0971632	0.349684	0.534984	1	0.0987502	0.10312	0.338254	0.517704	1	0.0789779	0.128426	0.538577	0.877801	1	-0.0382343	0.142723	0.788783	0.965506	1
PCDH7	oncology	0.00924384	0.00577813	0.109655	0.136741	1	0.00876455	0.00638013	0.169541	0.215277	1	-0.0128461	0.00595328	0.030951	0.049464	1	-0.0169599	0.00652384	0.00933741	0.0199156	1	0.0726602	0.0229221	0.00152504	0.002925	1	0.0488354	0.0282151	0.0834826	0.157534	1	-0.000602351	0.0286833	0.983246	0.98717	1	-0.00371742	0.0330778	0.910519	0.939571	1	0.021195	0.023525	0.36773	0.605137	1	0.0232909	0.023577	0.323352	0.559914	1	0.167744	0.0790893	0.033926	0.0877022	1	0.17414	0.0832775	0.0365207	0.0971665	1	-0.108427	0.160202	0.498524	0.861833	1	-0.0654711	0.168004	0.696759	0.934567	1
PCDH9	oncology	0.0585648	0.00581916	8.71807350634487e-24	3.16165370459628e-23	2.54829288590461e-20	0.0538138	0.00650219	1.34122478944269e-16	6.0687307423235e-16	3.92040005954098e-13	0.0321355	0.0060407	1.04677631632005e-07	3.63820115648455e-07	0.000305973	0.0164712	0.00669977	0.0139609	0.0284176	1	0.20417	0.0260905	5.05897414861343e-15	1.89825178901118e-14	1.47873814363971e-11	0.106366	0.0316758	0.00078522	0.00228378	1	0.248126	0.0257012	4.71634892791462e-22	2.88407696993607e-21	1.37858879162944e-18	0.234114	0.0329409	1.18507824177625e-12	8.2870423462009e-12	3.46398370071198e-09	0.109965	0.0242878	6.35347757790381e-06	0.000114363	0.00926337	0.109891	0.0244029	7.12511837598157e-06	0.000129855	0.0103884	0.454876	0.10198	8.17861326490059e-06	9.31595167205083e-05	0.0119244	0.481273	0.104403	4.03088141817453e-06	6.12190115385257e-05	0.00587703	0.0242873	0.137551	0.859847	0.965507	1	0.0169314	0.136948	0.901605	0.988376	1
PCDHB15	oncology	-0.0311944	0.0057619	6.21567959159454e-08	1.1051357327391e-07	0.000181684	-0.0310766	0.00635819	1.02751972787309e-06	2.23304101455245e-06	0.00300344	-0.000978775	0.00600717	0.870571	0.900453	1	-0.00186043	0.00657516	0.777219	0.832741	1	0.153109	0.0237392	1.12131399938245e-10	3.55488158372549e-10	3.2776008201949e-07	0.0838869	0.0294891	0.0044457	0.0114896	1	0.101963	0.0269541	0.000155049	0.000335213	0.453208	0.100992	0.031031	0.00113569	0.00306522	1	0.0336301	0.0239233	0.159971	0.369046	1	0.0340465	0.0239733	0.155727	0.377709	1	0.339796	0.100185	0.000694676	0.00342175	1	0.327485	0.104165	0.00166704	0.00812891	1	-0.285255	0.153498	0.0631171	0.382296	1	-0.248644	0.149004	0.0951752	0.592993	1
PCNA	oncology	0.00465165	0.00571618	0.415784	0.46529	1	0.00189801	0.00630416	0.763362	0.801476	1	0.00381571	0.00595388	0.521607	0.605263	1	0.00231692	0.0065118	0.721992	0.794571	1	-0.00610521	0.0256212	0.811658	0.844298	1	-0.00570114	0.0310128	0.854145	0.912276	1	0.0539314	0.0262465	0.0398978	0.0607086	1	0.0770323	0.0298224	0.00979365	0.0217364	1	0.0205128	0.0223116	0.358021	0.596565	1	0.0206846	0.0223539	0.354921	0.595431	1	0.111624	0.0869317	0.199128	0.357548	1	0.109374	0.0901604	0.225091	0.387008	1	-0.0198932	0.13212	0.880316	0.967949	1	0.0376994	0.141576	0.79002	0.965506	1
PCSK7	oncology	0.024712	0.00576122	1.79767801898123e-05	2.88556444232956e-05	0.0525461	0.0218729	0.00638286	0.000611792	0.00104394	1	0.0124516	0.00599926	0.0379467	0.0596014	1	0.0111684	0.00659108	0.0901906	0.145811	1	0.116758	0.0220592	1.20376952961765e-07	3.25496608239814e-07	0.000351862	0.0973363	0.0284557	0.000624763	0.00184091	1	0.120494	0.0238507	4.37188879957432e-07	1.23947923968533e-06	0.0012779	0.108463	0.0289934	0.000183314	0.000564688	0.535827	0.0556222	0.0232462	0.0168237	0.0806874	1	0.0589793	0.0232801	0.0113787	0.060328	1	0.158732	0.0971039	0.10212	0.219928	1	0.189192	0.0995282	0.0573165	0.137686	1	0.080943	0.13635	0.552751	0.887766	1	0.0643747	0.144458	0.655865	0.918469	1
PCYT2	oncology	0.0549304	0.00577932	2.1584877636462e-21	7.05733750910273e-21	6.30925973313784e-18	0.0412549	0.00636315	9.15415984497047e-11	2.75001122578095e-10	2.67576092268487e-07	0.0369408	0.00601579	8.33205306142843e-10	3.98602145639203e-09	2.43545910985553e-06	0.0263916	0.00657125	5.93391884698887e-05	0.000215464	0.173448	0.170053	0.0258677	4.89954514417632e-11	1.57898240974944e-10	1.43213704564274e-07	0.114601	0.031292	0.000249949	0.000786439	0.730602	0.170595	0.0289047	3.59173342423562e-09	1.16651519989341e-08	1.04986367990407e-05	0.122426	0.0340398	0.000322461	0.000957879	0.942553	0.101154	0.0226941	8.80646393611662e-06	0.000152855	0.0128398	0.0980899	0.0228684	1.88752938267756e-05	0.000299132	0.0275202	0.303282	0.0940399	0.00125956	0.00561601	1	0.290653	0.0979221	0.00299539	0.013521	1	0.414857	0.103921	6.55101057412021e-05	0.00826723	0.0955137	0.311285	0.11809	0.00838925	0.321373	1
PDCL2	oncology	0.01237	0.00575604	0.0316386	0.0416762	1	0.0112348	0.0063508	0.0769023	0.103636	1	0.00684764	0.00601849	0.255228	0.32981	1	0.00534278	0.00655491	0.415035	0.518218	1	0.00457874	0.0255797	0.857938	0.882701	1	-0.00420116	0.0313184	0.893289	0.936208	1	-0.000151371	0.0292798	0.995875	0.996216	1	0.0268701	0.03337	0.420694	0.540761	1	0.0300806	0.0222294	0.176162	0.39213	1	0.0312358	0.0222903	0.161291	0.380366	1	0.114643	0.0832085	0.168272	0.319454	1	0.114633	0.0847456	0.17616	0.324294	1	0.0904236	0.0981454	0.356882	0.777779	1	0.11775	0.101492	0.24597	0.728911	1
PDE1C	oncology	0.000630366	0.00574066	0.912563	0.925545	1	-0.00541401	0.00633568	0.392822	0.457693	1	0.00156782	0.00599523	0.793701	0.83754	1	-0.00146379	0.00659692	0.824401	0.868057	1	0.00697331	0.0252135	0.78211	0.821438	1	-0.00232052	0.0311439	0.940605	0.965112	1	-0.0344547	0.030312	0.255677	0.323525	1	-0.0138085	0.0348651	0.692064	0.778339	1	-0.0334832	0.0224514	0.136039	0.333914	1	-0.0340663	0.0224743	0.129749	0.33781	1	-0.0428378	0.105218	0.683909	0.811343	1	0.00399627	0.108375	0.970585	0.982011	1	0.0754124	0.100425	0.452692	0.836246	1	0.0660533	0.107953	0.540625	0.889999	1
PDIA2	oncology	-0.00311211	0.00579904	0.591508	0.637528	1	-0.00236703	0.00639485	0.711277	0.754924	1	0.00474271	0.00598488	0.428106	0.513692	1	0.0010687	0.006536	0.870119	0.903181	1	0.00492665	0.0249826	0.843669	0.871086	1	0.0109182	0.0301369	0.717139	0.817231	1	-0.0444439	0.0300079	0.138587	0.187541	1	-0.0147717	0.0339345	0.663344	0.752992	1	-0.025226	0.0223394	0.258955	0.486408	1	-0.0233398	0.0223967	0.297502	0.530267	1	0.0130592	0.0992625	0.895331	0.937634	1	0.0244444	0.105433	0.816657	0.89247	1	-0.276224	0.153648	0.0722129	0.404034	1	-0.258573	0.161315	0.108956	0.610949	1
PDIA5	oncology	0.0209247	0.00574268	0.000269196	0.000408335	0.786861	0.0159808	0.0062905	0.011077	0.0166042	1	0.0189683	0.00598496	0.00152959	0.00296486	1	0.0165303	0.00648662	0.0108297	0.0227407	1	0.0244915	0.0249053	0.325418	0.398825	1	0.0142496	0.0302161	0.63722	0.75746	1	0.0460091	0.0273501	0.0925251	0.130514	1	0.0307705	0.0323016	0.340792	0.457993	1	-0.0271706	0.0223051	0.223332	0.447892	1	-0.0256089	0.022381	0.252683	0.486673	1	0.0605963	0.0969482	0.531946	0.698089	1	0.0298485	0.103113	0.772219	0.8688	1	-0.0262035	0.133363	0.844233	0.965507	1	0.020512	0.138743	0.882467	0.986425	1
PDXDC1	oncology	0.00371982	0.00571401	0.515052	0.562802	1	0.00492029	0.00627269	0.432815	0.497295	1	0.00207903	0.00599261	0.728645	0.78532	1	0.00168163	0.00652647	0.796669	0.848329	1	-0.00808885	0.0256238	0.752247	0.796385	1	-0.0416991	0.0333058	0.210567	0.33709	1	0.00144628	0.0290621	0.96031	0.968928	1	0.0369996	0.0305934	0.22651	0.327929	1	-0.0240105	0.0221627	0.278787	0.510643	1	-0.0246893	0.0222766	0.267878	0.501244	1	-0.028441	0.111419	0.79852	0.885356	1	-0.00570755	0.113447	0.959875	0.977303	1	-0.0462861	0.145005	0.749572	0.956625	1	-0.0795243	0.150084	0.596205	0.902821	1
PFDN4	oncology	-0.00358675	0.00574552	0.532457	0.580302	1	-0.00331156	0.0062728	0.597557	0.653675	1	0.00308147	0.00594407	0.604176	0.680279	1	0.00207846	0.00643328	0.746639	0.811231	1	0.00895554	0.0254208	0.724619	0.773015	1	-0.003795	0.0309143	0.902298	0.941602	1	-0.0668754	0.0309717	0.0308316	0.0478348	1	-0.028095	0.0350396	0.422665	0.542577	1	-0.0229492	0.0225413	0.308767	0.55028	1	-0.0227468	0.0225952	0.31421	0.549504	1	0.0394409	0.10938	0.718409	0.837283	1	0.0529943	0.113419	0.640325	0.782559	1	-0.189065	0.160392	0.238488	0.677629	1	-0.207586	0.169925	0.221848	0.720976	1
PHLDB1	oncology	0.0613378	0.00585446	1.22484374950756e-25	4.73573846535793e-25	3.5802182798106e-22	0.0468729	0.00644748	3.71410144144341e-13	1.33534053054601e-12	1.08563185133391e-09	0.0249612	0.00608139	4.06320474567115e-05	9.75102419671328e-05	0.118767	0.0179005	0.0066359	0.00699115	0.0154461	1	0.160072	0.0248137	1.11153564967501e-10	3.52770760477747e-10	3.24901870400005e-07	0.0525129	0.0307834	0.0880304	0.164838	1	0.190399	0.0253871	6.39000558695812e-14	2.67592927373619e-13	1.86779863306786e-10	0.131424	0.0318879	3.76514468916197e-05	0.000128569	0.110055	-0.0184758	0.0236081	0.433963	0.668234	1	-0.0180674	0.0237552	0.447017	0.686776	1	0.156481	0.107147	0.14417	0.283204	1	0.124891	0.106374	0.240367	0.407032	1	-0.0291157	0.143016	0.83868	0.964	1	-0.206274	0.147774	0.162752	0.675172	1
PHLDB2	oncology	0.0050401	0.00574133	0.380026	0.430112	1	5.54094810960462e-05	0.00632113	0.993006	0.994708	1	-0.00446302	0.00598137	0.455582	0.540788	1	-0.0089694	0.00654852	0.1708	0.252784	1	0.015598	0.0249315	0.531554	0.602427	1	0.00866623	0.0304093	0.775655	0.859454	1	-0.0257017	0.0294799	0.383298	0.460114	1	-0.0440643	0.0351798	0.210371	0.307322	1	0.0067397	0.022124	0.76068	0.876736	1	0.00327644	0.0222363	0.882875	0.945799	1	0.166182	0.0901703	0.0653316	0.151678	1	0.154365	0.0932543	0.0978611	0.209826	1	0.0133876	0.124883	0.91463	0.981428	1	-0.0358349	0.126319	0.776651	0.962065	1
PITHD1	oncology	-0.00827399	0.00575538	0.150556	0.183824	1	-0.00903629	0.0063207	0.152836	0.195939	1	-0.00982169	0.00597033	0.0999642	0.143023	1	-0.00580667	0.0064954	0.37135	0.477964	1	-0.0156465	0.0264537	0.554208	0.622579	1	-0.0424067	0.0327569	0.195462	0.317584	1	0.0293143	0.0281158	0.297121	0.368001	1	0.0323813	0.0332563	0.33021	0.447476	1	0.0328157	0.0223188	0.14165	0.340614	1	0.0288042	0.0223964	0.198572	0.428915	1	0.00688204	0.0989625	0.944558	0.969835	1	0.0210127	0.102383	0.837388	0.901039	1	-0.0871023	0.137479	0.526363	0.877739	1	-0.0796261	0.145425	0.584006	0.900086	1
PKN3	oncology	0.027062	0.00577343	2.78052987062831e-06	4.62051666392641e-06	0.00812749	0.0217703	0.00634103	0.000597485	0.00102073	1	0.0270496	0.00601791	6.99051389644465e-06	1.8660522483386e-05	0.0204333	0.0192542	0.00653988	0.00324229	0.00776185	1	0.0584717	0.0249791	0.0192413	0.0317216	1	0.0312098	0.0305949	0.307683	0.451258	1	0.0943611	0.0274354	0.00058302	0.00117205	1	0.0817393	0.0319302	0.0104692	0.0230086	1	0.0487377	0.0221455	0.0278759	0.117465	1	0.0505383	0.0222968	0.0235322	0.105569	1	0.31014	0.0869837	0.000363163	0.00204913	0.529492	0.340739	0.0940752	0.000292345	0.00206912	0.426238	0.157483	0.121631	0.195402	0.629976	1	0.115313	0.127373	0.365298	0.816878	1
PPIE	oncology	0.0100845	0.00574746	0.0793392	0.100437	1	0.000957417	0.00638644	0.880834	0.898979	1	0.000907528	0.00596856	0.879147	0.907077	1	0.00251854	0.00656716	0.701349	0.780886	1	0.0261384	0.0242846	0.281777	0.353947	1	0.00758523	0.0298002	0.799081	0.874799	1	0.0164129	0.0277803	0.554647	0.628518	1	0.0223607	0.0317238	0.4809	0.599433	1	0.040982	0.0222952	0.066203	0.212608	1	0.0437035	0.022332	0.0505034	0.186852	1	0.18005	0.078513	0.0218334	0.0614539	1	0.17884	0.0816379	0.028477	0.0796918	1	0.149263	0.118233	0.206787	0.637411	1	0.147411	0.126005	0.242051	0.728911	1
PPP1CC	oncology	0.0455609	0.0058262	5.46345861229948e-15	1.33749493498755e-14	1.59696895237514e-11	0.0351544	0.0064093	4.18160794313068e-08	1.01772189989767e-07	0.000122228	0.0344898	0.00605068	1.20934688825856e-08	4.84899993742081e-08	3.53492095437977e-05	0.0266416	0.00659979	5.43875893214837e-05	0.000200473	0.158975	0.0165801	0.0258148	0.520697	0.592605	1	0.00101047	0.0312404	0.974197	0.984886	1	0.0345874	0.0290991	0.234595	0.299835	1	0.00416262	0.0342826	0.903358	0.935163	1	0.0095038	0.0225538	0.673525	0.840474	1	0.00750413	0.0226235	0.740157	0.881658	1	0.199537	0.0777078	0.0102351	0.0326538	1	0.194066	0.0798639	0.0151007	0.0478502	1	-0.0491303	0.156532	0.753621	0.956625	1	-0.129599	0.172406	0.452226	0.860047	1
PPP1R12B	oncology	0.0255314	0.00577295	9.78870316550039e-06	1.59223034795535e-05	0.0286124	0.0114183	0.0063722	0.0731642	0.0990087	1	0.01982	0.00597171	0.000904646	0.00180251	1	0.0070355	0.00652826	0.28118	0.383344	1	0.02647	0.0252286	0.294082	0.366568	1	-0.0299982	0.0328897	0.361725	0.512894	1	0.0839071	0.0258269	0.00115884	0.00223732	1	0.0815955	0.0307654	0.00799729	0.0181915	1	-0.00891401	0.0227032	0.694637	0.85237	1	-0.00955392	0.022902	0.676608	0.856332	1	-0.0716372	0.107056	0.503395	0.674587	1	-0.115118	0.113443	0.310219	0.49163	1	0.0957828	0.113613	0.399193	0.800157	1	0.131896	0.114791	0.250553	0.729125	1
PPP2R5A	oncology	0.0402617	0.00581007	4.30840119225458e-12	9.22597559337739e-12	1.25934566849601e-08	0.0251461	0.00641475	8.87946603865048e-05	0.000164792	0.259547	0.0230756	0.00604159	0.000134044	0.000298182	0.391811	0.0143521	0.00662248	0.030232	0.0560711	1	0.113453	0.0251662	6.53888485219968e-06	1.579600034957e-05	0.0191132	0.0594659	0.0307539	0.0531614	0.108589	1	0.073203	0.0286253	0.0105493	0.0177216	1	0.0247321	0.0338758	0.46534	0.585784	1	0.064339	0.0225218	0.00432885	0.028051	1	0.064159	0.022629	0.00463018	0.0307236	1	0.206718	0.091533	0.0239207	0.0664312	1	0.178665	0.091247	0.0502252	0.12475	1	-0.155794	0.148893	0.2954	0.731228	1	-0.195802	0.15492	0.206268	0.702649	1
PRAME	oncology	-0.00479215	0.0057335	0.403266	0.453189	1	-0.00450819	0.00629654	0.474012	0.536614	1	0.00756833	0.00595918	0.204086	0.270786	1	0.00437539	0.00648953	0.500177	0.600665	1	-0.00393916	0.0253182	0.876359	0.896604	1	-0.0275747	0.0310762	0.374903	0.525331	1	-0.0479469	0.029512	0.104236	0.145086	1	-0.0310408	0.0338412	0.359012	0.47678	1	-0.0447488	0.0239862	0.0622573	0.204901	1	-0.0396743	0.0240547	0.0992538	0.285992	1	0.0198085	0.109666	0.856661	0.919778	1	0.00293371	0.109482	0.978622	0.986178	1	0.0980112	0.123463	0.42728	0.823033	1	0.161078	0.134668	0.231653	0.725541	1
PRC1	oncology	0.0159033	0.0057535	0.00571144	0.00800697	1	0.00380176	0.00632303	0.547676	0.607767	1	0.0111007	0.00597566	0.0632297	0.0949257	1	0.00135981	0.00654734	0.835474	0.876243	1	0.0380533	0.0230413	0.098631	0.139612	1	0.0213736	0.0294958	0.468677	0.610498	1	0.0251949	0.0266592	0.344622	0.418745	1	0.0384585	0.0296482	0.194576	0.290472	1	-0.0455938	0.023895	0.0565366	0.190637	1	-0.0440718	0.023901	0.0653575	0.219565	1	-0.0896003	0.120958	0.458842	0.637135	1	-0.092656	0.11992	0.439731	0.622161	1	-0.135947	0.173058	0.432128	0.826098	1	-0.215846	0.186892	0.24812	0.729125	1
PRUNE2	oncology	0.0429181	0.00574898	8.54474373986895e-14	1.97440995665114e-13	2.49762859516369e-10	0.0380319	0.00631769	1.77227196953876e-09	4.78333422618818e-09	5.1803509669618e-06	0.0374018	0.00596013	3.5408989055666e-10	1.77835867714281e-09	1.03500475009712e-06	0.0364156	0.00649122	2.04849648127951e-08	1.44981966459564e-07	5.98775521478001e-05	0.159421	0.0208724	2.20753820549091e-14	8.07588757778464e-14	6.45263417464993e-11	0.130408	0.0264803	8.44902210753972e-07	3.37845302603811e-06	0.00246965	0.165126	0.0194701	2.23247940888515e-17	1.10042787726329e-16	6.52553731217129e-14	0.174	0.02323	6.87068862025769e-14	5.22995386380553e-13	2.00830228370132e-10	0.0536238	0.0232249	0.0210612	0.0962609	1	0.0513809	0.0232753	0.0274031	0.119265	1	0.306365	0.0914134	0.000803962	0.00381817	1	0.307595	0.095809	0.00132504	0.00677862	1	0.0277419	0.13366	0.835575	0.964	1	-0.0876685	0.143008	0.539856	0.889999	1
PSAPL1	oncology	-0.00595146	0.0058192	0.306446	0.354608	1	-0.00539637	0.00642111	0.400687	0.465504	1	-0.0525121	0.00605023	4.1966078316304e-18	4.42840602594067e-17	1.22666846918557e-14	-0.050272	0.00661493	3.08798227786304e-14	3.87389364729342e-13	9.02617219819367e-11	-0.205663	0.0251961	3.28159057221058e-16	1.28236487200154e-15	9.59208924257153e-13	-0.230279	0.0297549	1.00036630715442e-14	7.1668399897362e-14	2.92407071581237e-11	-0.0102512	0.0290386	0.724075	0.780697	1	0.014806	0.0330882	0.654535	0.745889	1	-0.12673	0.0249167	4.0308619581048e-07	1.00839748487e-05	0.0005877	-0.125194	0.0250492	6.35816089952825e-07	1.49519332121164e-05	0.00092702	-0.25972	0.112965	0.0214978	0.0606264	1	-0.30062	0.117164	0.0102939	0.0352184	1	-0.248701	0.146682	0.0899772	0.442794	1	-0.245932	0.149771	0.100579	0.599686	1
PSCA	oncology	0.00545098	0.00574886	0.343044	0.393531	1	0.00394803	0.00633241	0.532986	0.593945	1	0.00945792	0.00597793	0.113629	0.160066	1	0.00455123	0.00652873	0.485742	0.587189	1	0.0456654	0.0256987	0.0755763	0.110234	1	0.0176676	0.0309772	0.568447	0.698139	1	0.0248368	0.0288389	0.389113	0.465375	1	0.0232746	0.0338089	0.491191	0.60734	1	-0.0198689	0.0234223	0.396387	0.634394	1	-0.0179508	0.0234897	0.444848	0.684888	1	0.123903	0.102341	0.226018	0.389688	1	0.147668	0.106027	0.163699	0.309966	1	-0.0438069	0.136055	0.747468	0.956625	1	0.0408706	0.138298	0.767593	0.961129	1
PSMC3	oncology	-0.017707	0.00574014	0.00203907	0.00293461	1	-0.0189007	0.00631797	0.00277843	0.00441618	1	-0.00231626	0.00598082	0.698551	0.761468	1	-0.00574581	0.00653361	0.379181	0.485053	1	-0.0333554	0.0258508	0.196944	0.256995	1	-0.0609343	0.0318301	0.0555738	0.112651	1	-0.068219	0.0300391	0.0231468	0.0368107	1	-0.0193356	0.0345717	0.575964	0.682522	1	0.0168216	0.0230245	0.46512	0.69482	1	0.0157589	0.0231005	0.495207	0.724542	1	0.106296	0.0899507	0.237318	0.403745	1	0.108271	0.0943563	0.251188	0.421441	1	-0.148807	0.140446	0.289357	0.725385	1	-0.21206	0.141787	0.134752	0.637737	1
PTPRH	oncology	-0.113393	0.00579129	8.24397616974543e-85	1.54468861180551e-83	2.40971423441659e-81	-0.107694	0.00644073	2.21001906540629e-62	5.33874853568809e-61	6.45988572818259e-59	0.037202	0.00606312	8.5900705632373e-10	4.08937724044668e-09	2.51087762563426e-06	0.0314779	0.00668312	2.49197296362685e-06	1.22626885061974e-05	0.00728404	0.196678	0.0243862	7.31659443938754e-16	2.82142553381659e-15	2.13864055463298e-12	0.164645	0.0296495	2.80704127686448e-08	1.24695769791411e-07	8.20498165227487e-05	0.121691	0.0282916	1.69798705253171e-05	4.10183153268611e-05	0.0496322	0.150532	0.0330831	5.36143970449227e-06	2.0014672102466e-05	0.0156715	0.0686002	0.0236615	0.00378558	0.0257915	1	0.062008	0.0237511	0.00910985	0.05078	1	0.354235	0.100636	0.000431581	0.00229652	0.629246	0.310303	0.104052	0.00286183	0.0129986	1	0.141711	0.133041	0.286801	0.724707	1	0.138005	0.1386	0.319392	0.784668	1
PTPRK	oncology	0.0440002	0.00570325	1.24969897230453e-14	3.00400501319584e-14	3.65287009604614e-11	0.0390012	0.00641816	1.24658622958248e-09	3.39904062413208e-09	3.64377154906959e-06	0.0418316	0.00596788	2.44795286043651e-12	1.63364525366573e-11	7.15536621105592e-09	0.0409772	0.00668709	9.06475508043503e-10	7.49199978784461e-09	2.64962791001116e-06	0.20974	0.0186835	3.04092363283222e-29	1.77064139019294e-28	8.88861977876858e-26	0.197998	0.0248074	1.44671807808653e-15	1.10990995859499e-14	4.22875694224693e-12	0.161433	0.0181697	6.40972112663249e-19	3.41890781991729e-18	1.87356148531468e-15	0.195704	0.0235382	9.23034792789209e-17	8.30163292099341e-16	2.69803069932286e-13	0.0770361	0.023852	0.00126111	0.0107527	1	0.0764718	0.0239065	0.00140412	0.011972	1	0.336385	0.0782832	1.73103013672135e-05	0.00016939	0.0252384	0.359162	0.0800996	7.32753828536872e-06	9.80142277070421e-05	0.0106836	-0.13719	0.158124	0.385608	0.789783	1	-0.212389	0.170916	0.213997	0.718257	1
PTTG1	oncology	0.0158914	0.00576284	0.00582695	0.00815326	1	0.0129593	0.00633586	0.0408276	0.0571001	1	0.0100978	0.00597569	0.0910763	0.131986	1	0.00621484	0.00650201	0.339167	0.445366	1	-0.0154093	0.0255336	0.546182	0.615692	1	-0.0341401	0.0310416	0.271412	0.412337	1	0.0436934	0.0265225	0.0994748	0.138856	1	0.0396878	0.0309386	0.199565	0.295356	1	0.00272199	0.0235148	0.907858	0.954122	1	0.0041436	0.0235809	0.860535	0.936314	1	0.0951523	0.0915025	0.298392	0.481735	1	0.087506	0.0974398	0.369158	0.548098	1	-0.145369	0.153632	0.344038	0.766985	1	-0.120748	0.164471	0.462853	0.860764	1
PXDNL	oncology	0.0243019	0.00576458	2.49737889841325e-05	3.98245418443095e-05	0.0729984	0.0190191	0.00624706	0.00233344	0.00373938	1	0.00299016	0.00597966	0.617041	0.691568	1	0.00217723	0.0064298	0.734903	0.804841	1	-0.0666994	0.028454	0.0190725	0.0314965	1	-0.0721391	0.0345283	0.0366829	0.0791906	1	0.011593	0.0280814	0.679728	0.742191	1	0.0203343	0.0318016	0.522555	0.635899	1	-0.0127984	0.0224273	0.5683	0.774201	1	-0.00731247	0.0224592	0.744773	0.883141	1	0.0283529	0.0946019	0.764401	0.867312	1	0.0523249	0.0990505	0.597316	0.751412	1	-0.0796481	0.147678	0.589655	0.891378	1	-0.0696724	0.151421	0.645427	0.914512	1
RAB2B	oncology	0.0409489	0.0057915	1.57907378458114e-12	3.45999450699451e-12	4.61563267233067e-09	0.0314252	0.00635074	7.54180052094723e-07	1.65749495659615e-06	0.00220447	0.0287488	0.00603585	1.91709990709781e-06	5.5647299190138e-06	0.00560368	0.0202976	0.00656931	0.00200572	0.00504973	1	-0.00809519	0.0258972	0.754593	0.79829	1	-0.0420719	0.0313466	0.179547	0.296171	1	0.013256	0.0290843	0.648549	0.715903	1	-0.0178204	0.0343096	0.603483	0.705875	1	0.0214915	0.0227965	0.345932	0.585794	1	0.0179987	0.0228763	0.431512	0.670797	1	0.265187	0.0813671	0.0011175	0.00509163	1	0.26204	0.0854106	0.00215497	0.0100382	1	-0.0513524	0.138871	0.711543	0.946679	1	-0.0239754	0.149014	0.872177	0.986425	1
RAB44	oncology	0.0321823	0.00583762	3.55997310106931e-08	6.38392722357398e-08	0.000104058	0.0213668	0.00664348	0.00130084	0.00215066	1	0.0134336	0.00601458	0.0255239	0.0413332	1	0.00729454	0.00678241	0.282159	0.3845	1	0.0724588	0.0217853	0.000880903	0.00174687	1	0.0196428	0.0296599	0.507799	0.645066	1	0.103939	0.0220331	2.38891794639977e-06	6.4062450984647e-06	0.00698281	0.103451	0.0259638	6.76394879462409e-05	0.000222396	0.19771	0.0376306	0.0228142	0.0992303	0.280818	1	0.0382148	0.022985	0.0965686	0.282707	1	0.253015	0.0842448	0.00267041	0.0104663	1	0.265455	0.086563	0.00216505	0.010053	1	-0.0940578	0.14575	0.51871	0.873302	1	-0.144799	0.153984	0.347038	0.80136	1
RAD51	oncology	0.018074	0.0057411	0.00164462	0.00238336	1	0.013275	0.00632589	0.0358707	0.0505302	1	0.00771059	0.00598814	0.197881	0.263496	1	0.00571089	0.00654521	0.382929	0.488351	1	0.0368306	0.0238336	0.122268	0.169059	1	-0.00737283	0.0308462	0.811091	0.883315	1	0.0448437	0.0259753	0.0842759	0.119814	1	0.0366611	0.0305048	0.229435	0.331343	1	0.00485186	0.0222433	0.827355	0.906333	1	0.00751268	0.0223871	0.737226	0.881529	1	0.0183739	0.0995936	0.85363	0.919345	1	0.0419719	0.105534	0.690844	0.818903	1	0.0408445	0.107774	0.704701	0.944554	1	0.090655	0.116144	0.435073	0.850295	1
RALY	oncology	0.0371913	0.00577941	1.25308183298262e-10	2.49676768766748e-10	3.6627581978082e-07	0.0267078	0.00644636	3.43931783898207e-05	6.59221379891448e-05	0.100531	0.012266	0.00601187	0.0413303	0.0644655	1	0.00535742	0.00664889	0.420389	0.522511	1	0.104061	0.0216674	1.56566598676665e-06	3.9384179684328e-06	0.00457644	0.0635995	0.0283806	0.0250292	0.0559758	1	0.112524	0.0230957	1.10424885504217e-06	3.04501830498893e-06	0.00322772	0.115423	0.0272721	2.31336862757838e-05	8.0788249682337e-05	0.0676198	0.0493313	0.0227149	0.0300027	0.124248	1	0.0510639	0.0228477	0.0255419	0.112508	1	0.141995	0.0900641	0.114887	0.238272	1	0.139601	0.0952473	0.14274	0.280478	1	-0.0349151	0.130201	0.788574	0.957853	1	-0.100327	0.140144	0.47406	0.871991	1
RAPGEF2	oncology	0.0379418	0.00581446	6.89461578307056e-11	1.39370414480742e-10	2.01529619339152e-07	0.0276657	0.00639338	1.51647390748673e-05	2.99706100850826e-05	0.0443265	0.0308765	0.0060398	3.20614460063961e-07	1.04710175057761e-06	0.000937156	0.0230884	0.00658814	0.000458342	0.00134782	1	0.03779	0.025322	0.1356	0.185301	1	0.00901543	0.0308146	0.76985	0.855617	1	0.0302453	0.0286937	0.291848	0.362239	1	0.0238616	0.0332659	0.473189	0.59184	1	0.00737113	0.0226126	0.744482	0.873957	1	0.00453509	0.0227258	0.84185	0.925654	1	0.187023	0.0804712	0.0201206	0.0570735	1	0.167466	0.0869114	0.0539976	0.131874	1	-0.0560892	0.1354	0.678693	0.931158	1	-0.0462819	0.141496	0.7436	0.960046	1
RASGRF1	oncology	-0.0105078	0.00575145	0.0677132	0.0863927	1	-0.00836458	0.0062912	0.183674	0.231514	1	-0.00100465	0.00600945	0.867231	0.897484	1	-0.00668377	0.00650601	0.30428	0.407271	1	0.0171313	0.0248805	0.491112	0.564757	1	0.00760434	0.0303695	0.802283	0.876772	1	-0.028539	0.0292811	0.329731	0.404351	1	-0.0212532	0.0341264	0.533429	0.645637	1	-0.0127211	0.0227292	0.575767	0.778472	1	-0.0151254	0.0227685	0.506576	0.731275	1	-0.0216038	0.10591	0.838368	0.909479	1	-0.0283054	0.109956	0.796852	0.882327	1	-0.175655	0.12648	0.164896	0.58116	1	-0.176301	0.144043	0.220972	0.720976	1
RBM25	oncology	-0.00475148	0.0057097	0.405316	0.454969	1	-0.00115208	0.00627321	0.854289	0.880496	1	-0.000644891	0.00597302	0.914022	0.93481	1	0.00217683	0.00651374	0.738239	0.805971	1	-0.0343638	0.0260127	0.186488	0.244675	1	-0.0267589	0.0312154	0.391317	0.542094	1	-0.0026118	0.0286684	0.92741	0.946451	1	0.0220868	0.0328318	0.501122	0.616489	1	-0.0218745	0.0224238	0.329442	0.570249	1	-0.0175717	0.0225129	0.435189	0.673573	1	-0.0697924	0.105329	0.507576	0.677698	1	-0.040321	0.10532	0.701835	0.825222	1	-0.0236738	0.131098	0.856696	0.965507	1	0.00242896	0.135052	0.98565	0.997279	1
RBP7	oncology	0.0678146	0.00590884	2.01136326829576e-30	9.55969891581871e-30	5.87921483322851e-27	0.0500664	0.00663249	4.56493060470239e-14	1.75338924540671e-13	1.33432921575451e-10	0.0211516	0.00610417	0.000530823	0.00108655	1	0.0118841	0.00679174	0.0801682	0.131795	1	0.256248	0.0220619	3.46026714465948e-31	2.10277772636999e-30	1.01143608638397e-27	0.167032	0.028901	7.49457855391261e-09	3.49388406907282e-08	2.19066531130866e-05	0.242559	0.0235017	5.66896202808863e-25	3.83573518706089e-24	1.65703760081031e-21	0.215455	0.0286867	5.8852327185182e-14	4.50328147545254e-13	1.72025352362287e-10	0.0940741	0.0232804	5.5461776864572e-05	0.000770126	0.0808633	0.0968965	0.023422	3.68141466831203e-05	0.00053675	0.053675	0.464603	0.091586	3.9188502135754e-07	7.24866207100188e-06	0.000571368	0.458221	0.0953226	1.53172765672314e-06	2.65864157559802e-05	0.00223326	0.200944	0.118101	0.088856	0.442157	1	0.0857332	0.131856	0.51556	0.884338	1
RCC1	oncology	0.0206945	0.00574828	0.000318611	0.000481043	0.931299	0.0192224	0.00648127	0.00302174	0.00479768	1	0.0164074	0.00598579	0.00612806	0.0110113	1	0.0119233	0.00668851	0.074658	0.12364	1	0.109176	0.0217353	5.0877278948182e-07	1.31955888523102e-06	0.00148714	0.0836883	0.0276319	0.00245618	0.0066476	1	0.138952	0.0221267	3.3893109195762e-10	1.18221429808129e-09	9.90695581792123e-07	0.150433	0.0258041	5.54892130406414e-09	2.80614134459853e-08	1.62194969717795e-05	0.0261025	0.0230643	0.257898	0.486408	1	0.0265189	0.0231702	0.252557	0.486673	1	0.152499	0.0869694	0.0795191	0.178642	1	0.142009	0.0930029	0.126779	0.257803	1	0.0338331	0.118234	0.774759	0.957853	1	-0.0534443	0.12572	0.670759	0.921356	1
REG3G	oncology	0.0170873	0.00574486	0.00293843	0.00419182	1	0.0109349	0.00626977	0.081162	0.108874	1	-0.00983451	0.00601279	0.101935	0.145345	1	-0.0158095	0.00650987	0.0151678	0.0306607	1	-0.087797	0.026732	0.00102222	0.00201345	1	-0.12613	0.0327702	0.000118638	0.000390959	0.34678	0.0395032	0.0272483	0.147128	0.198	1	0.0329518	0.0320914	0.30451	0.418272	1	-0.00530019	0.0230126	0.817872	0.904061	1	-0.00919084	0.0231291	0.691141	0.862881	1	0.114979	0.10118	0.255794	0.42628	1	0.107436	0.106346	0.312374	0.493971	1	-0.0433037	0.135929	0.750048	0.956625	1	-0.0497755	0.138344	0.719	0.947891	1
REST	oncology	-0.00486876	0.00572546	0.395127	0.445241	1	-0.000874272	0.00624401	0.888647	0.906637	1	-0.000772316	0.00595543	0.896818	0.920435	1	-0.00215546	0.00646223	0.738725	0.806007	1	0.00283508	0.0253859	0.911078	0.925323	1	-0.0187958	0.0318763	0.555427	0.686765	1	-0.00873104	0.0290952	0.764112	0.815341	1	0.0133568	0.0341101	0.695369	0.780554	1	0.0225821	0.022653	0.318962	0.560903	1	0.0281069	0.0226884	0.215573	0.446566	1	0.166742	0.0883815	0.0592125	0.140582	1	0.175085	0.089188	0.0496347	0.123705	1	-0.202956	0.157072	0.196316	0.629976	1	-0.175951	0.164014	0.28337	0.758973	1
RFC4	oncology	0.0348936	0.00580258	1.838036341796e-09	3.49112920402898e-09	5.37258022706971e-06	0.0246521	0.00645674	0.000134879	0.000245334	0.394251	0.0248341	0.00604972	4.05493046368882e-05	9.73916330761086e-05	0.118526	0.0128701	0.00671666	0.0553598	0.0952817	1	0.0700504	0.0222391	0.0016334	0.00312202	1	0.0260144	0.0294513	0.377072	0.527108	1	0.0962961	0.0234259	3.94529792002998e-05	9.18892894043636e-05	0.115321	0.0996685	0.0269318	0.000214944	0.0006531	0.628282	0.0416933	0.0235048	0.0762606	0.23507	1	0.0402741	0.0235422	0.0873059	0.265745	1	0.186208	0.0989551	0.0598704	0.141019	1	0.155	0.102258	0.129579	0.261309	1	-0.016973	0.134139	0.89931	0.974866	1	-0.0812037	0.143805	0.572293	0.898496	1
RGL2	oncology	0.0129475	0.00576803	0.0247948	0.0330033	1	0.00824872	0.00631979	0.191831	0.240963	1	0.00504044	0.00600523	0.401285	0.486905	1	-0.00582508	0.00651342	0.371161	0.477961	1	0.0360854	0.0245713	0.141942	0.192795	1	0.0154676	0.0304465	0.611435	0.734274	1	0.0660269	0.0260939	0.0113946	0.0190214	1	0.0575194	0.0296749	0.0525845	0.0953502	1	-0.0436037	0.0222137	0.0498075	0.17712	1	-0.0455509	0.0222454	0.0407386	0.157135	1	0.00584001	0.0985277	0.952735	0.973538	1	-0.00479737	0.101202	0.962191	0.978295	1	-0.270751	0.157987	0.0865733	0.435255	1	-0.238951	0.149247	0.109367	0.610949	1
RNF4	oncology	-0.00699599	0.0057626	0.224745	0.26672	1	-0.00905898	0.00630855	0.151021	0.194037	1	0.00778097	0.00600102	0.194777	0.259733	1	0.00366573	0.0064977	0.572652	0.668026	1	0.0331545	0.0246549	0.178709	0.235512	1	0.0251419	0.0300347	0.402538	0.551367	1	0.000597927	0.0288337	0.983455	0.98717	1	0.0418087	0.0321926	0.194045	0.289828	1	-0.0435843	0.0224294	0.0521488	0.180601	1	-0.0423409	0.022453	0.0594893	0.206513	1	-0.321197	0.129473	0.0131087	0.0403165	1	-0.326202	0.131707	0.0132594	0.0430857	1	0.175118	0.0989197	0.076676	0.409501	1	0.258632	0.104446	0.0132778	0.349281	1
RNF43	oncology	0.0150318	0.00576029	0.00907051	0.0125298	1	0.0115225	0.00631018	0.0678618	0.0924324	1	0.0114784	0.00602731	0.0568682	0.086396	1	0.0117275	0.00652546	0.07232	0.120041	1	0.0652625	0.0236046	0.00569539	0.0101448	1	0.0311894	0.0298266	0.295703	0.438751	1	0.0850342	0.0250809	0.000697905	0.00138963	1	0.103096	0.0282648	0.000264794	0.00079547	0.773992	0.0747362	0.0224317	0.000880373	0.00797257	1	0.0791231	0.0225297	0.000455844	0.00461542	0.664621	0.137131	0.0804295	0.0881982	0.193664	1	0.201409	0.0836257	0.01602	0.0500152	1	0.102712	0.0902468	0.25507	0.686147	1	0.0519761	0.0954517	0.586079	0.901097	1
RPE	oncology	0.0393509	0.00581405	1.32871901102229e-11	2.78811605830449e-11	3.88384566921815e-08	0.0333133	0.00639757	1.93419759552169e-07	4.46224117735588e-07	0.000565366	0.0192189	0.00601831	0.00140762	0.00274481	1	0.0140643	0.0065778	0.0325158	0.0598511	1	0.0506105	0.0251285	0.0440027	0.0675525	1	0.0241063	0.0308141	0.434029	0.581158	1	0.0377955	0.0283599	0.182627	0.239919	1	0.0442531	0.0335728	0.187463	0.281291	1	0.014337	0.022427	0.522724	0.739216	1	0.0123438	0.0225163	0.583611	0.788066	1	0.199454	0.0794094	0.0120146	0.0374301	1	0.18046	0.0860452	0.0359696	0.0958751	1	0.197405	0.106111	0.0628343	0.382296	1	0.202834	0.111102	0.0679024	0.521061	1
S100A3	oncology	0.0127192	0.00572967	0.0264345	0.0350899	1	0.00481122	0.00628502	0.443978	0.507726	1	0.0123681	0.00598255	0.0387089	0.0606682	1	0.00577034	0.00652257	0.376343	0.48269	1	0.041971	0.0233005	0.0716561	0.105093	1	0.00039828	0.0312584	0.989834	0.995169	1	0.033993	0.0270095	0.20819	0.270342	1	0.0502248	0.0305179	0.0998151	0.16615	1	-0.0438521	0.022838	0.0549963	0.187348	1	-0.0421158	0.0228943	0.0659955	0.221199	1	-0.0903535	0.114961	0.431897	0.614947	1	-0.0982216	0.118129	0.405706	0.586469	1	0.0299974	0.112782	0.790256	0.957853	1	0.0100816	0.115043	0.930168	0.995783	1
SAP18	oncology	-0.00516587	0.00573668	0.367862	0.418716	1	-0.00385924	0.00629703	0.539971	0.600356	1	0.0101074	0.00594966	0.0893642	0.129827	1	0.00781511	0.00647882	0.227732	0.321485	1	-0.0547837	0.0268822	0.0415581	0.0642721	1	-0.0724639	0.0336001	0.0310323	0.0683038	1	0.0182303	0.0281706	0.517542	0.591158	1	0.0353365	0.0329658	0.283759	0.394215	1	0.0148118	0.0221863	0.504467	0.727511	1	0.0128184	0.0222407	0.564452	0.775555	1	0.0334862	0.0984266	0.733695	0.846303	1	0.0041175	0.105349	0.968823	0.982011	1	-0.0404345	0.133211	0.76148	0.957101	1	-0.113794	0.144601	0.43131	0.850295	1
SAT2	oncology	0.0476767	0.00575269	1.20429454754867e-16	3.18565878957897e-16	3.52015296248476e-13	0.0417351	0.0063546	5.2214888277737e-11	1.60488032004022e-10	1.52624118435825e-07	0.0289051	0.00600768	1.50701542296258e-06	4.46302541167135e-06	0.00440501	0.0248191	0.00659909	0.000169697	0.000550526	0.496024	0.166713	0.0217776	1.92946651448531e-14	7.0674569195997e-14	5.63983062184056e-11	0.133117	0.0275851	1.39528247631896e-06	5.46703844273501e-06	0.00407841	0.15834	0.0233246	1.13269983146156e-11	4.26660000948729e-11	3.31088160736214e-08	0.157771	0.0278334	1.44137691835908e-08	7.03363060494756e-08	4.21314473236359e-05	0.0496858	0.0224578	0.0270624	0.115035	1	0.0502465	0.0225158	0.0257633	0.112801	1	0.256399	0.0870115	0.00321165	0.0122891	1	0.259317	0.0944042	0.00601654	0.0227847	1	0.271169	0.102102	0.00791084	0.129596	1	0.200966	0.11189	0.0724774	0.541209	1
SDCCAG8	oncology	0.0525176	0.00593582	9.44733378633989e-19	2.75594377819077e-18	2.76145566574715e-15	0.0351273	0.00654762	8.18020518908943e-08	1.95508910610862e-07	0.000239107	0.043241	0.00614072	1.94398894258913e-12	1.30928103207097e-11	5.68227967918803e-09	0.0350418	0.0067173	1.83885716223021e-07	1.10596285703681e-06	0.000537498	0.0755512	0.0260999	0.00379526	0.00691617	1	0.0245527	0.0315665	0.436682	0.583374	1	0.116576	0.0292997	6.92798821499225e-05	0.000157224	0.202505	0.0762237	0.0341156	0.0254649	0.0507317	1	0.0650482	0.023376	0.00544674	0.033367	1	0.0599676	0.0235868	0.0110921	0.0595351	1	0.31423	0.0891541	0.000424173	0.00227536	0.618444	0.291698	0.0908283	0.0013203	0.00677862	1	-0.0202827	0.144817	0.888615	0.969821	1	-0.128777	0.151969	0.396776	0.839773	1
SDHB	oncology	0.050682	0.00574737	1.22675789716092e-18	3.56088712353661e-18	3.58581333340137e-15	0.051528	0.00635442	5.36318870763629e-16	2.32590513240666e-15	1.56766005924209e-12	0.0477506	0.0059716	1.33248381316419e-15	1.18384504130059e-14	3.89485018587893e-12	0.0366155	0.00655941	2.40463445229653e-08	1.67351107239589e-07	7.02874650406276e-05	0.0258516	0.0254581	0.309887	0.382517	1	0.00661173	0.0307109	0.829541	0.896313	1	0.10385	0.0265971	9.44030191047408e-05	0.00021	0.27594	0.0942871	0.0310661	0.00240502	0.00608119	1	0.0101822	0.0226362	0.652894	0.824887	1	0.0135786	0.0229109	0.553478	0.765627	1	0.230737	0.0903435	0.0106496	0.0337545	1	0.248667	0.0947599	0.00868574	0.0302962	1	0.0742278	0.123669	0.548365	0.883443	1	0.0167238	0.134017	0.900691	0.988376	1
SEPTIN7	oncology	0.0164082	0.00571713	0.00410759	0.00581428	1	0.0146655	0.00632817	0.0204859	0.0296437	1	0.00973651	0.00593401	0.100851	0.14415	1	0.0064549	0.00650864	0.321334	0.425775	1	0.037941	0.0236775	0.109065	0.152974	1	0.0191917	0.0290907	0.509435	0.646863	1	0.0473849	0.0259213	0.0675454	0.0977401	1	0.0532699	0.0297702	0.0735548	0.127219	1	-0.0150484	0.0228055	0.50943	0.731582	1	-0.0124128	0.0230769	0.590721	0.793068	1	0.0748564	0.102753	0.466301	0.643814	1	0.0911003	0.106307	0.39147	0.570193	1	-0.246082	0.173518	0.156134	0.566119	1	-0.208943	0.176575	0.236686	0.725541	1
SERPINH1	oncology	0.0603796	0.00581316	3.16048158981767e-25	1.20917378102579e-24	9.23808768703705e-22	0.0477584	0.00644244	1.27768561672801e-13	4.75754784419869e-13	3.73467505769597e-10	0.0388484	0.00604286	1.30721765640735e-10	6.94726765396124e-10	3.82099720967868e-07	0.0290137	0.00664646	1.275458225138e-05	5.33356851513358e-05	0.0372816	0.115718	0.0256451	6.41269259661955e-06	1.55168050164892e-05	0.0187443	0.0751992	0.0309283	0.0150404	0.0353118	1	0.153768	0.028836	9.68698709682686e-08	2.89520074478782e-07	0.000283151	0.0826916	0.0337738	0.0143496	0.0305936	1	0.0141442	0.0230716	0.539916	0.753916	1	0.0100251	0.0232195	0.665974	0.850145	1	0.319066	0.0895278	0.000365414	0.00204913	0.532774	0.285136	0.0916294	0.00185925	0.00894651	1	0.106763	0.139007	0.442464	0.830243	1	0.0103911	0.138851	0.940345	0.995903	1
SERPINI2	oncology	0.00669778	0.00577649	0.246266	0.290256	1	0.0146827	0.00637675	0.0213137	0.0307806	1	0.0130063	0.00600823	0.0304159	0.0486887	1	0.0149871	0.00657086	0.0225675	0.0435124	1	0.0411264	0.0251717	0.102294	0.144168	1	0.0552422	0.0300974	0.0664396	0.130546	1	0.0689617	0.0282678	0.0147041	0.0241732	1	0.103743	0.0326251	0.00147357	0.00387343	1	0.0488922	0.0224638	0.029647	0.123501	1	0.047684	0.0226777	0.0356326	0.140792	1	0.324532	0.0929251	0.000478683	0.0025015	0.69792	0.324024	0.0959732	0.000734956	0.00425225	1	-0.0366881	0.127566	0.773652	0.957853	1	-0.0163342	0.129151	0.899357	0.988141	1
SH3BP1	oncology	0.0396427	0.00577659	6.89771671803977e-12	1.46101637440799e-11	2.01620259668302e-08	0.0269703	0.00646656	3.0477265772665e-05	5.86471677771559e-05	0.089085	0.0212584	0.00597704	0.00037621	0.000787159	1	0.00582876	0.00664305	0.380267	0.485805	1	0.100372	0.022557	8.59838048399139e-06	2.05335507799892e-05	0.0251331	0.0655712	0.028831	0.0229463	0.0519133	1	0.0723925	0.0261316	0.00560029	0.00980219	1	0.0615123	0.031992	0.0545129	0.098358	1	-0.00682978	0.0227233	0.763783	0.877321	1	-0.00483745	0.0228368	0.832266	0.921401	1	0.104383	0.0889436	0.24056	0.407359	1	0.102045	0.0914851	0.264666	0.438504	1	0.167831	0.102609	0.101914	0.464344	1	0.179657	0.126303	0.154901	0.672161	1
SH3GL3	oncology	-0.000350635	0.0057685	0.951531	0.958747	1	-0.00170625	0.00629294	0.786289	0.822592	1	0.00339114	0.00600588	0.572326	0.651952	1	0.00735928	0.00648007	0.256104	0.354279	1	-0.00402206	0.0256042	0.875177	0.895708	1	0.00576281	0.0308024	0.85159	0.91146	1	-0.0229858	0.0287341	0.42374	0.500846	1	-0.0113515	0.0335963	0.735455	0.809693	1	-0.0127819	0.0219863	0.561073	0.769562	1	-0.0118268	0.0221042	0.592683	0.794016	1	-0.0734076	0.0914731	0.422261	0.608639	1	-0.0918643	0.100952	0.362831	0.542572	1	0.0601087	0.125658	0.632401	0.912912	1	0.0723636	0.133048	0.586516	0.901097	1
SHC1	oncology	-0.0135999	0.00575431	0.0181138	0.0244106	1	-0.0132305	0.00635265	0.0372916	0.0523803	1	0.00230886	0.0059685	0.698877	0.761468	1	0.00246227	0.00652661	0.705979	0.784447	1	-0.0588477	0.0262482	0.0249635	0.0401366	1	-0.0736861	0.0318975	0.0208831	0.047614	1	-0.0341424	0.02942	0.245839	0.312838	1	-0.0210007	0.0346316	0.544248	0.655205	1	0.0418962	0.0224013	0.0616088	0.203686	1	0.0414365	0.0224471	0.065062	0.219077	1	0.0226903	0.0956911	0.812563	0.894802	1	0.0359357	0.0977009	0.713012	0.831522	1	-0.200489	0.141343	0.156056	0.566119	1	-0.268808	0.152237	0.0774433	0.556456	1
SHPK	oncology	-0.00126315	0.00572656	0.825423	0.84865	1	-0.00205449	0.00628913	0.743918	0.784442	1	0.00513337	0.00595361	0.388569	0.47463	1	-0.000257642	0.00647603	0.968266	0.976619	1	0.0675798	0.0240427	0.00494154	0.00889417	1	0.0593642	0.0296502	0.0452682	0.0948522	1	-0.0340659	0.0306892	0.266986	0.335224	1	-0.0131618	0.0355501	0.711209	0.792453	1	-0.0156211	0.0225596	0.488752	0.713203	1	-0.0123875	0.0226432	0.584398	0.788066	1	-0.0346093	0.106512	0.745231	0.854204	1	-0.0415486	0.113931	0.715348	0.832385	1	-0.210729	0.153863	0.170814	0.595241	1	-0.145986	0.155069	0.346488	0.80136	1
SLC13A1	oncology	0.0104918	0.00575239	0.068178	0.0869478	1	0.00834174	0.00628231	0.184253	0.232143	1	0.00867531	0.00599242	0.147708	0.202986	1	0.00621323	0.00646624	0.336627	0.442827	1	-0.0267046	0.0268994	0.320828	0.394135	1	-0.0325149	0.0336479	0.333881	0.480282	1	0.0123889	0.0283186	0.661762	0.727465	1	0.0301299	0.0329101	0.359917	0.477332	1	0.0544305	0.0222138	0.0143672	0.0727339	1	0.0501506	0.0223148	0.0247342	0.110283	1	0.0977027	0.0834514	0.24169	0.408325	1	0.117235	0.0879276	0.182427	0.333307	1	0.0731871	0.116695	0.530551	0.877739	1	0.0631239	0.127503	0.620545	0.904257	1
SLC28A1	oncology	0.00712749	0.00578159	0.217664	0.258631	1	0.00633225	0.00635919	0.319376	0.38088	1	0.00862308	0.00601402	0.151633	0.208085	1	0.00587134	0.00658419	0.372546	0.479292	1	0.0431358	0.0244758	0.0780038	0.113492	1	0.0282916	0.0308185	0.358614	0.509344	1	0.0389359	0.0273782	0.154983	0.207615	1	0.031927	0.0328813	0.331561	0.448681	1	-0.0128059	0.0221719	0.563623	0.771608	1	-0.0121351	0.0222146	0.584952	0.788066	1	0.158904	0.0875597	0.0695527	0.159949	1	0.149083	0.0888679	0.0934294	0.201807	1	0.0696701	0.124173	0.574747	0.891378	1	0.154592	0.126596	0.222029	0.720976	1
SLC34A3	oncology	0.000549985	0.00568241	0.922896	0.933757	1	-2.58278e-05	0.00619474	0.996673	0.997356	1	0.00529811	0.00593407	0.371956	0.456435	1	0.00207103	0.00641563	0.746843	0.811231	1	-0.0236063	0.0264499	0.37213	0.447627	1	-0.0193106	0.0316639	0.541954	0.673812	1	-0.0117647	0.0295847	0.690879	0.751839	1	-0.00789648	0.0343435	0.818149	0.875733	1	0.0574629	0.0225018	0.0107396	0.0565284	1	0.0557947	0.0225208	0.013323	0.0688825	1	0.128213	0.0862287	0.137044	0.27363	1	0.160436	0.0928211	0.0839084	0.187062	1	-0.18446	0.152763	0.227243	0.663467	1	-0.168099	0.156816	0.283743	0.758973	1
SLC9A3R2	oncology	0.0674855	0.00577526	1.78731680071114e-31	8.75096651336459e-31	5.22432700847866e-28	0.0555133	0.00636655	2.98445970303543e-18	1.48866479726494e-17	8.72357571197256e-15	0.03744	0.0060212	5.10705746813259e-10	2.504686070361e-09	1.49279289793516e-06	0.0322565	0.00660752	1.05884107216179e-06	5.52677223915877e-06	0.00309499	0.180815	0.0194898	1.73673820721256e-20	7.87052058865475e-20	5.07648577968231e-17	0.151845	0.0247511	8.52136237887578e-10	4.22885267121458e-09	2.49079422334539e-06	0.106564	0.0228442	3.08928695944355e-06	8.18675048273209e-06	0.00902999	0.106526	0.0261557	4.64580793838945e-05	0.000157172	0.135797	0.0495342	0.0231939	0.0328408	0.130468	1	0.0542194	0.0233239	0.0202027	0.0932136	1	0.252179	0.0855335	0.00319517	0.0122594	1	0.282782	0.0910696	0.00190199	0.00909213	1	0.141064	0.103646	0.17351	0.595241	1	0.0739616	0.132251	0.575991	0.898496	1
SLIRP	oncology	0.0234706	0.00572153	4.10447156859266e-05	6.49208354707594e-05	0.119974	0.0223149	0.00628952	0.000389038	0.000677282	1	0.00963237	0.00594263	0.105052	0.149425	1	0.011138	0.00646629	0.0849984	0.138722	1	0.0743103	0.0232164	0.00137062	0.00264443	1	0.060736	0.0282414	0.0315075	0.0690897	1	-0.00159039	0.0287919	0.955949	0.96586	1	0.003967	0.033363	0.905351	0.935715	1	0.01588	0.0224901	0.480224	0.705813	1	0.0153893	0.0225975	0.495948	0.724542	1	0.101691	0.0933408	0.275952	0.452573	1	0.100609	0.0965023	0.297156	0.475058	1	0.162067	0.114098	0.155486	0.566119	1	0.139296	0.110162	0.206064	0.702649	1
SLK	oncology	0.00146259	0.00572391	0.798322	0.825139	1	-0.00254863	0.0062856	0.685135	0.732766	1	0.0111534	0.00593801	0.0603494	0.0909449	1	-0.000903482	0.00646188	0.888806	0.918014	1	-0.0107938	0.0259912	0.677933	0.732569	1	-0.0526135	0.0338854	0.120498	0.213982	1	0.0268487	0.0277602	0.333461	0.407997	1	0.0338426	0.03317	0.307598	0.421325	1	0.0439787	0.0223279	0.0490276	0.175929	1	0.0405493	0.0223817	0.0701966	0.231553	1	0.0846715	0.089845	0.345979	0.530987	1	0.0853369	0.0940571	0.364254	0.542728	1	0.109617	0.110513	0.321248	0.745842	1	0.130355	0.115998	0.261111	0.736167	1
SLMAP	oncology	0.0612049	0.00583481	1.0737339096367e-25	4.16249896268975e-25	3.13852421786807e-22	0.0431781	0.00642761	1.8915925857603e-11	5.99688191776286e-11	5.52912512817736e-08	0.0447734	0.00605041	1.40031376854155e-13	1.02327928636174e-12	4.09311714544695e-10	0.0373573	0.00660392	1.56147329930596e-08	1.12418385563333e-07	4.56418645387132e-05	0.198456	0.0247426	1.05047236415539e-15	4.0401720005608e-15	3.0705307204262e-12	0.147997	0.0300612	8.51406515355717e-07	3.39981044314858e-06	0.00248866	0.125844	0.0282232	8.23807524585437e-06	2.05811059347285e-05	0.0240799	0.077142	0.0332438	0.0203141	0.0416982	1	0.0232599	0.0249703	0.351718	0.58943	1	0.0253364	0.0251639	0.314141	0.549504	1	0.501082	0.0918158	4.82978153231832e-08	1.19352906341019e-06	7.04182147412011e-05	0.464561	0.0948757	9.75493337626202e-07	1.80034086868228e-05	0.00142227	-0.182839	0.155131	0.238554	0.677629	1	-0.217013	0.155754	0.163529	0.675172	1
SMAD2	oncology	0.0565682	0.00582775	3.0555859017951e-22	1.04461726209907e-21	8.93147759094708e-19	0.0460381	0.00641413	7.31538866777631e-13	2.57625073203737e-12	2.13828810759102e-09	0.0353755	0.00606003	5.35798392073946e-09	2.26976623193064e-08	1.56613870003214e-05	0.0310234	0.00661264	2.72845053981303e-06	1.33142920331778e-05	0.00797526	0.0483942	0.0253407	0.0561662	0.084235	1	0.0179436	0.0305529	0.557004	0.687261	1	0.0979194	0.0280708	0.000486105	0.000983312	1	0.0751374	0.0326232	0.0212682	0.0433824	1	0.00401618	0.023809	0.866064	0.927787	1	-0.000153841	0.0239001	0.994865	0.999227	1	0.18825	0.0877622	0.0319527	0.0834893	1	0.1628	0.0902724	0.07132	0.164273	1	-0.156465	0.150074	0.29714	0.731461	1	-0.103615	0.162874	0.524669	0.885258	1
SMAD3	oncology	0.0261791	0.0058443	7.51329174470506e-06	1.22963895687418e-05	0.0219614	0.0225803	0.00641933	0.000436419	0.000755272	1	0.0160428	0.00606836	0.00820559	0.0144482	1	0.0122569	0.00661295	0.063828	0.108219	1	-0.00143994	0.0256662	0.95526	0.964166	1	-0.0297387	0.0313019	0.342083	0.489911	1	0.00431921	0.0292456	0.88259	0.914178	1	-0.00388611	0.0341463	0.90939	0.938943	1	-0.0211401	0.0232825	0.36401	0.601049	1	-0.0196365	0.0233528	0.400538	0.643557	1	0.244491	0.0966803	0.0114433	0.0358802	1	0.226545	0.0963311	0.0186863	0.0563109	1	-0.182008	0.140697	0.195798	0.629976	1	-0.238207	0.150789	0.114165	0.613138	1
SMC3	oncology	-0.00805196	0.00575575	0.161841	0.196617	1	-0.0066987	0.00629051	0.286937	0.346721	1	0.00432886	0.00600013	0.470632	0.555821	1	0.00359782	0.00652512	0.581379	0.67579	1	0.0135672	0.0253408	0.592379	0.659377	1	0.0219036	0.0305054	0.472744	0.612785	1	-0.080951	0.0315319	0.0102501	0.0172487	1	-0.0665809	0.0370045	0.0719768	0.124934	1	-0.0246707	0.0223079	0.268909	0.498182	1	-0.0245041	0.0223708	0.273507	0.507991	1	-0.00968651	0.108373	0.928779	0.959036	1	-0.0389956	0.116039	0.73683	0.849919	1	-0.330228	0.157773	0.0363442	0.294388	1	-0.348466	0.162147	0.0316281	0.433449	1
SMNDC1	oncology	0.0858996	0.00589371	6.03634868109418e-48	4.88760310106324e-47	1.76442471948383e-44	0.0702282	0.00664289	4.63136603628219e-26	3.35917690423147e-25	1.35374829240528e-22	0.00627278	0.00610398	0.304121	0.383002	1	-0.0024922	0.00682342	0.714934	0.790174	1	0.096064	0.0225609	2.06279556032605e-05	4.78915919208343e-05	0.0602955	0.0367031	0.0303001	0.225773	0.355952	1	0.177837	0.0202848	1.83436746256649e-18	9.54066920477198e-18	5.36185609308185e-15	0.16117	0.024984	1.11150733710136e-10	6.53197175716852e-10	3.24893594634728e-07	0.0409866	0.0233287	0.0791008	0.242207	1	0.0416382	0.023485	0.0764032	0.242692	1	0.212752	0.0899378	0.0180035	0.0522891	1	0.211246	0.0928814	0.022944	0.0666381	1	0.193266	0.114065	0.0901989	0.442794	1	0.149947	0.125153	0.230873	0.725541	1
SMPDL3B	oncology	-0.000998211	0.00578351	0.86297	0.883524	1	-0.000144155	0.00633818	0.981855	0.984887	1	-0.00455631	0.00606392	0.45243	0.53802	1	-0.00727281	0.00660298	0.270716	0.371853	1	-0.0160439	0.0262729	0.541421	0.611269	1	-0.0269104	0.031959	0.399773	0.550347	1	-0.0739918	0.0319403	0.0205274	0.0329679	1	-0.0579756	0.0360999	0.108279	0.17751	1	-0.000529073	0.0220902	0.980895	0.988711	1	-0.00357177	0.0221458	0.871887	0.940245	1	0.0151946	0.0905417	0.866726	0.922267	1	-0.0141877	0.0966023	0.883237	0.929726	1	-0.124401	0.151051	0.410184	0.812235	1	-0.109239	0.153387	0.476354	0.871991	1
SNX18	oncology	-0.00448336	0.00579	0.438743	0.487807	1	-0.00542208	0.00636226	0.394098	0.458578	1	0.00387035	0.00600785	0.519441	0.603228	1	0.00599571	0.00651304	0.357286	0.463741	1	0.0181216	0.0253482	0.474665	0.548398	1	0.019034	0.0305172	0.532816	0.666958	1	0.0441969	0.0275627	0.108823	0.150682	1	0.0389939	0.0323937	0.228687	0.330426	1	-0.00453235	0.0227125	0.841853	0.91463	1	-0.00522949	0.0227223	0.818003	0.914608	1	-0.171078	0.136784	0.211035	0.371606	1	-0.160255	0.139938	0.252131	0.422051	1	-0.0745463	0.157856	0.636754	0.914838	1	-0.0862645	0.167935	0.607478	0.902821	1
SNX2	oncology	0.0297391	0.00577911	2.67910024995472e-07	4.65854255241978e-07	0.000783101	0.0206871	0.00637208	0.00116994	0.00194414	1	0.0180014	0.00597443	0.00258858	0.0049037	1	0.0138258	0.00654242	0.0345905	0.0630743	1	0.0710482	0.0241753	0.00329404	0.00606328	1	0.0423376	0.0299548	0.157544	0.267267	1	0.0244026	0.0280234	0.383868	0.46061	1	0.0129651	0.0337562	0.700919	0.784367	1	0.0121722	0.022751	0.592703	0.787193	1	0.0140503	0.0228348	0.538433	0.754117	1	-0.0223126	0.100795	0.824807	0.901476	1	0.0131824	0.101967	0.897135	0.933635	1	-0.00235671	0.133611	0.985927	0.996074	1	0.0335532	0.136808	0.806257	0.970155	1
SPINT3	oncology	-0.0353465	0.011375	0.00188932	0.00272715	1	-0.0153761	0.0124484	0.216772	0.269234	1	-0.0364454	0.0118134	0.00203686	0.00389897	1	-0.0324994	0.012813	0.0112057	0.0234462	1	-0.135343	0.0477009	0.00454917	0.00822339	1	-0.11535	0.0573512	0.0442946	0.0929749	1	-0.146675	0.0537759	0.00638118	0.0110695	1	-0.131169	0.0623636	0.0354398	0.0675507	1	0.101285	0.0765886	0.186181	0.400553	1	0.1001	0.0768597	0.192956	0.423007	1	0.717244	0.282154	0.0110212	0.0346312	1	0.631704	0.292831	0.0309878	0.0850029	1	0.0450883	0.401115	0.9105	0.98116	1	0.0651235	0.391041	0.867733	0.9854	1
SPRING1	oncology	0.00354656	0.00578176	0.539613	0.587226	1	-0.000816031	0.00639551	0.898471	0.914108	1	0.00158693	0.00596787	0.790308	0.834865	1	0.00105048	0.00655559	0.872693	0.904568	1	0.0228141	0.0247521	0.356682	0.432537	1	-0.0051127	0.0314532	0.870873	0.923644	1	-0.0367301	0.0302953	0.225358	0.289548	1	-0.0229297	0.0362769	0.527338	0.640386	1	0.0264864	0.0222301	0.233626	0.459066	1	0.0254303	0.0223605	0.255571	0.488599	1	0.096944	0.0842301	0.249756	0.419038	1	0.0956386	0.0869855	0.27156	0.446493	1	-0.00977994	0.141702	0.944976	0.987652	1	-0.0022376	0.112924	0.984191	0.997279	1
SPRR1B	oncology	-0.00312269	0.0057509	0.587139	0.633287	1	-0.0025023	0.00631001	0.691696	0.738247	1	4.06137386681686e-05	0.00594685	0.994551	0.995573	1	0.00104375	0.00646879	0.871817	0.904313	1	-0.0217486	0.0261521	0.405624	0.481771	1	-0.048777	0.0325864	0.134433	0.233618	1	-0.0244814	0.0297101	0.409935	0.487089	1	0.00794526	0.0344309	0.817501	0.87564	1	-0.0125752	0.0220592	0.568703	0.774201	1	-0.0174054	0.0221546	0.432185	0.671061	1	-0.106003	0.108159	0.327054	0.508905	1	-0.147858	0.110082	0.179218	0.329093	1	-0.0291517	0.126217	0.817342	0.962589	1	-0.0208164	0.13433	0.87685	0.986425	1
SSH3	oncology	0.0100259	0.0058052	0.0841671	0.106226	1	0.00516105	0.00641396	0.421025	0.485657	1	0.00851742	0.00605664	0.159648	0.218163	1	0.0105065	0.00663994	0.113591	0.17822	1	-0.0484298	0.0265748	0.0683946	0.100866	1	-0.0779851	0.0330934	0.0184474	0.0425585	1	0.00158451	0.0286504	0.955895	0.96586	1	0.0237863	0.0333757	0.476041	0.594867	1	0.010817	0.0226412	0.632882	0.813706	1	0.012749	0.0227086	0.574583	0.781476	1	0.106691	0.100075	0.286372	0.465901	1	0.123986	0.101129	0.220191	0.380377	1	-0.0122013	0.133691	0.927282	0.983385	1	-0.0274555	0.140558	0.845133	0.977779	1
SSNA1	oncology	0.0335429	0.00580101	7.44738840408947e-09	1.37776685475655e-08	2.17687163051535e-05	0.0212562	0.00640409	0.000904318	0.00151828	1	0.0405852	0.00602907	1.71126663919831e-11	1.04028251144042e-10	5.00203238637666e-08	0.0306164	0.00660605	3.59731087037559e-06	1.69595801195288e-05	0.0105149	0.152799	0.0237613	1.27108601892458e-10	4.01663181980167e-10	3.71538443331655e-07	0.117792	0.0290641	5.0601465283182e-05	0.000173398	0.147908	0.145519	0.0265265	4.11628577115353e-08	1.26252920347133e-07	0.000120319	0.099158	0.0317474	0.00178812	0.00462947	1	0.0457262	0.0234396	0.0512327	0.17913	1	0.0449414	0.0235415	0.0564177	0.199653	1	0.361723	0.0860578	2.63097353842861e-05	0.00022698	0.0383596	0.322772	0.0915535	0.000422677	0.00272683	0.616263	0.0711523	0.125207	0.569847	0.891378	1	0.0485766	0.137994	0.724822	0.947891	1
STAM	oncology	0.0169388	0.00578974	0.00344006	0.0048907	1	0.00942342	0.00641211	0.141676	0.18332	1	0.0166197	0.0060315	0.00586442	0.0105944	1	0.009086	0.00664525	0.171548	0.253495	1	0.0209616	0.0250602	0.402902	0.478927	1	-0.00445339	0.031698	0.888269	0.932954	1	-0.0244579	0.0299888	0.414748	0.492208	1	-0.0384326	0.0360863	0.286868	0.396837	1	-0.0178593	0.022566	0.4288	0.665804	1	-0.0186065	0.0225834	0.410106	0.649928	1	-0.147577	0.113199	0.192336	0.348354	1	-0.160921	0.1215	0.185351	0.336959	1	-0.25579	0.161166	0.112485	0.485218	1	-0.210134	0.162109	0.194889	0.68305	1
STAU1	oncology	0.0133041	0.00576388	0.0209961	0.0281521	1	0.00859585	0.00633408	0.17477	0.221628	1	0.0181513	0.00596507	0.00234502	0.00445676	1	0.0147652	0.00651445	0.0234292	0.0450448	1	0.0561035	0.0242712	0.020804	0.0340482	1	0.0269181	0.030466	0.376942	0.527108	1	0.0419767	0.0275949	0.128216	0.175046	1	0.0412898	0.0325856	0.205114	0.301673	1	0.000786672	0.0225627	0.97219	0.986398	1	0.00636163	0.022632	0.778673	0.896766	1	0.0213546	0.103431	0.83643	0.90873	1	0.0764916	0.109171	0.483516	0.6613	1	0.135679	0.119466	0.256079	0.687592	1	0.133836	0.123973	0.280339	0.758408	1
STOML2	oncology	0.00189862	0.00577373	0.742281	0.773783	1	0.00426122	0.00638289	0.504395	0.565751	1	0.00633799	0.00598871	0.289917	0.366494	1	0.00547339	0.00657275	0.405001	0.509169	1	0.0103689	0.0252886	0.68179	0.735921	1	0.0237294	0.0303301	0.433996	0.581158	1	-0.0369831	0.0298565	0.215458	0.278542	1	-0.0103787	0.0348981	0.766161	0.836254	1	0.0306716	0.0223443	0.170021	0.383139	1	0.0313154	0.0223575	0.161486	0.380366	1	0.0879252	0.0948098	0.353726	0.540601	1	0.116787	0.0983382	0.234988	0.398621	1	0.148123	0.114708	0.196597	0.629976	1	0.199149	0.124762	0.110437	0.613138	1
SUGP1	oncology	0.0425726	0.00582951	2.8885914686561e-13	6.50489434736655e-13	8.44335286288178e-10	0.0309788	0.00649549	1.86047014662459e-06	3.94927686171654e-06	0.00543815	0.0334847	0.0060816	3.7056864478297e-08	1.3798371321027e-07	0.000108317	0.0224086	0.00673351	0.000876423	0.00240318	1	0.0561692	0.0240516	0.0195246	0.0321162	1	0.0277027	0.0303187	0.360864	0.512042	1	0.0833913	0.0261285	0.00141496	0.00269794	1	0.070153	0.0315666	0.0262573	0.05214	1	0.0364458	0.0226877	0.108356	0.290411	1	0.0355534	0.0227552	0.118364	0.320176	1	0.181786	0.090341	0.0441967	0.109034	1	0.184195	0.0916315	0.0444126	0.113404	1	-0.0844403	0.136894	0.537348	0.877739	1	-0.148475	0.152552	0.330415	0.784668	1
SUSD4	oncology	0.0142756	0.00585348	0.0147413	0.0200226	1	0.00478061	0.00656995	0.466836	0.529516	1	-0.0249522	0.0060983	4.29507577666118e-05	0.000102822	0.125545	-0.0285261	0.0067788	2.58533257785488e-05	0.000101164	0.0755693	0.0917322	0.0236347	0.000103921	0.000226349	0.303761	0.00980965	0.030202	0.745331	0.835995	1	0.0373229	0.0284865	0.190129	0.249337	1	-0.000609167	0.0343214	0.985839	0.991762	1	-0.0564419	0.0239479	0.0185359	0.0871785	1	-0.0596674	0.0242233	0.0138624	0.070423	1	-0.0524948	0.11346	0.6436	0.779937	1	-0.0914218	0.11439	0.424166	0.604347	1	-0.258314	0.161	0.108619	0.480271	1	-0.159335	0.169557	0.347366	0.80136	1
SWAP70	oncology	0.0632355	0.00577004	6.81397396215892e-28	2.93764688663577e-27	1.99172458913905e-24	0.0515512	0.00637758	6.62634901314311e-16	2.86945454302479e-15	1.93688181654173e-12	0.0284741	0.00600889	2.16215442328725e-06	6.25740334581053e-06	0.00631998	0.0205081	0.00659378	0.00187195	0.00473741	1	0.0360781	0.0244966	0.140811	0.191681	1	-0.0103394	0.03097	0.738492	0.830555	1	0.139578	0.0239729	5.80282276597927e-09	1.87008279437237e-08	1.69616509449574e-05	0.125713	0.0287265	1.20770650012371e-05	4.37980905690025e-05	0.0353013	-0.0298771	0.023195	0.197881	0.41511	1	-0.0258922	0.0233683	0.268008	0.501244	1	0.10078	0.100197	0.314502	0.498418	1	0.102911	0.102008	0.313046	0.494255	1	0.0799668	0.113517	0.481156	0.848245	1	0.0720885	0.131062	0.582296	0.899351	1
TAB2	oncology	0.0187314	0.00593085	0.00158858	0.00230557	1	0.0097072	0.00652795	0.137024	0.178009	1	0.0248179	0.0061477	5.43007270756238e-05	0.000128104	0.158721	0.0195177	0.00670901	0.00362744	0.00857156	1	-0.0489238	0.0263685	0.0635403	0.0946145	1	-0.052326	0.0320217	0.102242	0.1869	1	-0.0100448	0.0296868	0.735094	0.790246	1	-0.0336514	0.0348643	0.33444	0.451949	1	0.0377386	0.023342	0.106102	0.287953	1	0.0374527	0.0235141	0.111387	0.30606	1	0.314086	0.0885427	0.000389222	0.00214146	0.567486	0.285257	0.0900632	0.0015386	0.00770383	1	-0.190649	0.153166	0.213235	0.643679	1	-0.29748	0.161155	0.0649021	0.508749	1
TADA3	oncology	0.0401051	0.00576935	3.69414146762368e-12	7.93456257197963e-12	1.0797975509864e-08	0.0299658	0.00630738	2.03760296778052e-06	4.30963348395258e-06	0.00595591	0.0275529	0.00601435	4.64356168677228e-06	1.27807258102028e-05	0.0135731	0.022465	0.00651849	0.00056931	0.00164274	1	0.0789728	0.0240552	0.00102717	0.00202183	1	0.0294566	0.0297562	0.322208	0.467634	1	0.095732	0.0263145	0.000274767	0.000575731	0.803145	0.0805672	0.0308107	0.00892501	0.0200213	1	-0.0370419	0.0229794	0.107144	0.289826	1	-0.0358331	0.0230279	0.119867	0.323043	1	-0.0729581	0.106179	0.492003	0.66776	1	-0.0353613	0.110253	0.748415	0.855164	1	0.154189	0.111111	0.165229	0.58116	1	0.197516	0.120422	0.100963	0.599686	1
TAGLN3	oncology	-0.00565851	0.00575593	0.325579	0.37482	1	-0.00522324	0.00630577	0.407494	0.472474	1	-0.0127304	0.00600976	0.0341596	0.0541184	1	-0.0123623	0.00654415	0.0588976	0.100559	1	-0.0303103	0.0261169	0.24582	0.313359	1	-0.0666332	0.032378	0.0395922	0.0847203	1	-0.00943637	0.0289331	0.744315	0.798691	1	0.00264505	0.0330363	0.936186	0.957477	1	-0.0251724	0.0222077	0.257154	0.486292	1	-0.0286865	0.0222896	0.198264	0.428915	1	-0.111085	0.107114	0.2997	0.482298	1	-0.150828	0.115054	0.18988	0.341784	1	0.0918268	0.101712	0.366624	0.781488	1	0.150117	0.110369	0.173785	0.675172	1
TAP1	oncology	0.00395911	0.00570762	0.487905	0.538371	1	-0.00187233	0.00620937	0.763011	0.801394	1	0.0010725	0.0059469	0.856882	0.888624	1	0.0010674	0.00640002	0.867545	0.900951	1	0.0103367	0.0251084	0.680572	0.735148	1	-0.0130447	0.0306475	0.670373	0.779746	1	0.0757644	0.0251126	0.002553	0.00469334	1	0.0402078	0.0306385	0.189408	0.283918	1	-0.00834176	0.0221309	0.706271	0.859224	1	-0.0135488	0.0222341	0.542355	0.758153	1	0.00445086	0.0971102	0.963443	0.976953	1	-0.0159339	0.0979253	0.870743	0.919293	1	0.060859	0.102865	0.554093	0.887766	1	0.117834	0.109073	0.279998	0.758408	1
TARS1	oncology	0.0194809	0.00576327	0.000725353	0.0010757	1	0.0144293	0.00630903	0.0221998	0.031934	1	0.0196097	0.00599625	0.00107555	0.00211991	1	0.0140373	0.00652115	0.0313631	0.0579118	1	0.0635904	0.0246209	0.00980062	0.016901	1	0.0546621	0.0297183	0.0658648	0.129558	1	0.0518707	0.0278704	0.0627243	0.091443	1	0.0403685	0.0319378	0.206239	0.302934	1	-0.0234154	0.0231503	0.311934	0.552567	1	-0.0237198	0.0232274	0.307298	0.541366	1	0.0713512	0.0945011	0.450231	0.629374	1	0.0727842	0.0964497	0.450469	0.630916	1	0.0392158	0.120205	0.744242	0.956625	1	0.0375989	0.137204	0.784057	0.963785	1
TCP11	oncology	-0.00372562	0.00578467	0.519547	0.567079	1	-0.00474917	0.00630501	0.451315	0.514908	1	0.00125068	0.00596075	0.83381	0.869439	1	0.004437	0.00642888	0.490096	0.591719	1	-0.0348473	0.0267583	0.192814	0.251942	1	-0.0678039	0.0327698	0.0385372	0.0826444	1	-0.00188714	0.0285895	0.947371	0.959517	1	0.000417025	0.0319336	0.989581	0.993763	1	0.00669945	0.0224434	0.765352	0.877321	1	0.00905828	0.0225327	0.687727	0.861431	1	0.0154576	0.0977074	0.874297	0.924383	1	0.0218807	0.100849	0.828236	0.89782	1	-0.0429977	0.123795	0.728344	0.952104	1	-0.0292869	0.123997	0.813284	0.974337	1
TDP1	oncology	0.0551244	0.00580898	2.4950915047641e-21	8.13060475855682e-21	7.29315246842546e-18	0.0446478	0.00649187	6.25141565541969e-12	2.05775765324231e-11	1.82728879607918e-08	0.019779	0.00601517	0.00100963	0.00199401	1	0.00977412	0.0066758	0.143178	0.217181	1	0.0913063	0.0229644	7.00857777786718e-05	0.000155198	0.204861	0.0396349	0.0300861	0.187711	0.307211	1	0.108132	0.0247421	1.24046694233628e-05	3.0291435860058e-05	0.0362588	0.108867	0.0297212	0.00024934	0.000752137	0.728821	0.0396717	0.0229254	0.0837161	0.253233	1	0.0413963	0.0230128	0.0722117	0.236595	1	0.229405	0.0923774	0.0130154	0.0401195	1	0.242503	0.0970414	0.0124557	0.0409943	1	0.111677	0.12279	0.363088	0.7808	1	0.041924	0.134717	0.755649	0.961129	1
TET2	oncology	0.00332199	0.00572509	0.56175	0.608146	1	0.00728986	0.00629499	0.246859	0.302545	1	0.00531246	0.00593352	0.370618	0.455078	1	0.00792144	0.00645156	0.219523	0.312094	1	0.00790134	0.0249029	0.751026	0.796335	1	0.0130599	0.0301585	0.664985	0.77618	1	-0.0128809	0.0288825	0.655614	0.722609	1	0.0174376	0.0323842	0.590259	0.694856	1	0.040273	0.0225046	0.0736932	0.229583	1	0.0402789	0.0225007	0.0736038	0.237961	1	0.144549	0.0875627	0.0987781	0.214313	1	0.149935	0.0923367	0.104422	0.221289	1	0.0942427	0.122856	0.443024	0.830243	1	0.066389	0.119157	0.577422	0.898496	1
TEX33	oncology	-0.0029501	0.00581556	0.611964	0.65643	1	-0.00415493	0.00631074	0.510294	0.571271	1	-0.00396003	0.00600133	0.509351	0.593882	1	-0.00744049	0.00643258	0.247413	0.344375	1	-0.0521332	0.0277032	0.0598564	0.0894023	1	-0.0329351	0.0320085	0.303504	0.447365	1	0.034228	0.0269887	0.204713	0.266301	1	0.0426931	0.0301779	0.157153	0.242789	1	-0.0169432	0.0228145	0.45779	0.690016	1	-0.0167612	0.0229011	0.464328	0.703732	1	0.080693	0.088138	0.359913	0.548198	1	0.105857	0.0914719	0.247164	0.416126	1	-0.322224	0.173723	0.063622	0.382296	1	-0.394421	0.192568	0.0405388	0.453775	1
TG	oncology	-0.0154184	0.00583589	0.0082465	0.0114131	1	-0.0150629	0.00645387	0.0196081	0.028458	1	-0.0292422	0.00608682	1.5620546861455e-06	4.61200590667e-06	0.00456589	-0.0241982	0.00666455	0.000283107	0.000868332	0.827521	-0.149071	0.0276998	7.38096939757746e-08	2.01631528496438e-07	0.000215746	-0.174885	0.0331017	1.26904674169739e-07	5.35270364499491e-07	0.000370942	-0.113686	0.031001	0.000245254	0.0005176	0.716876	-0.134435	0.0360963	0.000195829	0.000599379	0.572407	-0.0133848	0.0230962	0.562309	0.770532	1	-0.0138556	0.0232514	0.551314	0.764083	1	-0.0211897	0.1016	0.834792	0.908701	1	-0.050647	0.107196	0.63659	0.779957	1	-0.0608627	0.137394	0.65778	0.926468	1	0.00289786	0.139183	0.983389	0.997279	1
TGFB2	oncology	0.0193173	0.00571629	0.000727556	0.00107842	1	0.0174395	0.00631478	0.00575483	0.00890962	1	0.0098278	0.00595624	0.0989545	0.141786	1	0.00377705	0.00653401	0.563229	0.659319	1	0.0651983	0.0238778	0.00632384	0.0112028	1	0.0664315	0.0295185	0.0244171	0.0546905	1	0.05242	0.0271906	0.0538715	0.0797298	1	0.0851737	0.0305461	0.0052974	0.0126094	1	0.00655135	0.0224983	0.770937	0.87952	1	0.0091733	0.0225406	0.684079	0.859817	1	0.227246	0.093196	0.0147536	0.0447208	1	0.258155	0.0989399	0.00907523	0.0314292	1	-0.0712021	0.139268	0.60917	0.900542	1	-0.0638459	0.138054	0.643744	0.913015	1
THAP12	oncology	0.0156742	0.00571299	0.00608077	0.00849622	1	0.0100439	0.00630419	0.111128	0.146583	1	0.00951489	0.00599358	0.112408	0.158575	1	0.00485285	0.00654799	0.458629	0.560206	1	0.0387589	0.0246124	0.115309	0.160576	1	0.0217764	0.0302359	0.471391	0.612593	1	0.0812935	0.026153	0.00188114	0.00352698	1	0.0973788	0.0301992	0.00126171	0.00337418	1	0.0270202	0.0224296	0.228489	0.452631	1	0.0273253	0.0226311	0.227428	0.460217	1	0.124096	0.0882329	0.159588	0.306561	1	0.151755	0.0902453	0.0926498	0.200982	1	0.108035	0.101568	0.287477	0.725159	1	0.102883	0.109866	0.349047	0.802849	1
THTPA	oncology	0.0356118	0.00580386	8.57963151855593e-10	1.64771766943094e-09	2.5078262928739e-06	0.0230108	0.00638163	0.000311879	0.000548509	0.911621	0.0178374	0.00602426	0.00306986	0.00575574	1	0.00926553	0.00656791	0.15834	0.236498	1	0.0226479	0.0259189	0.382228	0.457141	1	-0.0183441	0.0312816	0.557593	0.687505	1	0.0328129	0.0292099	0.261289	0.329344	1	-0.0151972	0.0341446	0.656258	0.74727	1	0.0211777	0.0226584	0.350092	0.588766	1	0.0152634	0.0228067	0.503421	0.729924	1	0.226147	0.0905359	0.0124943	0.0386766	1	0.168239	0.0954742	0.0780456	0.176419	1	0.0292043	0.131335	0.824029	0.962811	1	0.0110343	0.141242	0.93773	0.995783	1
TIGIT	oncology	0.0198206	0.00576053	0.000580915	0.000865451	1	0.0123289	0.00638615	0.0535496	0.0736937	1	0.00437805	0.0060369	0.468326	0.553769	1	-0.00030131	0.00662287	0.963713	0.973706	1	0.120109	0.0218731	3.99255227664723e-08	1.10723247672105e-07	0.000116702	0.0642346	0.027654	0.02019	0.0462866	1	0.0975691	0.0245063	6.85137029174118e-05	0.000155727	0.200266	0.0964949	0.0272011	0.000388963	0.00114727	1	-0.00332164	0.0232495	0.886409	0.941588	1	0.000103314	0.023415	0.99648	0.999227	1	0.242464	0.0967842	0.012238	0.0380446	1	0.273232	0.100743	0.00668439	0.0250536	1	0.0190743	0.136258	0.88867	0.969821	1	-0.00587368	0.143289	0.967302	0.997279	1
TK1	oncology	0.0310564	0.005739	6.30135343017776e-08	1.11900705202974e-07	0.000184189	0.0280977	0.00626605	7.35825411204548e-06	1.48742577935746e-05	0.0215082	0.0259159	0.00594803	1.32297514214067e-05	3.41914795798159e-05	0.0386706	0.0229184	0.00644549	0.000377751	0.00112794	1	0.0854781	0.0231222	0.000218344	0.000461808	0.638218	0.0375074	0.0292353	0.19951	0.322906	1	0.112736	0.0241692	3.0945825284085e-06	8.19335573418301e-06	0.00904546	0.106009	0.027402	0.000109443	0.000348097	0.319901	0.0140175	0.0222028	0.527896	0.744364	1	0.0128521	0.0223269	0.564935	0.775555	1	0.0908981	0.086897	0.295541	0.478776	1	0.114667	0.0924085	0.214654	0.372135	1	0.0797142	0.110205	0.469481	0.842984	1	0.0890346	0.125134	0.476765	0.871991	1
TLR2	oncology	0.0179677	0.00576682	0.00183688	0.00265277	1	0.0146423	0.00629125	0.0199524	0.0289289	1	0.0153684	0.00601057	0.0105663	0.0182213	1	0.00812271	0.00649674	0.211213	0.302487	1	0.0728459	0.0232508	0.00172999	0.00329016	1	0.0265398	0.0299048	0.374823	0.525331	1	0.0999936	0.0226734	1.03286493473441e-05	2.54773350567821e-05	0.0301906	0.0933585	0.0266097	0.000450756	0.00131756	1	-0.0131111	0.0235501	0.577779	0.778472	1	-0.0132897	0.0235427	0.572489	0.780083	1	0.0128869	0.107081	0.904209	0.940325	1	-0.0222612	0.109928	0.83952	0.901039	1	-0.134211	0.131901	0.308908	0.739592	1	-0.125113	0.13932	0.369169	0.823659	1
TMED1	oncology	0.00806499	0.00571838	0.158444	0.19281	1	0.00732237	0.00619214	0.237009	0.291696	1	-0.00257667	0.00598035	0.666576	0.735246	1	-0.00947226	0.00640999	0.139494	0.21298	1	0.0065927	0.0252036	0.793647	0.831182	1	-0.0200046	0.0311863	0.521229	0.65642	1	-0.0353185	0.0298962	0.237456	0.303094	1	-0.0122042	0.0339801	0.719478	0.797966	1	-0.012369	0.022163	0.576852	0.778472	1	-0.0126072	0.0222556	0.571144	0.780037	1	0.0528792	0.0961238	0.58224	0.731815	1	0.0734535	0.097605	0.451715	0.631448	1	0.0885319	0.110822	0.424368	0.819508	1	0.141884	0.11536	0.218728	0.720976	1
TMED8	oncology	0.0389395	0.00583675	2.57923198479758e-11	5.32798239686454e-11	7.53909509156333e-08	0.0294117	0.00642706	4.75952653286591e-06	9.77659596315324e-06	0.0139121	0.0317813	0.00605502	1.54270346177826e-07	5.24950200090553e-07	0.000450932	0.0238678	0.00661402	0.000308469	0.000940202	0.901654	0.0453856	0.0260003	0.0808836	0.117215	1	0.0172376	0.0313127	0.581978	0.709984	1	0.0563018	0.0293337	0.0549393	0.0810639	1	0.0107067	0.0342243	0.754403	0.825888	1	0.030407	0.0230643	0.187551	0.400983	1	0.027526	0.0231926	0.235445	0.465887	1	0.279232	0.0809727	0.000563779	0.00287409	0.821989	0.243255	0.0835747	0.00360702	0.0151995	1	0.0260473	0.144682	0.857128	0.965507	1	-0.0555542	0.154343	0.718893	0.947891	1
TMEM106A	oncology	0.0522282	0.00577933	1.70798906491387e-19	5.14685776983839e-19	4.99245203674324e-16	0.0402235	0.00638675	3.07187115532918e-10	8.80301900688941e-10	8.97907938702719e-07	0.0298983	0.00600918	6.54948630710519e-07	2.03661153996473e-06	0.00191441	0.0251458	0.00659254	0.000136964	0.000451857	0.400346	0.0507544	0.0249729	0.0421153	0.0649597	1	0.0105999	0.0302742	0.726241	0.82311	1	0.019464	0.0285824	0.495884	0.570882	1	-0.010994	0.0334877	0.742686	0.816424	1	0.0314777	0.0227453	0.166553	0.378836	1	0.0322364	0.0228641	0.158739	0.379412	1	0.25711	0.0868154	0.00306072	0.0118056	1	0.259338	0.0899197	0.00392522	0.0162448	1	-0.108958	0.137762	0.428992	0.825081	1	-0.109747	0.137086	0.423379	0.849088	1
TMOD4	oncology	0.00282017	0.00570838	0.621282	0.664986	1	0.00426108	0.00629383	0.498397	0.559668	1	0.00329412	0.00595971	0.580452	0.659409	1	0.00102447	0.00651661	0.875082	0.906401	1	0.0353718	0.02458	0.150136	0.202421	1	0.0382619	0.0302811	0.20639	0.332384	1	-0.0213812	0.0288494	0.458615	0.535998	1	-0.00151557	0.0342731	0.964729	0.978453	1	0.0078212	0.0223928	0.726924	0.865759	1	0.0105739	0.0224486	0.637679	0.82938	1	0.0536084	0.099501	0.590044	0.736834	1	0.0866293	0.0994509	0.383712	0.560574	1	-0.0573543	0.135161	0.671318	0.931158	1	-0.0719841	0.142194	0.612689	0.902821	1
TNFAIP2	oncology	0.0566924	0.00585192	3.67388703548549e-22	1.24869439589815e-21	1.07387718047241e-18	0.041474	0.00657229	2.83467488229714e-10	8.16330510438871e-10	8.28575468095454e-07	0.0324462	0.00606639	8.93872791126325e-08	3.14415182727106e-07	0.000261279	0.0193063	0.00675165	0.00424735	0.00982977	1	0.0208883	0.0254379	0.411561	0.487332	1	-0.0488739	0.0317302	0.123488	0.21755	1	0.11956	0.0258957	3.89357630703386e-06	1.01888303898478e-05	0.0113809	0.0879489	0.0312981	0.00495355	0.0118877	1	0.0274233	0.0233466	0.240303	0.466542	1	0.0261031	0.0235108	0.267036	0.50108	1	0.114878	0.0986357	0.244152	0.412006	1	0.0877649	0.0992163	0.376382	0.553191	1	-0.177439	0.151664	0.242021	0.678449	1	-0.215475	0.155321	0.165352	0.675172	1
TNPO1	oncology	0.00578719	0.00572989	0.312503	0.361136	1	0.00760398	0.00626363	0.224765	0.277444	1	0.00350408	0.00600228	0.559366	0.640935	1	-0.0021353	0.00651239	0.743004	0.808262	1	-0.00161903	0.0251885	0.94875	0.958257	1	-0.0259135	0.0306413	0.397718	0.549085	1	0.0135089	0.028161	0.631438	0.700453	1	0.0380797	0.0307243	0.215198	0.313727	1	-0.0310216	0.0226701	0.17136	0.385559	1	-0.0322367	0.0227272	0.156242	0.377709	1	-0.0291714	0.103282	0.777602	0.874128	1	-0.0391032	0.110821	0.724201	0.837922	1	-0.160291	0.128378	0.211817	0.643316	1	-0.0611843	0.134903	0.650157	0.917548	1
TOP1	oncology	0.032357	0.00586344	3.45010354887004e-08	6.19450409910757e-08	0.000100847	0.0360996	0.00644351	2.13788396032846e-08	5.30929041294825e-08	6.24903481604009e-05	0.0340465	0.00608486	2.22360697000299e-08	8.5746743711329e-08	6.49960317331874e-05	0.0303352	0.0066211	4.64040853384503e-06	2.14618894690333e-05	0.0135639	0.171583	0.0258534	3.20661595190834e-11	1.03912842876143e-10	9.37293842742808e-08	0.208871	0.0311714	2.07356545998468e-11	1.17918907383954e-10	6.06103183953522e-08	0.0578853	0.0292746	0.0480051	0.0717744	1	0.0869512	0.0340553	0.0106727	0.023403	1	0.0207527	0.0228454	0.36379	0.601049	1	0.0230909	0.0228794	0.312994	0.549152	1	0.111601	0.103692	0.281803	0.459585	1	0.1224	0.10788	0.256547	0.42748	1	0.0856859	0.134506	0.524099	0.876303	1	0.0136794	0.137573	0.920794	0.994694	1
TOP1MT	oncology	0.00673059	0.00578728	0.24484	0.288809	1	0.0100038	0.00642514	0.119491	0.156765	1	0.0027948	0.00600174	0.641459	0.713194	1	0.00350519	0.00660827	0.595823	0.687561	1	0.0128842	0.0249196	0.605134	0.67051	1	0.0204822	0.0297819	0.491616	0.631646	1	0.0116049	0.0280058	0.678599	0.741912	1	-0.0134911	0.0342102	0.693315	0.779446	1	0.00961536	0.0221826	0.66473	0.835095	1	0.00513415	0.0222879	0.817842	0.914608	1	-0.0135659	0.103615	0.895833	0.937634	1	-0.0194753	0.103756	0.851109	0.911099	1	0.220483	0.0988235	0.0256757	0.23397	1	0.190033	0.106295	0.0738104	0.543513	1
TPPP2	oncology	0.000549236	0.00575544	0.923975	0.934525	1	-0.000704581	0.0062867	0.910765	0.925327	1	0.00394944	0.00600234	0.510554	0.595036	1	-0.00194376	0.00650093	0.764945	0.82468	1	-0.0229497	0.0261406	0.37998	0.455197	1	-0.0371319	0.0316591	0.240849	0.375267	1	0.0362597	0.0278473	0.192886	0.252601	1	0.0278034	0.0323615	0.390257	0.508797	1	-0.00693032	0.0226727	0.759893	0.876736	1	-0.00496593	0.022733	0.827107	0.920551	1	0.0195896	0.106048	0.853446	0.919345	1	0.0181489	0.109409	0.868251	0.919293	1	-0.185278	0.158146	0.241372	0.678449	1	-0.221183	0.161029	0.16958	0.675172	1
TPRKB	oncology	0.00462433	0.00576373	0.422377	0.471584	1	0.00815256	0.00630355	0.195911	0.245245	1	-0.00164679	0.00599652	0.783607	0.829885	1	-0.00533753	0.00652301	0.413217	0.51661	1	-0.0116744	0.0256723	0.649292	0.707637	1	-0.0144403	0.0309477	0.640784	0.758888	1	-0.0310405	0.029981	0.300511	0.371571	1	-0.0265079	0.0345357	0.442753	0.562926	1	-0.00828951	0.0223466	0.710716	0.859224	1	-0.00951396	0.0224196	0.671355	0.851959	1	0.138134	0.0852725	0.10525	0.223369	1	0.161677	0.0889452	0.0691072	0.160956	1	0.019106	0.138918	0.890608	0.969976	1	0.0596037	0.158217	0.706381	0.94469	1
TRDMT1	oncology	0.0256067	0.0057753	9.29201739373416e-06	1.51481131298856e-05	0.0271606	0.0181632	0.00638907	0.0044751	0.00702132	1	0.0124886	0.00599805	0.0373409	0.0587762	1	0.00683832	0.00657197	0.298106	0.400954	1	-0.0130292	0.0256895	0.612028	0.676451	1	-0.0426725	0.0316071	0.176986	0.292968	1	0.0657758	0.0272146	0.015652	0.0256163	1	0.0417813	0.0320743	0.192698	0.287963	1	0.00414206	0.0225492	0.854277	0.919215	1	-0.000299784	0.0226168	0.989426	0.998609	1	0.0361563	0.0970984	0.709619	0.830357	1	0.0524875	0.101924	0.606576	0.760437	1	0.0310406	0.131036	0.812746	0.962183	1	-0.0528469	0.132368	0.689715	0.929394	1
TRIM24	oncology	0.0438237	0.00581473	4.96354483230732e-14	1.16440140809264e-13	1.45084415448343e-10	0.0313761	0.006387	9.05577810553884e-07	1.97685133700448e-06	0.002647	0.0311551	0.00605443	2.68163238446364e-07	8.80720388740137e-07	0.000783841	0.0223344	0.00658488	0.000695658	0.00195145	1	0.0996956	0.0242917	4.05897389127897e-05	9.1687640527113e-05	0.118644	0.0561158	0.029918	0.0607026	0.121006	1	0.159454	0.0255899	4.63121805772943e-10	1.5982349920594e-09	1.35370503827431e-06	0.126222	0.0308162	4.20422669582026e-05	0.000142895	0.12289	0.033584	0.0221393	0.129455	0.324864	1	0.0291289	0.0222794	0.191232	0.422609	1	0.212718	0.0873563	0.0148892	0.044945	1	0.179464	0.0901812	0.0465872	0.117924	1	0.0578565	0.128163	0.651681	0.926468	1	0.0279717	0.12849	0.827667	0.976029	1
TRIM25	oncology	0.0488328	0.00590585	1.4140885933445e-16	3.72712439886923e-16	4.13338095834597e-13	0.0369514	0.00651954	1.46420370271894e-08	3.68319055339713e-08	4.27986742304746e-05	0.0378981	0.00611443	5.79455395144736e-10	2.81353508306987e-09	1.69374812000806e-06	0.0307497	0.00669209	4.353617096064e-06	2.02315147405327e-05	0.0127256	0.044181	0.0260741	0.0901819	0.128901	1	0.0276166	0.0316192	0.382439	0.533102	1	0.0861694	0.0292283	0.0031968	0.00580389	1	0.0584588	0.034261	0.0879567	0.149042	1	0.0570437	0.0230811	0.0135477	0.0695348	1	0.0560003	0.023305	0.0163649	0.0792693	1	0.342371	0.0844092	4.99017149155441e-05	0.000387004	0.0727567	0.321918	0.0867817	0.000207651	0.00153683	0.302755	0.0516428	0.135553	0.703219	0.944554	1	-0.0197012	0.144244	0.891361	0.986425	1
TRIM26	oncology	0.0239004	0.00573216	3.06128699677472e-05	4.8684123457957e-05	0.0894814	0.0190346	0.00644025	0.00312414	0.0049522	1	0.0221472	0.00599218	0.000219443	0.000474082	0.641433	0.0128885	0.00670477	0.054583	0.0942944	1	0.0572505	0.0235272	0.0149589	0.0251004	1	0.0233023	0.0304433	0.444015	0.588464	1	0.0867376	0.0252162	0.000582226	0.00117126	1	0.110484	0.0295785	0.0001875	0.000575697	0.548063	0.029245	0.0225539	0.194908	0.412446	1	0.0308468	0.0225912	0.172288	0.395584	1	0.230501	0.0834447	0.00573925	0.0202121	1	0.257686	0.0879572	0.00339317	0.0146368	1	0.0711256	0.121067	0.556874	0.889005	1	0.0890116	0.133958	0.506388	0.88266	1
TRIM58	oncology	0.0447894	0.00584229	1.8247292824799e-14	4.33280559925975e-14	5.33368369268875e-11	0.0334768	0.00643007	1.94345883156928e-07	4.47654071290544e-07	0.000568073	0.034231	0.00607424	1.76336393213563e-08	6.88159248816081e-08	5.15431277363245e-05	0.026322	0.00662795	7.16946287861237e-05	0.000252486	0.209563	0.0841969	0.0256942	0.00104959	0.00206179	1	0.0633049	0.0310553	0.0415039	0.08791	1	0.08249	0.0289216	0.00434184	0.0077244	1	0.0432664	0.0340364	0.203664	0.300358	1	0.0666588	0.0225765	0.00319178	0.0225904	1	0.0647906	0.0226431	0.00426673	0.0291276	1	0.449281	0.0859893	1.74298706015961e-07	3.63039304816102e-06	0.000254128	0.427028	0.0887467	1.49602864114436e-06	2.62796356480539e-05	0.00218121	0.11566	0.12667	0.361199	0.78019	1	0.0698843	0.136252	0.608017	0.902821	1
TSPAN8	oncology	0.0566256	0.00592266	1.25825130301685e-21	4.15578368216752e-21	3.67786855871825e-18	0.0491573	0.00654817	6.27384343902047e-14	2.39405279011186e-13	1.83384443722568e-10	0.0474693	0.00616835	1.45531853682854e-14	1.20166556021181e-13	4.25389608314982e-11	0.0382034	0.00676459	1.64795835792947e-08	1.17487372688484e-07	4.81698228022784e-05	-0.008583	0.0263676	0.744793	0.791359	1	-0.0477818	0.031426	0.128396	0.224195	1	0.228718	0.0294648	8.33356199913468e-15	3.63025361005524e-14	2.43590017234707e-11	0.178622	0.0344215	2.11151533724547e-07	9.11663121236116e-07	0.000617196	0.0316812	0.0268068	0.237426	0.464654	1	0.0336226	0.0271983	0.216545	0.446566	1	0.241737	0.11499	0.0355311	0.0908847	1	0.260563	0.12113	0.0314682	0.0857582	1	0.348486	0.143932	0.0154704	0.179107	1	0.242095	0.15026	0.107142	0.610949	1
TXK	oncology	0.00297362	0.00575019	0.605066	0.650463	1	0.004917	0.0063655	0.439859	0.503804	1	0.00823115	0.0059809	0.168759	0.229008	1	0.0138233	0.00657118	0.0354227	0.0641912	1	-0.0269001	0.0264674	0.309464	0.382156	1	0.000240971	0.0310839	0.993815	0.995177	1	-0.00535069	0.0292996	0.855096	0.891068	1	0.0295229	0.033416	0.376968	0.495671	1	-0.0170646	0.0222411	0.44303	0.675667	1	-0.0194761	0.0222873	0.382309	0.6228	1	-0.017968	0.103333	0.861956	0.920494	1	0.00837655	0.109142	0.938823	0.965306	1	0.0163317	0.125484	0.896448	0.97321	1	0.0408296	0.129132	0.751862	0.961129	1
UBE2B	oncology	0.0122396	0.0057564	0.03349	0.0440159	1	0.0121017	0.00636523	0.057287	0.0785781	1	0.00900577	0.00596453	0.131084	0.182002	1	0.00966117	0.00653189	0.139134	0.212616	1	0.0617382	0.024181	0.0106746	0.0183217	1	0.0504879	0.0301303	0.093806	0.174424	1	0.0376449	0.0277734	0.17528	0.231725	1	0.0571052	0.0326611	0.080392	0.137741	1	-0.00984601	0.023609	0.676695	0.840778	1	-0.00636226	0.0236633	0.788063	0.901174	1	0.125698	0.0941538	0.181866	0.335222	1	0.145152	0.0991264	0.143108	0.280822	1	0.0448765	0.135873	0.741186	0.956625	1	0.0607938	0.141451	0.667351	0.921356	1
UFD1	oncology	0.0561403	0.00579963	3.96613025597215e-22	1.34645746088346e-21	1.15929987382066e-18	0.0462237	0.00638793	4.7659901724507e-13	1.69890113098456e-12	1.39309892740734e-09	0.0364092	0.00603461	1.6260268216129e-09	7.48484472373938e-09	4.75287639957451e-06	0.0270095	0.00659305	4.20698666404322e-05	0.000158263	0.12297	0.05148	0.0259431	0.0472174	0.0716968	1	0.0194038	0.0311831	0.533777	0.667335	1	0.100436	0.0293004	0.000608469	0.00121986	1	0.0521173	0.0341532	0.127013	0.204212	1	0.0861938	0.0227107	0.000152297	0.00180528	0.222049	0.0841706	0.0228537	0.000237318	0.0027032	0.346009	0.372529	0.080471	3.66790221612819e-06	4.6910538869429e-05	0.0053478	0.344828	0.0844548	4.44604695681886e-05	0.000429294	0.0648234	0.11515	0.134265	0.391096	0.795823	1	-0.0270074	0.153261	0.860122	0.983016	1
UNC79	oncology	0.0199059	0.00581773	0.000623427	0.000926895	1	0.0131442	0.00638608	0.0395769	0.0554039	1	0.0230452	0.00602833	0.000132227	0.000294363	0.386499	0.0173327	0.00657584	0.00839967	0.0182409	1	0.0869913	0.024255	0.0003351	0.000696161	0.979498	0.0569593	0.0296177	0.054461	0.110779	1	0.0108997	0.0288385	0.705463	0.763729	1	0.0127598	0.0337913	0.705722	0.788241	1	0.0529713	0.0219869	0.0160854	0.0780598	1	0.0535736	0.0221085	0.0154822	0.0762929	1	0.233547	0.0768473	0.00237287	0.00937571	1	0.246767	0.0812314	0.00238289	0.0109945	1	-0.0580572	0.134836	0.666777	0.927971	1	-0.0817681	0.142722	0.5667	0.898496	1
UNG	oncology	0.0222899	0.00573915	0.000103054	0.000159464	0.301228	0.019959	0.00632824	0.00161284	0.00264553	1	0.0173417	0.00600093	0.00385754	0.00714549	1	0.0154561	0.00657882	0.018814	0.0371356	1	0.0213914	0.0244184	0.381009	0.455962	1	0.0123152	0.0300423	0.681857	0.789048	1	0.00146304	0.0284547	0.958994	0.968269	1	-0.0111297	0.0332331	0.737701	0.81186	1	0.0338566	0.0228423	0.138464	0.337028	1	0.0331242	0.0229134	0.148456	0.368737	1	0.110538	0.0734819	0.132509	0.267068	1	0.104678	0.0760017	0.168417	0.316697	1	-0.127283	0.13694	0.35264	0.774706	1	-0.196874	0.146714	0.179632	0.675172	1
UPK3BL1	oncology	0.00128709	0.00571482	0.821809	0.845827	1	0.0021026	0.00618948	0.734081	0.775139	1	0.00182199	0.00595242	0.759537	0.809378	1	0.0020356	0.0063849	0.74987	0.81331	1	-0.0205049	0.026529	0.439567	0.515281	1	-0.0264523	0.0315603	0.401945	0.551078	1	0.0307711	0.0271926	0.257802	0.325651	1	0.0381343	0.0295866	0.197432	0.29309	1	0.000650832	0.022277	0.976696	0.987533	1	0.000608426	0.022367	0.978302	0.995369	1	-0.0857985	0.106717	0.421407	0.608639	1	-0.0505383	0.103567	0.625567	0.770335	1	0.176707	0.104104	0.0896203	0.442794	1	0.202632	0.109535	0.0643228	0.507023	1
USP25	oncology	0.062111	0.0058743	4.4250751206678e-26	1.74790467266378e-25	1.2934494577712e-22	0.0479046	0.00647461	1.42217770487764e-13	5.28211617707413e-13	4.15702543135734e-10	0.0378125	0.00610537	5.97493992342278e-10	2.89151480068953e-09	1.74647493961648e-06	0.0298181	0.006673	7.91843796336214e-06	3.49631331826398e-05	0.0231456	0.112681	0.0257644	1.22275736847877e-05	2.8777131948981e-05	0.0357412	0.0631988	0.0312872	0.043388	0.091371	1	0.131531	0.0287195	4.65296570085053e-06	1.20776445165911e-05	0.0136006	0.0907167	0.0338145	0.00730137	0.016765	1	0.0363405	0.0226154	0.108252	0.290411	1	0.0352813	0.0227339	0.120857	0.323914	1	0.317955	0.0831228	0.000130705	0.000846966	0.190567	0.279499	0.0867093	0.00126676	0.00664272	1	0.105518	0.124774	0.397732	0.800157	1	0.0555707	0.132219	0.674271	0.921356	1
VCPKMT	oncology	0.00518079	0.00575661	0.368143	0.41885	1	-0.000418581	0.00630282	0.947051	0.954891	1	0.000196204	0.00600672	0.973943	0.982006	1	-0.00145685	0.00654023	0.82373	0.868057	1	0.0263811	0.0250014	0.291342	0.364017	1	0.0156922	0.0311042	0.613907	0.736639	1	-0.0233129	0.0299022	0.435603	0.513001	1	-0.00415047	0.0350074	0.905624	0.935715	1	-0.0122663	0.0222725	0.581882	0.780483	1	-0.0101151	0.0224111	0.651796	0.839076	1	0.0163348	0.0995944	0.86972	0.92301	1	0.0192364	0.10644	0.856584	0.913216	1	0.0292239	0.129366	0.821278	0.962811	1	0.0194217	0.132011	0.883036	0.986425	1
VPS28	oncology	0.0317827	0.00580777	4.47569898773332e-08	7.98198178227242e-08	0.000130825	0.0234234	0.0063742	0.000238665	0.000425117	0.697617	0.0324064	0.00604318	8.27518845754161e-08	2.92837480162157e-07	0.000241884	0.0284628	0.00657917	1.52387389108658e-05	6.2736385685156e-05	0.0445428	0.0293894	0.0256506	0.251895	0.319987	1	-0.0210127	0.0314737	0.504372	0.642947	1	0.0666415	0.0283165	0.0186002	0.0300544	1	0.0533238	0.0332795	0.109089	0.178737	1	0.00170756	0.0226174	0.939827	0.969026	1	0.00094545	0.0226757	0.966747	0.990968	1	0.0537137	0.0980661	0.583878	0.733242	1	0.0625585	0.102824	0.54292	0.705505	1	-0.0781518	0.148078	0.597656	0.893921	1	-0.0813192	0.157832	0.606395	0.902821	1
VPS4B	oncology	0.037431	0.00579333	1.05648125485632e-10	2.11079610932674e-10	3.08809470794502e-07	0.0273282	0.00637946	1.84504749101177e-05	3.61708505447847e-05	0.0539307	0.0243361	0.00603	5.45570514694051e-05	0.000128605	0.15947	0.0153129	0.00658968	0.0201475	0.0394977	1	0.0250686	0.0257537	0.330355	0.404366	1	-0.00462594	0.0311212	0.881836	0.929537	1	0.0469197	0.0290224	0.105948	0.14712	1	0.0018159	0.0341885	0.957641	0.973451	1	0.00904402	0.0228721	0.692582	0.852139	1	0.00854526	0.0229409	0.709571	0.871846	1	0.131907	0.0892665	0.139495	0.277468	1	0.131166	0.0929608	0.15825	0.302002	1	-0.19479	0.175733	0.267673	0.704453	1	-0.244371	0.184613	0.185606	0.675393	1
VSIG10	oncology	0.0363409	0.00576504	2.94910055216925e-10	5.7737581473481e-10	8.62022091399072e-07	0.0367697	0.00632741	6.2876039390833e-09	1.63220837601603e-08	1.83786663139405e-05	0.0295598	0.00593122	6.27360617766072e-07	1.96125677618206e-06	0.00183378	0.0277881	0.00644271	1.61693220135984e-05	6.62874168944574e-05	0.0472629	0.116848	0.0216067	6.37497570943149e-08	1.7447616103622e-07	0.000186341	0.0947558	0.0271803	0.000489935	0.00147182	1	0.0885234	0.0244437	0.000292874	0.000610607	0.85607	0.0995306	0.0273296	0.000270674	0.000810635	0.791179	0.0463952	0.0224185	0.0386399	0.149435	1	0.0479052	0.0224841	0.0332554	0.135816	1	0.267393	0.0820879	0.00112441	0.00510712	1	0.266057	0.0838199	0.00150274	0.0075813	1	-0.125245	0.150152	0.404214	0.804017	1	-0.101662	0.168214	0.545601	0.893659	1
VSIG2	oncology	0.0637014	0.00593923	8.68541680203919e-27	3.55069556816232e-26	2.53874733123606e-23	0.0374443	0.00678088	3.38792232809127e-08	8.30083567896964e-08	9.90289696501078e-05	0.0235917	0.00621339	0.000146825	0.000325129	0.429171	0.0288009	0.00702496	4.15048816486232e-05	0.00015654	0.121319	0.405405	0.0208701	4.72383648299105e-84	1.03817849923179e-82	1.38077740397828e-80	0.266801	0.0260084	1.08613736134138e-24	1.36843944275899e-23	3.17477950720085e-21	0.27648	0.0234665	4.83765088897861e-32	4.09868218796651e-31	1.41404535484845e-28	0.17795	0.0290657	9.22173270455776e-10	4.97327023900781e-09	2.69551246954223e-06	0.0366304	0.0240917	0.128569	0.323196	1	0.0432344	0.0242963	0.0753326	0.240952	1	0.354746	0.0979698	0.000293501	0.00169811	0.427924	0.345177	0.102896	0.000794739	0.00450868	1	-0.133035	0.148664	0.370858	0.782505	1	-0.0482105	0.158252	0.760638	0.961129	1
VSTM2B	oncology	-0.002762	0.00575769	0.631441	0.672877	1	0.0012565	0.00637479	0.843748	0.871475	1	0.00474252	0.00597774	0.427572	0.513262	1	0.0048632	0.00654773	0.457653	0.559481	1	0.0114827	0.0252443	0.649209	0.707637	1	0.0250883	0.0307218	0.414141	0.56214	1	0.00291856	0.0288352	0.91938	0.939834	1	0.0472114	0.0327143	0.14898	0.232622	1	-0.0145744	0.02252	0.517598	0.736954	1	-0.0123162	0.0225716	0.585374	0.788066	1	-0.0135678	0.111195	0.902884	0.939618	1	0.0244976	0.11355	0.829188	0.898185	1	0.0279978	0.135336	0.836107	0.964	1	0.0111655	0.139395	0.936158	0.995783	1
VWA5A	oncology	-0.00277179	0.00572617	0.628349	0.67056	1	-0.00493565	0.00632071	0.434888	0.499088	1	0.00676269	0.00595449	0.25608	0.330473	1	0.00711633	0.00653553	0.276224	0.378175	1	0.0202127	0.0248028	0.41511	0.491043	1	0.0195995	0.030626	0.522197	0.657073	1	0.00977626	0.0282445	0.729245	0.785465	1	0.0176477	0.0334575	0.59787	0.701273	1	0.0483311	0.0220597	0.0285839	0.119757	1	0.0474976	0.0221051	0.0317903	0.132809	1	0.172703	0.0817264	0.0345843	0.0890818	1	0.176008	0.0861348	0.0410132	0.106212	1	0.0564913	0.104535	0.588916	0.891378	1	0.0746948	0.102329	0.465422	0.863339	1
WDR46	oncology	0.062707	0.00577707	2.14780781240372e-27	9.03315429590802e-27	6.27804223565607e-24	0.0495021	0.00632518	5.24959873454234e-15	2.13119126403712e-14	1.53445771010673e-11	0.00128352	0.00603291	0.831521	0.868306	1	-0.00295836	0.00656977	0.6525	0.740146	1	0.0533851	0.0233084	0.0219993	0.035804	1	0.0194902	0.0300279	0.516294	0.652736	1	0.112452	0.0214567	1.59799075370949e-07	4.70859573900488e-07	0.000467093	0.0900696	0.0266406	0.000722453	0.00204032	1	0.00266676	0.0226236	0.906179	0.954122	1	6.10463019967999e-05	0.0227178	0.997856	0.999227	1	0.0801685	0.0954913	0.401168	0.590811	1	0.0732869	0.100274	0.464862	0.643045	1	0.0238951	0.123804	0.846953	0.965507	1	0.0656382	0.133183	0.622124	0.904257	1
WFDC1	oncology	0.0336703	0.00574722	4.72069832413914e-09	8.78891796271255e-09	1.37986012014587e-05	0.0190982	0.00632075	0.00251799	0.00402631	1	0.00144971	0.00600091	0.809107	0.849504	1	-0.00864501	0.00656731	0.188064	0.273624	1	0.100824	0.0220822	4.97487262594996e-06	1.21788548456045e-05	0.0145416	0.0612228	0.0289844	0.0346637	0.0752205	1	0.059607	0.0259709	0.021725	0.0346817	1	0.0225358	0.0332921	0.498462	0.614252	1	-0.0291046	0.0224958	0.195906	0.413316	1	-0.0302923	0.0226233	0.180746	0.409204	1	0.0672107	0.0876285	0.443084	0.625379	1	0.0788681	0.0917893	0.390214	0.568932	1	0.00349615	0.106185	0.973734	0.996074	1	0.0489412	0.116264	0.673791	0.921356	1
YARS1	oncology	0.0629799	0.00579259	1.76419945359822e-27	7.46274240646541e-27	5.1567550028676e-24	0.0515029	0.00638178	7.36206073560772e-16	3.16926414288385e-15	2.15193035301814e-12	0.0369421	0.00603534	9.42696318982636e-10	4.45153689884692e-09	2.75550134038625e-06	0.02752	0.00659383	3.01010873960384e-05	0.000116383	0.0879855	0.10722	0.0263958	4.86512172369748e-05	0.000109055	0.142208	0.0617567	0.0317029	0.0514167	0.105764	1	0.117166	0.029791	8.39123322170143e-05	0.000188674	0.245276	0.0622385	0.0346387	0.0723686	0.125539	1	0.0455519	0.022783	0.0457153	0.1696	1	0.0439733	0.0229083	0.0550752	0.197481	1	0.322093	0.079974	5.63786106282553e-05	0.000425907	0.0822	0.293157	0.0825484	0.000383277	0.00252859	0.558818	0.0209334	0.142348	0.883087	0.969689	1	-0.0687102	0.154434	0.65638	0.918469	1
YJU2	oncology	0.0319051	0.00577585	3.34464205583711e-08	6.01253919385724e-08	9.77638872921187e-05	0.0221344	0.00638252	0.0005254	0.00090391	1	0.0219232	0.00602528	0.000274686	0.000585209	0.802907	0.0156704	0.00661599	0.0178662	0.0355257	1	0.0587201	0.0233266	0.0118257	0.0201437	1	0.0354421	0.0292749	0.226023	0.356154	1	0.0471815	0.0270158	0.0807341	0.115227	1	0.0577664	0.0309368	0.0618682	0.1098	1	-0.0204233	0.023086	0.376457	0.612582	1	-0.0189477	0.0231618	0.413432	0.65369	1	0.110073	0.101963	0.280347	0.457723	1	0.100095	0.106258	0.346193	0.523826	1	-0.0326477	0.141017	0.816914	0.962589	1	-0.0312316	0.148215	0.833107	0.976029	1
ZFYVE19	oncology	0.0505217	0.00577068	2.15319946117193e-18	6.18251672397402e-18	6.29380202500555e-15	0.0405832	0.00636353	1.83551181255553e-10	5.36520102809982e-10	5.36520102809981e-07	0.0304665	0.0060117	4.04902975773272e-07	1.30921614843504e-06	0.00118353	0.0223654	0.0065734	0.000669175	0.00189168	1	0.0276977	0.0258546	0.284039	0.356405	1	0.00401856	0.0310731	0.8971	0.939191	1	0.0724693	0.0290503	0.0126095	0.0208707	1	0.0326089	0.0339636	0.336998	0.454835	1	0.065481	0.0228857	0.00426844	0.0279076	1	0.062502	0.0229682	0.00656651	0.0392376	1	0.387961	0.0859847	6.4226478257284e-06	7.44845455874742e-05	0.00936422	0.349956	0.0895065	9.23591649973552e-05	0.000769484	0.13466	0.209583	0.124842	0.0931947	0.452696	1	0.148754	0.134017	0.267015	0.73768	1
ZNF75D	oncology	0.00129612	0.00571821	0.820686	0.844968	1	-0.00204331	0.00629023	0.745306	0.785339	1	0.00480159	0.00597729	0.421805	0.5078	1	0.000167662	0.00648902	0.979387	0.9841	1	0.0273986	0.0244704	0.262858	0.33218	1	0.000797325	0.0309486	0.979446	0.987896	1	0.00658835	0.0284258	0.816714	0.859962	1	0.00735252	0.0338013	0.827802	0.883388	1	0.0226436	0.0226821	0.318266	0.560425	1	0.028314	0.0227783	0.214021	0.445776	1	0.152642	0.0952887	0.109181	0.229374	1	0.178699	0.096038	0.0627844	0.147883	1	0.110856	0.110533	0.315899	0.741923	1	0.120621	0.106417	0.257016	0.736167	1
ZNF830	oncology	-0.0130926	0.00580714	0.0241682	0.0321986	1	-0.00714667	0.00638831	0.263276	0.321049	1	-0.0117957	0.00601624	0.049931	0.0767745	1	-0.00480125	0.00654852	0.463456	0.564147	1	-0.0480739	0.0270713	0.0757618	0.11045	1	-0.0149496	0.0319475	0.639826	0.758888	1	0.00737735	0.0290839	0.79976	0.846259	1	0.026795	0.0339512	0.429984	0.550581	1	0.0160616	0.0224305	0.474047	0.700974	1	0.0140742	0.0224877	0.531484	0.748374	1	-0.0432622	0.110467	0.695333	0.819597	1	-0.0283364	0.113403	0.802686	0.884479	1	-0.105119	0.148697	0.479608	0.847598	1	-0.109825	0.155187	0.479136	0.873184	1
ZNRD2	oncology	0.0689225	0.00583533	4.05544798766812e-32	2.02980727190992e-31	1.18540744679539e-28	0.0526419	0.00644146	3.18315428884947e-16	1.40549244506148e-15	9.304359986307e-13	0.0569446	0.00606826	6.82606999038049e-21	8.31358440911757e-20	1.99526025818822e-17	0.0478651	0.00663536	5.62847530470468e-13	6.35213641530957e-12	1.64520333156518e-09	0.255477	0.023642	3.22223993700336e-27	1.76378414529229e-26	9.41860733586082e-24	0.19124	0.0289826	4.15555214409414e-11	2.30487265980781e-10	1.21466789171872e-07	0.158362	0.0274298	7.77169917026079e-09	2.47998653653628e-08	2.27166766746723e-05	0.116973	0.0323149	0.000294862	0.000881002	0.861881	0.0949294	0.0228636	3.44861286537245e-05	0.000513069	0.0502808	0.0918004	0.0229643	6.65974705667152e-05	0.000882453	0.0970991	0.342489	0.0781278	1.1667952058811e-05	0.000126014	0.0170119	0.320964	0.0815082	8.22259229889682e-05	0.000697008	0.119885	0.0232212	0.130045	0.858281	0.965507	1	-0.0608122	0.14981	0.684794	0.926187	1
ZNRF4	oncology	0.0208857	0.00574118	0.000275389	0.000417295	0.804962	0.0120483	0.00627466	0.0548508	0.0754134	1	0.00959687	0.00598081	0.108591	0.153784	1	0.00728116	0.00648338	0.261429	0.360622	1	0.0172544	0.0254032	0.496998	0.570144	1	-0.0174614	0.0317862	0.582773	0.710065	1	0.035184	0.0281974	0.212114	0.274688	1	0.0188337	0.0338798	0.578282	0.683509	1	-0.000323578	0.0221541	0.988348	0.992432	1	-0.00562255	0.0221907	0.800008	0.907714	1	0.0521869	0.0982837	0.595431	0.739683	1	0.0596421	0.100789	0.554014	0.712933	1	0.0992301	0.113741	0.382979	0.788676	1	0.0971373	0.122606	0.428201	0.849411	1
ZP4	oncology	-0.0170653	0.00574058	0.00295389	0.00421181	1	-0.0171164	0.00626011	0.00625795	0.00966807	1	-0.00262754	0.00591812	0.657059	0.726668	1	-0.00317898	0.00646186	0.622752	0.712448	1	-0.044582	0.0271918	0.101101	0.142694	1	-0.0404523	0.0315032	0.199117	0.322627	1	0.0300152	0.0259237	0.246935	0.313959	1	0.0388325	0.0289766	0.180201	0.272196	1	-0.016345	0.0230659	0.47865	0.70492	1	-0.0191531	0.0231185	0.407511	0.647929	1	0.0182326	0.105083	0.862253	0.920494	1	-0.0010434	0.103116	0.991927	0.994655	1	-0.0237011	0.138282	0.863912	0.966804	1	-0.0600901	0.153422	0.695305	0.934567	1
IDO1	all	0.0621887	0.0058548	2.64054366009122e-26	1.05585624055358e-25	7.71830911844664e-23	0.0585675	0.00643943	1.02131976382274e-19	5.47764710028233e-19	2.98531766965387e-16	0.016925	0.00607979	0.00537612	0.00976656	1	0.0156493	0.00662377	0.0181561	0.0360288	1	0.0400544	0.0255539	0.11701	0.162334	1	-0.0279978	0.0307371	0.362358	0.513414	1	0.20209	0.0255531	2.6020515110195e-15	1.15765548960578e-14	7.60579656671e-12	0.18365	0.030752	2.34389681198283e-09	1.22124962235754e-08	6.85121038142581e-06	-0.0304387	0.0230458	0.186737	0.400976	1	-0.0288041	0.023158	0.213733	0.445776	1	-0.0332598	0.109964	0.7623	0.866678	1	-0.0259433	0.114558	0.82084	0.895552	1	0.0411268	0.13382	0.758592	0.95669	1	-0.00548414	0.142805	0.969366	0.997279	1
LMOD1	all	0.00306861	0.00617784	0.619395	0.663427	1	-0.00253431	0.00681726	0.710083	0.753932	1	-0.0177543	0.00644649	0.0058891	0.0106324	1	-0.0183543	0.00703508	0.00908783	0.0194892	1	0.0808404	0.026286	0.00210212	0.00396419	1	-0.0129583	0.0325024	0.690123	0.795751	1	0.0182298	0.0314591	0.562268	0.635787	1	-0.0105686	0.0362085	0.770377	0.839915	1	-0.0457496	0.0252934	0.0706538	0.222491	1	-0.04862	0.0254304	0.0560501	0.198835	1	0.0142164	0.122714	0.907772	0.942015	1	-0.0351483	0.128572	0.784565	0.875207	1	0.051451	0.147596	0.727394	0.952104	1	0.11522	0.155598	0.458999	0.860109	1
SCRIB	all	0.0336886	0.00579974	6.36507521018482e-09	1.18127713265843e-08	1.86051148393702e-05	0.016434	0.00633949	0.0095393	0.0144623	1	0.0204514	0.00603037	0.000696359	0.0014057	1	0.0147069	0.00654098	0.0245596	0.0467977	1	0.120834	0.0236566	3.25837708107578e-07	8.58039298016622e-07	0.000952424	0.0518016	0.0297802	0.0819535	0.155552	1	0.149092	0.0252965	3.77430257740451e-09	1.22173714659506e-08	1.10322864337534e-05	0.143952	0.0292544	8.62357710746849e-07	3.51558101605724e-06	0.00252067	0.0267632	0.0220907	0.225856	0.44986	1	0.0229247	0.0222228	0.302406	0.536139	1	0.150416	0.0881475	0.0879308	0.193368	1	0.172289	0.0913845	0.0593872	0.141481	1	-0.0725642	0.132832	0.584869	0.891378	1	-0.108462	0.145691	0.456595	0.860109	1

### Sheet: ST13
Supplementary Table 13 Fifty-eight diabetes-colocalized proteins and their colocalization evidence with cluster-specific traits (protein–trait pairs) in European and East Asian populations
Protein	UKB-EUR		CKB-EAS
	CT1	CT2	CT1	CT2 CKB-EAS
AGER	albumin	t2d, apoa, ast, bmi, bmr, calcium, ggt, hc, hdl, ldl, shbg, tc, tffm, tfm, tg, tprotein, wbffm, wbfm, wc	NA	NA
B4GAT1		t2d, urate	NA	NA
BOC		t2d		t2d
CD34	t2d	pr, whr	NA	NA
CGREF1		fg, t2d	NA	NA
CKMT1ACKMT1B	t2d, t2d	albumin, bmi, tprotein, albumin, bmi, tprotein	NA	NA
DLK1	cystatinc	t2d, bmr, hc, hdl, tffm, tfm, wbffm, wbfm, wc	NA	NA
DLL1	t2d		NA	NA
DNAJB6		t2d	NA	NA
DNER		t2d, bmi, bmr, creatinine, hc, tfm, wbffm, wbfm, wc, whr	NA	NA
EBI3IL27		hba1c, t2d, alp, bmi, bmr, hc, tffm, tfm, wbffm, wbfm, wc, whr	NA	NA
EFNA1		t2d, alt, ast, bmi, calcium, ggt, tfm, urate, urea	NA	NA
ELN		t2d, cystatinc, tprotein	NA	NA
ENO3		t2d, pr	NA	NA
F2		proin, apoa, hdl, tg	NA	NA
FGFBP3		t2d		t2d
FGL1		t2d	NA	NA
FLT3	bmi	t2d, bmr, cystatinc, hc, tprotein, wbffm, wc	NA	NA
FSTL3		fi	NA	NA
GALNT10		t2d, bmi, hdl, tg	NA	NA
GGT1	calcium	t2d, ggt	NA	NA
GHR		t2d	NA	NA
GRP	t2d, bmr, wc	bmi, hc, tffm, tfm, wbffm, wbfm	NA	NA
GRPEL1	t2d		NA	NA
GSTA1	alp, creatinine, cystatinc, urate	t2d, tg, urea	NA	NA
GSTA3	alp, creatinine, cystatinc, urate	t2d, tg, urea	NA	NA
HBQ1		hba1c	NA	NA
HHEX	albumin, tprotein	t2d, calcium	NA	NA
HMOX2		t2d, tffm, whr	NA	NA
INHBC	fg, rg, alp, apoa, apob, ast, creatinine, cystatinc, ggt, ldl, shbg, tg, tprotein, urate, urea	albumin, alt, calcium, hdl	NA	NA
KCTD5	t2d		NA	NA
KHK		fg, t2d	NA	NA
MEGF9	t2d, tg	pr, shbg, tffm	NA	NA
MENT		t2d, bmi	NA	NA
MSRA		t2d, bmi, bmr, creatinine, cystatinc, hc, tfm, wbffm, wbfm	NA	NA
MXRA8		t2d	NA	NA
NCAN		t2d, albumin, alp, alt, apob, ast, calcium, creatinine, ldl, tc, tg, urate	NA	NA
NCR3LG1	rg	t2d, ast, bmi		t2d
NELL1	t2d, bmi, hc, tfm, wbfm	bmr, tffm, wbffm		t2d
NFKB1		t2d, alp, creatinine, cystatinc, tc, tprotein	NA	NA
OMG		t2d, apob, ggt, ldl, shbg, tc	NA	NA
PDCD5		hba1c, creatinine, cystatinc, urea	NA	NA
PDGFC		t2d, shbg	NA	NA
RNASET2		t2d	NA	NA
RTBDN		t2d, bmi		t2d
SCT	t2d		NA	NA
SEZ6		hba1c	NA	NA
SHBG	hba1c, t2d, whr	apoa, apob, cystatinc, hdl, ldl, shbg, tg, tprotein	NA	NA
SORT1		t2d, apoa, apob, creatinine, ldl, tc	NA	NA
SPINK4		rg, urea	NA	NA
TNF		t2d, albumin, alp, alt, apob, bmr, hdl, ldl, shbg, tc, tffm, tg, wbffm, whr	NA	NA
TNFRSF6B		t2d, albumin, apoa, cystatinc, hc, hdl, shbg, tfm, wbfm, wc	NA	NA
TSPAN8		t2d, apoa, hdl, shbg		t2d
WARS		fg, hba1c, rg, apoa, hdl, shbg	NA	NA
ACY1	NA	NA		t2d
ENTR1	NA	NA	tprotein	t2d
FST	NA	NA	t2d
PLA2G15	NA	NA		t2d
Colocalization Tier 1 (CT1) required nonuniform regional probability (PR) ≥0.7 AND nonuniform alignment probability (PA) ≥0.7, while Colocalization Tier 2 (CT2) required nonuniform PR ≥0.7 OR nonuniform PA ≥0.7 (A relaxed threshold of 0.65 was applied in CKB-EAS considering the smaller sample size of the GWAS studies in EAS population).
Type 2 diabetes (t2d), fasting glucose (fg), random glucose (rg), fasting insulin (fi), proinsulin (pro_in), modified Stumvoll insulin sensitivity index (isi), the fold-change in insulin concentration (ifc), body mass index (bmi), waist–hip ratio (whr), waist circumference (wc), whole body fat mass (wbfm), trunk fat mass (tfm), whole body fat-free mass (wbffm), trunk fat-free mass (tffm), basal metabolic rate (bmr), pulse rate (pr), triglycerides (tg), low-density lipoproteins (ldl), high-density lipoprotein (hdl), total cholesterol (tc), apolipoprotein A (apoa), apolipoprotein B (apob), alanine aminotransferase (alt), aspartate aminotransferase (ast), alkaline phosphatase (alp), gamma-glutamyltransferase (ggt), Cystatin C (cystatinc), sex hormone binding globulin (shbg), total protein (tprotein), body fat rate (bfr), resting heart rate (rhr), basal metabolic rate (bmr)

### Sheet: ST14
Supplementary Table 14 Combined colocalization and bidirectional Mendelian randomization results (protein–trait pairs) for 54 diabetes-colocalized proteins, aligned with the corresponding colocalization and Mendelian randomization tier system in the European population
protein		Colocazation paris		MR (protein to trait pairs)				Genetic robust (protein to trait pairs)		MR (trait to protein pairs)				Genetic robust (trait to protein pairs)		Bidirectional robust pairs
	Cluster	CT1	CT2	MRT1	MRT2	MRT3	MRT4	CT1/CT2 & MRT1/MRT2	CT1 & MRT1	MRT1	MRT2	MRT3	MRT4	CT1/CT2 & MRT1/MRT2	CT1 & MRT1	CT1/CT2 & MRT1/MRT2	CT1 & MRT1
AGER	Reduced-adiposity	albumin	t2d, apoa, ast, bmi, bmr, calcium, ggt, hc, hdl, ldl, shbg, tc, tffm, tfm, tg, tprotein, wbffm, wbfm, wc	tfm_O	bmi_R, wc_R, tfm_R, wbfm_R, ast_O, bmr_O, shbg_O, tffm_O, tg_O, wbffm_O, wbfm_O	albumin_R, hc_R, fi_O	fg_R, ifc_R, isi_R, pro_in_R, rg_R, t2d_R, urate_R, whr_R, alp_R, alt_R, apoa_R, apob_R, ast_R, bmr_R, calcium_R, creatinine_R, cystatinc_R, fi_R, ggt_R, hba1c_R, hdl_R, ldl_R, pr_R, shbg_R, tc_R, tffm_R, tg_R, urea_R, wbffm_R, albumin_O, alp_O, alt_O, apoa_O, apob_O, calcium_O, creatinine_O, cystatinc_O, ggt_O, hba1c_O, hc_O, hdl_O, ldl_O, pr_O, tc_O, urea_O	ast, bmi, bmr, shbg, tffm, tfm, tg, wbffm, wbfm, wc	NA	ast, creatinine	albumin, bmi, cystatinc, tfm, urea, wbfm, wc, whr	alp, hc, t2dgwas	alt, apoa, apob, bmr, calcium, fgclump, fggwas, ficlump, figwas, ggt, hba1cclump, hba1cgwas, hdl, ifc, isi, ldl, pr, proinclump, proingwas, rgclump, rggwas, shbg, t2dclump, tc, tffm, tg, tprotein, urate, wbffm	albumin, ast, bmi, tfm, wbfm, wc	NA	ast, bmi, tfm, wbfm, wc	NA
B4GAT1	Reduced-adiposity	NA	t2d, urate	NA	t2d_R	albumin_R, ast_R, bmr_R, calcium_R, isi_R, tffm_R, wbffm_R, tprotein_O	alp_R, alt_R, apob_R, bmi_R, creatinine_R, fg_R, fi_R, ggt_R, hba1c_R, hc_R, ifc_R, ldl_R, pr_R, pro_in_R, rg_R, shbg_R, tc_R, tfm_R, urate_R, urea_R, wbfm_R, wc_R, whr_R, apoa_R, cystatinc_R, hdl_R, tg_R, tprotein_R, apoa_O, cystatinc_O, hdl_O, tg_O	t2d	NA	ast, bmr, hc, tffm, wbffm, wbfm, wc	alp, bmi, hba1cgwas, tfm, tg	apob, creatinine, fggwas, hba1cclump, rgclump, tprotein, urate, urea, whr	albumin, alt, apoa, calcium, cystatinc, fgclump, ficlump, figwas, ggt, hdl, ifc, isi, ldl, pr, proinclump, proingwas, rggwas, shbg, t2dclump, t2dgwas, tc	NA	NA	NA	NA
BOC	Reduced-adiposity	NA	t2d	NA	bmr_R, tffm_R, wbffm_R	apoa_R, bmi_O, fg_O, tprotein_O	albumin_R, alp_R, apob_R, ast_R, creatinine_R, cystatinc_R, hdl_R, ifc_R, isi_R, ldl_R, pr_R, pro_in_R, rg_R, shbg_R, t2d_R, tc_R, tg_R, urea_R, wc_R, whr_R, alt_R, bmi_R, calcium_R, fg_R, fi_R, ggt_R, hba1c_R, hc_R, tfm_R, tprotein_R, urate_R, wbfm_R, alt_O, calcium_O, fi_O, ggt_O, hba1c_O, hc_O, tfm_O, urate_O, wbfm_O	NA	NA	tprotein	albumin, bmi, calcium, creatinine, fggwas, ggt, hc, tfm, wbfm, wc, whr	apob, ast, bmr, cystatinc, hba1cgwas, pr, shbg, tffm, urate, wbffm	alp, alt, apoa, fgclump, ficlump, figwas, hba1cclump, hdl, ifc, isi, ldl, proinclump, proingwas, rgclump, rggwas, t2dclump, t2dgwas, tc, tg, urea	NA	NA	NA	NA
CD34	Reduced-adiposity	t2d	pr, whr	t2d_R	alt_R, apoa_R, fi_R, ggt_R, hdl_R, ifc_R, pr_R, rg_R, shbg_R, tc_R, tg_R, whr_R	NA	albumin_R, alp_R, apob_R, ast_R, bmi_R, bmr_R, calcium_R, creatinine_R, cystatinc_R, fg_R, hba1c_R, hc_R, isi_R, ldl_R, pro_in_R, tffm_R, tfm_R, tprotein_R, urate_R, urea_R, wbffm_R, wbfm_R, wc_R	t2d, pr, whr	t2d	albumin, calcium	alp, bmi, creatinine, t2dgwas, tfm, tprotein, wbfm, wc, whr	ast, ggt, hba1cgwas, hc, t2dclump	alt, apoa, apob, bmr, cystatinc, fgclump, fggwas, ficlump, figwas, hba1cclump, hdl, ifc, isi, ldl, pr, proinclump, proingwas, rgclump, rggwas, shbg, tc, tffm, tg, urate, urea, wbffm	t2d, whr	NA	t2d, whr	NA
CGREF1	Kidney	NA	fg, t2d	NA	isi_R, fg_R, rg_R, fg_O, fi_O, rg_O, tc_O	creatinine_R, cystatinc_R, fi_R, tc_R, alp_O, calcium_O, creatinine_O, cystatinc_O, hc_O, ldl_O, shbg_O, tg_O, urate_O	hba1c_R, hdl_R, ifc_R, pro_in_R, albumin_R, alp_R, alt_R, apoa_R, apob_R, ast_R, bmi_R, bmr_R, calcium_R, ggt_R, hc_R, ldl_R, pr_R, shbg_R, t2d_R, tffm_R, tfm_R, tg_R, tprotein_R, urate_R, urea_R, wbffm_R, wbfm_R, wc_R, whr_R, albumin_O, alt_O, apoa_O, apob_O, ast_O, bmi_O, bmr_O, ggt_O, pr_O, t2d_O, tffm_O, tfm_O, tprotein_O, urea_O, wbffm_O, wbfm_O, wc_O, whr_O	fg	NA	alp	albumin, creatinine, cystatinc, ggt, isi, tc, tfm, tprotein, wc	apob, bmi, bmr, calcium, hc, ldl, rggwas, tffm, urea, wbfm, whr	alt, apoa, ast, fgclump, fggwas, ficlump, figwas, hba1cclump, hba1cgwas, hdl, ifc, pr, proinclump, proingwas, rgclump, shbg, t2dclump, t2dgwas, tg, urate, wbffm	NA	NA	NA	NA
CKMT1A_CKMT1B	Reduced-adiposity	t2d, t2d	albumin, bmi, tprotein, albumin, bmi, tprotein	NA	cystatinc_R, t2d_R	alp_R, alt_R, bmr_R, ggt_R, hc_R, tfm_R, tprotein_R, wbfm_R, wc_R, whr_R	albumin_R, apoa_R, apob_R, ast_R, bmi_R, calcium_R, creatinine_R, fg_R, fi_R, hba1c_R, hdl_R, ifc_R, isi_R, ldl_R, pr_R, pro_in_R, rg_R, shbg_R, tc_R, tffm_R, tg_R, urate_R, urea_R, wbffm_R	t2d	NA	NA	NA	NA	NA	NA	NA	NA	NA
DLK1	Kidney	cystatinc	t2d, bmr, hc, hdl, tffm, tfm, wbffm, wbfm, wc	NA	pr_R, bmr_R, cystatinc_R, hc_R, tfm_R, wbfm_R, alp_O, bmi_O, hba1c_O, t2d_O, tffm_O, urea_O	apoa_R, t2d_R, tffm_R, urea_R, wbffm_R, wc_R, apoa_O, bmr_O, cystatinc_O, hc_O, hdl_O, shbg_O, tc_O, wbffm_O, wbfm_O	albumin_R, apob_R, calcium_R, fg_R, fi_R, ifc_R, isi_R, ldl_R, tprotein_R, urate_R, whr_R, alp_R, alt_R, ast_R, bmi_R, creatinine_R, ggt_R, hba1c_R, hdl_R, pro_in_R, rg_R, shbg_R, tc_R, tg_R, alt_O, ast_O, creatinine_O, ggt_O, pro_in_O, rg_O, tfm_O, tg_O, wc_O	t2d, tffm	NA	creatinine, cystatinc, tprotein	albumin, calcium, ficlump, figwas, hba1cgwas, urea, whr	alt, bmi, ldl, tc, wbffm, wc	alp, apoa, apob, ast, bmr, fgclump, fggwas, ggt, hba1cclump, hc, hdl, ifc, isi, pr, proinclump, proingwas, rgclump, rggwas, shbg, t2dclump, t2dgwas, tffm, tfm, tg, urate, wbfm	cystatinc	cystatinc	NA	NA
DLL1	Kidney	t2d	NA	NA	rg_R, t2d_R	apoa_R, alp_O, tprotein_O	albumin_R, alt_R, apob_R, bmi_R, calcium_R, creatinine_R, cystatinc_R, fg_R, fi_R, hba1c_R, hc_R, hdl_R, ifc_R, isi_R, ldl_R, pro_in_R, shbg_R, tc_R, tg_R, urate_R, urea_R, wc_R, whr_R, alp_R, ast_R, bmr_R, ggt_R, pr_R, tffm_R, tfm_R, tprotein_R, wbffm_R, wbfm_R, ast_O, bmr_O, ggt_O, pr_O, tffm_O, tfm_O, wbffm_O, wbfm_O	t2d	NA	albumin, creatinine, cystatinc, hc	bmi, bmr, calcium, tc, tffm, tfm, tprotein, urea, wbffm, wbfm, wc	alp, apoa, fggwas, ggt, ldl, pr	alt, apob, ast, fgclump, ficlump, figwas, hba1cclump, hba1cgwas, hdl, ifc, isi, proinclump, proingwas, rgclump, rggwas, shbg, t2dclump, t2dgwas, tg, urate, whr	NA	NA	NA	NA
DNAJB6	Lipids	NA	t2d	t2d_R	apob_R, cystatinc_R, hc_R, ldl_R, tc_R	NA	albumin_R, alp_R, alt_R, apoa_R, ast_R, bmi_R, bmr_R, calcium_R, creatinine_R, fg_R, fi_R, ggt_R, hba1c_R, hdl_R, ifc_R, isi_R, pr_R, pro_in_R, rg_R, shbg_R, tffm_R, tfm_R, tg_R, tprotein_R, urate_R, urea_R, wbffm_R, wbfm_R, wc_R, whr_R	t2d	NA	albumin	bmr, calcium, fggwas, hdl, shbg, tffm, tg, tprotein, urate, wbffm, whr	apob, ggt, hc, proingwas, rgclump, rggwas	alp, alt, apoa, ast, bmi, creatinine, cystatinc, fgclump, ficlump, figwas, hba1cclump, hba1cgwas, ifc, isi, ldl, pr, proinclump, t2dclump, t2dgwas, tc, tfm, urea, wbfm, wc	NA	NA	NA	NA
DNER	Reduced-adiposity	NA	t2d, bmi, bmr, creatinine, hc, tfm, wbffm, wbfm, wc, whr	NA	alt_R, shbg_R, t2d_R, tffm_R, whr_R, bmi_R, bmr_R, ggt_R, hc_R, hdl_R, tfm_R, wbffm_R, wbfm_R, wc_R, apoa_O, bmr_O, hc_O, hdl_O, wbffm_O, wc_O	alp_R, cystatinc_R, pr_R, pro_in_R, creatinine_R, bmi_O, calcium_O, creatinine_O, tfm_O, wbfm_O	apob_R, ast_R, fg_R, fi_R, hba1c_R, ifc_R, isi_R, ldl_R, rg_R, tc_R, tg_R, urate_R, urea_R, albumin_R, apoa_R, calcium_R, tprotein_R, albumin_O, ggt_O, tprotein_O	t2d, bmr, hc, wbffm, wc, whr	NA	albumin, tffm, wbffm	ast, bmi, bmr, cystatinc, fggwas, figwas, hba1cclump, hba1cgwas, hc, isi, tfm, tprotein, urea, wbfm, wc	alp, alt, apob, ficlump, ldl, rggwas, tc	apoa, calcium, creatinine, fgclump, ggt, hdl, ifc, pr, proinclump, proingwas, rgclump, shbg, t2dclump, t2dgwas, tg, urate, whr	bmi, bmr, hc, tfm, wbffm, wbfm, wc	NA	bmr, hc, wbffm, wc	NA
EBI3IL27	Reduced-adiposity	NA	hba1c, t2d, alp, bmi, bmr, hc, tffm, tfm, wbffm, wbfm, wc, whr	NA	apoa_R, cystatinc_R, hdl_R	creatinine_R, shbg_R, urea_R, bmr_O, tffm_O, tg_O, wbffm_O	albumin_R, apob_R, ast_R, bmi_R, calcium_R, fg_R, fi_R, hba1c_R, ifc_R, isi_R, ldl_R, pro_in_R, rg_R, t2d_R, tc_R, tfm_R, urate_R, whr_R, alp_R, alt_R, bmr_R, ggt_R, hc_R, pr_R, tffm_R, tg_R, tprotein_R, wbffm_R, wbfm_R, wc_R, alp_O, alt_O, ggt_O, hc_O, pr_O, tprotein_O, wbfm_O, wc_O	NA	NA	NA	NA	NA	NA	NA	NA	NA	NA
EFNA1	Kidney	NA	t2d, alt, ast, bmi, calcium, ggt, tfm, urate, urea	NA	alt_R, ast_R, ggt_R, albumin_O, calcium_O, ggt_O, urea_O	apob_R, bmi_R, hba1c_R, t2d_R, tc_R, tfm_R, wc_R, albumin_R, calcium_R, ldl_R, urea_R, wbfm_R, alt_O, ast_O, ldl_O, shbg_O, wbfm_O	apoa_R, fg_R, fi_R, hc_R, hdl_R, ifc_R, isi_R, pr_R, pro_in_R, rg_R, tg_R, whr_R, alp_R, bmr_R, creatinine_R, cystatinc_R, shbg_R, tffm_R, tprotein_R, urate_R, wbffm_R, alp_O, bmr_O, creatinine_O, cystatinc_O, tffm_O, tprotein_O, urate_O, wbffm_O	calcium, ggt, urea	NA	creatinine, cystatinc, urea	alp, bmi, bmr, fggwas, hc, tc, tfm, urate, wbfm, wc	apob, ggt, ldl, tffm, tg, tprotein, wbffm	albumin, alt, apoa, ast, calcium, fgclump, ficlump, figwas, hba1cclump, hba1cgwas, hdl, ifc, isi, pr, proinclump, proingwas, rgclump, rggwas, shbg, t2dclump, t2dgwas, whr	bmi, tfm, urate, urea	NA	urea	NA
ELN	Kidney	NA	t2d, cystatinc, tprotein	NA	ggt_R, pr_R, t2d_R, cystatinc_R, cystatinc_O	albumin_R, alt_R, ast_R, bmr_R, calcium_R, fi_R, hdl_R, shbg_R, tffm_R, tfm_R, tg_R, tprotein_R, wbffm_R, wbfm_R, wc_R	alp_R, apoa_R, apob_R, bmi_R, creatinine_R, fg_R, hba1c_R, hc_R, ifc_R, isi_R, ldl_R, pro_in_R, rg_R, tc_R, urate_R, urea_R, whr_R	t2d, cystatinc	NA	creatinine, hdl, tg	apoa, apob, ast, bmi, bmr, cystatinc, hba1cgwas, hc, ldl, shbg, tc, tffm, tfm, wbffm, wbfm	ggt, urea, wc	albumin, alp, alt, calcium, fgclump, fggwas, ficlump, figwas, hba1cclump, ifc, isi, pr, proinclump, proingwas, rgclump, rggwas, t2dclump, t2dgwas, tprotein, urate, whr	cystatinc	NA	cystatinc	NA
ENO3	Liver	NA	t2d, pr	bmi_R, pr_R, t2d_R	alp_R, alt_R, apoa_R, ast_R, bmr_R, ggt_R, hc_R, hdl_R, isi_R, tprotein_R, urate_R, wbfm_R, wc_R, whr_R	NA	albumin_R, apob_R, calcium_R, creatinine_R, cystatinc_R, fg_R, fi_R, hba1c_R, ifc_R, ldl_R, pro_in_R, rg_R, shbg_R, tc_R, tffm_R, tfm_R, tg_R, urea_R, wbffm_R	t2d, pr	NA	ast, tg	albumin, alt, bmi, figwas, hdl, isi, tprotein, urate, wc, whr	hba1cgwas, tfm, wbfm	alp, apoa, apob, bmr, calcium, creatinine, cystatinc, fgclump, fggwas, ficlump, ggt, hba1cclump, hc, ifc, ldl, pr, proinclump, proingwas, rgclump, rggwas, shbg, t2dclump, t2dgwas, tc, tffm, urea, wbffm	NA	NA	NA	NA
F2	Lipids	NA	proin, apoa, hdl, tg	NA	tprotein_R, whr_R, apoa_O, apob_O, rg_O, tc_O, tfm_O, tg_O, wbfm_O	hba1c_R, ldl_R, apob_R, tc_R, tg_R, bmi_O, bmr_O, fg_O, shbg_O	alt_R, creatinine_R, fi_R, ifc_R, isi_R, pr_R, t2d_R, urate_R, albumin_R, alp_R, apoa_R, ast_R, bmi_R, bmr_R, calcium_R, cystatinc_R, fg_R, ggt_R, hc_R, hdl_R, pro_in_R, rg_R, shbg_R, tffm_R, tfm_R, urea_R, wbffm_R, wbfm_R, wc_R, albumin_O, alp_O, ast_O, calcium_O, cystatinc_O, ggt_O, hc_O, hdl_O, pro_in_O, tffm_O, urea_O, wbffm_O, wc_O	apoa, tg	NA	NA	albumin, apoa, bmr, cystatinc, hc, hdl, tc, tffm, tg, urate, wbffm	calcium, creatinine, fggwas, figwas, ggt, shbg, whr	alp, alt, apob, ast, bmi, fgclump, ficlump, hba1cclump, hba1cgwas, ifc, isi, ldl, pr, proinclump, proingwas, rgclump, rggwas, t2dclump, t2dgwas, tfm, tprotein, urea, wbfm, wc	apoa, hdl, tg	NA	apoa, tg	NA
FGFBP3	Lipids	NA	t2d	NA	NA	alt_R, hc_R, pr_R, urate_R, bmi_O	apoa_R, bmr_R, cystatinc_R, fg_R, fi_R, ggt_R, hba1c_R, hdl_R, ifc_R, isi_R, pro_in_R, rg_R, tfm_R, wbffm_R, wbfm_R, wc_R, whr_R, albumin_R, alp_R, apob_R, ast_R, bmi_R, calcium_R, creatinine_R, ldl_R, shbg_R, t2d_R, tc_R, tffm_R, tg_R, tprotein_R, urea_R, albumin_O, alp_O, apob_O, ast_O, calcium_O, creatinine_O, ldl_O, shbg_O, t2d_O, tc_O, tffm_O, tg_O, tprotein_O, urate_O, urea_O	NA	NA	apob, ast, hdl, ldl	alt, apoa, t2dclump, t2dgwas, tc, tg	cystatinc, rgclump, rggwas	albumin, alp, bmi, bmr, calcium, creatinine, fgclump, fggwas, ficlump, figwas, ggt, hba1cclump, hba1cgwas, hc, ifc, isi, pr, proinclump, proingwas, shbg, tffm, tfm, tprotein, urate, urea, wbffm, wbfm, wc, whr	t2d	NA	NA	NA
FGL1	Reduced-adiposity	NA	t2d	NA	apoa_O, wbffm_O	calcium_R, t2d_R, urate_R, bmr_R, tffm_R, wbffm_R, bmr_O, tffm_O	albumin_R, creatinine_R, fg_R, fi_R, hba1c_R, ifc_R, isi_R, ldl_R, pr_R, pro_in_R, rg_R, shbg_R, tc_R, urea_R, whr_R, alp_R, alt_R, apoa_R, apob_R, ast_R, bmi_R, cystatinc_R, ggt_R, hc_R, hdl_R, tfm_R, tg_R, tprotein_R, wbfm_R, wc_R, alp_O, alt_O, apob_O, ast_O, bmi_O, cystatinc_O, ggt_O, hc_O, hdl_O, tfm_O, tg_O, tprotein_O, wbfm_O, wc_O	NA	NA	NA	ficlump, figwas, t2dclump, urate	alp, apob, ast, bmr, ifc, ldl, rggwas, tc, tffm, tprotein, wbffm, whr	albumin, alt, apoa, bmi, calcium, creatinine, cystatinc, fgclump, fggwas, ggt, hba1cclump, hba1cgwas, hc, hdl, isi, pr, proinclump, proingwas, rgclump, shbg, t2dgwas, tfm, tg, urea, wbfm, wc	t2d	NA	NA	NA
FLT3	Reduced-adiposity	bmi	t2d, bmr, cystatinc, hc, tprotein, wbffm, wc	bmi_R, bmr_R, creatinine_R, tprotein_R, wbffm_R	apoa_R, hc_R, hdl_R, pr_R, tffm_R, tfm_R, urate_R, urea_R, wbfm_R, wc_R	NA	albumin_R, alp_R, alt_R, apob_R, ast_R, calcium_R, cystatinc_R, fg_R, fi_R, ggt_R, hba1c_R, ifc_R, isi_R, ldl_R, pro_in_R, shbg_R, tc_R, tg_R, whr_R	bmi, bmr, hc, tprotein, wbffm, wc	bmi	NA	apoa, ast, wc	albumin, bmi, shbg, tfm, wbfm, whr	alp, alt, apob, bmr, calcium, creatinine, cystatinc, fgclump, fggwas, ficlump, figwas, ggt, hba1cclump, hba1cgwas, hc, hdl, ifc, isi, ldl, pr, proinclump, proingwas, rgclump, rggwas, t2dclump, t2dgwas, tc, tffm, tg, tprotein, urate, urea, wbffm	wc	NA	wc	NA
FSTL3	Adiposity, Kidney	NA	fi	NA	NA	calcium_R, tg_R, tprotein_R	albumin_R, alp_R, alt_R, apoa_R, apob_R, bmi_R, bmr_R, creatinine_R, cystatinc_R, fg_R, fi_R, ggt_R, hba1c_R, hc_R, hdl_R, ifc_R, isi_R, ldl_R, pro_in_R, rg_R, shbg_R, t2d_R, tc_R, tffm_R, tfm_R, urate_R, urea_R, wbffm_R, wbfm_R, wc_R, whr_R, ast_R, pr_R, ast_O, pr_O	NA	NA	albumin, bmi, creatinine, cystatinc, hc, tfm, wbfm, wc	apob, bmr, calcium, tc, tffm, tprotein, urea, wbffm	hdl, ifc, ldl	alp, alt, apoa, ast, fgclump, fggwas, ficlump, figwas, ggt, hba1cclump, hba1cgwas, isi, pr, proinclump, proingwas, rgclump, rggwas, shbg, t2dclump, t2dgwas, tg, urate, whr	NA	NA	NA	NA
GALNT10	Liver	NA	t2d, bmi, hdl, tg	NA	bmi_R, t2d_R	tfm_R, hc_R, hdl_R, shbg_R, wbfm_R, wc_R, hc_O, hdl_O, shbg_O, wbfm_O, wc_O	alp_R, alt_R, apob_R, ast_R, calcium_R, cystatinc_R, fg_R, fi_R, ggt_R, hba1c_R, ifc_R, isi_R, ldl_R, pro_in_R, rg_R, tc_R, tprotein_R, urate_R, urea_R, whr_R, albumin_R, apoa_R, bmr_R, creatinine_R, pr_R, tffm_R, tg_R, wbffm_R, albumin_O, apoa_O, bmi_O, bmr_O, creatinine_O, pr_O, t2d_O, tffm_O, tg_O, wbffm_O	NA	NA	NA	alt, ast, bmi, isi, t2dgwas, tfm, tg, wbfm, whr	fgclump, fggwas, ggt, hba1cgwas, hc, hdl, ifc, rggwas, t2dclump, tprotein, urate, wc	albumin, alp, apoa, apob, bmr, calcium, creatinine, cystatinc, ficlump, figwas, hba1cclump, ldl, pr, proinclump, proingwas, rgclump, shbg, tc, tffm, urea, wbffm	t2d, bmi, tg	NA	NA	NA
GGT1	Adiposity, Liver	calcium	t2d, ggt	ggt_R, ggt_O	calcium_R	alt_R, urea_R, t2d_O	albumin_R, alp_R, apoa_R, apob_R, ast_R, creatinine_R, cystatinc_R, fi_R, hba1c_R, hc_R, hdl_R, ifc_R, isi_R, ldl_R, pr_R, pro_in_R, shbg_R, tc_R, tfm_R, tg_R, tprotein_R, urate_R, wbfm_R, wc_R, whr_R, bmi_R, bmr_R, fg_R, rg_R, t2d_R, tffm_R, wbffm_R, bmi_O, bmr_O, calcium_O, fg_O, rg_O, tffm_O, wbffm_O	NA	NA	ggt	albumin, alt, ast, bmi, cystatinc, figwas, hba1cgwas, isi, tffm, tfm, urate, wbffm, wbfm, wc, whr	creatinine, ifc, tprotein	alp, apoa, apob, bmr, calcium, fgclump, fggwas, ficlump, hba1cclump, hc, hdl, ldl, pr, proinclump, proingwas, rgclump, rggwas, shbg, t2dclump, t2dgwas, tc, tg, urea	ggt	NA	NA	NA
GHR	Adiposity, Lipids	NA	t2d	NA	wbffm_O	alp_R, bmi_R, hba1c_R, shbg_R, t2d_R, whr_R, bmr_R, ggt_R, tffm_R, wbffm_R, albumin_O, bmr_O, ggt_O, tffm_O	alt_R, apob_R, ast_R, calcium_R, fg_R, fi_R, ifc_R, isi_R, ldl_R, pr_R, pro_in_R, rg_R, urate_R, wc_R, albumin_R, apoa_R, creatinine_R, cystatinc_R, hc_R, hdl_R, tc_R, tfm_R, tg_R, tprotein_R, urea_R, wbfm_R, apoa_O, creatinine_O, cystatinc_O, hc_O, hdl_O, tc_O, tfm_O, tg_O, tprotein_O, urea_O, wbfm_O	NA	NA	bmi	ficlump, figwas, hc, t2dgwas, tfm, wbfm, wc, whr	alp, ast, creatinine, fggwas, ggt	albumin, alt, apoa, apob, bmr, calcium, cystatinc, fgclump, hba1cclump, hba1cgwas, hdl, ifc, isi, ldl, pr, proinclump, proingwas, rgclump, rggwas, shbg, t2dclump, tc, tffm, tg, tprotein, urate, urea, wbffm	t2d	NA	NA	NA
GRP	Lipids	t2d, bmr, wc	bmi, hc, tffm, tfm, wbffm, wbfm	t2d_R	hba1c_R, tfm_R, urea_R, bmi_R, bmr_R, wbfm_R, bmr_O, hc_O, t2d_O, tffm_O, wbffm_O, wbfm_O, wc_O	apob_R, cystatinc_R, ldl_R, pro_in_R, tc_R, urate_R, whr_R, hc_R, tffm_R, wbffm_R, wc_R, bmi_O, tg_O	albumin_R, alp_R, alt_R, apoa_R, ast_R, calcium_R, creatinine_R, fg_R, fi_R, ggt_R, ifc_R, isi_R, rg_R, tprotein_R, hdl_R, pr_R, shbg_R, tg_R, hdl_O, pr_O, shbg_O	t2d, bmr, wc, hc, tffm, tfm, wbffm, wbfm	NA	cystatinc, tg	apoa, apob, bmr, creatinine, ldl, tc, tffm, urea, wbffm	albumin, bmi, proingwas, wbfm	alp, alt, ast, calcium, fgclump, fggwas, ficlump, figwas, ggt, hba1cclump, hba1cgwas, hc, hdl, ifc, isi, pr, proinclump, rgclump, rggwas, shbg, t2dclump, t2dgwas, tfm, tprotein, urate, wc, whr	bmr, tffm, wbffm	NA	bmr, tffm, wbffm	NA
GRPEL1	Liver	t2d	NA	NA	apob_R, cystatinc_R, ldl_R, t2d_R, tc_R, tfm_R	NA	albumin_R, alp_R, alt_R, apoa_R, ast_R, bmi_R, bmr_R, calcium_R, creatinine_R, fg_R, fi_R, ggt_R, hba1c_R, hc_R, hdl_R, ifc_R, isi_R, pr_R, pro_in_R, rg_R, shbg_R, tffm_R, tg_R, tprotein_R, urate_R, urea_R, wbffm_R, wbfm_R, wc_R, whr_R	t2d	NA	alt, ggt	albumin, ast, bmi, hba1cgwas, urate	apoa, bmr, creatinine, cystatinc, fggwas, hdl, tffm, tprotein, wbffm, wc	alp, apob, calcium, fgclump, ficlump, figwas, hba1cclump, hc, ifc, isi, ldl, pr, proinclump, proingwas, rgclump, rggwas, shbg, t2dclump, t2dgwas, tc, tfm, tg, urea, wbfm, whr	NA	NA	NA	NA
GSTA1	Adiposity, Liver	alp, creatinine, cystatinc, urate	t2d, tg, urea	urea_R, tg_R, tg_O	alp_R, apoa_R, apob_R, creatinine_R, hdl_R, ldl_R, t2d_R, tc_R, urate_R, ggt_O	albumin_R, calcium_R, calcium_O	alt_R, ast_R, bmi_R, bmr_R, cystatinc_R, fg_R, fi_R, hba1c_R, hc_R, ifc_R, isi_R, pr_R, pro_in_R, rg_R, shbg_R, tffm_R, tfm_R, wbffm_R, wbfm_R, wc_R, whr_R, ggt_R, tprotein_R, tprotein_O	alp, creatinine, urate, t2d, tg, urea	NA	albumin, alt, ast	bmi, ficlump, figwas, ggt, hc, t2dclump, tfm, tprotein, wbfm, wc, whr	apoa, calcium, fggwas	alp, apob, bmr, creatinine, cystatinc, fgclump, hba1cclump, hba1cgwas, hdl, ifc, isi, ldl, pr, proinclump, proingwas, rgclump, rggwas, shbg, t2dgwas, tc, tffm, tg, urate, urea, wbffm	t2d	NA	t2d	NA
GSTA3	Adiposity, Liver	alp, creatinine, cystatinc, urate	t2d, tg, urea	urea_R, tg_O	albumin_R, alp_R, apob_R, creatinine_R, ldl_R, t2d_R, tc_R, urate_R, tg_R	apoa_R, ggt_R, hdl_R, calcium_O, tprotein_O	ast_R, bmi_R, bmr_R, cystatinc_R, fg_R, fi_R, hba1c_R, hc_R, ifc_R, isi_R, pr_R, pro_in_R, rg_R, shbg_R, tffm_R, tfm_R, wbffm_R, wbfm_R, wc_R, whr_R, alt_R, calcium_R, tprotein_R, alt_O	alp, creatinine, urate, t2d, tg, urea	NA	alt, ast	albumin, bmi, fggwas, figwas, hc, rggwas, t2dclump, tfm, tprotein, wbfm, wc	calcium, fgclump, ficlump	alp, apoa, apob, bmr, creatinine, cystatinc, ggt, hba1cclump, hba1cgwas, hdl, ifc, isi, ldl, pr, proinclump, proingwas, rgclump, shbg, t2dgwas, tc, tffm, tg, urate, urea, wbffm, whr	t2d	NA	t2d	NA
HBQ1	Adiposity	NA	hba1c	NA	hba1c_R, apoa_O, hba1c_O	hdl_R, pr_R, apoa_R, cystatinc_O, shbg_O, t2d_O	albumin_R, alt_R, apob_R, ast_R, fi_R, ifc_R, isi_R, ldl_R, pro_in_R, tc_R, tfm_R, tg_R, tprotein_R, urate_R, wbfm_R, alp_R, bmi_R, bmr_R, calcium_R, creatinine_R, cystatinc_R, fg_R, ggt_R, hc_R, rg_R, shbg_R, t2d_R, tffm_R, urea_R, wbffm_R, wc_R, whr_R, alp_O, bmi_O, bmr_O, calcium_O, creatinine_O, fg_O, ggt_O, hc_O, rg_O, tffm_O, urea_O, wbffm_O, wc_O, whr_O	hba1c	NA	NA	alt, tffm, urea	ast, bmi, figwas, ggt, hba1cgwas, ifc, t2dclump, tprotein, urate, wc, whr	albumin, alp, apoa, apob, bmr, calcium, creatinine, cystatinc, fgclump, fggwas, ficlump, hba1cclump, hc, hdl, isi, ldl, pr, proinclump, proingwas, rgclump, rggwas, shbg, t2dgwas, tc, tfm, tg, wbffm, wbfm	NA	NA	NA	NA
HHEX	Adiposity, Lipids	albumin, tprotein	t2d, calcium	NA	NA	NA	NA	NA	NA	albumin, hdl, tg, tprotein	apoa, apob, ast, bmi, bmr, calcium, cystatinc, fggwas, figwas, ggt, proingwas, shbg, t2dclump, tffm, urate, wbffm, wbfm, wc, whr	pr, urea	alp, alt, creatinine, fgclump, ficlump, hba1cclump, hba1cgwas, hc, ifc, isi, ldl, proinclump, rgclump, rggwas, t2dgwas, tc, tfm	albumin, tprotein, t2d, calcium	albumin, tprotein	NA	NA
HMOX2	Liver	NA	t2d, tffm, whr	t2d_R, whr_R	alt_R, ast_R, bmr_R, creatinine_R, ifc_R, shbg_R, tffm_R, tg_R, tprotein_R, urate_R, wbffm_R	NA	albumin_R, alp_R, apoa_R, apob_R, bmi_R, calcium_R, cystatinc_R, fg_R, fi_R, ggt_R, hba1c_R, hc_R, hdl_R, isi_R, ldl_R, pr_R, pro_in_R, rg_R, tc_R, tfm_R, urea_R, wbfm_R, wc_R	t2d, tffm, whr	NA	ggt	alt, ast, cystatinc, hdl, shbg, tg, tprotein	albumin, apob, bmr, ldl, tffm, urate, wbffm	alp, apoa, bmi, calcium, creatinine, fgclump, fggwas, ficlump, figwas, hba1cclump, hba1cgwas, hc, ifc, isi, pr, proinclump, proingwas, rgclump, rggwas, t2dclump, t2dgwas, tc, tfm, urea, wbfm, wc, whr	NA	NA	NA	NA
INHBC	Adiposity	fg, rg, alp, apoa, apob, ast, creatinine, cystatinc, ggt, ldl, shbg, tg, tprotein, urate, urea	albumin, alt, calcium, hdl	creatinine_R, shbg_R, tg_R, urate_R, ast_O, hdl_O, urate_O, urea_O	alp_R, apob_R, rg_R, tprotein_R, albumin_R, apoa_R, ast_R, calcium_R, cystatinc_R, ggt_R, hdl_R, ldl_R, urea_R, albumin_O, apoa_O, calcium_O, cystatinc_O, ggt_O, ldl_O, tg_O	alt_R, fg_R, hba1c_R, whr_R, bmi_R, hc_R, pr_R, tc_R, wc_R, bmi_O, hc_O, pr_O, tc_O, tfm_O, wc_O	fi_R, ifc_R, isi_R, pro_in_R, t2d_R, bmr_R, tffm_R, tfm_R, wbffm_R, wbfm_R, bmr_O, tffm_O, wbffm_O, wbfm_O	rg, alp, apoa, apob, ast, creatinine, cystatinc, ggt, ldl, shbg, tg, tprotein, urate, urea, albumin, calcium, hdl	ast, creatinine, shbg, urate, urea	NA	albumin, bmi, ficlump, figwas, hc, isi, t2dgwas, tfm, tg, urate, wbfm, wc	calcium, cystatinc, ggt, ifc, ldl, pr, shbg, urea	alp, alt, apoa, apob, ast, bmr, creatinine, fgclump, fggwas, hba1cclump, hba1cgwas, hdl, proinclump, proingwas, rgclump, rggwas, t2dclump, tc, tffm, tprotein, wbffm, whr	tg, urate, albumin	NA	tg, urate, albumin	NA
KCTD5	Liver	t2d	NA	t2d_R	bmi_R, pr_R, shbg_R, tffm_R, urate_R, whr_R	NA	albumin_R, alp_R, alt_R, apoa_R, apob_R, ast_R, bmr_R, calcium_R, creatinine_R, cystatinc_R, fg_R, fi_R, ggt_R, hba1c_R, hc_R, hdl_R, ifc_R, isi_R, ldl_R, pro_in_R, rg_R, tc_R, tfm_R, tg_R, tprotein_R, urea_R, wbffm_R, wbfm_R, wc_R	t2d	t2d	ast	albumin, alt, bmi, cystatinc, ggt, tffm, tfm, tg, urate, wbffm, wbfm, wc, whr	alp, bmr, ficlump, figwas, hc, hdl, tprotein	apoa, apob, calcium, creatinine, fgclump, fggwas, hba1cclump, hba1cgwas, ifc, isi, ldl, pr, proinclump, proingwas, rgclump, rggwas, shbg, t2dclump, t2dgwas, tc, urea	NA	NA	NA	NA
KHK	Adiposity, Liver	NA	fg, t2d	NA	fg_R, whr_R, fg_O, whr_O	pro_in_R, creatinine_R, rg_R, tfm_R, wbfm_R, wc_R, calcium_O, creatinine_O, rg_O, shbg_O, tg_O, urate_O	hba1c_R, ifc_R, isi_R, albumin_R, alp_R, alt_R, apoa_R, apob_R, ast_R, bmi_R, bmr_R, calcium_R, cystatinc_R, fi_R, ggt_R, hc_R, hdl_R, ldl_R, pr_R, shbg_R, t2d_R, tc_R, tffm_R, tg_R, tprotein_R, urate_R, urea_R, wbffm_R, albumin_O, alp_O, alt_O, apoa_O, apob_O, ast_O, bmi_O, bmr_O, cystatinc_O, fi_O, ggt_O, hc_O, hdl_O, ldl_O, pr_O, t2d_O, tc_O, tffm_O, tfm_O, tprotein_O, urea_O, wbffm_O, wbfm_O, wc_O	fg	NA	albumin, alt, ast	bmi, calcium, ggt, hdl, t2dclump, tffm, tprotein, urate, wbffm, wc, whr	apoa, creatinine, ficlump, figwas, hba1cgwas, hc, shbg, tfm	alp, apob, bmr, cystatinc, fgclump, fggwas, hba1cclump, ifc, isi, ldl, pr, proinclump, proingwas, rgclump, rggwas, t2dgwas, tc, tg, urea, wbfm	t2d	NA	NA	NA
MEGF9	Liver, Lipids	t2d, tg	pr, shbg, tffm	NA	apoa_R, bmr_R, hc_R, hdl_R, pr_R, shbg_R, t2d_R, tffm_R, tg_R, wbffm_R	alt_R, cystatinc_R, ifc_R, urate_R, whr_R, creatinine_R, creatinine_O	alp_R, apob_R, ast_R, bmi_R, calcium_R, fg_R, fi_R, ggt_R, hba1c_R, isi_R, ldl_R, pro_in_R, rg_R, tc_R, tfm_R, urea_R, wc_R, albumin_R, tprotein_R, wbfm_R, albumin_O, tprotein_O, wbfm_O	t2d, tg, pr, shbg, tffm	NA	NA	alp, ast, bmi, bmr, calcium, figwas, hdl, isi, t2dgwas, tffm, tprotein, wbffm	alt, apoa, cystatinc, fgclump, fggwas, ficlump, proingwas, rggwas, shbg, wbfm	albumin, apob, creatinine, ggt, hba1cclump, hba1cgwas, hc, ifc, ldl, pr, proinclump, rgclump, t2dclump, tc, tfm, tg, urate, urea, wc, whr	t2d, tffm	NA	t2d, tffm	NA
MENT	Reduced-adiposity	NA	t2d, bmi	NA	NA	tc_R	albumin_R, alp_R, alt_R, apob_R, ast_R, bmi_R, bmr_R, calcium_R, creatinine_R, fi_R, ggt_R, hc_R, hdl_R, ifc_R, isi_R, ldl_R, pr_R, pro_in_R, rg_R, shbg_R, t2d_R, tffm_R, tfm_R, tg_R, tprotein_R, urate_R, urea_R, wbffm_R, wbfm_R, wc_R, whr_R, apoa_R, cystatinc_R, fg_R, hba1c_R, apoa_O, cystatinc_O, fg_O, hba1c_O	NA	NA	wc	bmi, bmr, fggwas, ficlump, figwas, hba1cgwas, hc, hdl, rggwas, t2dclump, t2dgwas, tffm, tfm, wbffm, wbfm, whr	alt, calcium, creatinine, cystatinc, ggt, hba1cclump, tprotein	albumin, alp, apoa, apob, ast, fgclump, ifc, isi, ldl, pr, proinclump, proingwas, rgclump, shbg, tc, tg, urate, urea	t2d, bmi	NA	NA	NA
MSRA	Lipids	NA	t2d, bmi, bmr, creatinine, cystatinc, hc, tfm, wbffm, wbfm	alp_R, alt_R, apoa_R, apob_R, ast_R, bmi_R, bmr_R, creatinine_R, cystatinc_R, ggt_R, hc_R, t2d_R, tffm_R, tfm_R, tg_R, tprotein_R, wbffm_R, wbfm_R	fi_R, hba1c_R, ldl_R, pr_R, shbg_R, tc_R, urea_R, wc_R	NA	albumin_R, calcium_R, fg_R, hdl_R, ifc_R, isi_R, pro_in_R, rg_R, urate_R, whr_R	t2d, bmi, bmr, creatinine, cystatinc, hc, tfm, wbffm, wbfm	NA	NA	albumin, calcium, proingwas, tg, tprotein, urate, wbffm	apob, bmr, ggt, hdl, pr, tffm, whr	alp, alt, apoa, ast, bmi, creatinine, cystatinc, fgclump, fggwas, ficlump, figwas, hba1cclump, hba1cgwas, hc, ifc, isi, ldl, proinclump, rgclump, rggwas, shbg, t2dclump, t2dgwas, tc, tfm, urea, wbfm, wc	wbffm	NA	wbffm	NA
MXRA8	Reduced-adiposity	NA	t2d	NA	NA	calcium_R	albumin_R, alp_R, alt_R, apoa_R, apob_R, ast_R, bmi_R, bmr_R, creatinine_R, cystatinc_R, fg_R, fi_R, ggt_R, hba1c_R, hc_R, hdl_R, ldl_R, pr_R, rg_R, shbg_R, tc_R, tffm_R, tfm_R, tg_R, tprotein_R, urate_R, urea_R, wbffm_R, wbfm_R, wc_R, whr_R	NA	NA	apoa, hdl	albumin, ast, calcium, creatinine, figwas, ggt, t2dclump, t2dgwas, whr	apob, fggwas, hba1cgwas, rggwas, tc, urea	alp, alt, bmi, bmr, cystatinc, fgclump, ficlump, hba1cclump, hc, ifc, isi, ldl, pr, proinclump, proingwas, rgclump, shbg, tffm, tfm, tg, tprotein, urate, wbffm, wbfm, wc	t2d	NA	NA	NA
NCAN	Reduced-adiposity	NA	t2d, albumin, alp, alt, apob, ast, calcium, creatinine, ldl, tc, tg, urate	alt_R, ldl_R, albumin_O, alp_O, alt_O, calcium_O, ldl_O	ast_R, cystatinc_R, ggt_R, hdl_R, t2d_R, urate_R, albumin_R, alp_R, creatinine_R, tg_R, bmr_O, creatinine_O, hc_O, tg_O, tprotein_O, wbffm_O, whr_O	rg_R, calcium_R, whr_R	apoa_R, bmi_R, fg_R, fi_R, hba1c_R, ifc_R, isi_R, pr_R, pro_in_R, shbg_R, urea_R, bmr_R, hc_R, tffm_R, tfm_R, tprotein_R, wbffm_R, wbfm_R, wc_R, tffm_O, tfm_O, wbfm_O, wc_O	t2d, albumin, alp, alt, ast, calcium, creatinine, ldl, tg, urate	NA	bmi, hc, wbfm, wc	albumin, apob, ast, bmr, calcium, figwas, hba1cgwas, ldl, t2dclump, t2dgwas, tc, tffm, tfm, tprotein, wbffm, whr	fggwas, ficlump, proinclump, proingwas, shbg	alp, alt, apoa, creatinine, cystatinc, fgclump, ggt, hba1cclump, hdl, ifc, isi, pr, rgclump, rggwas, tg, urate, urea	t2d, albumin, apob, ast, calcium, ldl, tc	NA	t2d, albumin, ast, calcium, ldl	NA
NCR3LG1	Kidney	rg	t2d, ast, bmi	NA	cystatinc_R, t2d_R, apoa_O, cystatinc_O, t2d_O	bmi_R, fg_R, fi_R, ggt_R, hba1c_R, albumin_R, apoa_R, creatinine_R, hdl_R, rg_R, albumin_O, ast_O, creatinine_O, hdl_O, rg_O	alt_R, apob_R, bmr_R, calcium_R, hc_R, ifc_R, isi_R, ldl_R, pro_in_R, tffm_R, tfm_R, tg_R, wbffm_R, wbfm_R, wc_R, whr_R, alp_R, ast_R, pr_R, shbg_R, tc_R, tprotein_R, urate_R, urea_R, alp_O, pr_O, shbg_O, tc_O, tprotein_O, urate_O, urea_O	t2d	NA	albumin, creatinine, cystatinc	alp, bmr, calcium, hc, tc, tffm, tprotein, urea, wbffm	apob, ggt, hba1cclump, hba1cgwas, ldl, whr	alt, apoa, ast, bmi, fgclump, fggwas, ficlump, figwas, hdl, ifc, isi, pr, proinclump, proingwas, rgclump, rggwas, shbg, t2dclump, t2dgwas, tfm, tg, urate, wbfm, wc	NA	NA	NA	NA
NELL1	Reduced-adiposity	t2d, bmi, hc, tfm, wbfm	bmr, tffm, wbffm	NA	cystatinc_R, hdl_R, tg_R, wc_R, wbfm_R	t2d_R, bmi_O, t2d_O	albumin_R, alt_R, apoa_R, apob_R, ast_R, calcium_R, creatinine_R, fg_R, fi_R, ggt_R, hba1c_R, hc_R, ifc_R, isi_R, ldl_R, pr_R, pro_in_R, rg_R, shbg_R, tc_R, tprotein_R, urate_R, urea_R, whr_R, alp_R, bmi_R, bmr_R, tffm_R, tfm_R, wbffm_R, alp_O, bmr_O, tffm_O, tfm_O, wbffm_O, wbfm_O	NA	NA	NA	albumin, ast, bmr, calcium, cystatinc, isi, urate, wc	alp, creatinine, hba1cgwas, hc, tffm, tfm, urea, wbffm, wbfm	alt, apoa, apob, bmi, fgclump, fggwas, ficlump, figwas, ggt, hba1cclump, hdl, ifc, ldl, pr, proinclump, proingwas, rgclump, rggwas, shbg, t2dclump, t2dgwas, tc, tg, tprotein, whr	bmr	NA	NA	NA
NFKB1	Lipids	NA	t2d, alp, creatinine, cystatinc, tc, tprotein	tprotein_R	alp_R, apoa_R, apob_R, creatinine_R, cystatinc_R, hdl_R, ldl_R, t2d_R, tc_R	NA	albumin_R, alt_R, ast_R, bmi_R, bmr_R, calcium_R, fg_R, fi_R, ggt_R, hba1c_R, hc_R, ifc_R, isi_R, pr_R, pro_in_R, rg_R, shbg_R, tffm_R, tfm_R, tg_R, urate_R, urea_R, wbffm_R, wbfm_R, wc_R, whr_R	t2d, alp, creatinine, cystatinc, tc, tprotein	NA	tg	albumin, bmr, calcium, hdl, shbg, tffm, tprotein, urate, wbffm, whr	apoa, apob, ggt, hc	alp, alt, ast, bmi, creatinine, cystatinc, fgclump, fggwas, ficlump, figwas, hba1cclump, hba1cgwas, ifc, isi, ldl, pr, proinclump, proingwas, rgclump, rggwas, t2dclump, t2dgwas, tc, tfm, urea, wbfm, wc	tprotein	NA	tprotein	NA
OMG	Reduced-adiposity	NA	t2d, apob, ggt, ldl, shbg, tc	apob_R, ggt_R, ldl_R, shbg_R, t2d_R, tc_R	alp_R, ast_R, bmr_R, creatinine_R, hc_R, tffm_R, wbffm_R	NA	albumin_R, alt_R, apoa_R, bmi_R, calcium_R, cystatinc_R, fg_R, fi_R, hba1c_R, hdl_R, ifc_R, isi_R, pr_R, pro_in_R, rg_R, tfm_R, tg_R, tprotein_R, urate_R, urea_R, wbfm_R, wc_R, whr_R	t2d, apob, ggt, ldl, shbg, tc	NA	ast	alt, bmi, hc, pr, tffm, tfm, wbffm, wbfm, wc	alp, apoa, figwas, hdl, ifc, shbg	albumin, apob, bmr, calcium, creatinine, cystatinc, fgclump, fggwas, ficlump, ggt, hba1cclump, hba1cgwas, isi, ldl, proinclump, proingwas, rgclump, rggwas, t2dclump, t2dgwas, tc, tg, tprotein, urate, urea, whr	NA	NA	NA	NA
PDCD5	Lipids	NA	hba1c, creatinine, cystatinc, urea	hba1c_R	urea_R, creatinine_O, tprotein_O	tg_R, creatinine_R, cystatinc_R, tprotein_R, cystatinc_O	alt_R, apoa_R, apob_R, ast_R, fg_R, fi_R, hdl_R, ifc_R, isi_R, ldl_R, pr_R, pro_in_R, rg_R, t2d_R, tc_R, whr_R, albumin_R, alp_R, bmi_R, bmr_R, calcium_R, ggt_R, hc_R, shbg_R, tffm_R, tfm_R, urate_R, wbffm_R, wbfm_R, wc_R, albumin_O, alp_O, bmi_O, bmr_O, calcium_O, ggt_O, hc_O, shbg_O, tffm_O, tfm_O, urate_O, wbffm_O, wbfm_O, wc_O	hba1c, creatinine, urea	NA	tg	albumin, hdl, tprotein, whr	apoa, apob, bmi, figwas, ggt, shbg, tc, tffm, tfm, wbfm, wc	alp, alt, ast, bmr, calcium, creatinine, cystatinc, fgclump, fggwas, ficlump, hba1cclump, hba1cgwas, hc, ifc, isi, ldl, pr, proinclump, proingwas, rgclump, rggwas, t2dclump, t2dgwas, urate, urea, wbffm	NA	NA	NA	NA
PDGFC	Lipids	NA	t2d, shbg	NA	cystatinc_R, hc_R, hdl_R, shbg_R, tfm_R, tg_R, urea_R, wbfm_R	NA	albumin_R, alp_R, alt_R, apoa_R, apob_R, ast_R, bmi_R, bmr_R, calcium_R, creatinine_R, fg_R, fi_R, ggt_R, hba1c_R, ifc_R, isi_R, ldl_R, pr_R, pro_in_R, rg_R, t2d_R, tc_R, tffm_R, tprotein_R, urate_R, wbffm_R, wc_R, whr_R	shbg	NA	fggwas, rggwas	albumin, bmi, cystatinc, fgclump, figwas, hba1cgwas, rgclump, tg, wc, whr	calcium, ficlump, hdl, t2dclump, t2dgwas, tfm, urate, wbfm	alp, alt, apoa, apob, ast, bmr, creatinine, ggt, hba1cclump, hc, ifc, isi, ldl, pr, proinclump, proingwas, shbg, tc, tffm, tprotein, urea, wbffm	NA	NA	NA	NA
RNASET2	Kidney	NA	t2d	NA	apob_R, hc_R, ldl_R, tc_R, wbfm_R	hba1c_R, t2d_R, tfm_R, tprotein_R, cystatinc_R, cystatinc_O, tg_O	albumin_R, alp_R, alt_R, ast_R, bmi_R, bmr_R, calcium_R, creatinine_R, fg_R, fi_R, ggt_R, ifc_R, isi_R, pr_R, pro_in_R, rg_R, urate_R, urea_R, wbffm_R, wc_R, whr_R, apoa_R, hdl_R, shbg_R, tffm_R, tg_R, apoa_O, hdl_O, shbg_O, tffm_O	NA	NA	creatinine, cystatinc	albumin, bmi, bmr, ficlump, hc, tc, tfm, urea, wbffm, wbfm, wc	apoa, apob, calcium, fggwas, figwas, ifc, pr, proingwas, t2dclump, t2dgwas, tffm	alp, alt, ast, fgclump, ggt, hba1cclump, hba1cgwas, hdl, isi, ldl, proinclump, rgclump, rggwas, shbg, tg, tprotein, urate, whr	NA	NA	NA	NA
RTBDN	Reduced-adiposity, Lipids	NA	t2d, bmi	t2d_R	bmi_R, hba1c_R, hc_R, tfm_R, wbfm_R	apoa_R, hdl_R, wc_R	albumin_R, alp_R, alt_R, apob_R, ast_R, bmr_R, calcium_R, creatinine_R, cystatinc_R, fg_R, fi_R, ggt_R, ifc_R, isi_R, ldl_R, pr_R, pro_in_R, rg_R, shbg_R, tc_R, tffm_R, tg_R, tprotein_R, urate_R, urea_R, wbffm_R, whr_R	t2d, bmi	NA	bmr, creatinine, cystatinc, tffm, tg, wbffm	apob, ast, bmi, hba1cgwas, hc, ldl, proinclump, tc, tfm, urea, wbfm, wc	alp, apoa, urate	albumin, alt, calcium, fgclump, fggwas, ficlump, figwas, ggt, hba1cclump, hdl, ifc, isi, pr, proingwas, rgclump, rggwas, shbg, t2dclump, t2dgwas, tprotein, whr	bmi	NA	bmi	NA
SCT	Reduced-adiposity	t2d	NA	t2d_R	alp_R, calcium_R	NA	albumin_R, alt_R, apoa_R, apob_R, ast_R, bmi_R, bmr_R, creatinine_R, cystatinc_R, fg_R, fi_R, ggt_R, hba1c_R, hc_R, hdl_R, ifc_R, isi_R, ldl_R, pr_R, pro_in_R, rg_R, shbg_R, tc_R, tffm_R, tfm_R, tg_R, tprotein_R, urate_R, urea_R, wbffm_R, wbfm_R, wc_R, whr_R	t2d	t2d	NA	apob, bmi, creatinine, cystatinc, hc, tg, tprotein, wbffm	albumin, apoa, bmr, ldl, tc, urate, urea, whr	alp, alt, ast, calcium, fgclump, fggwas, ficlump, figwas, ggt, hba1cclump, hba1cgwas, hdl, ifc, isi, pr, proinclump, proingwas, rgclump, rggwas, shbg, t2dclump, t2dgwas, tffm, tfm, wbfm, wc	NA	NA	NA	NA
SEZ6	Reduced-adiposity	NA	hba1c	hba1c_R, hdl_R	alt_R, apoa_R, bmi_R, pr_R, tfm_R, wbfm_R, wc_R, whr_R	NA	albumin_R, alp_R, apob_R, ast_R, bmr_R, calcium_R, creatinine_R, cystatinc_R, fg_R, fi_R, ggt_R, hc_R, ifc_R, isi_R, ldl_R, pro_in_R, rg_R, shbg_R, t2d_R, tc_R, tffm_R, tg_R, tprotein_R, urate_R, urea_R, wbffm_R	hba1c	NA	cystatinc, tffm, wbffm, wbfm, wc	albumin, ast, bmi, bmr, calcium, creatinine, ggt, hc, tfm, tprotein, whr	fggwas, shbg, t2dgwas, tg, urea	alp, alt, apoa, apob, fgclump, ficlump, figwas, hba1cclump, hba1cgwas, hdl, ifc, isi, ldl, pr, proinclump, proingwas, rgclump, rggwas, t2dclump, tc, urate	NA	NA	NA	NA
SHBG	Reduced-adiposity	hba1c, t2d, whr	apoa, apob, cystatinc, hdl, ldl, shbg, tg, tprotein	apob_R, shbg_R, tg_R, shbg_O	hba1c_R, ldl_R, rg_R, t2d_R, tc_R, whr_R, cystatinc_R, hc_R, tfm_R, urea_R, hc_O, tfm_O, tg_O, tprotein_O, urea_O, wbfm_O	ifc_R, pr_R, albumin_R, wbfm_R, albumin_O, ast_O, bmi_O, cystatinc_O, wc_O	creatinine_R, fg_R, fi_R, isi_R, pro_in_R, alp_R, alt_R, apoa_R, ast_R, bmi_R, bmr_R, calcium_R, ggt_R, hdl_R, tffm_R, tprotein_R, urate_R, wbffm_R, wc_R, alp_O, alt_O, apoa_O, bmr_O, calcium_O, ggt_O, hdl_O, tffm_O, urate_O, wbffm_O	hba1c, t2d, whr, apob, ldl, shbg, tg, tprotein	NA	shbg	bmi, ficlump, figwas, hc, t2dclump, t2dgwas, tfm, wbfm, wc, whr	fggwas, rggwas, urea	albumin, alp, alt, apoa, apob, ast, bmr, calcium, creatinine, cystatinc, fgclump, ggt, hba1cclump, hba1cgwas, hdl, ifc, isi, ldl, pr, proinclump, proingwas, rgclump, tc, tffm, tg, tprotein, urate, wbffm	t2d, whr, shbg	NA	t2d, whr, shbg	NA
SORT1	Lipids	NA	t2d, apoa, apob, creatinine, ldl, tc	NA	apob_O, cystatinc_O, ldl_O, tc_O	albumin_R, calcium_R, fg_R, ifc_R, t2d_R, tprotein_R, urea_R, apoa_O	alp_R, alt_R, ast_R, bmi_R, fi_R, ggt_R, hba1c_R, hc_R, isi_R, pro_in_R, rg_R, shbg_R, tfm_R, tg_R, urate_R, wbfm_R, wc_R, whr_R, apoa_R, apob_R, bmr_R, creatinine_R, cystatinc_R, hdl_R, ldl_R, pr_R, tc_R, tffm_R, wbffm_R, bmr_O, creatinine_O, hdl_O, pr_O, tffm_O, wbffm_O	apob, ldl, tc	NA	tg	ast, fggwas, rggwas, urate	albumin, alt, bmi, bmr, calcium, ggt, hdl, rgclump, t2dclump, t2dgwas, tffm, wbffm, wc, whr	alp, apoa, apob, creatinine, cystatinc, fgclump, ficlump, figwas, hba1cclump, hba1cgwas, hc, ifc, isi, ldl, pr, proinclump, proingwas, shbg, tc, tfm, tprotein, urea, wbfm	NA	NA	NA	NA
SPINK4	Kidney	NA	rg, urea	NA	fg_R, pro_in_R, rg_R, urea_R, calcium_O	ggt_R, tfm_R, wbfm_R, alt_R, hc_R, urate_R, alt_O, hc_O, urate_O, urea_O	alp_R, apoa_R, apob_R, bmi_R, fi_R, ifc_R, ldl_R, tc_R, tprotein_R, wc_R, whr_R, albumin_R, ast_R, bmr_R, calcium_R, creatinine_R, cystatinc_R, hba1c_R, hdl_R, isi_R, pr_R, shbg_R, t2d_R, tffm_R, tg_R, wbffm_R, albumin_O, ast_O, bmr_O, creatinine_O, cystatinc_O, hba1c_O, hdl_O, isi_O, pr_O, shbg_O, t2d_O, tffm_O, tg_O, wbffm_O	rg	NA	creatinine, cystatinc, urea	hba1cgwas, t2dclump, t2dgwas, wc	bmi, calcium, fgclump, fggwas, ficlump, figwas, ggt, hc, hdl, ldl, pr, proinclump, tfm, tprotein, wbfm	albumin, alp, alt, apoa, apob, ast, bmr, hba1cclump, ifc, isi, proingwas, rgclump, rggwas, shbg, tc, tffm, tg, urate, wbffm, whr	urea	NA	NA	NA
TNF	Kidney	NA	t2d, albumin, alp, alt, apob, bmr, hdl, ldl, shbg, tc, tffm, tg, wbffm, whr	bmr_O, tffm_O, tg_O, wbffm_O	alt_O, apob_O, hc_O, ldl_O, shbg_O, t2d_O, tfm_O, wbfm_O	cystatinc_R, hc_R, ifc_R, cystatinc_O, fi_O	albumin_R, alp_R, alt_R, apoa_R, apob_R, ast_R, bmi_R, bmr_R, calcium_R, creatinine_R, fg_R, fi_R, ggt_R, hba1c_R, hdl_R, isi_R, ldl_R, pr_R, pro_in_R, rg_R, shbg_R, t2d_R, tc_R, tffm_R, tfm_R, tg_R, tprotein_R, urate_R, urea_R, wbffm_R, wbfm_R, wc_R, whr_R, albumin_O, alp_O, apoa_O, ast_O, bmi_O, calcium_O, creatinine_O, ggt_O, hba1c_O, hdl_O, pr_O, pro_in_O, tc_O, tprotein_O, urate_O, wc_O, whr_O	t2d, alt, apob, bmr, ldl, shbg, tffm, tg, wbffm	NA	cystatinc	ast, bmi, creatinine, tfm, tg, urate, urea, wbfm, wc	alp, alt, figwas, hc, pr, t2dclump, t2dgwas	albumin, apoa, apob, bmr, calcium, fgclump, fggwas, ficlump, ggt, hba1cclump, hba1cgwas, hdl, ifc, isi, ldl, proinclump, proingwas, rgclump, rggwas, shbg, tc, tffm, tprotein, wbffm, whr	tg	NA	tg	NA
TNFRSF6B	Kidney	NA	t2d, albumin, apoa, cystatinc, hc, hdl, shbg, tfm, wbfm, wc	NA	ast_R, isi_R, apoa_R, cystatinc_R, ldl_R, t2d_R, tc_R, tprotein_R, ldl_O, tc_O, tprotein_O	hba1c_R, apob_R, pr_R, tfm_R, wbfm_R, albumin_O, apob_O, pr_O, whr_O	alt_R, ggt_R, ifc_R, pro_in_R, rg_R, urea_R, albumin_R, alp_R, bmi_R, bmr_R, calcium_R, creatinine_R, fg_R, fi_R, hc_R, hdl_R, shbg_R, tffm_R, tg_R, urate_R, wbffm_R, wc_R, whr_R, alp_O, apoa_O, bmi_O, bmr_O, calcium_O, creatinine_O, cystatinc_O, fg_O, fi_O, hc_O, hdl_O, shbg_O, t2d_O, tffm_O, tfm_O, tg_O, urate_O, wbffm_O, wbfm_O, wc_O	NA	NA	bmi, cystatinc	creatinine, fggwas, isi, tfm, tg, urea, wbfm, wc	alp, ast, bmr, hc, hdl, ifc, rggwas, shbg, t2dclump, t2dgwas, wbffm	albumin, alt, apoa, apob, calcium, fgclump, ficlump, figwas, ggt, hba1cclump, hba1cgwas, ldl, pr, proinclump, proingwas, rgclump, tc, tffm, tprotein, urate, whr	cystatinc, tfm, wbfm, wc	NA	NA	NA
TSPAN8	Liver	NA	t2d, apoa, hdl, shbg	NA	fg_R, t2d_R, apoa_R, shbg_R, tprotein_R, apoa_O, hdl_O, shbg_O	pr_R, whr_R	alp_R, apob_R, bmi_R, creatinine_R, fi_R, hba1c_R, hc_R, ifc_R, isi_R, ldl_R, pro_in_R, rg_R, tc_R, tfm_R, urate_R, urea_R, wbfm_R, wc_R, albumin_R, alt_R, ast_R, bmr_R, calcium_R, cystatinc_R, ggt_R, hdl_R, tffm_R, tg_R, wbffm_R, albumin_O, alt_O, ast_O, bmr_O, calcium_O, cystatinc_O, ggt_O, tffm_O, tg_O, tprotein_O, wbffm_O	t2d, apoa, hdl, shbg	NA	NA	albumin, alt, ast, bmr, ggt, tffm, wbffm	alp, apoa, hba1cclump, hc, hdl, tc, tg, urate	apob, bmi, calcium, creatinine, cystatinc, fgclump, fggwas, ficlump, figwas, hba1cgwas, ifc, isi, ldl, pr, proinclump, proingwas, rgclump, rggwas, shbg, t2dclump, t2dgwas, tfm, tprotein, urea, wbfm, wc, whr	NA	NA	NA	NA
WARS	Liver	NA	fg, hba1c, rg, apoa, hdl, shbg	rg_R	calcium_R, fg_R, t2d_R, creatinine_O	apoa_R, hba1c_R, hdl_R, pr_R, tffm_R, tfm_R	albumin_R, alp_R, alt_R, apob_R, ast_R, bmi_R, bmr_R, cystatinc_R, fi_R, ggt_R, hc_R, ifc_R, isi_R, ldl_R, pro_in_R, shbg_R, tc_R, tg_R, tprotein_R, urate_R, urea_R, wbffm_R, wbfm_R, wc_R, whr_R, creatinine_R	fg, rg	NA	ast	alt, bmi, calcium, isi, whr	creatinine, ficlump, figwas, hdl, ifc, shbg, t2dclump, t2dgwas, tffm, tfm, tg, urate, wbffm, wbfm	albumin, alp, apoa, apob, bmr, cystatinc, fgclump, fggwas, ggt, hba1cclump, hba1cgwas, hc, ldl, pr, proinclump, proingwas, rgclump, rggwas, tc, tprotein, urea, wc	NA	NA	NA	NA
Colocalization Tier 1 (CT1) required nonuniform regional probability (PR) ≥0.7 AND nonuniform alignment probability (PA) ≥0.7, while Colocalization Tier 2 (CT2) required nonuniform PR ≥0.7 OR nonuniform PA ≥0.7 (A relaxed threshold of 0.65 was applied in CKB-EAS considering the smaller sample size of the GWAS studies in EAS population).
MR Tier 1 (MRT1) indicates strong MR evidence accounting for multiple testing (UKB-EUR: Bonferroni-corrected p value < 2.6 × 10-5; CKB-EAS Bonferroni-corrected p value < 2.2 × 10-4) across all applied MR methods; MRT2 includes all protein-trait pairs apart from pairs in MRT1 whose raw (i.e. not corrected for multiple testing) MR p-values were below 0.05; MRT3 and MRT4 have lower confidence on causal association of the tested pairs. Details are described in Supplementary Information and Supplementary Table 18.
Type 2 diabetes (t2d), fasting glucose (fg), random glucose (rg), fasting insulin (fi), proinsulin (pro_in), modified Stumvoll insulin sensitivity index (isi), the fold-change in insulin concentration (ifc), body mass index (bmi), waist–hip ratio (whr), waist circumference (wc), whole body fat mass (wbfm), trunk fat mass (tfm), whole body fat-free mass (wbffm), trunk fat-free mass (tffm), basal metabolic rate (bmr), pulse rate (pr), triglycerides (tg), low-density lipoproteins (ldl), high-density lipoprotein (hdl), total cholesterol (tc), apolipoprotein A (apoa), apolipoprotein B (apob), alanine aminotransferase (alt), aspartate aminotransferase (ast), alkaline phosphatase (alp), gamma-glutamyltransferase (ggt), Cystatin C (cystatinc), sex hormone binding globulin (shbg), total protein (tprotein), body fat rate (bfr), resting heart rate (rhr), basal metabolic rate (bmr)
"_R": the MR estimates without excluding outlier genetic variants; "_O": the MR estimates excluding the outlier genetic variants, which were detected by the MR-PRESSO method. The MR tier is based on the outlier corrected estimates whenever available, if no outlier corrected estimates were available, the MR tier was based on the raw estimates.
NA: Not available

### Sheet: ST15
Supplementary Table 15 Observational and Mendelian randomization estimates of 45 diabetes-associated proteins (with robust genetic evidence) for type 2 diabetes in European and East Asian populations
protein	Protein to T2D										T2D to protein
	Colocalization and MR evidence (CT1/CT2 & MRT1/MRT2) (Protein to Traits pairs)		Observational - iT2D				MR				Colocalization and MR evidence (CT1/CT2 & MRT1/MRT2) (Trait to Protein pairs)		Observational - pT2D				MR
			UKB -EUR		CKB -EAS		UKB -EUR		CKB -EAS				UKB -EUR		CKB -EAS		UKB -EUR		CKB -EAS
	EUR	EAS	Beta	p-value	Beta	p-value	Beta (IVW)	p-value	Beta (IVW)	p-value	EUR	EAS	Beta	p-value	Beta	p-value	Beta (IVW)	p-value	Beta (IVW)	p-value
B4GAT1	t2d		-0.0843751	5.38271e-05	-0.120179	0.385775	-0.0683606	2.45596e-08	NA	NA	NA		-0.082206	0.00242204	0.175047	0.0966267	-0.0238015	0.044669	NA	NA
CD34	t2d, pr, whr		-0.134733	1.00966e-05	-0.0616359	0.649738	0.313935	3.35082e-07	NA	NA	t2d, whr		-0.242604	1.18248e-18	-0.0683554	0.510234	-0.0513829	1.1664e-05	NA	NA
CGREF1	fg		0.217651	2.10747e-11	-0.0292988	0.844019	0.0274402	0.0964635	NA	NA	NA		0.349408	1.6853e-31	0.415201	0.000111915	0.0239899	0.0720724	NA	NA
CKMT1A_CKMT1B	t2d		0.0305875	0.363046	0.104312	0.432037	0.159425	0.000111048	NA	NA	NA		0.110137	0.000602771	0.52463	2.77339e-06	NA	NA	NA	NA
DLK1	t2d, tffm		0.275655	5.0572e-17	-0.170613	0.278723	-0.0589858	2.9848e-05	NA	NA	cystatinc		-0.0217324	0.485723	-0.126799	0.261978	0.0414216	3.28482e-05	NA	NA
DLL1	t2d		0.148016	6.06257e-05	-0.140125	0.389346	-0.118543	3.39738e-08	NA	NA	NA		0.253538	1.21795e-14	0.393406	0.000172008	0.0200407	0.0166777	NA	NA
DNAJB6	t2d		0.0449836	0.187826	-0.165636	0.310642	0.111809	1.64518e-09	NA	NA	NA		0.0112629	0.718743	0.326982	0.000110484	0.0158829	0.0538572	NA	NA
DNER	t2d, bmr, hc, wbffm, wc, whr		-0.0842841	0.00465813	-0.0833842	0.551613	-0.0552792	1.96954e-07	NA	NA	bmi, bmr, hc, tfm, wbffm, wbfm, wc		-0.195116	1.16256e-13	0.155124	0.177516	-0.01425	0.22145	NA	NA
ELN	t2d, cystatinc		0.0670249	0.121615	-0.0494335	0.803866	0.193951	6.75232e-05	NA	NA	cystatinc		-0.238227	2.03223e-10	-0.247471	0.101414	-0.00542193	0.570124	NA	NA
ENO3	t2d, pr		0.361402	2.8791e-46	0.158463	0.237045	0.21703	8.79542e-08	NA	NA	NA		0.162537	3.01053e-08	0.145101	0.172069	0.0819958	1.56891e-21	NA	NA
FGFBP3	NA	t2d	0.0640574	0.0598965	-0.303536	0.0252843	-0.00703595	0.705122	0.0985185	2.20312e-05	t2d	t2d*	-0.315435	2.58706e-25	-0.263081	0.0232563	-0.0377982	0.000276026	0.106807	0.0002061
FGL1	NA		-0.0381402	0.267891	-0.282151	0.050154	0.0179215	0.0485644	NA	NA	t2d		0.198183	1.17492e-09	-0.0500288	0.645483	-0.0309355	0.00281934	NA	NA
GALNT10	NA		0.266889	7.95556e-14	0.138073	0.348307	0.0153072	0.308027	NA	NA	t2d, bmi, tg		0.436654	8.72453e-40	0.729169	2.43469e-10	0.0768135	9.1118e-12	NA	NA
GHR	NA		0.54356	6.98037e-49	0.601448	0.000416626	-0.0153348	0.0302421	NA	NA	t2d		0.0442628	0.160383	0.68249	1.21176e-07	0.110691	1.21416e-31	NA	NA
GRP	t2d, bmr, wc, hc, tffm, tfm, wbffm, wbfm		-0.0043906	0.892135	0.0377257	0.800477	-0.0626233	0.00236506	NA	NA	bmr, tffm, wbffm		-0.164115	5.53661e-09	0.0867814	0.443542	-0.0209106	0.148043	NA	NA
GRPEL1	t2d		0.237541	1.98092e-16	0.115244	0.405074	-0.345175	2.94835e-05	NA	NA	NA		0.278816	2.15389e-24	0.347799	0.000363364	0.0358968	2.20736e-05	NA	NA
GSTA1	alp, creatinine, urate, t2d, tg, urea		0.536883	9.52669e-74	0.258719	0.0623322	0.0575182	2.34818e-06	NA	NA	t2d		0.439179	2.22719e-50	0.522922	2.05899e-07	0.12476	2.21523e-24	NA	NA
GSTA3	alp, creatinine, urate, t2d, tg, urea		0.444051	3.53282e-61	0.184647	0.159007	0.0598051	1.30477e-06	NA	NA	t2d		0.352836	1.27684e-37	0.494438	3.27077e-07	0.107345	3.54524e-20	NA	NA
HBQ1	hba1c		-0.00568179	0.869586	0.0901449	0.508369	0.0297765	0.0316166	NA	NA	NA		-0.121072	0.000219748	0.173144	0.126111	-0.0229638	0.0269534	NA	NA
HHEX	NA		0.204481	3.7479e-10	0.138656	0.332681	NA	NA	NA	NA	albumin, tprotein, t2d, calcium		0.0551075	0.0773331	0.556262	1.94208e-08	0.0467616	6.95315e-08	NA	NA
HMOX2	t2d, tffm, whr		0.148391	1.1393e-07	0.11417	0.405265	0.150527	1.91509e-05	NA	NA	NA		-0.0261234	0.405947	0.282332	0.00322667	0.0182015	0.0429442	NA	NA
INHBC	rg, alp, apoa, apob, ast, creatinine, cystatinc, ggt, ldl, shbg, tg, tprotein, urate, urea, albumin, calcium, hdl		0.578479	3.11631e-49	0.348881	0.0284696	-0.00296673	0.719155	NA	NA	tg, urate, albumin		0.412096	5.88831e-30	0.487286	2.7981e-05	0.111592	4.7037e-38	NA	NA
KCTD5	t2d		0.210905	1.59875e-17	0.132027	0.339327	-0.37592	1.6012e-05	NA	NA	NA		0.10993	9.21925e-05	0.359227	0.000190923	0.0440314	2.35383e-09	NA	NA
KHK	fg		0.442262	2.33132e-35	0.361147	0.0142659	0.0120395	0.430536	NA	NA	t2d		0.337107	2.99243e-25	0.64744	5.05922e-09	0.0739719	4.12428e-15	NA	NA
MEGF9	t2d, tg, pr, shbg, tffm		0.244133	1.68015e-20	0.252071	0.0862004	0.053258	0.000222713	NA	NA	t2d, tffm		0.101926	0.00208824	0.718466	1.37145e-10	0.0472758	2.2422e-07	NA	NA
MENT	NA		-0.114119	2.04892e-14	-0.137227	0.312493	-0.122091	0.0302826	NA	NA	t2d, bmi		-0.236115	1.15616e-24	-0.178238	0.0722541	-0.0991798	1.63369e-07	NA	NA
MSRA	t2d, bmi, bmr, creatinine, cystatinc, hc, tfm, wbffm, wbfm		0.0617627	0.0699697	-0.012264	0.935678	-0.429309	1.29469e-11	NA	NA	wbffm		0.0177622	0.573784	0.461649	1.84236e-07	0.0111484	0.257128	NA	NA
MXRA8	NA		-0.224844	1.49605e-32	-0.449236	0.00478643	NA	NA	NA	NA	t2d		-0.488578	2.28393e-53	-0.934363	6.30947e-14	-0.0830544	9.78288e-19	NA	NA
NCAN	t2d, albumin, alp, alt, ast, calcium, creatinine, ldl, tg, urate		-0.268952	8.2519e-19	-0.198322	0.192626	-0.212923	1.54986e-07	NA	NA	t2d, albumin, apob, ast, calcium, ldl, tc		-0.540678	2.49716e-68	-0.231553	0.0348584	-0.062975	1.97602e-09	NA	NA
NCR3LG1	t2d	t2d	0.00821771	0.812732	-0.373297	0.0344625	-0.140958	1.11508e-17	-0.196337	1.75569e-25	NA		0.183626	9.29436e-10	0.120608	0.339191	-0.0255124	0.0814012	0.010363	0.763042
NFKB1	t2d, alp, creatinine, cystatinc, tc, tprotein		0.0917395	0.006228	-0.112521	0.477368	-0.128184	0.000206829	NA	NA	tprotein		0.0347307	0.266468	0.27208	0.00431043	0.0113989	0.146168	NA	NA
OMG	t2d, apob, ggt, ldl, shbg, tc		-0.174908	1.88378e-07	-0.331607	0.0259223	-0.229651	9.66669e-07	NA	NA	NA		-0.18619	2.56242e-09	0.0585298	0.574128	-0.0139204	0.201238	NA	NA
PDCD5	hba1c, creatinine, urea		0.124633	0.000202262	0.224408	0.0776901	-0.0251343	0.0554027	NA	NA	NA		0.0642757	0.0399195	0.320213	0.000818265	0.0286251	0.00296254	NA	NA
RTBDN	t2d, bmi	t2d	-0.110385	7.32876e-05	-0.343512	0.0270999	-0.190191	6.62431e-16	-0.160032	8.68266e-05	bmi		-0.194725	9.42657e-12	-0.0951214	0.386978	-0.00912733	0.441848	0.0260843	0.310095
SCT	t2d		-0.103429	0.00211077	-0.367519	0.0159875	0.510479	5.21925e-07	NA	NA	NA		0.090915	0.00173418	0.224461	0.0156974	0.013183	0.219948	NA	NA
SEZ6	hba1c		-0.0590333	0.0975479	-0.333829	0.0504544	0.0962269	0.0869017	NA	NA	NA		-0.116253	0.000315911	0.0245985	0.812264	-0.0220737	0.0293134	NA	NA
SHBG	hba1c, t2d, whr, apob, ldl, shbg, tg, tprotein		-0.29239	1.2111e-42	-0.477006	6.95439e-05	-0.0502887	0.00333371	NA	NA	t2d, whr, shbg		-0.440854	1.46055e-49	-0.894823	1.23481e-13	-0.113165	3.90916e-37	NA	NA
SPINK4	rg		0.0392552	0.236184	-0.0502959	0.741806	-0.00279747	0.583666	NA	NA	urea		0.47968	1.46938e-67	0.303133	0.00458554	0.0461972	1.45319e-10	NA	NA
TNF	t2d, alt, apob, bmr, ldl, shbg, tffm, tg, wbffm		0.138158	6.81311e-10	0.0146475	0.920355	-0.373816	0.000362419	NA	NA	tg		0.128978	6.90698e-07	0.283526	0.003486	0.0285289	0.000869093	NA	NA
TSPAN8	t2d, apoa, hdl, shbg	t2d	0.178622	2.11152e-07	0.242095	0.107142	0.0855279	2.69708e-10	0.0445702	4.47009e-06	NA		-0.0477818	0.128396	0.260563	0.0314682	0.0365206	0.0707639	0.0217734	0.676539
WARS	fg, rg		0.176189	1.55143e-07	0.0519688	0.71246	0.0590344	0.00125864	NA	NA	NA		0.0476162	0.122894	0.333863	0.00125103	0.0241873	0.00196191	NA	NA
BOC	NA	t2d	-0.0386044	0.150368	-0.0313828	0.842534	0.0555997	0.112874	0.11004	2.50537e-06	NA	t2d*	0.161973	6.22091e-07	0.172298	0.145735	-0.00738584	0.43216	0.0582351	0.0224996
ENTR1	NA	tprotein, t2d	0.240944	1.89411e-18	0.383184	0.000245781	NA	NA	0.22878	3.12929e-22	NA		0.186382	1.32127e-11	0.207884	0.0195787	NA	NA	0.018657	0.52171
NELL1	NA	t2d	-0.0486433	0.118772	0.0124371	0.929365	0.0418047	0.0144947	0.0603376	0.000147856	NA		-0.180614	1.07709e-10	-0.177616	0.0915479	-0.0199793	0.117359	-0.0760311	0.00904164
PLA2G15	NA	t2d	0.380755	4.04598e-34	0.254082	0.0557488	NA	NA	-0.125063	7.91998e-05	NA	t2d*	0.404442	6.89697e-40	0.493285	7.43564e-07	NA	NA	0.108298	3.93322e-05
*: In CKB-EAS, the MR Steiger directionality tests did not support effects from T2D to proteins (supplementary Table 9)
Type 2 diabetes (t2d), fasting glucose (fg), random glucose (rg), fasting insulin (fi), proinsulin (pro_in), modified Stumvoll insulin sensitivity index (isi), the fold-change in insulin concentration (ifc), body mass index (bmi), waist–hip ratio (whr), waist circumference (wc), whole body fat mass (wbfm), trunk fat mass (tfm), whole body fat-free mass (wbffm), trunk fat-free mass (tffm), basal metabolic rate (bmr), pulse rate (pr), triglycerides (tg), low-density lipoproteins (ldl), high-density lipoprotein (hdl), total cholesterol (tc), apolipoprotein A (apoa), apolipoprotein B (apob), alanine aminotransferase (alt), aspartate aminotransferase (ast), alkaline phosphatase (alp), gamma-glutamyltransferase (ggt), Cystatin C (cystatinc), sex hormone binding globulin (shbg), total protein (tprotein), body fat rate (bfr), resting heart rate (rhr), basal metabolic rate (bmr)

### Sheet: ST16
Supplementary Table 16 Mendelian randomization Steiger directionality test for potential bidirectional protein–type 2 diabetes pairs in European and East Asian populations
Exposure	Outcome	SNP R2 exposure	SNP R2 outcome	Steiger test p-value
EUR
CD34	T2D	0.00186172	2.88891e-05	6.9322e-18
GSTA1	T2D	0.0305742	3.72001e-05	0
GSTA3	T2D	0.0287776	3.94062e-05	0
MEGF9	T2D	0.0253683	3.0491e-05	7.55738e-274
NCAN	T2D	0.0148794	0.000111514	7.78367e-144
SHBG	T2D	0.0288473	4.5894e-05	0
T2D (GWAS)	CD34	0.0711801	0.0406427	9.37324e-56
T2D (GWAS)	GSTA1	0.0711801	0.0514476	2.8773e-22
T2D (GWAS)	GSTA3	0.0711801	0.0450699	1.09858e-39
T2D (GWAS)	MEGF9	0.0711801	0.0276855	1.10087e-127
T2D (GWAS)	NCAN	0.0711801	0.0397768	2.50093e-59
T2D (GWAS)	SHBG	0.0711801	0.0401254	7.15792e-58
T2D (Clump)	CD34	0.0439243	0.0293556	1.46453e-19
T2D (Clump)	GSTA1	0.0439243	0.019658	7.15081e-60
T2D (Clump)	GSTA3	0.0439243	0.0162571	9.9285e-83
T2D (Clump)	MEGF9	0.0439243	0.0162366	6.92327e-83
T2D (Clump)	NCAN	0.0439243	0.0253014	9.00495e-33
T2D (Clump)	SHBG	0.0439243	0.0238829	1.59199e-38
EAS
BOC	T2D	0.0336889	7.08301e-05	1.50099e-28
FGFBP3	T2D	0.0683786	4.07588e-05	4.8762e-60
PLA2G15	T2D	0.0172334	4.86892e-05	5.23505e-15
T2D (GWAS)	BOC	0.0682231	0.0520997	0.0284045
T2D (GWAS)	FGFBP3	0.0684224	0.0827298	0.078032
T2D (GWAS)	PLA2G15	0.0682231	0.0666951	0.843612
T2D (Clump)	BOC	0.0539326	0.0454699	0.211254				S
T2D (Clump)	FGFBP3	0.0539326	0.0526063	0.849472
T2D (Clump)	PLA2G15	0.0539326	0.0603431	0.373606
SNP R2: the variance of the exposure and outcome explained by the genetic variants; T2D (GWAS) and T2D (Clump), the genetic variants extracted by two strategies, details see Supplementary Information.
N case for T2D in EUR: 428452 * 0.6; N control in EUR: 2107149 *0.6; T2D prevalence in EUR = 5%; N case for T2D in EAS: 88109; N control in EAS: 339395; T2D prevalence in EAS = 6%

### Sheet: ST17
Supplementary Table 17 Combined colocalization and bidirectional Mendelian randomization results (protein–trait pairs) for 10 diabetes-colocalized proteins, aligned with the corresponding colocalization and Mendelian randomization tier system in the East Asian population
protein	Cluster	Colocazation paris		MR (protein to trait pairs)				Genetic robust (protein to trait pairs)		MR (trait to protein pairs)				Genetic robust (trait to protein pairs)		Bidirectional robust pairs
		CT1	CT2	MRT1	MRT2	MRT3	MRT4	CT1/CT2 & MRT1/MRT2	CT1 & MRT1	MRT1	MRT2	MRT3	MRT4	CT1/CT2 & MRT1/MRT2	CT1 & MRT1	CT1/CT2 & MRT1/MRT2	CT1 & MRT1
ACY1	Adiposity	NA	t2d	NA	NA	NA	urea, tprotein, tg, tc, ldl, hdl, hba1c, ggt, fi, fg, creatinine, calcium, bmi, ast, alt, alp, albumin	NA	NA	NA	alt, ast, ggt	bfr, fg, t2dgwas	albumin, alp, bmi, calcium, creatinine, fi, hba1c, hc, hdl, ldl, rhr, t2dclump, tc, tg, tprotein, urea, wc, whr	NA	NA	NA	NA
BOC	Reduced-adiposity	NA	t2d	t2d	hc, hba1c, alp	NA	whr, wc, urea, tprotein, tg, tc, rhr, ldl, hdl, ggt, fi, fg, creatinine, calcium, bmi, bfr, ast, alt, albumin	t2d	NA	NA	t2dgwas, tg	albumin, fg, hba1c, tc, tprotein	alp, alt, ast, bfr, bmi, calcium, creatinine, fi, ggt, hc, hdl, ldl, rhr, t2dclump, urea, wc, whr	t2d	NA	t2d	NA
ENTR1	Liver	tprotein	t2d	tprotein, t2d, hba1c, fg	alp, albumin	NA	whr, wc, urea, tg, tc, rhr, ldl, hdl, hc, ggt, fi, creatinine, calcium, bmi, bfr, ast, alt	tprotein, t2d	tprotein	NA	ast, ldl	alt	albumin, alp, bfr, bmi, calcium, creatinine, fg, fi, ggt, hba1c, hc, hdl, rhr, t2dclump, t2dgwas, tc, tg, tprotein, urea, wc, whr	NA	NA		NA
FGFBP3	Lipids	NA	t2d	t2d	tprotein	NA	calcium, alp, whr, wc, urea, tg, tc, rhr, ldl, hdl, hc, hba1c, ggt, fi, fg, creatinine, bmi, bfr, ast, alt, albumin	t2d	NA	NA	albumin, t2dclump, t2dgwas	ast, ldl, tg	alp, alt, bfr, bmi, calcium, creatinine, fg, fi, ggt, hba1c, hc, hdl, rhr, tc, tprotein, urea, wc, whr	t2d	NA	t2d	NA
FST	Lipids	t2d	NA	NA	NA	NA	NA	NA	NA	NA	albumin, alp, rhr, tg	NA	alt, ast, bfr, bmi, calcium, creatinine, fg, fi, ggt, hba1c, hc, hdl, ldl, t2dclump, t2dgwas, tc, tprotein, urea, wc, whr	NA	NA	NA	NA
NCR3LG1	Kidney	NA	t2d	urea, t2d, hba1c, bmi	hc, creatinine, bfr, ast, alt	NA	whr, wc, tprotein, tg, tc, rhr, ldl, hdl, ggt, fi, fg, calcium, alp, albumin	t2d	NA	NA	alp, ldl	creatinine, ggt, urea	albumin, alt, ast, bfr, bmi, calcium, fg, fi, hba1c, hc, hdl, rhr, t2dclump, t2dgwas, tc, tg, tprotein, wc, whr	NA	NA		NA
NELL1	Reduced-adiposity	NA	t2d	t2d	bmi, bfr	NA	whr, wc, urea, tprotein, tg, tc, rhr, ldl, hdl, hc, hba1c, ggt, fi, fg, creatinine, calcium, ast, alt, alp, albumin	t2d	NA	NA	albumin, hc	bfr, t2dclump, t2dgwas, whr	alp, alt, ast, bmi, calcium, creatinine, fg, fi, ggt, hba1c, hdl, ldl, rhr, tc, tg, tprotein, urea, wc	NA	NA		NA
PLA2G15	Liver	NA	t2d	tc, t2d, hdl	hba1c, fi	NA	whr, wc, urea, tprotein, tg, rhr, ldl, hc, ggt, fg, creatinine, calcium, bmi, bfr, ast, alt, alp, albumin	t2d	NA	NA	ldl, t2dgwas	alt, calcium, fg, t2dclump	albumin, alp, ast, bfr, bmi, creatinine, fi, ggt, hba1c, hc, hdl, rhr, tc, tg, tprotein, urea, wc, whr	t2d	NA	t2d	NA
RTBDN	Reduced-adiposity, Lipids	NA	t2d	t2d	ggt	NA	whr, wc, urea, tprotein, tg, tc, rhr, ldl, hdl, hc, hba1c, fi, fg, creatinine, calcium, bmi, bfr, ast, alt, alp, albumin	t2d	NA	NA	NA	creatinine, urea	albumin, alp, alt, ast, bfr, bmi, calcium, fg, fi, ggt, hba1c, hc, hdl, ldl, rhr, t2dclump, t2dgwas, tc, tg, tprotein, wc, whr	NA	NA		NA
TSPAN8	Liver	NA	t2d	t2d, bmi	whr, tc, ast, alt	NA	tprotein, calcium, alp, wc, urea, tg, rhr, ldl, hdl, hc, hba1c, ggt, fi, fg, creatinine, bfr	t2d	NA	NA	alp	albumin, alt, ast	bfr, bmi, calcium, creatinine, fg, fi, ggt, hba1c, hc, hdl, ldl, rhr, t2dclump, t2dgwas, tc, tg, tprotein, urea, wc, whr	NA	NA		NA
Colocalization Tier 1 (CT1) required nonuniform regional probability (PR) ≥0.7 AND nonuniform alignment probability (PA) ≥0.7, while Colocalization Tier 2 (CT2) required nonuniform PR ≥0.7 OR nonuniform PA ≥0.7 (A relaxed threshold of 0.65 was applied in CKB-EAS considering the smaller sample size of the GWAS studies in EAS population).
MR Tier 1 (MRT1) indicates strong MR evidence accounting for multiple testing (UKB-EUR: Bonferroni-corrected p value < 2.6 × 10-5; CKB-EAS Bonferroni-corrected p value < 2.2 × 10-4) across all applied MR methods; MRT2 includes all protein-trait pairs apart from pairs in MRT1 whose raw (i.e. not corrected for multiple testing) MR p-values were below 0.05; MRT3 and MRT4 have lower confidence on causal association of the tested pairs. Details are described in Supplementary Information and Supplementary Table 18.
Type 2 diabetes (t2d), fasting glucose (fg), random glucose (rg), fasting insulin (fi), proinsulin (pro_in), modified Stumvoll insulin sensitivity index (isi), the fold-change in insulin concentration (ifc), body mass index (bmi), waist–hip ratio (whr), waist circumference (wc), whole body fat mass (wbfm), trunk fat mass (tfm), whole body fat-free mass (wbffm), trunk fat-free mass (tffm), basal metabolic rate (bmr), pulse rate (pr), triglycerides (tg), low-density lipoproteins (ldl), high-density lipoprotein (hdl), total cholesterol (tc), apolipoprotein A (apoa), apolipoprotein B (apob), alanine aminotransferase (alt), aspartate aminotransferase (ast), alkaline phosphatase (alp), gamma-glutamyltransferase (ggt), Cystatin C (cystatinc), sex hormone binding globulin (shbg), total protein (tprotein), body fat rate (bfr), resting heart rate (rhr), basal metabolic rate (bmr)
"_R": the MR estimates without excluding outlier genetic variants; "_O": the MR estimates excluding the outlier genetic variants, which were detected by the MR-PRESSO method. The MR tier is based on the outlier corrected estimates whenever available, if no outlier corrected estimates were available, the MR tier was based on the raw estimates.
NA: Not available

### Sheet: ST18
Supplementary Table 18 Comparison of cluster-defining traits using the leading method versus the cut-off method
Adiposity cluster		Adiposity negative cluster		Lipids cluster		Liver cluster		Kidney cluster
Leading method	Cut-off method	Leading method	Cut-off method	Leading method	Cut-off method	Leading method	Cut-off method	Leading method	Cut-off method
wc	wc	wc_neg	wc_neg	triglycerides	triglycerides	alt	alt	cystatin_c	cystatin_c
wb_fat_mass	wb_fat_mass	bmi_neg	bmi_neg	apo_b	apo_b	ast	ast	creatinine	creatinine
bmi	bmi	wb_fat_mass_neg	wb_fat_mass_neg	cholesterol	cholesterol	ggt	ggt	urea	urea
t_fat_mass	t_fat_mass	t_fat_mass_neg	t_fat_mass_neg	ldl	ldl	NA	alp	albumin_neg	albumin_neg
hc	hc	hdl	hdl	tot_protein	tot_protein	NA	NA	NA	urate
bmr	bmr	hc_neg	hc_neg	calcium	calcium	NA	NA	NA	alp
urate	urate	bmr_neg	bmr_neg	pr_mean	pr_mean	NA	NA	NA	NA
triglycerides	triglycerides	wb_fat_free_mass_neg	wb_fat_free_mass_neg	shbg_neg	shbg_neg	NA	NA	NA	NA
hdl_neg	hdl_neg	apo_a	apo_a	NA	alp	NA	NA	NA	NA
NA	wb_fat_free_mass	shbg	shbg	NA	dbp_mean	NA	NA	NA	NA
NA	crp	NA	t_fat_free_mass_neg	NA	dir_bilirubin_neg	NA	NA	NA	NA
NA	shbg_neg	NA	triglycerides_neg	NA	tot_bilirubin_neg	NA	NA	NA	NA
NA	cystatin_c	NA	urate_neg	NA	sbp_mean	NA	NA	NA	NA
NA	alt	NA	NA	NA	urate	NA	NA	NA	NA
NA	t_fat_free_mass	NA	NA	NA	crp	NA	NA	NA	NA
NA	apo_a_neg	NA	NA	NA	NA	NA	NA	NA	NA
NA	pr_mean	NA	NA	NA	NA	NA	NA	NA	NA
NA	dbp_mean	NA	NA	NA	NA	NA	NA	NA	NA
NA	alp	NA	NA	NA	NA	NA	NA	NA	NA
NA	ggt	NA	NA	NA	NA	NA	NA	NA	NA
Type 2 diabetes (t2d), fasting glucose (fg), random glucose (rg), fasting insulin (fi), proinsulin (pro_in), modified Stumvoll insulin sensitivity index (isi), the fold-change in insulin concentration (ifc), body mass index (bmi), waist–hip ratio (whr), waist circumference (wc), whole body fat mass (wbfm), trunk fat mass (tfm), whole body fat-free mass (wbffm), trunk fat-free mass (tffm), basal metabolic rate (bmr), pulse rate (pr), triglycerides (tg), low-density lipoproteins (ldl), high-density lipoprotein (hdl), total cholesterol (tc), apolipoprotein A (apoa), apolipoprotein B (apob), alanine aminotransferase (alt), aspartate aminotransferase (ast), alkaline phosphatase (alp), gamma-glutamyltransferase (ggt), Cystatin C (cystatinc), sex hormone binding globulin (shbg), total protein (tprotein), body fat rate (bfr), resting heart rate (rhr)
"_neg": negative traits, waist circumference (wc), whole body fat mass (wb_fat_mass), whole body fat free mass (wb_fat_free_mass), body mass index (bmi), tunk fat mass (t_fat_mass), hit circumference (hc), low-density lipoproteins (ldl), high-density lipoprotein (hdl), basal metabolic rate (bmr), hip circumference (hc), apolipoprotein A (apo_a), apolipoprotein B (apo_b), sex hormone binding globulin (shbg), mean of pulse rate (pr), mean of diastolic blood pressure (dbp_mean), mean of systolic blood pressure (sbp_mean), total protein (tot_protein), direct bilirubin (dir_bilirubin), total bilirubin (tot_bilirubin), alanine aminotransferase (alt), aspartate aminotransferase (ast), alkaline phosphatase (alp), gamma-glutamyltransferase (ggt), cystatin C (cystatinc)
The cutoff method: picking up the leading traits from a statistical perspective. It aggregated the weights from all the clusters and plotting them in descending order then fitted a line to the top 1% of the weights and another line to the bottom 80% of the weights. The point where the distance to the first line became shorter than to the second line was considered as cutoff for cluster weights, then the proteins were considered the most important ones. The leading method: picking up the leading top 10% of the proteins in terms of ranking in each cluster
